# The role of alternative splicing in CEP290-related disease pathogenesis

**DOI:** 10.1101/2022.03.03.22271834

**Authors:** Rowan D. Taylor, James A. Poulter, Joseph Cockburn, John E. Ladbury, Michelle Peckham, Colin A Johnson

## Abstract

Primary ciliopathies are a group of inherited developmental disorders resulting from defects in the primary cilium. Mutations in *CEP290* (Centrosomal protein of 290kDa) are the most frequent cause of recessive ciliopathies (incidence up to 1:15,000). Pathogenic variants span the full length of this large (93.2kb) 54 exon gene, causing phenotypes ranging from isolated inherited retinal dystrophies (IRDs; Leber Congenital Amaurosis, LCA) to a pleiotropic range of severe syndromic multi-organ ciliopathies affecting retina, kidney and brain. Most pathogenic *CEP290* variants are predicted null (37% nonsense, 42% frameshift), but there is no clear genotype-phenotype association. Almost half (26/53) of the coding exons in *CEP290* are in-phase “skiptic” (or skippable) exons. Variants located in skiptic exons could be removed from *CEP290* transcripts by skipping the exon, and nonsense-associated altered splicing (NAS) has been proposed as a mechanism that attenuates the pathogenicity of nonsense or frameshift *CEP290* variants. Here, we have used *in silico* bioinformatic techniques to study the propensity of *CEP290* skiptic exons for NAS. We then used CRISPR-Cas9 technology to model *CEP290* frameshift mutations in induced pluripotent stem cells (iPSCs) and analysed their effects on splicing and ciliogenesis. We identified exon 36, a hotspot for LCA mutations, as a strong candidate for NAS that we confirmed in mutant iPSCs that exhibited sequence-specific exon skipping. Exon 36 skipping did not affect ciliogenesis, in contrast to a larger frameshift mutant that significantly decreased cilia size and incidence in iPSCs. We suggest that sequence-specific NAS provides the molecular basis of genetic pleiotropy for *CEP290*-related disorders.

## Supplementary File 2 for "The role of alternative splicing in CEP290-related disease pathogenesis" (part 1 of 3)

Gene name	Gene stable ID	Transcript stable ID	total exons	total skippable "0" exons	total skippable "1" exons	total skippable "2" exons	proportion of total exons that are skippable	GO term	contains "retin*"?	contains "cili*"?
AC083800.1	ENSG00000251012	ENST00000490594	1	1	0	0	1		FALSE	FALSE
DEFB133	ENSG00000214643	ENST00000398721	1	1	0	0	1	nucleus, binding of sperm to zona pellucida, calcium channel regulator activity, extracellular region, defense response	FALSE	FALSE
AC011005.1	ENSG00000230626	ENST00000467614	1	1	0	0	1	protein phosphorylation	FALSE	FALSE
MARCO	ENSG00000019169	ENST00000327097	16	0	15	0	0.9375	regulation of transcription, DNA-templated, sequence-specific DNA binding, DNA-binding transcription factor activity, RNA polymerase II-specific, RNA polymerase II cis-regulatory region sequence-specific DNA binding, DNA-binding transcription repressor activity, RNA polymerase II-specific, negative regulation of transcription by RNA polymerase II, skeletal system development, dopaminergic neuron differentiation, dorsal/ventral pattern formation, regulation of gene expression, embryonic limb morphogenesis, hindbrain development, embryonic forelimb morphogenesis, multicellular organism growth, drinking behavior, negative regulation of neuron apoptotic process, neuron development, motor learning, embryonic brain development, membrane, cytoplasm, positive regulation of protein phosphorylation, collagen trimer, innate immune response, G protein-coupled receptor binding, amyloid-beta binding, endocytic vesicle membrane, endocytosis, amyloid-beta clearance, phagocytosis, engulfment, apoptotic cell clearance	FALSE	FALSE
COL9A2	ENSG00000049089	ENST00000372748	31	27	2	0	0.935483871	metalloendopeptidase activity, CAAX-box protein processing, membrane, metal ion binding, endoplasmic reticulum membrane, protein binding, metallopeptidase activity, integral component of endoplasmic reticulum membrane, double-stranded DNA binding, metalloexopeptidase activity, hair follicle development, ventricular cardiac muscle tissue development, growth plate cartilage development, chromatin organization, inflammatory cell apoptotic process, nucleus organization, regulation of mitotic cell cycle, regulation of heart contraction, regulation of cell shape, regulation of autophagy, negative regulation of gene expression, protein processing, bone mineralization, regulation of bone mineralization, regulation of hormone metabolic process, regulation of multicellular organism growth, regulation of DNA damage response, signal transduction by p53 class mediator, histone H2B-K5 acetylation, regulation of DNA methylation, regulation of fibroblast proliferation, cardiac muscle fiber development, neuromuscular process, regulation of ventricular cardiac muscle cell membrane repolarization, cardiac conduction, regulation of stress-activated protein kinase signaling cascade, response to DNA damage checkpoint signaling, regulation of RNA polymerase II regulatory region sequence-specific DNA binding, regulation of blood circulation, calcium ion import into sarcoplasmic reticulum, regulation of histone H4-K16 acetylation, regulation of cellular senescence, extracellular region, protein binding, extracellular matrix structural constituent, extracellular matrix, collagen-containing extracellular matrix, skeletal system development	FALSE	FALSE
COL9A3	ENSG00000092758	ENST00000649368	31	27	2	0	0.935483871	collagen trimer, extracellular matrix structural constituent, extracellular matrix, collagen-containing extracellular matrix, basement membrane, female gonad development	FALSE	FALSE
COL16A1	ENSG00000084636	ENST00000373672	70	62	3	0	0.928571429	extracellular region, collagen trimer, integrin-mediated signaling pathway, extracellular space, protein binding, extracellular matrix structural constituent, extracellular matrix organization, extracellular matrix, extracellular matrix structural constituent conferring tensile strength, collagen-containing extracellular matrix, integrin binding, endoplasmic reticulum lumen, female pregnancy, collagen type V trimer, integrin activation, cell adhesion mediated by integrin, positive regulation of focal adhesion assembly, cellular response to amino acid stimulus, collagen type XVI trimer	FALSE	FALSE
ANKRD1	ENSG00000148677	ENST00000371697	8	7	0	0	0.875	tRNA processing, nucleus, hydrolase activity, protein binding, nucleoplasm, ribonuclease P RNA binding, ribonuclease MRP complex, nucleolar ribonuclease P complex, protein binding, cytoplasm, cellular response to tumor necrosis factor, nucleoplasm, positive regulation of nucleic acid-templated transcription, transcription corepressor activity, titin binding, positive regulation of neuron projection development, skeletal muscle cell differentiation, cellular response to organic cyclic compound, transcription regulator complex, I band, cellular response to mechanical stimulus, transcription coactivator activity, RNA polymerase II transcription factor binding, DNA binding, response to muscle stretch, cardiac muscle tissue morphogenesis, regulation of lipid metabolic process, cellular response to interleukin-1, negative regulation of DNA biosynthetic process	FALSE	FALSE
COL5A3	ENSG00000080573	ENST00000264828	66	60	1	0	0.924242424	cytoplasm, nucleoplasm, cell junction, synapse, visual perception, protein secretion, regulation of vascular associated smooth muscle cell dedifferentiation, glutamatergic synapse, extracellular matrix structural constituent, collagen trimer, extracellular matrix organization, extracellular matrix structural constituent conferring tensile strength, endoplasmic reticulum lumen, collagen binding, collagen type V trimer, proteoglycan binding	FALSE	FALSE
COL27A1	ENSG00000196739	ENST00000356083	60	55	0	0	0.916666667	microtubule binding, microtubule-based movement, nucleotide binding, motor activity, microtubule organizing center, extracellular exosome, biological_process, extracellular matrix structural constituent, extracellular region, extracellular space, extracellular matrix, collagen-containing extracellular matrix, growth plate cartilage chondrocyte development	FALSE	FALSE
COL7A1	ENSG00000114270	ENST00000328333	117	85	22	0	0.914529915	hormone activity, digestion, hormone-mediated signaling pathway, hormone binding, cellular response to nutrient levels, protein binding, cell adhesion, collagen trimer, negative regulation of endopeptidase activity, peptidase inhibitor activity, Golgi membrane, collagen-containing extracellular matrix, endoplasmic reticulum to Golgi vesicle-mediated transport, COPII vesicle coating, epidermis development, endodermal cell differentiation	FALSE	FALSE
NEB	ENSG00000183091	ENST00000603639	193	174	2	0	0.911917098	actin binding, cytoskeleton, sarcomere, cytosol, actin cytoskeleton, structural constituent of muscle, muscle fiber development, somatic muscle development, myofibril	FALSE	FALSE
SCART1	ENSG00000214279	ENST00000640237	11	0	10	0	0.909090909	scavenger receptor activity, integral component of membrane, external side of plasma membrane, molecular_function, T cell mediated immunity	FALSE	FALSE
SCUBE3	ENSG00000146197	ENST00000274938	21	0	19	0	0.904761905	plasma membrane, protein binding, identical protein binding, extracellular matrix disassembly	FALSE	FALSE
COL19A1	ENSG00000082293	ENST00000620364	50	42	3	0	0.9	integral component of membrane, lysosome, cobalamin binding, cobalamin metabolic process, cobalamin transport, plasma membrane, cell adhesion, collagen trimer, cell differentiation, extracellular space, extracellular matrix organization, extracellular matrix structural constituent conferring tensile strength, protein-macromolecule adaptor activity, skeletal system development, collagen catabolic process	FALSE	FALSE
COL17A1	ENSG00000065618	ENST00000650263	58	0	52	0	0.896551724	unknown, apoptotic process, perinuclear region of cytoplasm, cadherin binding, extracellular exosome, regulation of apoptotic process, regulation of focal adhesion assembly, membrane, extracellular region, collagen trimer, basement membrane, regulation of immune response, extracellular matrix structural constituent, extracellular matrix, collagen-containing extracellular matrix, endoplasmic reticulum lumen, epidermis development, hemidesmosome assembly	FALSE	FALSE
COL23A1	ENSG00000050767	ENST00000390654	28	24	1	0	0.892857143	nucleus, cytoplasm, protein binding, sequence-specific DNA binding, RNA polymerase II transcription regulator complex, mRNA binding, catalytic activity, transaminase activity, mitochondrion, identical protein binding, mitochondrial matrix, membrane, plasma membrane, protein binding, extracellular matrix structural constituent, extracellular matrix, collagen-containing extracellular matrix	FALSE	FALSE
COL1A1	ENSG00000108821	ENST00000507689	52	45	1	0	0.884615385	integral component of membrane, cytoskeleton, sarcoglycan complex, sarcolemma, muscle contraction, dystrophin-associated glycoprotein complex, skeletal muscle tissue regeneration, dystroglycan complex, protein binding, extracellular space, extracellular region, sensory perception of sound, embryonic skeletal system development, positive regulation of transcription, DNA-templated, regulation of immune response, extracellular matrix organization, collagen-containing extracellular matrix, positive regulation of cell migration, extracellular matrix structural constituent conferring tensile strength, platelet activation, positive regulation of epithelial to mesenchymal transition, collagen fibril organization, blood vessel development, protease binding, osteoblast differentiation, endochondral ossification, response to mechanical stimulus, protein transport, response to corticosteroid, collagen biosynthetic process, wound healing, response to hydrogen peroxide, skin development, cellular response to fibroblast growth factor stimulus, response to steroid hormone, response to cAMP, face morphogenesis, cartilage development involved in endochondral bone morphogenesis, cellular response to mechanical stimulus, cellular response to vitamin E, cellular response to epidermal growth factor stimulus, response to fluoride, collagen type I trimer, Golgi apparatus	FALSE	FALSE
PRCC	ENSG00000143294	ENST00000271526	6	5	0	0	0.833333333	nuclear speck, protein binding, mRNA splicing, via spliceosome	FALSE	FALSE
RCSD1	ENSG00000198771	ENST00000367854	6	5	0	0	0.833333333	membrane, protein binding, extracellular exosome, phosphatase activity, protein tyrosine/serine/threonine phosphatase activity, cytoplasm, DNA binding, nucleus, sequence-specific DNA binding, endoplasmic reticulum, DNA-binding transcription factor activity, RNA polymerase II-specific, identical protein binding, nuclear chromatin, DNA-binding transcription activator activity, RNA polymerase II-specific, cytokine-mediated signaling pathway, RNA polymerase II core promoter sequence-specific DNA binding, RNA polymerase II transcription regulator complex, membrane, transmembrane signaling receptor activity, plasma membrane, viral process, adaptive immune response, regulation of immune response, T cell receptor signaling pathway, regulation of defense response to virus by virus, alpha-beta T cell receptor complex, interleukin-2 production, obsolete cofactor binding, extracellular space, regulation of transcription, DNA-templated, negative regulation of nucleic acid-templated transcription, extracellular exosome, multicellular organism development, regulation of transcription by RNA polymerase II, skeletal muscle contraction, cellular hyperosmotic response	FALSE	FALSE
AC069368.1	ENSG00000249240	ENST00000437723	6	5	0	0	0.833333333		FALSE	FALSE
IFI30	ENSG00000216490	ENST00000407280	6	5	0	0	0.833333333	signal transduction, nucleus, Fc-epsilon receptor signaling pathway, leukocyte migration, phosphatidylinositol phosphorylation, T cell receptor signaling pathway, cytosol, positive regulation of protein import into nucleus, protein phosphatase binding, phosphatidylinositol biosynthetic process, positive regulation of protein kinase B signaling, receptor tyrosine kinase binding, regulation of autophagy, response to endoplasmic reticulum stress, vascular endothelial growth factor receptor signaling pathway, intracellular membrane-bounded organelle, oxidoreductase activity, extracellular region, protein binding, immune system process, lysosomal lumen, antigen processing and presentation of exogenous peptide antigen via MHC class I	FALSE	FALSE
LRIG2	ENSG00000198799	ENST00000361127	17	0	5	10	0.882352941	cytoplasm, integral component of membrane, extracellular space, signaling receptor binding, regulation of platelet-derived growth factor receptor signaling pathway, regulation of axon regeneration, negative regulation of membrane protein ectodomain proteolysis, positive regulation of protein localization to cell surface, growth cone, neuronal cell body	FALSE	FALSE
COL2A1	ENSG00000139219	ENST00000380518	55	48	0	0	0.872727273	extracellular matrix structural constituent, extracellular region, extracellular space, regulation of immune response, extracellular matrix, extracellular matrix structural constituent conferring tensile strength, skeletal system development, collagen fibril organization, MHC class II protein binding, proteoglycan binding, ossification, endochondral ossification, heart morphogenesis, central nervous system development, notochord development, inner ear morphogenesis, inner ear development, roof of mouth development, embryonic skeletal joint morphogenesis, cartilage development involved in endochondral bone morphogenesis, cellular response to BMP stimulus, negative regulation of extrinsic apoptotic signaling pathway in absence of ligand, basement membrane	FALSE	FALSE
COL24A1	ENSG00000171502	ENST00000473734	62	54	0	0	0.870967742	citrulline metabolic process, positive regulation of nitric oxide biosynthetic process, negative regulation of vascular permeability, hydrolase activity, extracellular exosome, catalytic activity, hydrolase activity, acting on carbon-nitrogen (but not peptide) bonds, in linear amidines, arginine metabolic process, negative regulation of cellular response to hypoxia, extracellular region, insulin-like growth factor binding, positive regulation of transcription by RNA polymerase II, positive regulation of BMP signaling pathway, regulation of ERK1 and ERK2 cascade, signal transduction, chemotaxis, heparin binding, cellular protein metabolic process, post-translational protein modification, positive regulation of bone mineralization, extracellular matrix structural constituent, extracellular matrix binding, intussusceptive angiogenesis, apoptotic process involved in heart morphogenesis, positive regulation of phospholipase activity, extracellular matrix organization, positive regulation of apoptotic process, positive regulation of cysteine-type endopeptidase activity involved in apoptotic process, positive regulation of cell differentiation, negative regulation of cell death, chorio-allantoic fusion, positive regulation of cartilage development, cell-cell adhesion, metal ion binding, ribosome biogenesis, extracellular exosome, protein complex oligomerization, pre-snoRNP complex, TFIID-class transcription factor complex binding, snoRNA localization, extracellular matrix structural constituent, collagen trimer, extracellular space, extracellular matrix, collagen-containing extracellular matrix	FALSE	FALSE
TSPAN13	ENSG00000106537	ENST00000262067	5	4	0	0	0.8	cytoplasm, multicellular organism development, nervous system development, integral component of membrane, integral component of plasma membrane, regulation of calcium ion transmembrane transport	FALSE	FALSE
ARL3	ENSG00000138175	ENST00000260746	5	4	0	0	0.8	nucleus, membrane, metal ion binding, cell cycle, cytoskeleton, cilium, Golgi to plasma membrane transport, cell projection, protein binding, spindle, kidney development, cilium assembly, extracellular exosome, spindle microtubule, mitotic cytokinesis, cytoplasmic microtubule, small GTPase mediated signal transduction, GTPase activity, smoothened signaling pathway, photoreceptor cell development	FALSE	TRUE
ANKRD22	ENSG00000152766	ENST00000371930	5	4	0	0	0.8		FALSE	FALSE
REC114	ENSG00000183324	ENST00000331090	5	4	0	0	0.8	protein binding, signaling receptor activity, nervous system development, iron ion homeostasis, Golgi apparatus, plasma membrane, co-receptor binding, integral component of membrane, ion transport, voltage-gated potassium channel activity, sodium ion transport, cAMP binding, perinuclear region of cytoplasm, plasma membrane, potassium channel activity, potassium ion transmembrane transport, identical protein binding, sodium ion transmembrane transport, cellular response to cAMP, regulation of cardiac muscle contraction, membrane depolarization during SA node cell action potential, potassium ion import across plasma membrane, voltage-gated sodium channel activity, membrane depolarization during cardiac muscle cell action potential, regulation of cardiac muscle cell action potential involved in regulation of contraction, regulation of membrane depolarization, HCN channel complex, DNA recombination	FALSE	FALSE
COL1A2	ENSG00000164692	ENST00000620463	54	47	0	0	0.87037037	metal ion binding, extracellular region, extracellular space, identical protein binding, leukocyte migration, bone mineralization, protein heterotrimerization, extracellular matrix assembly, extracellular matrix organization, extracellular exosome, skeletal system development, regulation of blood pressure, protein-macromolecule adaptor activity, cytokine-mediated signaling pathway, Rho protein signal transduction, blood coagulation, protease binding, skin morphogenesis	FALSE	FALSE
COL5A1	ENSG00000130635	ENST00000618395	69	59	1	0	0.869565217	metal ion binding, extracellular region, protein binding, blood vessel development, collagen fibril organization, skin development, basement membrane, extracellular space, collagen-containing extracellular matrix, extracellular matrix structural constituent conferring tensile strength, endoplasmic reticulum lumen, platelet-derived growth factor binding, supramolecular fiber organization, negative regulation of endodermal cell differentiation, wound healing, spreading of epidermal cells	FALSE	FALSE
SLC25A34	ENSG00000162461	ENST00000294454	4	3	0	0	0.75	integral component of membrane, mitochondrial inner membrane, mitochondrion, blastocyst hatching	FALSE	FALSE
CFAP126	ENSG00000188931	ENST00000367974	4	3	0	0	0.75	integral component of membrane, integral component of plasma membrane, myelin sheath, structural molecule activity, cell-cell adhesion via plasma-membrane adhesion molecules, negative regulation of apoptotic process, rough endoplasmic reticulum, electron transfer activity, oxidoreductase activity, acting on the CH-CH group of donors, succinate dehydrogenase activity, metal ion binding, mitochondrial inner membrane, protein binding, succinate dehydrogenase complex, mitochondrial respiratory chain complex II, succinate dehydrogenase complex (ubiquinone), respiratory chain complex II, cytoplasm, plasma membrane, cilium, cell projection, ciliary basal body	FALSE	TRUE
SGPP2	ENSG00000163082	ENST00000321276	4	3	0	0	0.75	integral component of membrane, endoplasmic reticulum membrane, sphingosine-1-phosphate phosphatase activity, sphingosine metabolic process, phospholipid dephosphorylation	FALSE	FALSE
ENAM	ENSG00000132464	ENST00000396073	8	6	0	0	0.75	protein binding, extracellular matrix, post-translational protein modification, amelogenesis, structural constituent of tooth enamel, ameloblast differentiation	FALSE	FALSE
COMMD8	ENSG00000169019	ENST00000381571	4	3	0	0	0.75	cytoplasm, cytosol	FALSE	FALSE
IL9	ENSG00000145839	ENST00000274520	4	3	0	0	0.75	immune response, cell chemotaxis, extracellular space, chemotaxis, cell-cell signaling, antimicrobial humoral immune response mediated by antimicrobial peptide, inner ear development, membrane, transmembrane transport, ATP transport, mitochondrion, amino acid transport, acyl carnitine transmembrane transporter activity, extracellular region, immune response, extracellular space, inflammatory response, interleukin-9 receptor binding, positive regulation of interleukin-5 production	FALSE	FALSE
IL3	ENSG00000164399	ENST00000296870	4	3	0	0	0.75	growth factor activity, interleukin-3 receptor binding, positive regulation of tyrosine phosphorylation of STAT protein, cytokine activity, nervous system development, cytokine-mediated signaling pathway, embryonic hemopoiesis	FALSE	FALSE
SAPCD1	ENSG00000228727	ENST00000415669	4	3	0	0	0.75		FALSE	FALSE
TOX	ENSG00000198846	ENST00000361421	8	6	0	0	0.75	positive regulation of catalytic activity, cytoplasm, positive regulation of ceramide biosynthetic process, sphingomyelin phosphodiesterase activator activity, nucleus, chromatin organization, protein binding, regulation of transcription by RNA polymerase II, natural killer cell differentiation, CD4-positive, CD25-positive, alpha-beta regulatory T cell lineage commitment, leukocyte differentiation, lymphocyte differentiation, CD4-positive, alpha-beta T cell lineage commitment, lymph node development, positive regulation of DNA demethylation	FALSE	FALSE
DNAJC9	ENSG00000213551	ENST00000372950	4	3	0	0	0.75	cilium assembly, nucleus, membrane, cytosol, extracellular space, positive regulation of ATPase activity	FALSE	TRUE
IL26	ENSG00000111536	ENST00000229134	4	3	0	0	0.75	cytosol, cytokine activity, positive regulation of ERK1 and ERK2 cascade, cytokine-mediated signaling pathway, positive regulation of protein kinase B signaling, positive regulation of cytokine secretion	FALSE	FALSE
CCDC113	ENSG00000103021	ENST00000219299	8	6	0	0	0.75	cytoskeleton, cell projection organization, cilium assembly, centriolar satellite	FALSE	TRUE
IFNL1	ENSG00000182393	ENST00000333625	4	3	0	0	0.75	defense response to virus, positive regulation of immune response, extracellular space, innate immune response, negative regulation of cell population proliferation, positive regulation of interferon-gamma production, cytokine-mediated signaling pathway, negative regulation of interleukin-5 production, positive regulation of receptor signaling pathway via JAK-STAT, interleukin-28 receptor binding, negative regulation of memory T cell differentiation	FALSE	FALSE
COL22A1	ENSG00000169436	ENST00000435777	68	55	4	0	0.867647059	cytoplasm, collagen trimer, extracellular matrix structural constituent, extracellular matrix, endoplasmic reticulum lumen	FALSE	FALSE
CFH	ENSG00000000971	ENST00000367429	21	0	18	0	0.857142857	protein binding, immune system process, regulation of complement activation, complement activation, alternative pathway, blood microparticle, heparin binding, regulation of complement-dependent cytotoxicity	FALSE	FALSE
COL3A1	ENSG00000168542	ENST00000317840	54	46	0	0	0.851851852	extracellular matrix structural constituent, extracellular region, extracellular space, regulation of immune response, extracellular matrix, heart development, extracellular matrix structural constituent conferring tensile strength, endoplasmic reticulum lumen, cell-matrix adhesion, collagen fibril organization, response to radiation, response to cytokine, protease binding, SMAD binding, blood vessel development, positive regulation of Rho protein signal transduction, digestive tract development, aorta smooth muscle tissue morphogenesis, supramolecular fiber organization	FALSE	FALSE
PTCD1	ENSG00000106246	ENST00000292478	7	5	0	0	0.714285714	RNA binding, mitochondrion, tRNA binding	FALSE	FALSE
SIGLEC1	ENSG00000088827	ENST00000344754	20	0	17	0	0.85	biological_process, protein binding, integral component of membrane, carbohydrate binding, extracellular space, extracellular exosome, animal organ morphogenesis, substrate adhesion-dependent cell spreading, signaling receptor activity, response to oxidative stress, regulation of multicellular organism growth, pigmentation, signaling receptor activity, plasma membrane, anchored component of membrane, nervous system development, receptor complex, glial cell-derived neurotrophic factor receptor activity, negative regulation of ossification, proteolysis, metallopeptidase activity, integral component of membrane, peptidase activity, zinc ion binding, membrane, plasma membrane, cell adhesion, inflammatory response, early endosome, cell-cell adhesion, late endosome	FALSE	FALSE
COL11A2	ENSG00000204248	ENST00000395194	71	59	1	0	0.845070423	immune response, MHC class II protein complex, intracellular membrane-bounded organelle, endoplasmic reticulum membrane, Golgi apparatus, lysosomal membrane, lysosome, adaptive immune response, integral component of plasma membrane, T cell receptor signaling pathway, positive regulation of T cell proliferation, cellular response to interferon-gamma, positive regulation of interferon-gamma production, Golgi membrane, interferon-gamma-mediated signaling pathway, integral component of lumenal side of endoplasmic reticulum membrane, MHC class II receptor activity, membrane, antigen processing and presentation, integral component of membrane, endoplasmic reticulum membrane, Golgi apparatus, lysosomal membrane, protein binding, immune system process, cell surface, T cell receptor signaling pathway, positive regulation of T cell proliferation, antigen processing and presentation of exogenous peptide antigen via MHC class II, trans-Golgi network membrane, endocytic vesicle membrane, ER to Golgi transport vesicle membrane, clathrin-coated endocytic vesicle membrane, extracellular matrix structural constituent, collagen trimer, tissue homeostasis, sensory perception of sound, skeletal system morphogenesis, extracellular region, cartilage development, extracellular matrix organization, skeletal system development, collagen-containing extracellular matrix, endoplasmic reticulum lumen, roof of mouth development	FALSE	FALSE
COL11A1	ENSG00000060718	ENST00000512756	72	59	1	0	0.833333333	metal ion binding, collagen trimer, visual perception, extracellular matrix organization, extracellular matrix binding, collagen-containing extracellular matrix, endoplasmic reticulum lumen, endodermal cell differentiation, collagen type XI trimer, heparan sulfate binding, ossification, heart morphogenesis, tendon development, embryonic skeletal system morphogenesis, cartilage development	FALSE	FALSE
TTN	ENSG00000155657	ENST00000634225	370	12	293	1	0.827027027	phosphorylation, Z disc, identical protein binding, cytosol, enzyme binding, protease binding, calcium ion binding, structural constituent of muscle, muscle filament sliding, skeletal muscle myosin thick filament assembly, sarcomere organization, sarcomerogenesis, cardiac muscle tissue morphogenesis, actinin binding, protein tyrosine kinase activity, response to calcium ion, actin filament binding, protein self-association, positive regulation of protein secretion, structural molecule activity conferring elasticity, regulation of protein kinase activity, membrane, M band	FALSE	FALSE
F13B	ENSG00000143278	ENST00000367412	11	0	9	0	0.818181818	protein binding, regulation of complement activation, protein-containing complex, negative regulation of protein binding, extracellular region, hemostasis	FALSE	FALSE
FBN3	ENSG00000142449	ENST00000651877	71	0	58	0	0.816901408	extracellular region, extracellular matrix	FALSE	FALSE
TRDN	ENSG00000186439	ENST00000662930	50	0	40	0	0.8	clathrin-coated vesicle, lysosome organization, membrane, cytoplasmic vesicle, lipid binding, trans-Golgi network membrane, integral component of membrane, signaling receptor binding, regulation of release of sequestered calcium ion into cytosol by sarcoplasmic reticulum, plasma membrane, sarcoplasmic reticulum membrane, protein binding, muscle contraction, regulation of cardiac conduction, negative regulation of ryanodine-sensitive calcium-release channel activity, sarcoplasmic reticulum lumen, regulation of release of sequestered calcium ion into cytosol, heart contraction, response to bacterium, cytoplasmic microtubule organization, positive regulation of cell communication by electrical coupling involved in cardiac conduction	FALSE	FALSE
ZMPSTE24	ENSG00000084073	ENST00000372759	9	6	0	0	0.666666667	metalloendopeptidase activity, CAAX-box protein processing, membrane, metal ion binding, endoplasmic reticulum membrane, protein binding, metallopeptidase activity, integral component of endoplasmic reticulum membrane, double-stranded DNA binding, metalloexopeptidase activity, hair follicle development, ventricular cardiac muscle tissue development, growth plate cartilage development, chromatin organization, inflammatory cell apoptotic process, nucleus organization, regulation of mitotic cell cycle, regulation of heart contraction, regulation of cell shape, regulation of autophagy, negative regulation of gene expression, protein processing, bone mineralization, regulation of bone mineralization, regulation of hormone metabolic process, regulation of multicellular organism growth, regulation of DNA damage response, signal transduction by p53 class mediator, histone H2B-K5 acetylation, regulation of DNA methylation, regulation of fibroblast proliferation, cardiac muscle fiber development, neuromuscular process, regulation of ventricular cardiac muscle cell membrane repolarization, cardiac conduction, regulation of stress-activated protein kinase signaling cascade, response to DNA damage checkpoint signaling, regulation of RNA polymerase II regulatory region sequence-specific DNA binding, regulation of blood circulation, calcium ion import into sarcoplasmic reticulum, regulation of histone H4-K16 acetylation, regulation of cellular senescence	FALSE	FALSE
RNF187	ENSG00000168159	ENST00000305943	3	2	0	0	0.666666667	nucleus, transferase activity, cytosol, protein binding, protein autoubiquitination, positive regulation of transcription, DNA-templated, protein K48-linked ubiquitination, regulation of gene expression	FALSE	FALSE
SH3BP5L	ENSG00000175137	ENST00000366472	6	4	0	0	0.666666667	guanyl-nucleotide exchange factor activity, cytoplasm, protein kinase inhibitor activity	FALSE	FALSE
C1orf174	ENSG00000198912	ENST00000361605	3	2	0	0	0.666666667	nucleoplasm, protein binding	FALSE	FALSE
NMS	ENSG00000204640	ENST00000376865	9	6	0	0	0.666666667	neuropeptide signaling pathway, locomotor rhythm	FALSE	FALSE
CMTM6	ENSG00000091317	ENST00000205636	3	2	0	0	0.666666667	nucleic acid binding, metal ion binding, protein binding, DNA-binding transcription factor activity, RNA polymerase II-specific, oxidation-reduction process, glycerol-3-phosphate dehydrogenase complex, oxidoreductase activity, acting on the CH-OH group of donors, NAD or NADP as acceptor, glycerol-3-phosphate catabolic process, oxidoreductase activity, regulation of ventricular cardiac muscle cell membrane depolarization, cytoplasm, extracellular exosome, ion channel binding, plasma membrane, negative regulation of peptidyl-serine phosphorylation, ventricular cardiac muscle cell action potential, NADH metabolic process, negative regulation of protein kinase C signaling, nucleus, membrane, nucleoplasm, extracellular space, protein binding, myelination, membrane, signal transduction, chemotaxis, cytokine activity, membrane, protein transport, plasma membrane, protein binding, early endosome membrane, specific granule membrane, azurophil granule membrane	FALSE	FALSE
LSM3	ENSG00000170860	ENST00000306024	3	2	0	0	0.666666667	mRNA splicing, via spliceosome, mRNA processing, nucleus, protein binding, nucleoplasm, U4/U6 x U5 tri-snRNP complex, cytoplasmic mRNA processing body assembly, Lsm1-7-Pat1 complex, precatalytic spliceosome, Lsm2-8 complex	FALSE	FALSE
IQCF1	ENSG00000173389	ENST00000310914	3	2	0	0	0.666666667	integral component of membrane, membrane, cell junction, dendrite, signal transduction, integral component of plasma membrane, G protein-coupled glutamate receptor signaling pathway, regulation of synaptic transmission, glutamatergic, axon, astrocyte projection, group II metabotropic glutamate receptor activity, scaffold protein binding, glutamate homeostasis, neuron projection, protein binding, calmodulin binding, protein binding, acrosomal vesicle, positive regulation of acrosome reaction	FALSE	FALSE
TRIM71	ENSG00000206557	ENST00000383763	3	2	0	0	0.666666667	protein binding, cytoplasm, transferase activity, multicellular organism development, ubiquitin-protein transferase activity, P-body, ubiquitin protein ligase activity, negative regulation of translation, posttranscriptional regulation of gene expression, neural tube development, miRNA binding, stem cell proliferation, 3'-UTR-mediated mRNA destabilization, translation repressor activity, miRNA metabolic process, cellular response to organic substance	FALSE	FALSE
C3orf84	ENSG00000236980	ENST00000545770	3	2	0	0	0.666666667	biological_process	FALSE	FALSE
IBSP	ENSG00000029559	ENST00000226284	6	4	0	0	0.666666667	cell adhesion, membrane, protein binding, extracellular matrix organization, bone mineralization, cellular response to growth factor stimulus, integrin binding	FALSE	FALSE
IL2	ENSG00000109471	ENST00000226730	3	2	0	0	0.666666667	membrane, presynapse, phagocytosis, synaptic vesicle endocytosis, regulation of cell growth, RNA binding, adenosine deaminase activity, multicellular organism development, spermatogenesis, nucleolus, double-stranded RNA adenosine deaminase activity, adenosine to inosine editing, extracellular region, immune response, positive regulation of tyrosine phosphorylation of STAT protein, negative regulation of apoptotic process, extracellular space, immune system process, cytokine activity, T cell differentiation, cytokine-mediated signaling pathway, positive regulation of cell growth, leukocyte activation involved in immune response, positive regulation of kinase activity, interleukin-2-mediated signaling pathway, positive regulation of immunoglobulin production, positive regulation of tissue remodeling, kappa-type opioid receptor binding, negative regulation of protein phosphorylation, negative regulation of B cell apoptotic process, positive regulation of cytosolic calcium ion concentration, gene expression, positive regulation of interferon-gamma production, positive regulation of activated T cell proliferation, positive regulation of T cell differentiation, negative regulation of heart contraction, regulation of T cell homeostatic proliferation, negative regulation of lymphocyte proliferation, positive regulation of immunoglobulin secretion, extrinsic apoptotic signaling pathway in absence of ligand	FALSE	FALSE
CSN2	ENSG00000135222	ENST00000353151	6	4	0	0	0.666666667	extracellular space, calcium ion binding, enzyme inhibitor activity, cysteine-type endopeptidase inhibitor activity	FALSE	FALSE
SAP30	ENSG00000164105	ENST00000296504	3	2	0	0	0.666666667	nucleus, nucleoplasm, transcription coregulator activity, histone deacetylase complex, negative regulation of transcription by RNA polymerase II	FALSE	FALSE
CYTL1	ENSG00000170891	ENST00000307746	3	2	0	0	0.666666667	intracellular protein transport, integral component of membrane, endoplasmic reticulum, membrane fusion, Golgi membrane, protein binding, SNARE complex, endoplasmic reticulum membrane organization, protein domain specific binding, DNA binding, sequence-specific DNA binding, nucleus, multicellular organism development, protein binding, nuclear chromatin, embryonic morphogenesis, negative regulation of cell growth, cell morphogenesis, cis-regulatory region sequence-specific DNA binding, DNA-binding transcription activator activity, RNA polymerase II-specific, in utero embryonic development, heart morphogenesis, heart development, negative regulation of cell population proliferation, mesenchymal cell proliferation, signal transduction involved in regulation of gene expression, BMP signaling pathway, forebrain development, embryonic forelimb morphogenesis, embryonic nail plate morphogenesis, odontogenesis of dentin-containing tooth, regulation of odontogenesis, negative regulation of apoptotic process, positive regulation of DNA damage response, signal transduction by p53 class mediator, positive regulation of transcription by RNA polymerase II, negative regulation of striated muscle cell differentiation, roof of mouth development, cartilage morphogenesis, BMP signaling pathway involved in heart development, activation of meiosis, negative regulation of transcription regulatory region DNA binding, extracellular region, extracellular space, chondrocyte differentiation, inner ear development, positive regulation of DNA-binding transcription factor activity	FALSE	FALSE
ZAR1	ENSG00000182223	ENST00000327939	3	2	0	0	0.666666667	cytosol, centrosome, regulation of microtubule polymerization, microtubule cytoskeleton, positive regulation of microtubule polymerization, membrane, plasma membrane, symporter activity, sodium ion transport, bile acid and bile salt transport, cytoplasm, protein binding, translation	FALSE	FALSE
GRXCR1	ENSG00000215203	ENST00000399770	3	2	0	0	0.666666667	protein disulfide oxidoreductase activity, sensory perception of sound, cell projection, oxidation-reduction process, microvillus, stereocilium, negative regulation of phosphatase activity, inner ear receptor cell development	FALSE	TRUE
NDUFS6	ENSG00000145494	ENST00000274137	3	2	0	0	0.666666667	translation, mitochondrion, nuclear body, mitochondrial inner membrane, mitochondrial translational termination, mitochondrial electron transport, NADH to ubiquinone, membrane, mitochondrial inner membrane, respirasome, mitochondrial respiratory chain complex I assembly	FALSE	FALSE
CSF2	ENSG00000164400	ENST00000296871	3	2	0	0	0.666666667	growth factor activity, interleukin-3 receptor binding, positive regulation of tyrosine phosphorylation of STAT protein, cytokine activity, nervous system development, cytokine-mediated signaling pathway, embryonic hemopoiesis, extracellular region, immune response, positive regulation of gene expression, positive regulation of tyrosine phosphorylation of STAT protein, intracellular membrane-bounded organelle, protein binding, MAPK cascade, cytokine-mediated signaling pathway, myeloid dendritic cell differentiation, macrophage differentiation, cellular response to granulocyte macrophage colony-stimulating factor stimulus, embryonic placenta development, myeloid cell differentiation, monocyte differentiation, response to fluid shear stress, macrophage activation, regulation of circadian sleep/wake cycle, sleep, cellular response to lipopolysaccharide	FALSE	FALSE
SSC4D	ENSG00000146700	ENST00000275560	10	0	8	0	0.8	RNA binding, membrane, protein binding, negative regulation of protein serine/threonine kinase activity, extracellular exosome, regulation of G2/M transition of mitotic cell cycle, membrane organization, regulation of signal transduction, negative regulation of protein kinase activity, protein kinase C binding, protein domain specific binding, protein targeting, regulation of neuron differentiation, synapse, membrane, extracellular region	FALSE	FALSE
KIAA1586	ENSG00000168116	ENST00000370733	3	2	0	0	0.666666667	protein sumoylation	FALSE	FALSE
TCTE3	ENSG00000184786	ENST00000366774	3	2	0	0	0.666666667	membrane, motor activity, protein binding	FALSE	FALSE
SH3BGRL2	ENSG00000198478	ENST00000369838	3	2	0	0	0.666666667	protein transport, cilium, protein binding, ciliary basal body, photoreceptor cell maintenance, photoreceptor connecting cilium, nucleus, nuclear membrane	FALSE	TRUE
PPP1R14C	ENSG00000198729	ENST00000361131	3	2	0	0	0.666666667	plasma membrane, viral process, anchored component of membrane, external side of plasma membrane, natural killer cell activation, natural killer cell mediated cytotoxicity, cytoplasm, membrane, protein phosphatase inhibitor activity	FALSE	FALSE
MTPN	ENSG00000105887	ENST00000393085	3	2	0	0	0.666666667	nucleus, regulation of translation, perinuclear region of cytoplasm, positive regulation of NF-kappaB transcription factor activity, neuron differentiation, positive regulation of cardiac muscle hypertrophy, sequence-specific DNA binding, positive regulation of macromolecule biosynthetic process, skeletal muscle tissue regeneration, positive regulation of protein metabolic process, regulation of barbed-end actin filament capping	FALSE	FALSE
ADCK2	ENSG00000133597	ENST00000476491	9	6	0	0	0.666666667	integral component of membrane, protein serine/threonine kinase activity, kinase activity, phosphorylation, protein binding	FALSE	FALSE
FBP2	ENSG00000130957	ENST00000375337	6	4	0	0	0.666666667	transmembrane transporter activity, membrane, carbohydrate metabolic process, phosphoric ester hydrolase activity, nucleus, metal ion binding, plasma membrane, cell junction, catalytic activity, protein binding, Z disc, cytosol, sucrose biosynthetic process, fructose 6-phosphate metabolic process	FALSE	FALSE
TSPAN15	ENSG00000099282	ENST00000452130	9	6	0	0	0.666666667	membrane, endosome, late endosome membrane, cellular protein metabolic process, enzyme binding, protein localization to plasma membrane, cell surface	FALSE	FALSE
ZCCHC24	ENSG00000165424	ENST00000372336	3	2	0	0	0.666666667	peptidyl-prolyl cis-trans isomerase activity, protein folding, mitochondrion, mitochondrial matrix, peptide binding, response to oxidative stress, regulation of proton-transporting ATPase activity, rotational mechanism, negative regulation of ATPase activity, regulation of mitochondrial membrane permeability, cellular response to hydrogen peroxide, cellular response to calcium ion, negative regulation of oxidative phosphorylation, negative regulation of oxidative phosphorylation uncoupler activity, programmed cell death, cytoplasm, membrane, negative regulation of release of cytochrome c from mitochondria, mitochondrial permeability transition pore complex, zinc ion binding, RNA binding	FALSE	FALSE
PCBD1	ENSG00000166228	ENST00000299299	3	2	0	0	0.666666667	tetrahydrobiopterin biosynthetic process, cytoplasm, cytosol, protein binding, identical protein binding, transcription coactivator activity, phenylalanine 4-monooxygenase activity, regulation of protein binding	FALSE	FALSE
SVIP	ENSG00000198168	ENST00000354193	3	2	0	0	0.666666667	endoplasmic reticulum, plasma membrane, Golgi membrane, positive regulation of autophagy, neutrophil degranulation, secretory granule membrane, negative regulation of protein-containing complex assembly, anchored component of membrane, ATPase binding, positive regulation of protein lipidation	FALSE	FALSE
CCDC179	ENSG00000255359	ENST00000532798	3	2	0	0	0.666666667		FALSE	FALSE
IL23A	ENSG00000110944	ENST00000228534	3	2	0	0	0.666666667	cytokine activity, positive regulation of tyrosine phosphorylation of STAT protein, positive regulation of activated T cell proliferation, extracellular space, defense response to virus, innate immune response, positive regulation of T cell proliferation, positive regulation of interleukin-10 production, positive regulation of tumor necrosis factor production, positive regulation of NIK/NF-kappaB signaling, cytokine-mediated signaling pathway, interleukin-23-mediated signaling pathway, positive regulation of activation of Janus kinase activity, positive regulation of interleukin-17 production, positive regulation of NK T cell activation, positive regulation of T cell mediated cytotoxicity, positive regulation of T-helper 1 type immune response, positive regulation of natural killer cell activation, positive regulation of tissue remodeling, positive regulation of NK T cell proliferation, interleukin-23 complex, positive regulation of transcription by RNA polymerase II	FALSE	FALSE
IFNG	ENSG00000111537	ENST00000229135	3	2	0	0	0.666666667	immune response, negative regulation of gene expression, positive regulation of tyrosine phosphorylation of STAT protein, positive regulation of amyloid-beta formation, positive regulation of nitric oxide biosynthetic process, positive regulation of inflammatory response, negative regulation of amyloid-beta clearance, positive regulation of tumor necrosis factor production, positive regulation of interleukin-6 production, positive regulation of iron ion import across plasma membrane, extracellular space, defense response to virus, cytokine activity, interleukin-12-mediated signaling pathway, positive regulation of CD4-positive, CD25-positive, alpha-beta regulatory T cell differentiation involved in immune response, negative regulation of transcription by RNA polymerase II, positive regulation of exosomal secretion, regulation of interferon-gamma-mediated signaling pathway, extrinsic apoptotic signaling pathway, humoral immune response, positive regulation of neuron death, positive regulation of MHC class II biosynthetic process, positive regulation of protein localization to plasma membrane, astrocyte activation, positive regulation of nitrogen compound metabolic process, positive regulation of calcidiol 1-monooxygenase activity, positive regulation of protein phosphorylation, response to virus, regulation of protein ADP-ribosylation, positive regulation of protein-containing complex assembly, positive regulation of interleukin-23 production, positive regulation of protein import into nucleus, positive regulation of glycolytic process, positive regulation of neurogenesis, positive regulation of fructose 1,6-bisphosphate 1-phosphatase activity, positive regulation of protein serine/threonine kinase activity, neuroinflammatory response, negative regulation of tau-protein kinase activity, positive regulation of core promoter binding	FALSE	FALSE
MIP	ENSG00000135517	ENST00000652304	3	2	0	0	0.666666667	transmembrane transport, integral component of membrane, plasma membrane, protein binding, visual perception, calmodulin binding, structural constituent of eye lens, water channel activity, positive regulation of cell adhesion, gap junction-mediated intercellular transport	FALSE	FALSE
ERP27	ENSG00000139055	ENST00000266397	6	4	0	0	0.666666667	NAD+ ADP-ribosyltransferase activity, extracellular region, extracellular matrix, regulation of bone mineralization, cell differentiation, ossification, protein binding, structural constituent of bone, endoplasmic reticulum, protein binding, protein folding	FALSE	FALSE
AQP5	ENSG00000161798	ENST00000293599	3	2	0	0	0.666666667	integral component of membrane, plasma membrane, cell junction, protein binding, postsynaptic membrane, regulation of neuron apoptotic process, cerebellar Purkinje cell differentiation, cerebellar Purkinje cell layer development, negative regulation of neuron apoptotic process, endoplasmic reticulum, membrane, transmembrane transport, plasma membrane, cytoplasmic vesicle, protein binding, cytoplasmic vesicle membrane, extracellular exosome, water transport, glycerol transport, water transmembrane transporter activity, cellular response to copper ion, cellular response to mercury ion, cellular response to water deprivation, cytoplasm, recycling endosome, membrane, channel activity, plasma membrane, apical plasma membrane, cytoplasmic vesicle membrane, integral component of plasma membrane, water channel activity, protein homotetramerization, odontogenesis, saliva secretion, cellular hypotonic response, microvillus	FALSE	FALSE
AL355916.3	ENSG00000258989	ENST00000556347	3	2	0	0	0.666666667	multicellular organism development, DNA recombination, spermatogenesis, cellular_component, synapsis, regulation of DNA-binding transcription factor activity, DNA binding, multicellular organism development, eye development, regulation of transcription by RNA polymerase II, nuclear chromatin, sequence-specific double-stranded DNA binding, transcription regulatory region sequence-specific DNA binding, animal organ morphogenesis, DNA binding, DNA-binding transcription factor activity, negative regulation of transcription, DNA-templated, nucleus, nucleoplasm, apoptotic process, DNA-binding transcription factor activity, RNA polymerase II-specific, kidney development, nuclear chromatin, RNA polymerase II cis-regulatory region sequence-specific DNA binding, positive regulation of transcription by RNA polymerase II, anatomical structure development, epithelial cell differentiation, thymus development, protein localization to nucleus, positive regulation of brown fat cell differentiation, inner ear morphogenesis, skeletal muscle tissue development, inner ear development, branching involved in ureteric bud morphogenesis, metanephric mesenchyme development, regulation of neuron differentiation, chromatin binding, organ induction, sensory perception of sound, regulation of gene expression, regulation of skeletal muscle cell proliferation, neurogenesis, regulation of protein localization, middle ear morphogenesis, tongue development, skeletal system morphogenesis, regulation of epithelial cell proliferation, myotome development, trigeminal ganglion development, regulation of branch elongation involved in ureteric bud branching, ureter smooth muscle cell differentiation, cochlea morphogenesis, positive regulation of mesenchymal cell proliferation involved in ureter development, DNA binding, sequence-specific DNA binding, cytoplasm, multicellular organism development, positive regulation of transcription, DNA-templated, nuclear chromatin, sequence-specific double-stranded DNA binding, transcription regulatory region sequence-specific DNA binding, negative regulation of neuron apoptotic process, generation of neurons, pharyngeal system development, positive regulation of branching involved in ureteric bud morphogenesis, metanephric mesenchyme development, negative regulation of satellite cell differentiation, regulation of branch elongation involved in ureteric bud branching, RNA polymerase II cis-regulatory region sequence-specific DNA binding, DNA-binding transcription factor activity, regulation of gene expression, regulation of protein localization, tongue development, male sex differentiation, embryonic cranial skeleton morphogenesis, regulation of epithelial cell proliferation, myotome development, trigeminal ganglion development, nucleotide-excision repair, positive regulation of cyclin-dependent protein serine/threonine kinase activity, nucleus, cell cycle, cytosol, G1/S transition of mitotic cell cycle, adult heart development, negative regulation of apoptotic process, response to calcium ion, transcription by RNA polymerase II, protein N-terminus binding, 7-methylguanosine mRNA capping, protein-containing complex assembly, transcription elongation from RNA polymerase I promoter, zinc ion binding, DNA repair, nucleotide-excision repair, preincision complex assembly, CAK-ERCC2 complex, transcription factor TFIIK complex, tRNA methylation, nucleus, transferase activity, tRNA processing, mitochondrion, tRNA methyltransferase activity, tRNA N1-guanine methylation, membrane, plasma membrane, protein binding, amino acid transport, amino acid transmembrane transporter activity, L-glutamine transmembrane transporter activity, ATP binding, protein kinase activity, protein serine/threonine kinase activity, cytoplasm, nucleotide binding, transferase activity, plasma membrane, cell differentiation, calcium-dependent protein kinase C activity, enzyme binding, regulation of bicellular tight junction assembly, positive regulation of NF-kappaB transcription factor activity, negative regulation of glial cell apoptotic process, positive regulation of keratinocyte differentiation, positive regulation of B cell receptor signaling pathway, integral component of membrane, plasma membrane, protein binding, endoplasmic reticulum, aminophospholipid translocation, aminophospholipid flippase activity, ATP binding, protein serine/threonine kinase activity, nucleotide binding, transferase activity	FALSE	FALSE
CISD3	ENSG00000277972	ENST00000613478	3	2	0	0	0.666666667	chromosome, ESC/E(Z) complex, regulation of transcription by RNA polymerase II, neuron fate commitment, metal ion binding, nucleus, positive regulation of transcription by RNA polymerase II, regulation of transcription, DNA-templated, excretion, negative regulation of urine volume, renal potassium excretion, 2 iron, 2 sulfur cluster binding, metal ion binding, iron-sulfur cluster binding	FALSE	FALSE
FTL	ENSG00000087086	ENST00000331825	3	2	0	0	0.666666667	iron ion transport, membrane, protein binding, iron ion binding, identical protein binding, cytosol, neutrophil degranulation, azurophil granule lumen, intracellular ferritin complex	FALSE	FALSE
HIPK4	ENSG00000160396	ENST00000291823	3	2	0	0	0.666666667	unknown, DNA binding, protein binding, histone phosphorylation, protein autophosphorylation, peptidyl-threonine phosphorylation	FALSE	FALSE
KRTDAP	ENSG00000188508	ENST00000484218	6	4	0	0	0.666666667	extracellular space, molecular_function, epidermis development	FALSE	FALSE
HHLA1	ENSG00000132297	ENST00000414222	15	0	12	0	0.8		FALSE	FALSE
NRAP	ENSG00000197893	ENST00000369360	48	38	0	0	0.791666667	metal ion binding, actin filament binding, Z disc, cardiac muscle thin filament assembly, fascia adherens, vinculin binding	FALSE	FALSE
FBN1	ENSG00000166147	ENST00000559133	76	0	60	0	0.789473684	extracellular space, extracellular region, heparin binding, hormone activity, extracellular matrix structural constituent, anatomical structure morphogenesis, collagen-containing extracellular matrix, heart development, negative regulation of osteoclast differentiation, endoplasmic reticulum lumen, protein-containing complex binding, negative regulation of osteoclast development, camera-type eye development, metanephros development, sequestering of TGFbeta in extracellular matrix, post-embryonic eye morphogenesis, cellular response to insulin-like growth factor stimulus	FALSE	FALSE
NEBL	ENSG00000078114	ENST00000417816	32	23	2	0	0.78125	integral component of membrane, protein binding, actin binding, actin filament binding, stress fiber, cytoskeletal protein binding, tropomyosin binding, muscle fiber development	FALSE	FALSE
COL13A1	ENSG00000197467	ENST00000520267	50	39	0	0	0.78	endochondral ossification, membrane, plasma membrane, cell junction, multicellular organism development, synapse, postsynaptic membrane, extracellular space, protein binding, extracellular matrix organization, extracellular matrix structural constituent conferring tensile strength, cell-matrix adhesion, endoplasmic reticulum lumen, collagen catabolic process, notochord development	FALSE	FALSE
COL6A6	ENSG00000206384	ENST00000358511	35	19	8	0	0.771428571	hormone-mediated signaling pathway, protein binding, nucleus, G protein-coupled receptor signaling pathway, cell-cell signaling, eating behavior, histamine metabolic process, response to cold, negative regulation of glutamate secretion, response to organic cyclic compound, response to ethanol, negative regulation of feeding behavior, mannosyltransferase activity, transferase activity, transferring glycosyl groups, endoplasmic reticulum, cell adhesion, collagen trimer, extracellular matrix structural constituent conferring tensile strength, cell adhesion, collagen trimer, extracellular matrix	FALSE	FALSE
SCEL	ENSG00000136155	ENST00000535157	35	0	0	27	0.771428571	nucleus, protein ubiquitination, ubiquitin-protein transferase activity, rhythmic process, protein destabilization, post-translational protein modification, SCF ubiquitin ligase complex, entrainment of circadian clock by photoperiod, regulation of circadian rhythm, nucleus, membrane, metal ion binding, nucleoplasm, protein ubiquitination, cell projection, protein binding, axon, circadian regulation of gene expression, Ran GTPase binding, motor neuron axon guidance, central nervous system projection neuron axonogenesis, negative regulation of protein catabolic process, neuromuscular process, regulation of axon guidance, perinuclear region of cytoplasm, cytoplasm, metal ion binding, extracellular exosome, epidermis development, response to mechanical stimulus	FALSE	FALSE
ABI3BP	ENSG00000154175	ENST00000530539	78	0	60	0	0.769230769	extracellular space, collagen-containing extracellular matrix	FALSE	FALSE
FBN2	ENSG00000138829	ENST00000508989	78	0	60	0	0.769230769	membrane, transmembrane transporter activity, cation:chloride symporter activity, neuronal cell body, potassium ion transport, sodium ion transport, chloride transmembrane transport, sodium ion transmembrane transport, cell volume homeostasis, potassium ion homeostasis, extracellular exosome, ammonium transmembrane transporter activity, neuron projection, chaperone binding, extracellular vesicle, transport across blood-brain barrier, protein kinase binding, regulation of spontaneous synaptic transmission, cell periphery, cell projection membrane, ammonium transport, spanning component of membrane, cellular sodium ion homeostasis, cellular potassium ion homeostasis, negative regulation of vascular wound healing, regulation of matrix metallopeptidase secretion, potassium ion transmembrane transporter activity, sodium:chloride symporter activity, chloride transport, aging, transepithelial chloride transport, positive regulation of cell volume, transepithelial ammonium transport, cytosol, calcium ion binding, extracellular region, extracellular matrix structural constituent, anatomical structure morphogenesis, positive regulation of bone mineralization, camera-type eye development, sequestering of TGFbeta in extracellular matrix, microfibril, limb morphogenesis	FALSE	FALSE
COL4A4	ENSG00000081052	ENST00000396625	47	14	22	0	0.765957447	insulin receptor binding, positive regulation of glucose import, negative regulation of insulin receptor signaling pathway, response to insulin, cytoplasm, cytosol, intracellular membrane-bounded organelle, signal transduction, MAPK cascade, phosphatidylinositol 3-kinase signaling, phosphotyrosine residue binding, positive regulation of phosphatidylinositol 3-kinase activity, interleukin-7-mediated signaling pathway, caveola, positive regulation of insulin receptor signaling pathway, insulin-like growth factor receptor signaling pathway, cellular response to fatty acid, positive regulation of glucose metabolic process, signaling receptor complex adaptor activity, integral component of membrane, membrane, proteolysis, endoplasmic reticulum membrane, hydrolase activity, mitochondrion, protein binding, serine-type peptidase activity, spermatogenesis, spermatid differentiation, cellular response to unfolded protein, positive regulation of secretion, endoplasmic reticulum quality control compartment, ERAD pathway, membrane protein intracellular domain proteolysis, extracellular matrix structural constituent, extracellular region, extracellular space, extracellular matrix, extracellular matrix structural constituent conferring tensile strength, endoplasmic reticulum lumen	FALSE	FALSE
TSPAN1	ENSG00000117472	ENST00000372003	8	5	0	0	0.625	cytoplasm, intracellular membrane-bounded organelle, plasma membrane, cell junction, lysosome, integral component of plasma membrane, protein stabilization	FALSE	FALSE
SNX30	ENSG00000148158	ENST00000374232	8	5	0	0	0.625	protein transport	FALSE	FALSE
BICDL1	ENSG00000135127	ENST00000397558	8	5	0	0	0.625	cell cycle, cell division, cell differentiation, nervous system development, cytosol, cytoskeleton, PDZ domain binding, mitotic cell cycle, generation of neurons, cytoplasm, nervous system development, centrosome, vesicle transport along microtubule, neuron projection development	FALSE	FALSE
GOLGA6L2	ENSG00000174450	ENST00000312015	8	5	0	0	0.625	cis-Golgi network, Golgi cis cisterna, Golgi apparatus	FALSE	FALSE
TICAM1	ENSG00000127666	ENST00000621756	8	5	0	0	0.625	cytoplasm, identical protein binding, negative regulation of apoptotic process, Golgi apparatus, extracellular region, protein binding, positive regulation of angiogenesis, positive regulation of protein phosphorylation, endoplasmic reticulum lumen, positive regulation of protein kinase B signaling, positive regulation of phosphatidylinositol 3-kinase signaling, proteolysis, nucleus, cytosol, hydrolase activity, identical protein binding, cell leading edge, extracellular space, gene silencing by miRNA, protein binding, protein ubiquitination, ubiquitin ligase complex, post-translational protein modification, EP4 subtype prostaglandin E2 receptor binding, innate immune response, positive regulation of cytokine production involved in inflammatory response, cytoplasm, mitochondrion, cytoplasmic vesicle, viral process, defense response to virus, inflammatory response, positive regulation of I-kappaB kinase/NF-kappaB signaling, endosome membrane, I-kappaB kinase/NF-kappaB signaling, TRIF-dependent toll-like receptor signaling pathway, apoptotic signaling pathway, response to exogenous dsRNA, positive regulation of natural killer cell activation, lipopolysaccharide-mediated signaling pathway, macrophage activation involved in immune response, positive regulation of protein ubiquitination, positive regulation of type I interferon production, positive regulation of chemokine production, positive regulation of interleukin-6 production, regulation of protein-containing complex assembly, positive regulation of B cell activation	FALSE	FALSE
COL6A1	ENSG00000142156	ENST00000361866	34	23	2	1	0.764705882	vitamin transmembrane transporter activity, integral component of plasma membrane, methotrexate transmembrane transporter activity, methotrexate transport, vitamin transmembrane transport, apical plasma membrane, basolateral plasma membrane, transmembrane transport, organic anion transmembrane transporter activity, folic acid metabolic process, cyclic-GMP-AMP binding, female pregnancy, cyclic-GMP-AMP transmembrane import across plasma membrane, brush border membrane, RNA binding, nucleus, DNA binding, mRNA binding, extracellular exosome, DNA-binding transcription repressor activity, RNA polymerase II-specific, C-rich single-stranded DNA binding, mRNA metabolic process, membrane, lysosomal membrane, collagen trimer, cellular response to amino acid stimulus, sarcolemma, collagen-containing extracellular matrix, protein-containing complex, extracellular matrix organization, collagen binding, endodermal cell differentiation	FALSE	FALSE
LRIG1	ENSG00000144749	ENST00000383703	21	0	6	10	0.761904762	bicellular tight junction, cytoplasm, membrane, ATP binding, nucleolus, cell junction, signal transduction, cell adhesion, protein-containing complex assembly, alpha-actinin binding, positive regulation of cell-cell adhesion, membrane, mitochondrion, ion transport, S-adenosyl-L-methionine transport, protein binding, integral component of membrane, extracellular space, sensory perception of sound, otolith morphogenesis	FALSE	FALSE
LIX1L	ENSG00000271601	ENST00000604000	5	3	0	0	0.6	peroxisome fission, integral component of membrane, intracellular membrane-bounded organelle, protein binding, identical protein binding, peroxisomal membrane, protein-containing complex, mRNA processing, nucleus, nucleic acid binding, mRNA binding, RNA processing, cytoplasm, dendrite, regulation of translation, mRNA splicing, via spliceosome, nucleoplasm, regulation of alternative mRNA splicing, via spliceosome, RNA export from nucleus, exon-exon junction complex, transcription by RNA polymerase III, nuclear chromatin, cytoplasm, biological_process, autophagosome maturation	FALSE	FALSE
COL9A1	ENSG00000112280	ENST00000370496	41	28	3	0	0.756097561	integral component of membrane, lysosome, cobalamin binding, cobalamin metabolic process, cobalamin transport, plasma membrane, cell adhesion, collagen trimer, cell differentiation, extracellular space, extracellular matrix organization, extracellular matrix structural constituent conferring tensile strength, protein-macromolecule adaptor activity, skeletal system development, collagen catabolic process, metal ion binding, collagen trimer, extracellular space, extracellular matrix organization, extracellular matrix structural constituent conferring tensile strength, endoplasmic reticulum lumen, animal organ morphogenesis	FALSE	FALSE
GKN1	ENSG00000169605	ENST00000377938	5	3	0	0	0.6	positive regulation of GTPase activity, phagocytosis, engulfment, cytosol, phagocytic cup, negative regulation of small GTPase mediated signal transduction, growth factor activity, negative regulation of endothelial cell migration, cytoplasm, positive regulation of sarcomere organization, BMP signaling pathway, cell adhesion, multicellular organism development, cytokine activity, ventricular cardiac muscle cell development, cell surface, Z disc, regulation of cardiac muscle contraction, negative regulation of cell migration, sarcomere organization, telethonin binding, kidney development, positive regulation of gene expression, atrial cardiac muscle tissue morphogenesis, heart trabecula formation, regulation of cardiac muscle hypertrophy in response to stress, extracellular space, extracellular region, extracellular space, response to bacterium, extracellular region, positive regulation of cell division, digestion, cellular_component	FALSE	FALSE
GKN2	ENSG00000183607	ENST00000328895	5	3	0	0	0.6	positive regulation of GTPase activity, phagocytosis, engulfment, cytosol, phagocytic cup, negative regulation of small GTPase mediated signal transduction, growth factor activity, negative regulation of endothelial cell migration, cytoplasm, positive regulation of sarcomere organization, BMP signaling pathway, cell adhesion, multicellular organism development, cytokine activity, ventricular cardiac muscle cell development, cell surface, Z disc, regulation of cardiac muscle contraction, negative regulation of cell migration, sarcomere organization, telethonin binding, kidney development, positive regulation of gene expression, atrial cardiac muscle tissue morphogenesis, heart trabecula formation, regulation of cardiac muscle hypertrophy in response to stress, extracellular space, extracellular region, extracellular space, response to bacterium	FALSE	FALSE
GKN3P	ENSG00000283586	ENST00000637675	5	3	0	0	0.6	positive regulation of GTPase activity, phagocytosis, engulfment, cytosol, phagocytic cup, negative regulation of small GTPase mediated signal transduction, growth factor activity, negative regulation of endothelial cell migration, cytoplasm, positive regulation of sarcomere organization, BMP signaling pathway, cell adhesion, multicellular organism development, cytokine activity, ventricular cardiac muscle cell development, cell surface, Z disc, regulation of cardiac muscle contraction, negative regulation of cell migration, sarcomere organization, telethonin binding, kidney development, positive regulation of gene expression, atrial cardiac muscle tissue morphogenesis, heart trabecula formation, regulation of cardiac muscle hypertrophy in response to stress, extracellular space	FALSE	FALSE
LIX1	ENSG00000145721	ENST00000274382	5	3	0	0	0.6	proteolysis, metallopeptidase activity, membrane, metal ion binding, hydrolase activity, extracellular region, cytoplasm, cytosol, cell-cell signaling, integral component of plasma membrane, female pregnancy, peptide catabolic process, metalloaminopeptidase activity, protein catabolic process, cytoplasmic vesicle membrane, protein binding, autophagosome maturation	FALSE	FALSE
LGR4	ENSG00000205213	ENST00000480977	20	0	1	14	0.75	G protein-coupled receptor signaling pathway, protein binding, protein-hormone receptor activity, plasma membrane, cell differentiation, signal transduction, innate immune response, circadian regulation of gene expression, integral component of plasma membrane, bone mineralization, transmembrane signaling receptor activity, adenylate cyclase-activating G protein-coupled receptor signaling pathway, osteoblast differentiation, negative regulation of cytokine secretion, negative regulation of toll-like receptor signaling pathway, circadian rhythm, tube morphogenesis, negative regulation of transcription, DNA-templated, digestive tract development, canonical Wnt signaling pathway involved in metanephric kidney development, metanephric glomerulus development, positive regulation of branching involved in ureteric bud morphogenesis	FALSE	FALSE
SAPCD2	ENSG00000186193	ENST00000409687	5	3	0	0	0.6	cytoplasm, cell cycle, nucleolus, plasma membrane, cell junction, protein binding, bicellular tight junction, positive regulation of cell population proliferation, regulation of establishment of planar polarity, negative regulation of protein localization to cell cortex	FALSE	FALSE
SRRM4	ENSG00000139767	ENST00000267260	12	0	0	9	0.75	RNA splicing, RNA binding, protein binding, mRNA binding, regulation of alternative mRNA splicing, via spliceosome, neuron maturation	FALSE	FALSE
AC090527.2	ENSG00000260170	ENST00000564080	5	3	0	0	0.6	integral component of plasma membrane, nucleoside transmembrane transport, integral component of membrane, nucleobase-containing compound metabolic process, uridine transmembrane transporter activity, azole transmembrane transporter activity, azole transmembrane transport, purine nucleobase transmembrane transport, transport across blood-brain barrier, neurotransmitter transport, pyrimidine- and adenine-specific:sodium symporter activity, pyrimidine nucleobase transport, adenosine transport, vesicle membrane, amidinotransferase activity, membrane, mitochondrion, protein binding, creatine biosynthetic process, extracellular exosome, creatine metabolic process, learning or memory, ATP binding, nucleotide binding, nucleus, integral component of membrane, proton transmembrane transport, cytochrome-c oxidase activity, negative regulation of interleukin-6 production, negative regulation of gene expression, negative regulation of prostaglandin biosynthetic process, positive regulation of neuron differentiation, negative regulation of complement activation, negative regulation of non-membrane spanning protein tyrosine kinase activity, integral component of membrane, cation transmembrane transporter activity, cytoplasm, ion transport, lysosomal membrane, protein binding, late endosome membrane, zinc ion transport, zinc ion transmembrane transport, response to toxic substance, zinc ion homeostasis, cytoplasm, presynapse, protein homodimerization activity, identical protein binding, actin filament binding, transport vesicle, syntaxin binding, anterograde axonal transport, anterograde synaptic vesicle transport, synaptic vesicle docking, endosome to melanosome transport, positive regulation of pigment cell differentiation, melanocyte differentiation, secretion of lysosomal enzymes, membrane fusion, oxidation-reduction process, mitochondrion, FAD binding	FALSE	FALSE
C12orf50	ENSG00000165805	ENST00000298699	12	0	9	0	0.75	integral component of membrane, transferase activity, transferase activity, transferring glycosyl groups, protein glycosylation, protein N-linked glycosylation, protein binding, mRNA binding	FALSE	FALSE
GID4	ENSG00000141034	ENST00000268719	5	3	0	0	0.6	cytosol, protein binding, protein ubiquitination, proteasome-mediated ubiquitin-dependent protein catabolic process	FALSE	FALSE
ICAM5	ENSG00000105376	ENST00000587398	12	0	9	0	0.75	cell-cell adhesion, cell adhesion, regulation of immune response, integral component of plasma membrane, extracellular matrix organization	FALSE	FALSE
IFNL2	ENSG00000183709	ENST00000331982	5	3	0	0	0.6	secretory granule membrane, cytoplasmic vesicle, cytokine activity, receptor signaling pathway via JAK-STAT, extracellular region, innate immune response, negative regulation of viral genome replication, cytokine activity, receptor signaling pathway via JAK-STAT, extracellular region, innate immune response, cytokine-mediated signaling pathway	FALSE	FALSE
DMBT1	ENSG00000187908	ENST00000668486	65	0	48	0	0.738461538	scavenger receptor activity, protein transport, extracellular space, cell differentiation, viral process, innate immune response, defense response to Gram-positive bacterium, extracellular matrix, defense response, cellular protein metabolic process, detection of bacterial lipoprotein, extrinsic component of membrane, pattern recognition receptor activity, zymogen granule membrane	FALSE	FALSE
RXFP2	ENSG00000133105	ENST00000380314	19	0	4	10	0.736842105	transferase activity, transferring glycosyl groups, transferase activity, endoplasmic reticulum membrane, protein glycosylation, acetylglucosaminyltransferase activity, G protein-coupled receptor signaling pathway, protein binding, G protein-coupled receptor activity, plasma membrane, hormone-mediated signaling pathway, G protein-coupled peptide receptor activity, protein-hormone receptor activity, oocyte maturation, negative regulation of cell population proliferation, negative regulation of apoptotic process	FALSE	FALSE
COL4A2	ENSG00000134871	ENST00000480609	49	14	22	0	0.734693878	collagen trimer, extracellular region, basement membrane, extracellular space, extracellular matrix, extracellular matrix structural constituent conferring tensile strength, retinal blood vessel morphogenesis, brain development, epithelial cell differentiation, blood vessel morphogenesis, cellular response to amino acid stimulus, collagen type IV trimer, extracellular matrix structural constituent, membrane, protein binding, angiogenesis, aging, collagen-activated tyrosine kinase receptor signaling pathway, collagen type IV trimer, extracellular matrix organization, extracellular exosome, extracellular matrix structural constituent conferring tensile strength, endoplasmic reticulum lumen	TRUE	FALSE
CCDC15	ENSG00000149548	ENST00000344762	15	10	0	1	0.733333333		FALSE	FALSE
PECAM1	ENSG00000261371	ENST00000563924	15	0	11	0	0.733333333	nucleus, integral component of membrane, endoplasmic reticulum membrane, nuclear membrane, signal transduction, extracellular space, protein binding, membrane, plasma membrane, cell junction, protein homodimerization activity, leukocyte migration, phagocytosis, transmembrane signaling receptor activity, signal transduction, secretory granule membrane, extracellular matrix organization, cell-cell junction, platelet alpha granule membrane, protein-containing complex, leukocyte cell-cell adhesion, cell recognition, endothelial cell morphogenesis, regulation of cell migration, wound healing, endothelial cell migration, establishment of endothelial barrier, endothelial cell-matrix adhesion, positive regulation of protein localization to cell-cell junction, external side of plasma membrane, cell-cell contact zone	FALSE	FALSE
NLRP5	ENSG00000171487	ENST00000621651	15	0	4	7	0.733333333	nucleus, nucleotide binding, mitochondrion, cell cortex, establishment of spindle localization	FALSE	FALSE
NACAD	ENSG00000136274	ENST00000490531	7	4	1	0	0.714285714	nucleus, protein transport, protein targeting to membrane	FALSE	FALSE
COL5A2	ENSG00000204262	ENST00000649966	67	48	1	0	0.731343284	extracellular matrix structural constituent, extracellular region, extracellular space, regulation of immune response, extracellular matrix, heart development, extracellular matrix structural constituent conferring tensile strength, endoplasmic reticulum lumen, cell-matrix adhesion, collagen fibril organization, response to radiation, response to cytokine, protease binding, SMAD binding, blood vessel development, positive regulation of Rho protein signal transduction, digestive tract development, aorta smooth muscle tissue morphogenesis, supramolecular fiber organization, protein binding, metal ion binding, collagen trimer, extracellular matrix organization, extracellular matrix structural constituent conferring tensile strength, endoplasmic reticulum lumen, skin development, skeletal system development, eye morphogenesis, negative regulation of endodermal cell differentiation	FALSE	FALSE
MEGF6	ENSG00000162591	ENST00000485002	52	3	34	1	0.730769231	extracellular region, protein binding, biological_process, cellular_component	FALSE	FALSE
CZIB	ENSG00000162384	ENST00000294360	7	4	0	0	0.571428571	symporter activity, transmembrane transport, plasma membrane, neurotransmitter uptake, dicarboxylic acid transport, L-glutamate transmembrane transport, transferase activity, transferring acyl groups, transferase activity, nucleolus, mitochondrial inner membrane, lipid metabolic process, fatty acid beta-oxidation, positive regulation of cold-induced thermogenesis, long-chain fatty acid metabolic process, carnitine metabolic process, metal ion binding, protein binding	FALSE	FALSE
LAPTM5	ENSG00000162511	ENST00000294507	7	4	0	0	0.571428571	lysosome, negative regulation of interleukin-2 production, negative regulation of T cell activation, negative regulation of interferon-gamma production, membrane, lysosomal membrane, protein binding, integral component of plasma membrane, cytoplasmic vesicle, ubiquitin protein ligase binding, negative regulation of B cell activation, protein targeting to lysosome, protein sequestering activity, defense response to tumor cell, induction of programmed cell death, negative regulation of activated T cell proliferation, negative regulation of T cell receptor signaling pathway, positive regulation of lysosomal membrane permeability, negative regulation of autophagic cell death, cellular response to leukemia inhibitory factor, positive regulation of ubiquitin-dependent protein catabolic process, positive regulation of receptor catabolic process, transport vesicle	FALSE	FALSE
CRTAM	ENSG00000109943	ENST00000533709	11	0	8	0	0.727272727	integral component of membrane, cell adhesion, immune system process, regulation of immune response, signaling receptor binding, negative regulation of activated T cell proliferation, heterophilic cell-cell adhesion via plasma membrane cell adhesion molecules, detection of tumor cell, cell recognition, positive regulation of natural killer cell mediated cytotoxicity, regulation of T cell activation, lymphocyte migration into lymphoid organs	FALSE	FALSE
CATSPER3	ENSG00000152705	ENST00000282611	7	4	0	0	0.571428571	membrane, plasma membrane, cell projection, cell projection organization, cilium assembly, 4-alpha-hydroxytetrahydrobiopterin dehydratase activity, lyase activity, oxidation-reduction process, cellular_component, identical protein binding, membrane, transmembrane transport, integral component of membrane, cilium, multicellular organism development, cell projection, regulation of ion transmembrane transport, calcium channel activity, spermatogenesis, acrosomal vesicle, flagellated sperm motility, voltage-gated calcium channel activity, response to progesterone	FALSE	TRUE
CCNI2	ENSG00000205089	ENST00000614847	7	4	0	0	0.571428571	microtubule binding, microtubule-based movement, nucleotide binding, centriole, axon cytoplasm, microtubule, cell projection organization, cilium assembly, ciliary tip, extracellular exosome, antigen processing and presentation of exogenous peptide antigen via MHC class II, Rab GTPase binding, protein phosphatase binding, microtubule cytoskeleton, axon guidance, kinesin II complex, anterograde axonal transport, microtubule anchoring at centrosome, protein transport, motor activity, protein-containing complex binding, in utero embryonic development, heart looping, smoothened signaling pathway, heart development, anterior/posterior pattern specification, dentate gyrus development, neural tube development, epidermal stem cell homeostasis, positive regulation of receptor-mediated endocytosis, inner ear receptor cell stereocilium organization, positive regulation of intracellular protein transport, non-motile cilium assembly, axoneme, photoreceptor connecting cilium, neuronal cell body, nucleus, cyclin-dependent protein serine/threonine kinase regulator activity, mitotic cell cycle phase transition	FALSE	TRUE
TSPAN33	ENSG00000158457	ENST00000486685	7	4	0	0	0.571428571	cytoplasm, plasma membrane, cell junction, protein binding, cellular protein metabolic process, enzyme binding, pore complex assembly, cell surface	FALSE	FALSE
NLRP14	ENSG00000158077	ENST00000299481	11	0	1	7	0.727272727	cytoplasm, ATP binding, cell differentiation	FALSE	FALSE
LRIG3	ENSG00000139263	ENST00000552267	22	0	6	10	0.727272727	negative regulation of interleukin-6-mediated signaling pathway, negative regulation of interleukin-6 production, positive regulation of vascular associated smooth muscle cell proliferation, negative regulation of cell migration, negative regulation of blood vessel endothelial cell proliferation involved in sprouting angiogenesis, negative regulation of cytokine production involved in inflammatory response, transforming growth factor beta receptor signaling pathway, negative regulation of interleukin-17 production, negative regulation of vascular associated smooth muscle cell differentiation, negative regulation of BMP signaling pathway, vascular endothelial growth factor signaling pathway, negative regulation of DNA-binding transcription factor activity, regulation of atrial cardiac muscle cell membrane depolarization, negative regulation of inward rectifier potassium channel activity, metalloendopeptidase activity, metal ion binding, plasma membrane, proteolysis, protein phosphorylation, protein binding, double-strand break repair via nonhomologous end joining, mitochondrial proton-transporting ATP synthase complex assembly, mitochondrial protein processing, protein binding, integral component of membrane, cytoplasmic vesicle, multicellular organism development, extracellular matrix	FALSE	FALSE
MS4A2	ENSG00000149534	ENST00000617306	7	4	0	0	0.571428571	inflammatory response, Fc-epsilon receptor signaling pathway, membrane, immune response, plasma membrane, cell surface receptor signaling pathway	FALSE	FALSE
MS4A10	ENSG00000172689	ENST00000308287	7	4	0	0	0.571428571	plasma membrane, integral component of membrane, integral component of membrane, integral component of membrane	FALSE	FALSE
MS4A18	ENSG00000214782	ENST00000529108	7	4	0	0	0.571428571	plasma membrane, integral component of membrane	FALSE	FALSE
CFAP73	ENSG00000186710	ENST00000335621	7	4	0	0	0.571428571	metal ion binding, Notch signaling pathway, cytoplasm, nucleoplasm, positive regulation of nucleic acid-templated transcription, protein binding, transcription, DNA-templated, regulation of Notch signaling pathway, transcription coactivator activity, transcription by RNA polymerase II, negative regulation of neuron differentiation, negative regulation of T cell differentiation, signal transduction, intracellular signal transduction, regulation of GTPase activity, cellular response to calcium ion, plasma membrane, cell differentiation, MAPK cascade, cytoplasm, cilium, cell projection, dynein complex binding, regulation of microtubule motor activity	FALSE	TRUE
AC002996.1	ENSG00000257767	ENST00000546840	7	4	0	0	0.571428571	oxidoreductase activity	FALSE	FALSE
PLEKHO2	ENSG00000241839	ENST00000616065	7	4	0	0	0.571428571	neutrophil degranulation, macrophage apoptotic process	FALSE	FALSE
COL6A2	ENSG00000142173	ENST00000409416	32	20	3	0	0.71875	membrane, extracellular region, protein binding, extracellular matrix, extracellular exosome, extracellular matrix structural constituent conferring tensile strength, endoplasmic reticulum lumen, extracellular vesicle	FALSE	FALSE
LGR5	ENSG00000139292	ENST00000540815	21	0	1	14	0.714285714	integral component of membrane, ion transport, chloride transport, chloride transmembrane transport, biological_process, inorganic anion transport, guanyl-nucleotide exchange factor activity, cytoplasm, cytoskeleton, cell projection, lamellipodium, exocytosis, ciliary basal body-plasma membrane docking, protein targeting to membrane, cilium assembly, ciliary basal body, guanyl-nucleotide exchange factor activity, Rab guanyl-nucleotide exchange factor activity, DNA binding, DNA-binding transcription factor activity, integral component of membrane, endoplasmic reticulum membrane, positive regulation of transcription, DNA-templated, regulation of transcription, DNA-templated, CCR4-NOT core complex, cytoplasm, nucleoplasm, plasma membrane, multicellular organism development, gene silencing by RNA, trophectodermal cell differentiation, positive regulation of cytoplasmic mRNA processing body assembly, poly(A)-specific ribonuclease activity, nuclear-transcribed mRNA poly(A) tail shortening, negative regulation of intracellular estrogen receptor signaling pathway, CCR4-NOT complex, transcription coregulator activity, membrane, calcium-activated potassium channel activity, ion transport, potassium ion transmembrane transport, plasma membrane, potassium channel regulator activity, chemical synaptic transmission, neuronal action potential, regulation of neurotransmitter secretion, protein binding, protein tyrosine phosphatase activity, dephosphorylation, integral component of membrane, phosphoprotein phosphatase activity, plasma membrane, specific granule membrane, integral component of plasma membrane, receptor complex, transmembrane receptor protein tyrosine phosphatase activity, carbohydrate binding, phosphatase activity, protein dephosphorylation, cytoplasm, integral component of membrane, plasma membrane, extracellular space, phosphoprotein phosphatase activity, peptidyl-tyrosine dephosphorylation, protein kinase binding, negative regulation of ERK1 and ERK2 cascade, transmembrane receptor protein tyrosine phosphatase activity, integral component of membrane, protein binding, extracellular exosome, spermatogenesis, negative regulation of blood coagulation, G protein-coupled receptor signaling pathway, protein binding, protein-hormone receptor activity, plasma membrane, signal transduction, transmembrane signaling receptor activity, oocyte differentiation, inner ear development, epithelial cell proliferation involved in renal tubule morphogenesis, adenylate cyclase-activating G protein-coupled receptor signaling pathway, G protein-coupled peptide receptor activity	FALSE	TRUE
CWF19L2	ENSG00000152404	ENST00000282251	17	12	0	0	0.705882353	mRNA splicing, via spliceosome	FALSE	FALSE
SNAPC1	ENSG00000023608	ENST00000216294	9	5	1	0	0.666666667	nucleoplasm, DNA binding, sequence-specific DNA binding, snRNA transcription by RNA polymerase III, RNA polymerase III general transcription initiation factor activity	FALSE	FALSE
CD53	ENSG00000143119	ENST00000648608	9	5	0	0	0.555555556	potassium ion transport, membrane, ion transport, voltage-gated ion channel activity, potassium ion transmembrane transport, transmembrane transport, ion channel activity, endoplasmic reticulum membrane, cell junction, potassium channel activity, synapse, axon, lamellipodium, integral component of plasma membrane, lamellipodium membrane, sensory perception of pain, neuronal cell body membrane, neuronal action potential, potassium channel complex, optic nerve structural organization, kinesin binding, potassium ion export across plasma membrane, protein binding, ion transport, voltage-gated potassium channel activity, protein homooligomerization, voltage-gated potassium channel complex, plasma membrane, potassium channel activity, potassium ion transmembrane transport, axon, integral component of plasma membrane, membrane raft, integral component of postsynaptic membrane, integral component of membrane, plasma membrane, protein binding, integral component of plasma membrane, neutrophil degranulation, tertiary granule membrane, cell-cell junction, immunological synapse	FALSE	FALSE
SRGAP2C	ENSG00000171943	ENST00000367123	9	5	0	0	0.555555556	peptidyl-prolyl cis-trans isomerase activity, protein peptidyl-prolyl isomerization, isomerase activity, intracellular membrane-bounded organelle, membrane, plasma membrane, immune response, cell surface receptor signaling pathway, integral component of plasma membrane, antigen processing and presentation of exogenous peptide antigen via MHC class I, TAP-dependent, interferon-gamma-mediated signaling pathway, early endosome membrane, Fc receptor signaling pathway, intracellular membrane-bounded organelle, membrane, protein homodimerization activity, cytoplasm, protein heterodimerization activity, negative regulation of cell migration, negative regulation of filopodium assembly	FALSE	FALSE
CD247	ENSG00000198821	ENST00000392122	9	5	0	0	0.555555556	membrane, protein binding, extracellular exosome, phosphatase activity, protein tyrosine/serine/threonine phosphatase activity, cytoplasm, DNA binding, nucleus, sequence-specific DNA binding, endoplasmic reticulum, DNA-binding transcription factor activity, RNA polymerase II-specific, identical protein binding, nuclear chromatin, DNA-binding transcription activator activity, RNA polymerase II-specific, cytokine-mediated signaling pathway, RNA polymerase II core promoter sequence-specific DNA binding, RNA polymerase II transcription regulator complex, membrane, transmembrane signaling receptor activity, plasma membrane, viral process, adaptive immune response, regulation of immune response, T cell receptor signaling pathway, regulation of defense response to virus by virus, alpha-beta T cell receptor complex, interleukin-2 production	FALSE	FALSE
KPNA7	ENSG00000185467	ENST00000327442	9	5	0	0	0.555555556	cytoplasm, nuclear import signal receptor activity, nucleus, nucleoplasm, NLS-bearing protein import into nucleus, blastocyst development, negative regulation of gene expression, positive regulation of histone H3-K27 trimethylation	FALSE	FALSE
AKR1B10	ENSG00000198074	ENST00000359579	9	5	0	0	0.555555556	oxidoreductase activity, protein binding, NADP-retinol dehydrogenase activity, mitochondrion, alditol:NADP+ 1-oxidoreductase activity, allyl-alcohol dehydrogenase activity, daunorubicin metabolic process, retinal dehydrogenase activity, geranylgeranyl reductase activity, farnesol catabolic process	TRUE	FALSE
AC100868.1	ENSG00000258417	ENST00000262283	17	0	12	0	0.705882353	GTPase activator activity, metal ion binding, membrane, cilium assembly, cadherin binding, positive regulation of membrane tubulation, phosphatidylserine binding, phosphatidylinositol-3,4,5-trisphosphate binding, positive regulation of podosome assembly, plasma membrane, cyclic nucleotide biosynthetic process, cAMP biosynthetic process, membrane, metal ion binding, ATP binding, actin binding, cytoplasmic vesicle, apical plasma membrane, cell projection, dendrite, axon, clathrin-coated pit, calmodulin binding, calcium- and calmodulin-responsive adenylate cyclase activity, long-term memory, glucose mediated signaling pathway, positive regulation of CREB transcription factor activity, glucose homeostasis, regulation of cytosolic calcium ion concentration, regulation of cellular response to stress, positive regulation of long-term synaptic potentiation, neuronal cell body membrane, excitatory synapse, hippocampal mossy fiber to CA3 synapse, integral component of presynaptic membrane, protein homooligomerization, adenylate cyclase-inhibiting G protein-coupled receptor signaling pathway, protein heterodimerization activity, protein complex oligomerization, adenylate cyclase-activating G protein-coupled receptor signaling pathway, renal water homeostasis, activation of protein kinase A activity, cellular response to forskolin, protein dimerization activity, protein phosphatase 2A binding, cellular response to glucose stimulus, cytoplasm, cytosol, phosphatidylinositol phosphorylation, calcium ion binding, phospholipase A2 activity, arachidonic acid secretion, extracellular region, molecular_function, cellular_component, calcium ion binding, phospholipase A2 activity, arachidonic acid secretion	FALSE	TRUE
TSPAN3	ENSG00000140391	ENST00000559494	9	5	0	0	0.555555556	integral component of membrane, plasma membrane, apical plasma membrane, cell differentiation, signal transduction, angiogenesis, lamellipodium membrane, protein kinase binding, integral component of plasma membrane, Golgi lumen, chondroitin sulfate biosynthetic process, dermatan sulfate biosynthetic process, tissue remodeling, activation of MAPK activity, transmembrane receptor protein tyrosine kinase signaling pathway, glial cell migration, ruffle assembly, protein binding, cytoplasm, ATP binding, protein ubiquitination, ubiquitin-protein transferase activity, ubiquitin conjugating enzyme activity, protein K48-linked ubiquitination, protein binding, Z disc, cytosol, ubiquitin-protein transferase activity, ubiquitin-dependent protein catabolic process, nucleocytoplasmic transport, regulation of myotube differentiation, positive regulation of ubiquitin-dependent protein catabolic process, signaling receptor binding, membrane, plasma membrane, protein binding, MAPK cascade, ERBB2 signaling pathway, integral component of plasma membrane, membrane, cytosol, cell projection, dendrite, transmembrane transport, electron transfer activity, oxidoreductase activity, mitochondrion, protein binding, fatty acid beta-oxidation using acyl-CoA dehydrogenase, DNA binding, sequence-specific DNA binding, metal ion binding, DNA-binding transcription factor activity, RNA polymerase II-specific, regulation of transcription by RNA polymerase II, sequence-specific double-stranded DNA binding, neuron development, neuron fate specification, visceral motor neuron differentiation, negative regulation of neuron differentiation, zinc ion binding, nucleus, endoplasmic reticulum, cytosol, calcium ion binding, endoplasmic reticulum, endoplasmic reticulum lumen, protein binding, membrane, cytoskeleton, cell projection, immune system process, inflammatory response, endocytosis, identical protein binding, cytosol, signal transduction, uropod, integral component of membrane, integral component of plasma membrane, molecular_function	FALSE	FALSE
SSC5D	ENSG00000179954	ENST00000594321	17	0	12	0	0.705882353	scavenger receptor activity, cytoplasm, extracellular space, protein binding, innate immune response, extracellular matrix, fibronectin binding, regulation of interleukin-8 production, detection of bacterial lipoprotein, defense response to Gram-positive bacterium	FALSE	FALSE
CCDC170	ENSG00000120262	ENST00000239374	10	7	0	0	0.7	protein binding, ciliary basal body	FALSE	TRUE
COL28A1	ENSG00000215018	ENST00000453441	40	27	1	0	0.7	negative regulation of endopeptidase activity, extracellular region, basement membrane, peptidase inhibitor activity, extracellular matrix structural constituent, extracellular matrix, collagen-containing extracellular matrix	FALSE	FALSE
ACADL	ENSG00000115361	ENST00000233710	10	3	0	4	0.7	histone acetyltransferase activity (H4-K5 specific), histone acetyltransferase activity (H4-K16 specific), histone H4-K5 acetylation, histone H4-K16 acetylation, flavin adenine dinucleotide binding, oxidoreductase activity, acting on the CH-CH group of donors, long-chain-acyl-CoA dehydrogenase activity, negative regulation of fatty acid biosynthetic process, mitochondrion, lipid metabolic process, protein binding, temperature homeostasis, carnitine metabolic process, CoA-linked, fatty-acyl-CoA binding, identical protein binding, cellular lipid catabolic process, regulation of cholesterol metabolic process	FALSE	FALSE
CFHR4	ENSG00000134365	ENST00000608469	13	0	9	0	0.692307692	regulation of complement activation, lipid transporter activity	FALSE	FALSE
SCUBE1	ENSG00000159307	ENST00000615096	29	0	20	0	0.689655172	membrane, extracellular region, inflammatory response, blood coagulation, protein binding, extracellular matrix disassembly, adult heart development, positive regulation of smoothened signaling pathway	FALSE	FALSE
MLIP	ENSG00000146147	ENST00000514921	16	11	0	0	0.6875	negative regulation of protein phosphorylation, cytoplasm, cytoplasm, cytosol, nucleus, plasma membrane, PML body, transcription corepressor activity, nuclear envelope, negative regulation of cardiac muscle hypertrophy in response to stress, nuclear lumen	FALSE	FALSE
COL21A1	ENSG00000124749	ENST00000535941	35	21	3	0	0.685714286	integral component of membrane, orexin receptor activity, circadian sleep/wake cycle process, plasma membrane, signal transduction, neuropeptide signaling pathway, regulation of cytosolic calcium ion concentration, neuropeptide receptor activity, peptide hormone binding, signaling receptor activity, integral component of membrane, glial cell-derived neurotrophic factor receptor signaling pathway, protein binding, positive regulation of MAPK cascade, receptor tyrosine kinase binding, activation of MAPK activity, reduction of food intake in response to dietary excess, negative regulation of neuron apoptotic process, membrane, catalytic activity, cytoplasm, endoplasmic reticulum, lyase activity, perinuclear region of cytoplasm, lipid metabolic process, growth factor activity, positive regulation of cell population proliferation, positive regulation of transcription by RNA polymerase II, negative regulation of epithelial to mesenchymal transition, extracellular region, cell differentiation, cytokine activity, ossification, skeletal system development, BMP signaling pathway, endocardial cushion formation, pattern specification process, male genitalia development, ear development, cardiac septum morphogenesis, heart trabecula morphogenesis, allantois development, positive regulation of pathway-restricted SMAD protein phosphorylation, positive regulation of dendrite development, positive regulation of epithelial cell proliferation, negative regulation of steroid biosynthetic process, negative regulation of cortisol biosynthetic process, cytoplasm, extracellular region, extracellular space, collagen-containing extracellular matrix	FALSE	FALSE
COL6A5	ENSG00000172752	ENST00000312481	41	19	9	0	0.682926829	hormone-mediated signaling pathway, protein binding, nucleus, G protein-coupled receptor signaling pathway, cell-cell signaling, eating behavior, histamine metabolic process, response to cold, negative regulation of glutamate secretion, response to organic cyclic compound, response to ethanol, negative regulation of feeding behavior, mannosyltransferase activity, transferase activity, transferring glycosyl groups, endoplasmic reticulum, cell adhesion, collagen trimer, extracellular matrix structural constituent conferring tensile strength	FALSE	FALSE
LGR6	ENSG00000133067	ENST00000439764	22	0	1	14	0.681818182	integral component of membrane, membrane, cell projection, signal transduction, receptor complex, prosaposin receptor activity, adenylate cyclase-inhibiting G protein-coupled receptor signaling pathway, negative regulation of hydrogen peroxide-induced cell death, positive regulation of cerebellar granule cell precursor proliferation, negative regulation of smoothened signaling pathway, GTP binding, membrane, nucleotide binding, cytoskeleton, lysosomal membrane, cell junction, cell projection, protein binding, synapse, axon, spindle, anterograde axonal transport, extracellular exosome, alpha-tubulin binding, vacuolar membrane, beta-tubulin binding, phosphatase activity, protein dephosphorylation, cytoplasm, hydrolase activity, protein binding, nucleoplasm, cytoplasmic side of plasma membrane, G protein-coupled receptor signaling pathway, protein binding, protein-hormone receptor activity, plasma membrane, signal transduction, integral component of plasma membrane, positive regulation of canonical Wnt signaling pathway, vesicle, axon guidance, trans-Golgi network membrane, tissue regeneration	FALSE	FALSE
EEA1	ENSG00000102189	ENST00000322349	28	18	1	0	0.678571429	nucleic acid binding, membrane, zinc ion binding, protein homodimerization activity, early endosome, endocytosis, extracellular exosome, GTP-dependent protein binding, vesicle fusion, extrinsic component of plasma membrane, serine-pyruvate aminotransferase complex, axonal spine	FALSE	FALSE
COL4A1	ENSG00000187498	ENST00000650424	56	18	20	0	0.678571429	collagen trimer, extracellular region, basement membrane, extracellular space, extracellular matrix, extracellular matrix structural constituent conferring tensile strength, retinal blood vessel morphogenesis, brain development, epithelial cell differentiation, blood vessel morphogenesis, cellular response to amino acid stimulus, collagen type IV trimer	TRUE	FALSE
JAKMIP2	ENSG00000176049	ENST00000616793	27	18	0	0	0.666666667	unknown, plasma membrane, peptidyl-serine phosphorylation, hydrolase activity, regulation of cell migration, actin filament bundle assembly, response to axon injury, cytosol, cell projection, protein binding, lamellipodium, filamentous actin, cell body, negative regulation of cell migration, negative regulation of neuron projection development, cellular response to cytokine stimulus, neuron development, microtubule binding, Golgi apparatus	FALSE	FALSE
COL18A1	ENSG00000182871	ENST00000651438	45	29	1	0	0.666666667	endoplasmic reticulum, transferase activity, transferring glycosyl groups, protein glycosylation, fucose metabolic process, protein O-linked fucosylation, positive regulation of protein folding, mesoderm formation, regulation of epithelial to mesenchymal transition, extracellular space, cell adhesion, collagen trimer, extracellular matrix structural constituent, extracellular matrix, collagen-containing extracellular matrix, visual perception, endoplasmic reticulum lumen, animal organ morphogenesis, protein binding, positive regulation of cell migration, response to hydrostatic pressure	FALSE	FALSE
ABCF2-H2BE1	ENSG00000285292	ENST00000222388	15	7	2	1	0.666666667	intracellular signal transduction, cytoplasm, cytosol, ATP binding, nucleotide binding, DNA binding, protein heterodimerization activity, chromosome, ATP binding, membrane	FALSE	FALSE
COL4A3	ENSG00000169031	ENST00000643388	57	18	20	0	0.666666667	collagen trimer, endoplasmic reticulum, extracellular region, basement membrane, protein binding, extracellular matrix organization, extracellular matrix structural constituent conferring tensile strength, negative regulation of angiogenesis, integrin binding, structural molecule activity, sensory perception of sound, blood circulation, collagen type IV trimer, collagen-activated tyrosine kinase receptor signaling pathway, negative regulation of vascular endothelial cell proliferation	FALSE	FALSE
KRBA1	ENSG00000133619	ENST00000496259	21	0	14	0	0.666666667	nucleic acid binding, biological_process	FALSE	FALSE
CD5	ENSG00000110448	ENST00000544014	12	0	8	0	0.666666667	transmembrane transporter activity, integral component of membrane, protein binding, intracellular membrane-bounded organelle, lysosomal membrane, lysosome, innate immune response, ion transport, dipeptide transmembrane transporter activity, peptidoglycan transport, membrane, integral component of membrane, cell adhesion, protein binding, innate immune response, external side of plasma membrane, endocytosis, positive regulation of T cell proliferation, integral component of plasma membrane, intrinsic component of plasma membrane, heterophilic cell-cell adhesion via plasma membrane cell adhesion molecules, immunological synapse formation, acute inflammatory response to antigenic stimulus, membrane, integral component of membrane, protein binding, T cell costimulation, signaling receptor activity, apoptotic signaling pathway	FALSE	FALSE
COL15A1	ENSG00000204291	ENST00000610452	47	30	1	0	0.659574468	structural molecule activity, extracellular space, extracellular region, multicellular organism development, signal transduction, extracellular matrix structural constituent, extracellular matrix, extracellular matrix structural constituent conferring tensile strength, endoplasmic reticulum lumen, endothelial cell morphogenesis	FALSE	FALSE
TSBP1	ENSG00000204296	ENST00000612031	41	0	27	0	0.658536585	integral component of membrane	FALSE	FALSE
FREM2	ENSG00000150893	ENST00000280481	23	3	12	0	0.652173913	protein binding, ion transport, calcium ion transmembrane transport, ion channel activity, calcium ion transport, cadherin binding, cell-cell junction, beta-catenin binding, regulation of cytosolic calcium ion concentration, cortical cytoskeleton, inositol 1,4,5 trisphosphate binding, calcium channel complex, oligodendrocyte differentiation, protein-containing complex, protein ufmylation, cytoplasm, endoplasmic reticulum, response to endoplasmic reticulum stress, reticulophagy, negative regulation of apoptotic process, integral component of membrane, membrane, plasma membrane, multicellular organism development, extracellular exosome, kidney development, heart development, inner ear development	FALSE	FALSE
EVI5	ENSG00000067208	ENST00000491940	20	13	0	0	0.65	nucleic acid binding, regulation of histone H3-K4 methylation, nucleus, DNA binding, regulation of transcription by RNA polymerase II, RNA polymerase II cis-regulatory region sequence-specific DNA binding, negative regulation of transcription by RNA polymerase II, sequence-specific double-stranded DNA binding, negative regulation of NF-kappaB transcription factor activity, DNA-binding transcription repressor activity, RNA polymerase II-specific, negative regulation of calcidiol 1-monooxygenase activity, nuclear body, viral process, positive regulation of interleukin-6-mediated signaling pathway, GTPase activator activity, nucleus, cell cycle, cell division, protein binding, spindle, intracellular protein transport, positive regulation of GTPase activity	FALSE	FALSE
RBM27	ENSG00000091009	ENST00000265271	20	8	5	0	0.65	nucleic acid binding, nucleus, cytoplasm, mRNA binding	FALSE	FALSE
STAB2	ENSG00000136011	ENST00000388887	68	37	7	0	0.647058824	cell adhesion, cytoplasm, integral component of membrane, plasma membrane, oxidation-reduction process, angiogenesis, defense response to Gram-positive bacterium, defense response to bacterium, endocytic vesicle membrane, protein disulfide oxidoreductase activity, low-density lipoprotein particle receptor activity	FALSE	FALSE
CA3	ENSG00000164879	ENST00000285381	6	3	1	0	0.666666667	cytoplasm, carbonate dehydratase activity, lyase activity, cytosol, interleukin-12-mediated signaling pathway, bicarbonate transport, zinc ion binding, carbonate dehydratase activity, lyase activity, protein binding, hydro-lyase activity, bicarbonate transport, phosphatase activity, response to bacterium	FALSE	FALSE
CA13	ENSG00000185015	ENST00000321764	6	3	1	0	0.666666667	DNA-binding transcription factor activity, protein dimerization activity, nucleus, nucleoplasm, fibrillar center, protein binding, DNA-binding transcription factor activity, RNA polymerase II-specific, positive regulation of transcription by RNA polymerase II, transcription factor binding, RNA polymerase II transcription regulator complex, animal organ morphogenesis, membrane, ribosome biogenesis, nucleolus, zinc ion binding, metal ion binding, protein binding, cytosol, one-carbon metabolic process, myelin sheath	FALSE	FALSE
NDUFS3	ENSG00000213619	ENST00000263774	6	3	1	0	0.666666667	NADH dehydrogenase (ubiquinone) activity, membrane, mitochondrion, protein binding, mitochondrial membrane, negative regulation of cell growth, substantia nigra development, NADH dehydrogenase activity, mitochondrial respiratory chain complex I assembly, electron transfer activity	FALSE	FALSE
LRRC59	ENSG00000108829	ENST00000225972	6	3	1	0	0.666666667	protein xylosyltransferase activity, integral component of membrane, transferase activity, transferase activity, transferring glycosyl groups, extracellular space, manganese ion binding, heparan sulfate proteoglycan biosynthetic process, chondroitin sulfate biosynthetic process, chondroitin sulfate proteoglycan biosynthetic process, structural constituent of ribosome, ribosome, mitochondrion, mitochondrial large ribosomal subunit, mitochondrial translational elongation, DNA binding, DNA repair, Holliday junction resolvase complex, hydrolase activity, cellular response to DNA damage stimulus, protein binding, endonuclease activity, nucleoplasm, double-strand break repair, intra-S DNA damage checkpoint, response to intra-S DNA damage checkpoint signaling, protein binding, RNA binding, integral component of membrane, endoplasmic reticulum membrane, intracellular membrane-bounded organelle, cadherin binding, positive regulation of Ras protein signal transduction	FALSE	FALSE
STKLD1	ENSG00000198870	ENST00000371957	17	4	7	0	0.647058824	protein phosphorylation, nucleotide binding	FALSE	FALSE
MLC1	ENSG00000100427	ENST00000442311	14	9	0	0	0.642857143	cytoplasm, endoplasmic reticulum, ion transport, caveola, membrane raft, protein binding, perinuclear region of cytoplasm, recycling endosome, basolateral plasma membrane, cellular response to cholesterol, cell-cell junction, astrocyte end-foot, positive regulation of intracellular transport	FALSE	FALSE
FNDC7	ENSG00000143107	ENST00000445274	14	0	9	0	0.642857143	RNA splicing, spliceosomal complex, precatalytic spliceosome, protein binding	FALSE	FALSE
TDRD1	ENSG00000095627	ENST00000251864	25	3	13	0	0.64	insulin secretion involved in cellular response to glucose stimulus, vesicle cytoskeletal trafficking, cytoplasm, multicellular organism development, gene silencing by RNA, spermatogenesis, piRNA metabolic process, chromatoid body, pi-body	FALSE	FALSE
COL25A1	ENSG00000188517	ENST00000642955	61	33	6	0	0.639344262	integral component of membrane, collagen trimer, heparin binding, plasma membrane, extracellular matrix structural constituent conferring tensile strength, endoplasmic reticulum lumen	FALSE	FALSE
STAB1	ENSG00000010327	ENST00000469989	69	37	7	0	0.637681159	cell adhesion, membrane, oxidation-reduction process, receptor-mediated endocytosis, protein binding, defense response to bacterium, negative regulation of angiogenesis, cell-cell signaling, low-density lipoprotein particle binding	FALSE	FALSE
PRDX6	ENSG00000117592	ENST00000340385	4	2	0	0	0.5	oxidoreductase activity, cell redox homeostasis, cytoplasm, membrane, lipid metabolic process, cytosol, catalytic activity, protein binding, perinuclear region of cytoplasm, phospholipase A2 activity, phospholipase A2 activity consuming 1,2-dioleoylphosphatidylethanolamine), peroxidase activity, cadherin binding, neutrophil degranulation, cellular response to oxidative stress, identical protein binding, 1-acylglycerophosphocholine O-acyltransferase activity, response to oxidative stress, glycerophospholipid catabolic process	FALSE	FALSE
MRPS14	ENSG00000120333	ENST00000476371	2	1	0	0	0.5	translation, RNA binding, protein binding, mitochondrial inner membrane, mitochondrial translational termination, mitochondrial ribosome	FALSE	FALSE
BATF3	ENSG00000123685	ENST00000243440	2	1	0	0	0.5	regulation of transcription, DNA-templated, regulation of transcription by RNA polymerase II, protein binding, RNA polymerase II cis-regulatory region sequence-specific DNA binding, DNA-binding transcription repressor activity, RNA polymerase II-specific, negative regulation of transcription by RNA polymerase II, myeloid dendritic cell differentiation	FALSE	FALSE
LRRC47	ENSG00000130764	ENST00000378251	6	3	0	0	0.5	RNA binding, phenylalanine-tRNA ligase activity	FALSE	FALSE
SMU1	ENSG00000122692	ENST00000397149	11	7	0	0	0.636363636	mRNA processing, nucleus, nuclear speck, mRNA splicing, via spliceosome, U2-type precatalytic spliceosome	FALSE	FALSE
BCAS1	ENSG00000064787	ENST00000395961	11	7	0	0	0.636363636	nucleus, metal ion binding, DNA binding, protein binding, RNA polymerase II cis-regulatory region sequence-specific DNA binding, negative regulation of transcription by RNA polymerase II, histone deacetylase complex, negative regulation of transcription, DNA-templated, cytoplasm, myelination	FALSE	FALSE
PROK1	ENSG00000143125	ENST00000271331	2	1	0	0	0.5	integral component of membrane, ion channel activity, voltage-gated ion channel activity, potassium channel activity, regulation of ion transmembrane transport, potassium ion transmembrane transport, protein binding, delayed rectifier potassium channel activity, axon, dendrite membrane, regulation of neurotransmitter secretion, axon terminus, nucleic acid binding, RNA binding, membrane, nuclear membrane, viral process, nuclear envelope, mRNA splicing, via spliceosome, regulation of megakaryocyte differentiation, RNA N6-methyladenosine methyltransferase complex, branching involved in blood vessel morphogenesis, negative regulation of myeloid cell differentiation, ventricular septum morphogenesis, transmembrane transporter activity, membrane, plasma membrane, integral component of plasma membrane, monocarboxylic acid transport, cytoplasm, viral genome replication, Ragulator complex, positive regulation of gene expression, guanyl-nucleotide exchange factor activity, cellular response to amino acid stimulus, positive regulation of interleukin-8 production, response to virus, regulation of cell size, positive regulation of TOR signaling, molecular adaptor activity, regulation of macroautophagy, positive regulation of protein localization to nucleus, extracellular region, positive regulation of cell population proliferation, growth factor activity, angiogenesis, G protein-coupled receptor signaling pathway	FALSE	FALSE
HTR6	ENSG00000158748	ENST00000289753	2	1	0	0	0.5	integral component of membrane, G protein-coupled receptor activity, membrane, plasma membrane, protein binding, signal transduction, synapse, G protein-coupled serotonin receptor signaling pathway, integral component of plasma membrane, neurotransmitter receptor activity, chemical synaptic transmission, dendrite, positive regulation of TOR signaling, G protein-coupled serotonin receptor activity, G protein-coupled receptor signaling pathway, coupled to cyclic nucleotide second messenger, histamine receptor activity, cerebral cortex cell migration, cilium	FALSE	TRUE
S100A11	ENSG00000163191	ENST00000271638	2	1	0	0	0.5	membrane raft, protein binding, extracellular space, calcium-dependent protein binding, extracellular exosome, positive regulation of stress fiber assembly, extracellular region, positive regulation of substrate adhesion-dependent cell spreading, vesicle budding from membrane, response to drug, endoplasmic reticulum, calcium ion binding, regulation of cell population proliferation, cytoplasm, extracellular space, protein binding, ruffle, extracellular exosome, cadherin binding involved in cell-cell adhesion, adherens junction, negative regulation of cell population proliferation, negative regulation of DNA replication	FALSE	FALSE
C1orf50	ENSG00000164008	ENST00000372525	4	2	0	0	0.5	mRNA processing, nucleus, cytoplasm, cytosol, extracellular region, negative regulation of translation, positive regulation of cell division, messenger ribonucleoprotein complex, sequence-specific double-stranded DNA binding, extracellular exosome, regulation of transcription, DNA-templated, protein localization to cytoplasmic stress granule, mRNA splicing, via spliceosome, CRD-mediated mRNA stability complex, GTPase binding, Notch signaling pathway, mRNA stabilization, embryonic morphogenesis, C5-methylcytidine-containing RNA binding, tRNA transport, integral component of membrane, bicellular tight junction, negative regulation of gene expression, positive regulation of gene expression, membrane, cell junction, visual perception, cell adhesion, calcium-independent cell-cell adhesion via plasma membrane cell-adhesion molecules, negative regulation of wound healing, positive regulation of cell junction assembly, perinuclear region of cytoplasm, neuronal action potential propagation, tight junction organization, cytoplasm, protein binding, oxidoreductase activity, oxidoreductase activity, acting on paired donors, with incorporation or reduction of molecular oxygen, collagen metabolic process, positive regulation of neuron projection development, metal ion binding, extracellular region, bone development, molecular_function, negative regulation of cell population proliferation, collagen-containing extracellular matrix, protein folding, chaperone-mediated protein folding, negative regulation of post-translational protein modification, protein hydroxylation, protein binding	FALSE	FALSE
HMGN2	ENSG00000198830	ENST00000619352	8	4	0	0	0.5	nucleosomal DNA binding, chromatin, RNA binding, cytoplasm, DNA binding, extracellular space, protein binding, antimicrobial humoral immune response mediated by antimicrobial peptide, killing of cells of other organism	FALSE	FALSE
FOXO6	ENSG00000204060	ENST00000641094	2	1	0	0	0.5	DNA-binding transcription factor activity, nucleus, DNA binding, DNA-binding transcription factor activity, RNA polymerase II-specific, positive regulation of transcription by RNA polymerase II, transcription factor binding, memory, glucose homeostasis	FALSE	FALSE
AC118470.1	ENSG00000239395	ENST00000419891	2	1	0	0	0.5	regulation of lymphocyte migration, G protein-coupled receptor signaling pathway, G protein-coupled receptor activity, membrane, signal transduction, response to stimulus, G protein-coupled receptor signaling pathway, G protein-coupled receptor activity, G protein-coupled receptor signaling pathway, G protein-coupled receptor activity, membrane, signal transduction, response to stimulus, G protein-coupled receptor signaling pathway, G protein-coupled receptor activity, membrane, signal transduction, response to stimulus, G protein-coupled receptor signaling pathway, G protein-coupled receptor activity, G protein-coupled receptor signaling pathway, G protein-coupled receptor activity, membrane, signal transduction, response to stimulus, G protein-coupled receptor signaling pathway, G protein-coupled receptor activity, membrane, signal transduction, response to stimulus, G protein-coupled receptor signaling pathway, G protein-coupled receptor activity, signal transduction, olfactory receptor activity	FALSE	FALSE
FAM136A	ENSG00000035141	ENST00000037869	2	1	0	0	0.5	spliceosomal complex, RNA splicing, RNA binding, nucleoplasm, protein binding, catalytic step 2 spliceosome, spliceosomal complex assembly, ribonucleoprotein complex, U5 snRNP, methylosome, SMN-Sm protein complex, U2-type catalytic step 2 spliceosome, termination of RNA polymerase II transcription, U2-type prespliceosome, histone mRNA metabolic process, small nuclear ribonucleoprotein complex, protein binding	FALSE	FALSE
C2orf83	ENSG00000042304	ENST00000642055	2	1	0	0	0.5	vitamin transmembrane transporter activity, protein binding	FALSE	FALSE
LAPTM4A	ENSG00000068697	ENST00000175091	6	3	0	0	0.5	membrane, lysosomal membrane, protein binding	FALSE	FALSE
CRYGD	ENSG00000118231	ENST00000264376	2	1	0	0	0.5	cytoplasm, visual perception, structural constituent of eye lens, lens fiber cell differentiation	FALSE	FALSE
CHAC2	ENSG00000143942	ENST00000295304	2	1	0	0	0.5	integral component of membrane, nucleolus, cell adhesion, cell projection, protein binding, integral component of plasma membrane, signaling receptor activity, positive regulation of synapse assembly, axon guidance, calcium ion binding, nuclear membrane, cell adhesion molecule binding, synapse assembly, social behavior, calcium channel regulator activity, neuron cell-cell adhesion, vocalization behavior, gephyrin clustering involved in postsynaptic density assembly, postsynaptic density protein 95 clustering, acetylcholine receptor binding, vocal learning, regulation of synaptic vesicle cycle, regulation of postsynaptic density assembly, synaptic membrane adhesion, regulation of grooming behavior, Schaffer collateral - CA1 synapse, GABA-ergic synapse, integral component of presynaptic active zone membrane, positive regulation of protein localization to plasma membrane, positive regulation of protein kinase B signaling, signaling receptor binding, cerebellar granule cell differentiation, neuron projection development, positive regulation of peptidyl-serine phosphorylation, axonal growth cone, transmembrane signaling receptor activity, calcium-dependent protein binding, presynaptic membrane assembly, calcium-dependent cell-cell adhesion via plasma membrane cell adhesion molecules, neuronal signal transduction, positive regulation of fibroblast growth factor receptor signaling pathway, protein-containing complex assembly involved in synapse maturation, gamma-aminobutyric acid receptor clustering, guanylate kinase-associated protein clustering, positive regulation of protein kinase C activity, regulation of NMDA receptor activity, protein binding, protein ubiquitination, cytosol, protein localization to T-tubule, glutathione catabolic process, cytoplasm, cytosol, biological_process, glutathione biosynthetic process	FALSE	FALSE
TXLNA	ENSG00000084652	ENST00000373610	11	6	1	0	0.636363636	membrane, exocytosis, extracellular region, protein binding, cytoplasm, cytosol, cytokine-mediated signaling pathway, B cell activation	FALSE	FALSE
CRYGC	ENSG00000163254	ENST00000282141	2	1	0	0	0.5	cytoplasm, visual perception, structural constituent of eye lens, lens fiber cell differentiation, visual perception, nucleus, protein binding	FALSE	FALSE
TCF23	ENSG00000163792	ENST00000296096	2	1	0	0	0.5	protein dimerization activity, multicellular organism development, muscle organ development, regulation of transcription by RNA polymerase II, DNA-binding transcription factor activity, RNA polymerase II-specific, developmental process, positive regulation of gene expression, RNA polymerase II activating transcription factor binding, negative regulation of muscle cell differentiation	FALSE	FALSE
CRYGA	ENSG00000168582	ENST00000304502	2	1	0	0	0.5	structural constituent of eye lens, lens development in camera-type eye	FALSE	FALSE
ATOH8	ENSG00000168874	ENST00000306279	2	1	0	0	0.5	extracellular region, antimicrobial humoral immune response mediated by antimicrobial peptide, antimicrobial humoral response, phagocytic vesicle lumen, cytolytic granule, regulation of transcription, DNA-templated, protein dimerization activity, negative regulation of gene expression, cytoplasm, nucleoplasm, multicellular organism development, positive regulation of transcription, DNA-templated, DNA-binding transcription factor activity, RNA polymerase II-specific, nuclear chromatin, negative regulation of transcription, DNA-templated, SMAD protein signal transduction, positive regulation of endothelial cell migration, positive regulation of pri-miRNA transcription by RNA polymerase II, formation of primary germ layer, activating transcription factor binding	FALSE	FALSE
VAMP5	ENSG00000168899	ENST00000306384	2	1	0	0	0.5	vesicle-mediated transport, cytoplasm, plasma membrane, lysosomal membrane, protein binding, lysosome, defense response to virus, late endosome membrane, vesicle fusion, antigen processing and presentation of exogenous peptide antigen via MHC class I, TAP-dependent, specific granule membrane, SNAP receptor activity, SNARE complex assembly, post-Golgi vesicle-mediated transport, secretory granule membrane, vesicle, clathrin-coated vesicle membrane, regulation of protein localization to plasma membrane, autophagosome membrane docking, mucus secretion, early endosome, viral entry into host cell, integral component of membrane, perinuclear region of cytoplasm, plasma membrane, multicellular organism development, muscle organ development, protein binding, cell surface, intercalated disc, Golgi to plasma membrane protein transport, cytoplasmic vesicle membrane	FALSE	FALSE
MAL	ENSG00000172005	ENST00000349807	4	2	0	0	0.5	integral component of membrane, apoptotic process, membrane raft, protein binding, structural constituent of myelin sheath, myelination, positive regulation of extrinsic apoptotic signaling pathway via death domain receptors, plasma membrane raft, peptidase activator activity involved in apoptotic process, central nervous system development	FALSE	FALSE
CRYGB	ENSG00000182187	ENST00000260988	2	1	0	0	0.5	structural constituent of eye lens, lens development in camera-type eye, lens fiber cell development, nucleus	FALSE	FALSE
COA5	ENSG00000183513	ENST00000328709	2	1	0	0	0.5	protein binding	FALSE	FALSE
FIGLA	ENSG00000183733	ENST00000332372	4	2	0	0	0.5	spliceosomal complex, RNA splicing, RNA binding, nucleoplasm, protein binding, catalytic step 2 spliceosome, spliceosomal complex assembly, ribonucleoprotein complex, U5 snRNP, methylosome, SMN-Sm protein complex, U2-type catalytic step 2 spliceosome, termination of RNA polymerase II transcription, U2-type prespliceosome, histone mRNA metabolic process, small nuclear ribonucleoprotein complex, protein binding, extracellular space, membrane, plasma membrane, protein binding, positive regulation of cell division, Golgi membrane, MAPK cascade, membrane organization, endoplasmic reticulum to Golgi vesicle-mediated transport, positive regulation of cell population proliferation, ER to Golgi transport vesicle membrane, activation of MAPK activity, signal transduction, negative regulation of epidermal growth factor receptor signaling pathway, positive regulation of mitotic nuclear division, regulation of transcription by RNA polymerase II, positive regulation of epithelial cell proliferation, wound healing, negative regulation of apoptotic process, positive regulation of peptidyl-tyrosine phosphorylation, hepatocyte proliferation, actin cytoskeleton organization, membrane, cytoskeleton, cytoplasmic vesicle, actin filament binding, transmembrane transport, structural molecule activity, barbed-end actin filament capping, protein heterodimerization activity, positive regulation of protein binding, protein kinase binding, plasma membrane raft, leukocyte tethering or rolling, synapse assembly, protein dimerization activity, DNA binding, cell differentiation, sequence-specific DNA binding, RNA polymerase II transcription regulatory region sequence-specific DNA binding, nuclear chromatin, sequence-specific double-stranded DNA binding, oogenesis, transcription regulator complex, DNA-binding transcription activator activity, RNA polymerase II-specific	FALSE	FALSE
PELI1	ENSG00000197329	ENST00000358912	6	3	0	0	0.5	protein polyubiquitination, response to lipopolysaccharide, protein ubiquitination, Toll signaling pathway, protein K48-linked ubiquitination, interleukin-1-mediated signaling pathway, protein K63-linked ubiquitination, ubiquitin-protein transferase activity, positive regulation of B cell proliferation, negative regulation of NF-kappaB transcription factor activity, positive regulation of toll-like receptor 4 signaling pathway, response to dsRNA, positive regulation of B cell activation, nucleus	FALSE	FALSE
UGT1A5	ENSG00000240224	ENST00000373414	4	2	0	0	0.5	membrane, transferase activity, endoplasmic reticulum membrane, UDP-glycosyltransferase activity, flavonoid glucuronidation	FALSE	FALSE
TMEM247	ENSG00000284701	ENST00000434431	2	1	0	0	0.5	integral component of membrane	FALSE	FALSE
HRG	ENSG00000113905	ENST00000232003	6	3	0	0	0.5	metal ion binding, extracellular region, protein binding, cell surface, hemostasis, plasma membrane, fibrinolysis, regulation of protein-containing complex assembly, negative regulation of cell population proliferation, blood microparticle, positive regulation of apoptotic process, endopeptidase inhibitor activity, negative regulation of endopeptidase activity, signaling receptor binding, platelet alpha granule lumen, negative regulation of cell adhesion, negative regulation of blood vessel endothelial cell migration, negative regulation of lamellipodium assembly, regulation of blood coagulation, immunoglobulin binding, regulation of platelet activation, negative regulation of cell adhesion mediated by integrin, positive regulation of focal adhesion assembly, negative regulation of vascular endothelial growth factor signaling pathway, negative regulation of endothelial cell chemotaxis	FALSE	FALSE
CD101	ENSG00000134256	ENST00000369470	11	0	7	0	0.636363636	membrane, extracellular exosome, cell surface receptor signaling pathway	FALSE	FALSE
TEX55	ENSG00000163424	ENST00000295622	2	1	0	0	0.5	integral component of membrane, cell adhesion, regulation of growth, cell-cell junction, maintenance of protein location, positive regulation of mini excitatory postsynaptic potential, postsynaptic density, nucleus	FALSE	FALSE
IL12A	ENSG00000168811	ENST00000480787	8	4	0	0	0.5	protein binding, identical protein binding, cell junction, cytosol, extracellular region, immune response, negative regulation of protein secretion, negative regulation of smooth muscle cell proliferation, signal transduction, protein binding, cytokine activity, cellular response to virus, response to lipopolysaccharide, interleukin-12 beta subunit binding, positive regulation of mononuclear cell proliferation, interleukin-12-mediated signaling pathway, positive regulation of dendritic cell chemotaxis, endoplasmic reticulum lumen, extrinsic apoptotic signaling pathway, positive regulation of lymphocyte proliferation, cell population proliferation, T-helper 1 cell cytokine production, defense response to protozoan, cellular response to lipopolysaccharide, cell surface, interleukin-35-mediated signaling pathway, positive regulation of smooth muscle cell apoptotic process, negative regulation of blood vessel endothelial cell proliferation involved in sprouting angiogenesis, positive regulation of natural killer cell mediated cytotoxicity directed against tumor cell target, positive regulation of NK T cell activation	FALSE	FALSE
TMEM42	ENSG00000169964	ENST00000302392	2	1	0	0	0.5	integral component of membrane	FALSE	FALSE
CMTM8	ENSG00000170293	ENST00000458535	4	2	0	0	0.5	nucleic acid binding, metal ion binding, protein binding, DNA-binding transcription factor activity, RNA polymerase II-specific, oxidation-reduction process, glycerol-3-phosphate dehydrogenase complex, oxidoreductase activity, acting on the CH-OH group of donors, NAD or NADP as acceptor, glycerol-3-phosphate catabolic process, oxidoreductase activity, regulation of ventricular cardiac muscle cell membrane depolarization, cytoplasm, extracellular exosome, ion channel binding, plasma membrane, negative regulation of peptidyl-serine phosphorylation, ventricular cardiac muscle cell action potential, NADH metabolic process, negative regulation of protein kinase C signaling, nucleus, membrane, nucleoplasm, extracellular space, protein binding, myelination	FALSE	FALSE
IQCF2	ENSG00000184345	ENST00000333127	2	1	0	0	0.5	integral component of membrane, membrane, cell junction, dendrite, signal transduction, integral component of plasma membrane, G protein-coupled glutamate receptor signaling pathway, regulation of synaptic transmission, glutamatergic, axon, astrocyte projection, group II metabotropic glutamate receptor activity, scaffold protein binding, glutamate homeostasis, neuron projection, protein binding, calmodulin binding, protein binding, acrosomal vesicle, positive regulation of acrosome reaction, protein binding, protein binding	FALSE	FALSE
IL21	ENSG00000138684	ENST00000648588	6	3	0	0	0.5	membrane, presynapse, phagocytosis, synaptic vesicle endocytosis, regulation of cell growth, RNA binding, adenosine deaminase activity, multicellular organism development, spermatogenesis, nucleolus, double-stranded RNA adenosine deaminase activity, adenosine to inosine editing, extracellular region, immune response, positive regulation of tyrosine phosphorylation of STAT protein, negative regulation of apoptotic process, extracellular space, immune system process, cytokine activity, T cell differentiation, cytokine-mediated signaling pathway, positive regulation of cell growth, leukocyte activation involved in immune response, positive regulation of kinase activity, interleukin-2-mediated signaling pathway, positive regulation of immunoglobulin production, positive regulation of tissue remodeling, kappa-type opioid receptor binding, negative regulation of protein phosphorylation, negative regulation of B cell apoptotic process, positive regulation of cytosolic calcium ion concentration, gene expression, positive regulation of interferon-gamma production, positive regulation of activated T cell proliferation, positive regulation of T cell differentiation, negative regulation of heart contraction, regulation of T cell homeostatic proliferation, negative regulation of lymphocyte proliferation, positive regulation of immunoglobulin secretion, extrinsic apoptotic signaling pathway in absence of ligand, extracellular region, cytokine receptor binding, defense response to virus, extracellular space, cytokine activity, positive regulation of T cell proliferation, positive regulation of natural killer cell mediated cytotoxicity, positive regulation of tyrosine phosphorylation of STAT protein, immunoglobulin production, positive regulation of interleukin-17 production, positive regulation of tissue remodeling, tyrosine phosphorylation of STAT protein, positive regulation of B cell proliferation	FALSE	FALSE
DSPP	ENSG00000152591	ENST00000651931	4	2	0	0	0.5	extracellular region, nucleus, skeletal system development, calcium ion binding, extracellular matrix structural constituent, ossification, odontoblast differentiation	FALSE	FALSE
MAML3	ENSG00000196782	ENST00000509479	4	2	0	0	0.5	Notch signaling pathway, nuclear speck, nucleoplasm, positive regulation of transcription of Notch receptor target	FALSE	FALSE
ISOC1	ENSG00000066583	ENST00000514194	6	3	0	0	0.5	membrane, transmembrane transporter activity, cation:chloride symporter activity, neuronal cell body, potassium ion transport, sodium ion transport, chloride transmembrane transport, sodium ion transmembrane transport, cell volume homeostasis, potassium ion homeostasis, extracellular exosome, ammonium transmembrane transporter activity, neuron projection, chaperone binding, extracellular vesicle, transport across blood-brain barrier, protein kinase binding, regulation of spontaneous synaptic transmission, cell periphery, cell projection membrane, ammonium transport, spanning component of membrane, cellular sodium ion homeostasis, cellular potassium ion homeostasis, negative regulation of vascular wound healing, regulation of matrix metallopeptidase secretion, potassium ion transmembrane transporter activity, sodium:chloride symporter activity, chloride transport, aging, transepithelial chloride transport, positive regulation of cell volume, transepithelial ammonium transport, cytosol, calcium ion binding, extracellular region, extracellular matrix structural constituent, anatomical structure morphogenesis, positive regulation of bone mineralization, camera-type eye development, sequestering of TGFbeta in extracellular matrix, microfibril, limb morphogenesis, integral component of membrane, long-chain fatty acid-CoA ligase activity, fatty acid transport, membrane, plasma membrane, fatty acid metabolic process, lipid transport, long-chain fatty acid transporter activity, long-chain fatty acid transport, catalytic activity, cytoplasm, biological_process	FALSE	FALSE
N4BP3	ENSG00000145911	ENST00000274605	4	2	0	0	0.5	multicellular organism development, dendrite, nervous system development	FALSE	FALSE
MAML1	ENSG00000161021	ENST00000292599	4	2	0	0	0.5	mRNA processing, nucleus, RNA binding, nucleoplasm, protein binding, catalytic step 2 spliceosome, ribonucleoprotein complex, fibroblast growth factor receptor signaling pathway, RNA processing, calcium ion binding, protein folding, protein binding, membrane, metal ion binding, carbohydrate binding, melanosome, antigen processing and presentation of exogenous peptide antigen via MHC class II, clathrin-dependent endocytosis, antigen processing and presentation of peptide antigen via MHC class I, synaptic vesicle endocytosis, interleukin-27-mediated signaling pathway, protein secretion, apolipoprotein binding, aging, smooth endoplasmic reticulum, ribosome, dendrite cytoplasm, neuronal cell body, endoplasmic reticulum quality control compartment, integral component of postsynaptic membrane, transcription coactivator activity, positive regulation of transcription by RNA polymerase II, nucleus, nucleoplasm, peptide antigen binding, transcription initiation from RNA polymerase II promoter, positive regulation of myotube differentiation, positive regulation of Notch signaling pathway, atrioventricular node development, positive regulation of muscle cell differentiation	FALSE	FALSE
CARTPT	ENSG00000164326	ENST00000296777	2	1	0	0	0.5	extracellular space, activation of MAPKK activity, cellular response to starvation, extracellular region, synapse, chemical synaptic transmission, cell-cell signaling, molecular_function, positive regulation of epinephrine secretion, negative regulation of osteoclast differentiation, negative regulation of bone resorption, regulation of insulin secretion, negative regulation of glucagon secretion	FALSE	FALSE
SAP30L	ENSG00000164576	ENST00000426761	6	3	0	0	0.5	integral component of membrane, transferase activity, Golgi apparatus, Golgi membrane, polypeptide N-acetylgalactosaminyltransferase activity, protein O-linked glycosylation, protein binding, metal ion binding, DNA binding, lipid binding, nucleoplasm, phosphatidylinositol-3-phosphate binding, regulation of transcription, DNA-templated, histone binding, nucleosome binding	FALSE	FALSE
TMED9	ENSG00000184840	ENST00000332598	4	2	0	0	0.5	integral component of membrane, cytosol, endoplasmic reticulum membrane, protein binding, endoplasmic reticulum-Golgi intermediate compartment membrane, endoplasmic reticulum to Golgi vesicle-mediated transport, retrograde vesicle-mediated transport, Golgi to endoplasmic reticulum, endoplasmic reticulum-Golgi intermediate compartment, syntaxin binding, Golgi membrane, positive regulation of organelle organization	FALSE	FALSE
MINAR2	ENSG00000186367	ENST00000564719	2	1	0	0	0.5	metalloendopeptidase activity, metallopeptidase activity, hydrolase activity, membrane	FALSE	FALSE
C5orf49	ENSG00000215217	ENST00000399810	2	1	0	0	0.5	intracellular signal transduction, adenylate cyclase activity, phosphorus-oxygen lyase activity, membrane, metal ion binding, ATP binding, dendrite, magnesium ion binding, G protein-coupled receptor signaling pathway, cAMP-mediated signaling, renal water homeostasis, activation of protein kinase A activity, cellular response to forskolin, adenylate cyclase binding, protein binding	FALSE	FALSE
LYRM2	ENSG00000083099	ENST00000523377	2	1	0	0	0.5		FALSE	FALSE
C6orf62	ENSG00000112308	ENST00000378119	6	3	0	0	0.5	nucleus, metal ion binding, hydrolase activity, cytosol, spindle, myristoyl-CoA hydrolase activity, negative regulation of cold-induced thermogenesis, molecular_function	FALSE	FALSE
GJE1	ENSG00000203733	ENST00000450456	2	1	0	0	0.5	connexin complex, integral component of membrane, transmembrane transport, lens development in camera-type eye, gap junction channel activity	FALSE	FALSE
NUDT3	ENSG00000272325	ENST00000607016	4	2	0	0	0.5	regulation of transcription, DNA-templated, chromatin, focal adhesion, protein binding, positive regulation of transcription, DNA-templated, nucleoplasm, negative regulation of cell population proliferation, response to virus, DNA-(apurinic or apyrimidinic site) endonuclease activity, negative regulation of transcription, DNA-templated, RNA polymerase II transcription regulator complex, peroxisome proliferator activated receptor binding, 5'-deoxyribose-5-phosphate lyase activity, establishment of integrated proviral latency, nucleosome disassembly, AT DNA binding, DNA unwinding involved in DNA replication, senescence-associated heterochromatin focus assembly, positive regulation of cellular senescence, membrane, hydrolase activity, metal ion binding, protein binding, endopolyphosphatase activity, bis(5'-adenosyl)-hexaphosphatase activity, m7G(5')pppN diphosphatase activity, inositol diphosphate pentakisphosphate diphosphatase activity, diadenosine pentaphosphate catabolic process, adenosine 5'-(hexahydrogen pentaphosphate) catabolic process, cell-cell signaling, diadenosine polyphosphate catabolic process	FALSE	FALSE
EPO	ENSG00000130427	ENST00000252723	4	2	0	0	0.5	nucleic acid binding, ribonuclease P activity, cytoplasm, nucleolus, rRNA processing, RNA phosphodiester bond hydrolysis, endonucleolytic, tRNA 5'-leader removal, multimeric ribonuclease P complex, extracellular region, erythropoietin receptor binding, positive regulation of cell population proliferation, positive regulation of transcription, DNA-templated, protein binding, erythrocyte differentiation, regulation of transcription from RNA polymerase II promoter in response to hypoxia, protein kinase activator activity, regulation of transcription by RNA polymerase II, acute-phase response, aging, response to salt stress, peptidyl-serine phosphorylation, negative regulation of myeloid cell apoptotic process, response to testosterone, hemoglobin biosynthetic process, response to estrogen, positive regulation of protein kinase activity, response to electrical stimulus, positive regulation of ERK1 and ERK2 cascade, response to dexamethasone, cell body, negative regulation of transcription by RNA polymerase II, positive regulation of phosphatidylinositol 3-kinase signaling, negative regulation of calcium ion transport into cytosol, cellular hyperosmotic response, negative regulation of erythrocyte apoptotic process	FALSE	FALSE
C7orf61	ENSG00000185955	ENST00000332375	2	1	0	0	0.5		FALSE	FALSE
STMP1	ENSG00000243317	ENST00000507606	2	1	0	0	0.5	integral component of membrane, mitochondrial outer membrane, immune system process, mitochondrial intermembrane space, positive regulation of NLRP3 inflammasome complex assembly	FALSE	FALSE
FOXH1	ENSG00000160973	ENST00000377317	2	1	0	0	0.5	microtubule binding, microtubule-based movement, nucleotide binding, motor activity, nucleus, microtubule organizing center, kinesin complex, regulation of transcription, DNA-templated, sequence-specific DNA binding, negative regulation of DNA-binding transcription factor activity, transcription regulatory region sequence-specific DNA binding, DNA binding, negative regulation of transcription by RNA polymerase II, DNA-binding transcription factor activity, RNA polymerase II-specific, nucleoplasm, transcription regulator complex, bHLH transcription factor binding, co-SMAD binding, androgen receptor binding, cis-regulatory region sequence-specific DNA binding, secondary heart field specification, cardiac right ventricle morphogenesis, regulation of transcription by RNA polymerase II, anterior/posterior pattern specification, embryonic heart tube anterior/posterior pattern specification, axial mesoderm development, nodal signaling pathway involved in determination of lateral mesoderm left/right asymmetry	FALSE	FALSE
TXN	ENSG00000136810	ENST00000374517	6	3	0	0	0.5	cell redox homeostasis, nucleus, cytoplasm, cytosol, extracellular region, protein binding, extracellular exosome, negative regulation of hydrogen peroxide-induced cell death, positive regulation of DNA binding, protein-disulfide reductase activity, positive regulation of peptidyl-serine phosphorylation, positive regulation of peptidyl-cysteine S-nitrosylation, negative regulation of transcription by RNA polymerase II	FALSE	FALSE
HINT2	ENSG00000137133	ENST00000259667	4	2	0	0	0.5	nucleotide binding, hydrolase activity, apoptotic process, steroid biosynthetic process, lipid catabolic process	FALSE	FALSE
FCRL4	ENSG00000163518	ENST00000271532	11	0	7	0	0.636363636	integral component of membrane, protein binding, cell surface receptor signaling pathway, transmembrane signaling receptor activity, membrane, plasma membrane, immune system process, cell surface, integral component of plasma membrane	FALSE	FALSE
DIPK1B	ENSG00000165716	ENST00000371692	6	3	0	0	0.5	integral component of membrane, endoplasmic reticulum membrane	FALSE	FALSE
GOLGA7B	ENSG00000155265	ENST00000596005	6	3	0	0	0.5	Golgi apparatus, protein binding, enzyme binding, peptidyl-L-cysteine S-palmitoylation	FALSE	FALSE
IZUMO4	ENSG00000099840	ENST00000395307	11	0	3	4	0.636363636	nucleus	FALSE	FALSE
LILRA1	ENSG00000104974	ENST00000453777	11	0	7	0	0.636363636	integral component of membrane, extracellular region, innate immune response, positive regulation of interleukin-1 beta production, positive regulation of tumor necrosis factor production, positive regulation of calcium ion transport, signal transduction, defense response, negative regulation of lipopolysaccharide-mediated signaling pathway, interleukin-6 production, IgM binding, granulocyte macrophage colony-stimulating factor production, membrane, immune system process, regulation of immune response, cell surface receptor signaling pathway, defense response	FALSE	FALSE
TRIM44	ENSG00000166326	ENST00000299413	4	2	0	0	0.5	protein stabilization, metal ion binding, cytoplasm, ubiquitin protein ligase activity, regulation of gene expression, positive regulation of defense response to virus by host	FALSE	FALSE
CST6	ENSG00000175315	ENST00000312134	2	1	0	0	0.5	ciliary basal body, photoreceptor connecting cilium, nucleus, mRNA processing, spliceosomal complex, nuclear speck, cytosol, catalytic step 2 spliceosome, U4/U6 x U5 tri-snRNP complex, U2-type precatalytic spliceosome, spliceosomal snRNP assembly, mRNA cis splicing, via spliceosome, RNA binding, translational initiation, translation, DNA binding, cytoplasm, cytosol, protein homodimerization activity, viral process, nuclear envelope, protein C-terminus binding, protein N-terminus binding, chromosome segregation, establishment of integrated proviral latency, mitotic nuclear envelope reassembly, cysteine-type endopeptidase inhibitor activity, negative regulation of endopeptidase activity, peptidase inhibitor activity, extracellular exosome, epidermis development	FALSE	TRUE
MAML2	ENSG00000184384	ENST00000524717	4	2	0	0	0.5	Notch signaling pathway, nuclear speck, nucleoplasm, positive regulation of transcription of Notch receptor target	FALSE	FALSE
IFITM10	ENSG00000244242	ENST00000340134	2	1	0	0	0.5	membrane	FALSE	FALSE
SLC35E3	ENSG00000175782	ENST00000398004	4	2	0	0	0.5	cytoplasm, centriole, negative regulation of centriole replication, centrosome, protein binding, retina development in camera-type eye, signal transduction, GTP binding, Rap protein signal transduction, nucleotide binding, hydrolase activity, cell junction, small GTPase mediated signal transduction, response to carbohydrate, negative regulation of calcium ion-dependent exocytosis, cellular response to organic cyclic compound, negative regulation of synaptic vesicle exocytosis, regulation of establishment of cell polarity, neutrophil degranulation, GDP binding, establishment of endothelial barrier, azurophil granule membrane, positive regulation of integrin activation, structural constituent of nuclear pore, nucleus, membrane, chromosome, protein binding, mRNA export from nucleus, condensed chromosome kinetochore, regulation of transcription, DNA-templated, host cell, regulation of glycolytic process, protein import into nucleus, protein sumoylation, regulation of gene silencing by miRNA, nuclear envelope, nephron development, nuclear pore complex assembly, membrane, protein binding, Golgi apparatus, transmembrane transporter activity, carbohydrate derivative transport	TRUE	FALSE
ORAI1	ENSG00000276045	ENST00000617316	2	1	0	0	0.5	integral component of membrane, ion channel activity, ion transmembrane transport, purinergic nucleotide receptor signaling pathway, extracellularly ATP-gated cation channel activity, cation transmembrane transport, cytoplasm, response to ischemia, protein binding, postsynapse, positive regulation of bone mineralization, signaling receptor binding, pore complex assembly, extrinsic apoptotic signaling pathway, integral component of nuclear inner membrane, calcium ion transmembrane transport, positive regulation of interleukin-1 beta production, bleb, regulation of sodium ion transport, apoptotic signaling pathway, membrane depolarization, positive regulation of ion transmembrane transport, channel activity, activation of MAPK activity, phagolysosome assembly, positive regulation of protein phosphorylation, membrane protein ectodomain proteolysis, cation transport, cell volume homeostasis, inflammatory response, plasma membrane organization, response to mechanical stimulus, response to organic substance, gene expression, positive regulation of glutamate secretion, response to organic cyclic compound, protein processing, cellular response to extracellular stimulus, response to lipopolysaccharide, positive regulation of interleukin-6 production, response to fluid shear stress, T cell proliferation, T cell homeostasis, positive regulation of catalytic activity, positive regulation of MAPK cascade, positive regulation of ossification, ceramide biosynthetic process, homeostasis of number of cells within a tissue, positive regulation of cytokine secretion, release of sequestered calcium ion into cytosol, response to calcium ion, regulation of killing of cells of other organism, positive regulation of lymphocyte apoptotic process, cellular response to organic cyclic compound, positive regulation of bleb assembly, external side of plasma membrane, neuronal cell body, ATP binding, ion transport, ion channel activity, extracellularly ATP-gated cation channel activity, cation transmembrane transport, positive regulation of nitric oxide biosynthetic process, positive regulation of protein kinase B signaling, response to axon injury, integral component of membrane, protein binding, cadherin binding, cell body, identical protein binding, regulation of cardiac muscle contraction, positive regulation of prostaglandin secretion, cell junction, regulation of blood pressure, positive regulation of calcium ion transport, cellular response to zinc ion, relaxation of cardiac muscle, positive regulation of microglial cell migration, calcium ion transmembrane transport, response to fluid shear stress, positive regulation of calcium-mediated signaling, membrane depolarization, copper ion binding, tissue homeostasis, purinergic nucleotide receptor signaling pathway, regulation of chemotaxis, microglial cell migration, inorganic cation transmembrane transport, axon, neuronal cell body, dendritic spine, nucleotide binding, ATP binding, protein kinase activity, cytoplasm, protein serine/threonine kinase activity, transferase activity, cytosol, peptidyl-tyrosine phosphorylation, neuron projection, positive regulation of transcription, DNA-templated, calmodulin-dependent protein kinase activity, calcium-mediated signaling, protein autophosphorylation, positive regulation of autophagy of mitochondrion, CAMKK-AMPK signaling cascade, cell cycle, cell division, protein binding, protein K11-linked ubiquitination, cytosol, regulation of mitotic cell cycle phase transition, protein phosphatase binding, nucleus, nuclear speck, metal ion binding, nucleoplasm, protein ubiquitination, cytosol, protein binding, ubiquitin-dependent protein catabolic process, proteasome-mediated ubiquitin-dependent protein catabolic process, ubiquitin protein ligase binding, p53 binding, negative regulation of cysteine-type endopeptidase activity involved in execution phase of apoptosis, nucleotide-binding domain, leucine rich repeat containing receptor signaling pathway, ubiquitin-protein transferase activity, DNA binding, protein binding, RNA binding, oxidoreductase activity, chromatin organization, nucleolus, rRNA binding, histone demethylase activity (H3-K36 specific), PcG protein complex, histone demethylase activity, histone H2A monoubiquitination, embryonic camera-type eye morphogenesis, hindbrain development, forebrain development, fourth ventricle development, third ventricle development, negative regulation of neural precursor cell proliferation, positive regulation of cell growth, membrane, cytosol, ion transport, protein binding, adaptive immune response, calcium channel activity, store-operated calcium entry, calcium ion import, protein-containing complex, calmodulin binding, positive regulation of calcium ion transport, plasma membrane raft, store-operated calcium channel activity	FALSE	FALSE
OLFM4	ENSG00000102837	ENST00000219022	4	2	0	0	0.5	nucleus, cytosol, ubiquitin ligase complex, protein stabilization, regulation of protein stability, membrane, extracellular region, cell differentiation, protein binding, negative regulation of angiogenesis, endothelial cell morphogenesis, proteoglycan metabolic process, plasma membrane, calcium ion binding, cell adhesion, cell junction, dendrite, postsynaptic membrane, cell-cell signaling, somitogenesis, morphogenesis of embryonic epithelium, glutamatergic synapse, catalytic activity, cytosol, cell adhesion, mitochondrion, extracellular space, perinuclear region of cytoplasm, protein-containing complex, specific granule, tertiary granule lumen, structural molecule activity	FALSE	FALSE
RFXAP	ENSG00000133111	ENST00000255476	2	1	0	0	0.5	nucleus, cell division, cytoplasm, protein deubiquitination, cytosol, regulation of transcription involved in G1/S transition of mitotic cell cycle, regulation of cyclin-dependent protein serine/threonine kinase activity, cyclin-dependent protein kinase holoenzyme complex, male meiosis I, membrane, intracellular membrane-bounded organelle, nucleus, DNA binding, positive regulation of transcription by RNA polymerase II, positive regulation of transcription, DNA-templated	FALSE	FALSE
SAMD15	ENSG00000100583	ENST00000216471	2	1	0	0	0.5		FALSE	FALSE
SGPP1	ENSG00000126821	ENST00000247225	2	1	0	0	0.5	integral component of membrane, endoplasmic reticulum membrane, plasma membrane, sphingosine-1-phosphate phosphatase activity, sphingolipid biosynthetic process, regulation of keratinocyte differentiation, ER to Golgi ceramide transport, sphinganine-1-phosphate metabolic process, extrinsic apoptotic signaling pathway	FALSE	FALSE
OR4Q2	ENSG00000196383	ENST00000622436	2	1	0	0	0.5	G protein-coupled receptor signaling pathway, G protein-coupled receptor activity, membrane, signal transduction, response to stimulus, G protein-coupled receptor signaling pathway, G protein-coupled receptor activity, membrane, signal transduction, response to stimulus, G protein-coupled receptor signaling pathway, G protein-coupled receptor activity, membrane, signal transduction, response to stimulus, G protein-coupled receptor signaling pathway, G protein-coupled receptor activity, membrane, signal transduction, response to stimulus, G protein-coupled receptor signaling pathway, G protein-coupled receptor activity, membrane, signal transduction, response to stimulus, G protein-coupled receptor signaling pathway, G protein-coupled receptor activity, membrane, signal transduction, response to stimulus, G protein-coupled receptor signaling pathway, G protein-coupled receptor activity, membrane, signal transduction, response to stimulus, G protein-coupled receptor signaling pathway, G protein-coupled receptor activity, membrane, signal transduction, response to stimulus, G protein-coupled receptor signaling pathway, G protein-coupled receptor activity, membrane, signal transduction, response to stimulus	FALSE	FALSE
AMBN	ENSG00000178522	ENST00000613447	19	12	0	0	0.631578947	protein binding, extracellular exosome, antimicrobial humoral immune response mediated by antimicrobial peptide, killing of cells of other organism, odontogenesis of dentin-containing tooth, cell adhesion, protein binding, extracellular matrix, post-translational protein modification, basement membrane, molecular_function, structural constituent of tooth enamel, signal transduction, protein binding, growth factor activity, post-translational protein modification, endoplasmic reticulum lumen	FALSE	FALSE
PALD1	ENSG00000107719	ENST00000263563	19	12	0	0	0.631578947	cytosol, peptidyl-tyrosine dephosphorylation	FALSE	FALSE
TFAP4	ENSG00000090447	ENST00000572393	8	4	0	0	0.5	nucleus, mitochondrion, protein homodimerization activity, positive regulation of transcription, DNA-templated, regulation of transcription by RNA polymerase II, DNA-binding transcription factor activity, RNA polymerase II-specific, histone deacetylase binding, negative regulation of cell population proliferation, DNA-binding transcription activator activity, RNA polymerase II-specific, transcription regulatory region sequence-specific DNA binding, negative regulation of transcription, DNA-templated, protein-containing complex assembly, transcription repressor complex, negative regulation of DNA binding, positive regulation by host of viral transcription, negative regulation of gene expression, cellular response to dexamethasone stimulus	FALSE	FALSE
KNOP1	ENSG00000103550	ENST00000219837	4	2	0	0	0.5	endosome, integral component of membrane, plasma membrane, retrograde transport, endosome to plasma membrane, endocytic recycling, nucleus, nucleolus	FALSE	FALSE
CMTM2	ENSG00000140932	ENST00000379486	4	2	0	0	0.5	integral component of membrane, extracellular space, protein binding	FALSE	FALSE
IL27	ENSG00000197272	ENST00000356897	4	2	0	0	0.5	RNA binding, translational initiation, translation initiation factor binding, formation of cytoplasmic translation initiation complex, translation, eukaryotic 48S preinitiation complex, membrane, lysosomal membrane, nucleoplasm, membrane, cytoplasm, cytosol, endoplasmic reticulum, Golgi apparatus, late endosome, calcium-dependent protein binding, positive regulation of protein phosphorylation, endocytosis, learning or memory, cellular water homeostasis, macroautophagy, cell migration, actin cytoskeleton organization, ionotropic glutamate receptor signaling pathway, neurotransmitter metabolic process, negative regulation of catalytic activity, plasma membrane raft organization, regulation of short-term neuronal synaptic plasticity, neuromuscular process controlling balance, regulation of filopodium assembly, membrane organization, protein localization to membrane, phagosome-lysosome docking, autophagosome maturation, regulation of autophagosome maturation, lysosomal protein catabolic process, regulation of modification of synaptic structure, lysosome, early endosome, trans-Golgi network, neuron projection, membrane raft, Golgi membrane, synapse, late endosome membrane, synaptic vesicle, integral component of endoplasmic reticulum membrane, Golgi to lysosome transport, amyloid precursor protein catabolic process, regulation of cytoskeleton organization, lysosomal lumen acidification, vacuole, regulation of fibroblast migration, lysosomal lumen pH elevation, glycolipid transport, lipid transport, membrane, lipid metabolic process, cholesterol metabolic process, low-density lipoprotein particle, endocytosis, very-low-density lipoprotein particle clearance, interleukin-27 receptor binding, extracellular region, protein binding, innate immune response, inflammatory response, signaling receptor binding, endoplasmic reticulum lumen, regulation of defense response to virus, response to bacterium	FALSE	FALSE
AC091959.1	ENSG00000275740	ENST00000506502	19	8	4	0	0.631578947	aminoacyl-tRNA ligase activity, nucleotide binding, leucyl-tRNA aminoacylation, translation, aminoacyl-tRNA metabolism involved in translational fidelity, cytosol, nuclear body, aminoacyl-tRNA synthetase multienzyme complex, cellular response to amino acid starvation, cellular response to amino acid stimulus, cellular response to leucine starvation, endomembrane system, positive regulation of TORC1 signaling, positive regulation of TOR signaling, metal ion binding, mRNA processing	FALSE	FALSE
CCDC42	ENSG00000161973	ENST00000539522	8	4	0	0	0.5	mitotic centrosome separation, regulation of microtubule motor activity, cytoplasm, cell differentiation, spindle, condensed chromosome kinetochore, multicellular organism development, protein binding, chromosome segregation, identical protein binding, cytosol, cell migration, regulation of neuron projection development, lysosome localization, regulation of intracellular protein transport, establishment of mitotic spindle orientation, alpha-tubulin binding, beta-tubulin binding, microtubule cytoskeleton organization, inner cell mass cell proliferation, insulin receptor signaling pathway, central nervous system neuron axonogenesis, positive regulation of GTPase activity, positive regulation of axon regeneration, establishment of chromosome localization, neuron projection extension, microtubule associated complex, axon, axon hillock, neurofilament cytoskeleton, ATP binding, actin filament binding, myosin complex, cytoplasm, actin binding, cytosol, cell cortex, midbody, cleavage furrow, extracellular exosome, regulation of cell shape, RNA stem-loop binding, actin-dependent ATPase activity, mitotic cytokinesis, ADP binding, actomyosin structure organization, actomyosin, in utero embryonic development, plasma membrane repair, exocytosis, nuclear migration, axon guidance, heart development, cell population proliferation, lateral ventricle development, cerebellar Purkinje cell layer development, myofibril assembly, aorta development, cardiac myofibril assembly, retina development in camera-type eye, modification of postsynaptic actin cytoskeleton, spindle, brush border, growth cone, neuron projection, dendritic spine, protein binding	TRUE	FALSE
IGDCC4	ENSG00000103742	ENST00000352385	19	1	11	0	0.631578947	membrane, neuromuscular process controlling balance, protein binding, integral component of membrane	FALSE	FALSE
UBALD2	ENSG00000185262	ENST00000327490	2	1	0	0	0.5		FALSE	FALSE
NDUFAF8	ENSG00000224877	ENST00000431388	2	1	0	0	0.5	mitochondrial respiratory chain complex I assembly	FALSE	FALSE
MRPL12	ENSG00000262814	ENST00000333676	4	2	0	0	0.5	nucleotide binding, cytoplasm, intracellular membrane-bounded organelle, kinase activity, cytosol, early endosome membrane, negative regulation of angiogenesis, membrane, protein binding, positive regulation of gene expression, endosomal transport, multivesicular body assembly, signal transduction, protein targeting to lysosome, membrane organization, ubiquitin-like protein ligase binding, negative regulation of epidermal growth factor receptor signaling pathway, negative regulation of platelet-derived growth factor receptor signaling pathway, regulation of MAP kinase activity, early endosome, structural constituent of ribosome, ribosome, protein binding, mitochondrial transcription, mitochondrial inner membrane, mitochondrial translational elongation	FALSE	FALSE
GALR1	ENSG00000166573	ENST00000299727	2	1	0	0	0.5	nucleus, plasma membrane, synapse, neuronal cell body, immune response, cell surface, chemical synaptic transmission, myelination, MAPK cascade, positive regulation of interleukin-6 production, maintenance of blood-brain barrier, positive regulation of chemokine (C-X-C motif) ligand 2 production, compact myelin, sensory perception of sound, membrane organization, G protein-coupled receptor signaling pathway, G protein-coupled receptor activity, negative regulation of adenylate cyclase activity, membrane, protein binding, integral component of plasma membrane, neuropeptide signaling pathway, peptide hormone binding, neuropeptide binding	FALSE	FALSE
OCEL1	ENSG00000099330	ENST00000600826	2	1	0	0	0.5	integral component of membrane, endoplasmic reticulum, vesicle-mediated transport, membrane fusion, SNAP receptor activity, lysosomal transport, secretion by cell, plasma membrane, membrane	FALSE	FALSE
LHB	ENSG00000104826	ENST00000649238	2	1	0	0	0.5	iron ion transport, membrane, protein binding, iron ion binding, identical protein binding, cytosol, neutrophil degranulation, azurophil granule lumen, intracellular ferritin complex, glycogen biosynthetic process, membrane, transferase activity, transferring glycosyl groups, metabolic process, cytoplasm, protein kinase binding, glycogen synthase activity, transferring glucose-1-phosphate, heart development, ATP binding, Ino80 complex, 5'-3' DNA helicase activity, nucleus, nucleoplasm, hydrolase activity, cellular response to DNA damage stimulus, DNA recombination, cytoplasm, chromatin organization, centrosome, negative regulation of nucleic acid-templated transcription, identical protein binding, regulation of transcription by RNA polymerase II, chromatin remodeling, positive regulation of transcription by RNA polymerase II, negative regulation of canonical Wnt signaling pathway, histone H4 acetylation, RNA polymerase II cis-regulatory region sequence-specific DNA binding, unfolded protein binding, cellular response to UV, positive regulation of telomerase RNA localization to Cajal body, RNA polymerase II core promoter sequence-specific DNA binding, histone H2A acetylation, TBP-class protein binding, positive regulation of histone acetylation, TFIID-class transcription factor complex binding, ADP binding, transcriptional activation by promoter-enhancer looping, extracellular region, signal transduction, cytoplasm, G protein-coupled receptor signaling pathway, cell-cell signaling, Golgi lumen, peptide hormone processing	FALSE	FALSE
CGB3	ENSG00000104827	ENST00000357383	2	1	0	0	0.5	hormone activity, protein binding, extracellular space, hormone-mediated signaling pathway, apoptotic process, regulation of transcription by RNA polymerase II	FALSE	FALSE
DKKL1	ENSG00000104901	ENST00000221498	4	2	0	0	0.5	cytoplasmic vesicle, extracellular space, positive regulation of apoptotic process, negative regulation of testosterone biosynthetic process, negative regulation of canonical Wnt signaling pathway, co-receptor binding	FALSE	FALSE
ETFB	ENSG00000105379	ENST00000596253	8	4	0	0	0.5	integral component of membrane, electron transfer activity, mitochondrion, protein binding, respiratory electron transport chain	FALSE	FALSE
FCRL5	ENSG00000143297	ENST00000368190	19	0	12	0	0.631578947	integral component of membrane, protein binding, cell surface receptor signaling pathway, transmembrane signaling receptor activity	FALSE	FALSE
CCDC105	ENSG00000160994	ENST00000292574	6	3	0	0	0.5	symporter activity, plasma membrane, transmembrane transport, integral component of plasma membrane, neurotransmitter uptake, glutamate secretion, L-aspartate transmembrane transport, L-glutamate import across plasma membrane, L-glutamate transmembrane transporter activity, aspartate transmembrane transport, regulation of membrane potential, glutamatergic synapse, protein binding	FALSE	FALSE
LTBP2	ENSG00000119681	ENST00000556690	43	0	27	0	0.627906977	extracellular space, protein binding, heparin binding, collagen-containing extracellular matrix, extracellular matrix structural constituent, protein targeting, microfibril binding	FALSE	FALSE
CGB5	ENSG00000189052	ENST00000301408	2	1	0	0	0.5	hormone activity, protein binding, extracellular space, hormone-mediated signaling pathway, apoptotic process, regulation of transcription by RNA polymerase II	FALSE	FALSE
IFNL3	ENSG00000197110	ENST00000613087	6	3	0	0	0.5	secretory granule membrane, cytoplasmic vesicle, cytokine activity, receptor signaling pathway via JAK-STAT, extracellular region, innate immune response, negative regulation of viral genome replication	FALSE	FALSE
CGB8	ENSG00000213030	ENST00000448456	2	1	0	0	0.5	hormone activity, protein binding, extracellular space, hormone-mediated signaling pathway, apoptotic process, regulation of transcription by RNA polymerase II	FALSE	FALSE
L34079.1	ENSG00000268361	ENST00000594374	2	1	0	0	0.5	damaged DNA binding, nucleoplasm, nucleolus, cellular response to DNA damage stimulus, base-excision repair, transcription-coupled nucleotide-excision repair, base-excision repair, DNA ligation, positive regulation of single strand break repair, oxidized DNA binding, response to hypoxia, response to organic substance, cerebellum morphogenesis, response to drug, telomeric DNA-containing double minutes formation, negative regulation of protection from non-homologous end joining at telomere, nuclear chromosome, telomeric region, nucleus, single strand break repair	FALSE	FALSE
AC006486.1	ENSG00000268643	ENST00000594664	4	2	0	0	0.5	protein phosphorylation, nucleotide binding, nucleus, signal transduction, negative regulation of canonical Wnt signaling pathway, regulation of neuron projection development, extrinsic apoptotic signaling pathway in absence of ligand	FALSE	FALSE
CBLN4	ENSG00000054803	ENST00000064571	2	1	0	0	0.5	extracellular region, synapse, inhibitory synapse assembly, extracellular space	FALSE	FALSE
CASS4	ENSG00000087589	ENST00000434344	8	4	0	0	0.5	positive regulation of protein kinase B signaling, positive regulation of cell migration, cell adhesion, cell junction, cell migration, transmembrane receptor protein tyrosine kinase signaling pathway, protein tyrosine kinase binding	FALSE	FALSE
CST9L	ENSG00000101435	ENST00000376979	2	1	0	0	0.5	negative regulation of endopeptidase activity, cytoplasm, peptidase inhibitor activity, cysteine-type endopeptidase inhibitor activity, negative regulation of endopeptidase activity, extracellular space, negative regulation of peptidase activity	FALSE	FALSE
CST4	ENSG00000101441	ENST00000217423	2	1	0	0	0.5	extracellular region, negative regulation of endopeptidase activity, peptidase inhibitor activity, extracellular exosome, negative regulation of proteolysis	FALSE	FALSE
CST5	ENSG00000170367	ENST00000304710	2	1	0	0	0.5	extracellular region, negative regulation of endopeptidase activity, peptidase inhibitor activity, extracellular exosome, negative regulation of proteolysis, cysteine-type endopeptidase inhibitor activity, extracellular space, protein binding, negative regulation of peptidase activity, cysteine-type endopeptidase inhibitor activity, extracellular space, protein binding, negative regulation of peptidase activity, cysteine-type endopeptidase inhibitor activity, negative regulation of endopeptidase activity, protein binding, negative regulation of peptidase activity	FALSE	FALSE
CST2	ENSG00000170369	ENST00000304725	2	1	0	0	0.5	extracellular region, negative regulation of endopeptidase activity, peptidase inhibitor activity, extracellular exosome, negative regulation of proteolysis, cysteine-type endopeptidase inhibitor activity, extracellular space, protein binding, negative regulation of peptidase activity, cysteine-type endopeptidase inhibitor activity, extracellular space, protein binding, negative regulation of peptidase activity	FALSE	FALSE
TCP10L	ENSG00000242220	ENST00000300258	4	2	0	0	0.5	carbohydrate binding, integral component of membrane, heparin binding, nucleus, identical protein binding, transcription corepressor activity, protein self-association	FALSE	FALSE
CCDC188	ENSG00000234409	ENST00000439765	8	4	0	0	0.5	protein palmitoylation, integral component of membrane, Golgi apparatus, transferase activity, transferring acyl groups, Golgi membrane, cytosol, high-density lipoprotein particle assembly, peptidyl-L-cysteine S-palmitoylation, membrane	FALSE	FALSE
C22orf39	ENSG00000242259	ENST00000399562	2	1	0	0	0.5		FALSE	FALSE
KPNA3	ENSG00000102753	ENST00000261667	16	8	1	1	0.625	cytoplasm, nuclear import signal receptor activity, nucleus, viral process, nucleoplasm, host cell, nuclear localization sequence binding, viral entry into host cell, nuclear pore	FALSE	FALSE
ZNF512B	ENSG00000196700	ENST00000369888	16	8	2	0	0.625	nucleus, DNA binding	FALSE	FALSE
EXOC8	ENSG00000116903	ENST00000366645					#VALUE!	exocyst, membrane, cytosol, cell projection, perinuclear region of cytoplasm, growth cone, extracellular matrix disassembly, regulation of macroautophagy, endosome organization, cellular protein localization	FALSE	FALSE
FNDC1	ENSG00000164694	ENST00000329629	24	0	15	0	0.625	nuclear speck	FALSE	FALSE
COL6A3	ENSG00000163359	ENST00000472056	53	19	14	0	0.622641509	serine-type endopeptidase inhibitor activity, cell adhesion, collagen trimer, peptidase inhibitor activity, extracellular exosome, extracellular matrix structural constituent conferring tensile strength, sarcolemma, extracellular matrix organization, muscle organ development	FALSE	FALSE
PDE6C	ENSG00000095464	ENST00000371447	21	12	0	1	0.619047619	myoblast fusion, membrane, metal ion binding, caveola, nuclear membrane, protein binding, plasma membrane organization, membrane fusion, phospholipid binding, muscle contraction, glycerol metabolic process, cellular response to heat, mitotic cytokinesis, cytoplasm, cell cycle, plasma membrane, cell division, protein binding, midbody, cleavage furrow, identical protein binding, establishment of protein localization, cranial skeletal system development, G protein-coupled receptor signaling pathway, G protein-coupled receptor activity, negative regulation of apoptotic process, cilium, lysosomal membrane, cell projection, lysosome, inflammatory response, ciliary membrane, integral component of plasma membrane, positive regulation of ERK1 and ERK2 cascade, positive regulation of cold-induced thermogenesis, negative regulation of interleukin-1 beta production, negative regulation of cytokine secretion, phospholipase C-activating G protein-coupled receptor signaling pathway, positive regulation of cAMP-mediated signaling, positive regulation of glucagon secretion, taste receptor activity, hormone secretion, negative regulation of somatostatin secretion, positive regulation of brown fat cell differentiation, retinoid binding, extracellular space, glucose homeostasis, protein binding, response to stimulus, extracellular exosome, retinol binding, retinoid metabolic process, response to retinoic acid, heart trabecula formation, eye development, maintenance of gastrointestinal epithelium, retinol metabolic process, embryonic organ morphogenesis, cardiac muscle tissue development, positive regulation of immunoglobulin secretion, uterus development, urinary bladder development, protein binding, 3',5'-cyclic-nucleotide phosphodiesterase activity, membrane, nucleotide binding, hydrolase activity, response to stimulus, 3',5'-cyclic-GMP phosphodiesterase activity, retinal cone cell development	TRUE	TRUE
LETM1	ENSG00000168924	ENST00000302787	13	8	0	0	0.615384615	ribosome binding, integral component of membrane, ion transport, mitochondrial inner membrane, antiporter activity, protein hexamerization, calcium:proton antiporter activity, cellular metal ion homeostasis, mitochondrial calcium ion homeostasis, calcium export from the mitochondrion	FALSE	FALSE
ERMAP	ENSG00000164010	ENST00000372517	13	0	8	0	0.615384615	mRNA processing, nucleus, cytoplasm, cytosol, extracellular region, negative regulation of translation, positive regulation of cell division, messenger ribonucleoprotein complex, sequence-specific double-stranded DNA binding, extracellular exosome, regulation of transcription, DNA-templated, protein localization to cytoplasmic stress granule, mRNA splicing, via spliceosome, CRD-mediated mRNA stability complex, GTPase binding, Notch signaling pathway, mRNA stabilization, embryonic morphogenesis, C5-methylcytidine-containing RNA binding, tRNA transport, integral component of membrane, bicellular tight junction, negative regulation of gene expression, positive regulation of gene expression, membrane, cell junction, visual perception, cell adhesion, calcium-independent cell-cell adhesion via plasma membrane cell-adhesion molecules, negative regulation of wound healing, positive regulation of cell junction assembly, perinuclear region of cytoplasm, neuronal action potential propagation, tight junction organization, cytoplasm, protein binding, oxidoreductase activity, oxidoreductase activity, acting on paired donors, with incorporation or reduction of molecular oxygen, collagen metabolic process, positive regulation of neuron projection development, metal ion binding, extracellular region, bone development, molecular_function, negative regulation of cell population proliferation, collagen-containing extracellular matrix, protein folding, chaperone-mediated protein folding, negative regulation of post-translational protein modification, protein hydroxylation, protein binding, membrane, cytoplasm, proteolysis, microtubule binding, protein secretion, negative regulation of protein ubiquitination, negative regulation of endothelial cell migration, protein binding, membrane, Golgi apparatus, plasma membrane, signaling receptor binding, regulation of immune response	FALSE	FALSE
NLRP13	ENSG00000173572	ENST00000588751	13	0	3	5	0.615384615	nucleotide binding	FALSE	FALSE
SCUBE2	ENSG00000175356	ENST00000649792	31	0	19	0	0.612903226	extracellular region, cell surface, extracellular space	FALSE	FALSE
EDDM13	ENSG00000267710	ENST00000649256	18	0	11	0	0.611111111	membrane	FALSE	FALSE
OBSL1	ENSG00000124006	ENST00000603926	28	0	17	0	0.607142857	perinuclear region of cytoplasm, cytoskeleton, microtubule organizing center, synapse, post-translational protein modification, positive regulation of dendrite morphogenesis, Golgi organization, regulation of mitotic nuclear division, cytoskeletal anchor activity, synapse assembly, protein localization to Golgi apparatus, M band	FALSE	FALSE
CCDC141	ENSG00000163492	ENST00000443758	25	15	0	0	0.6	phosphorylation, Z disc, identical protein binding, cytosol, enzyme binding, protease binding, calcium ion binding, structural constituent of muscle, muscle filament sliding, skeletal muscle myosin thick filament assembly, sarcomere organization, sarcomerogenesis, cardiac muscle tissue morphogenesis, actinin binding, protein tyrosine kinase activity, response to calcium ion, actin filament binding, protein self-association, positive regulation of protein secretion, structural molecule activity conferring elasticity, regulation of protein kinase activity, membrane, M band, cytoplasm, protein binding, neuron projection, centrosome localization	FALSE	FALSE
SCGN	ENSG00000079689	ENST00000377961	10	6	0	0	0.6	nucleus, metal ion binding, hydrolase activity, cytosol, spindle, myristoyl-CoA hydrolase activity, negative regulation of cold-induced thermogenesis, molecular_function, regulation of DNA replication, negative regulation of DNA replication, cytoplasm, nucleoplasm, protein binding, negative regulation of transcription, DNA-templated, chromatin binding, DNA replication preinitiation complex assembly, transcription corepressor activity, animal organ morphogenesis, sensory perception of sound, sensory perception of sound, cytoplasm, plasma membrane, cell adhesion, multicellular organism development, identical protein binding, negative regulation of cell adhesion, negative regulation of signal transduction, establishment of protein localization, positive regulation of filopodium assembly, cellular response to mechanical stimulus, negative regulation of protein localization to cell leading edge, regulation of establishment of cell polarity, negative regulation of Rho guanyl-nucleotide exchange factor activity, stereocilium, stereocilium membrane, positive regulation of myoblast fusion, negative regulation of T cell proliferation, positive regulation of myoblast differentiation, positive regulation of cell cycle arrest, positive regulation of cell migration, positive regulation of lamellipodium organization, lamellipodium, cytoplasm, membrane, cytosol, cytoskeleton, cell leading edge, filamentous actin, ruffle organization, positive regulation of actin filament polymerization, blood coagulation, positive regulation of substrate adhesion-dependent cell spreading, actin filament network formation, macropinocytosis, calcium ion binding, membrane, extracellular region, protein binding, cytosol, synapse, transport vesicle membrane, terminal bouton, regulation of presynaptic cytosolic calcium ion concentration	FALSE	TRUE
ANKRD2	ENSG00000165887	ENST00000370655	10	6	0	0	0.6	protein binding, nucleus, cytosol, PML body, I band, structural constituent of muscle, protein kinase B binding, RNA polymerase II-specific DNA-binding transcription factor binding, chromatin binding, regulation of cytokine production, skeletal muscle cell differentiation, regulation of intrinsic apoptotic signaling pathway by p53 class mediator, myofibril	FALSE	FALSE
TUBG2	ENSG00000037042	ENST00000251412	10	6	0	0	0.6	cytoplasm, estradiol 17-beta-dehydrogenase activity, cytosol, protein homodimerization activity, protein binding, estrogen metabolic process, steroid binding, dihydrotestosterone 17-beta-dehydrogenase activity, 17-beta-hydroxysteroid dehydrogenase (NADP+) activity, testosterone biosynthetic process, bone development, ATP binding, biosynthetic process, coenzyme A biosynthetic process, nucleotide binding, transferase activity, mitochondrion, metabolic process, nucleotidyltransferase activity, mitochondrial outer membrane, regulation of transcription, DNA-templated, transcription factor binding, cytoplasm, cytosol, DNA-binding transcription factor activity, protein binding, DNA-binding transcription factor activity, RNA polymerase II-specific, DNA-binding transcription repressor activity, RNA polymerase II-specific, negative regulation of transcription by RNA polymerase II, protein homodimerization activity, negative regulation of transcription, DNA-templated, reciprocal meiotic recombination, nucleoplasm, positive regulation of nucleic acid-templated transcription, meiotic cell cycle, membrane, reticulophagy, protein binding, GTP binding, microtubule, microtubule nucleation, gamma-tubulin complex, nucleotide binding, protein binding, microtubule organizing center, centrosome, microtubule cytoskeleton organization, cytosol, structural constituent of cytoskeleton, regulation of G2/M transition of mitotic cell cycle, mitotic spindle organization, mitotic sister chromatid segregation, pericentriolar material, polar microtubule, cytoplasmic microtubule, cell leading edge, apical part of cell, GTP binding, microtubule, microtubule nucleation, gamma-tubulin complex, nucleotide binding, microtubule organizing center, microtubule cytoskeleton organization, spindle, mitotic cell cycle, mitotic spindle organization, mitotic sister chromatid segregation, microtubule cytoskeleton, spindle microtubule	FALSE	FALSE
APBA3	ENSG00000011132	ENST00000316757	10	6	0	0	0.6	enzyme inhibitor activity, amyloid-beta binding, protein transport, plasma membrane, chemical synaptic transmission, negative regulation of catalytic activity, in utero embryonic development	FALSE	FALSE
FMC1-LUC7L2	ENSG00000269955	ENST00000541515	10	4	0	2	0.6	mRNA splice site selection	FALSE	FALSE
FAM189A1	ENSG00000104059	ENST00000261275	10	4	2	0	0.6	chemical synaptic transmission, amyloid-beta binding, cytoplasm, identical protein binding, nervous system development, in utero embryonic development, regulation of gene expression, regulation of synaptic vesicle exocytosis, integral component of membrane	FALSE	FALSE
CALR3	ENSG00000269058	ENST00000600762	10	4	2	0	0.6	calcium ion binding, protein folding, metal ion binding, endoplasmic reticulum lumen, spermatogenesis, endoplasmic reticulum membrane, nuclear envelope	FALSE	FALSE
AC093899.2	ENSG00000251569	ENST00000513963	15	5	1	3	0.6	cytoplasm, protein transport, cytoskeleton, cell projection, cell projection organization, microtubule organizing center, response to stimulus, cytosol, cilium assembly, intracellular transport, RNA polymerase II repressing transcription factor binding, axoneme, protein binding	FALSE	TRUE
PDK4	ENSG00000004799	ENST00000005178	10	3	2	1	0.6	nucleotide binding, kinase activity, phosphorylation, mitochondrion, carbohydrate metabolic process, protein serine/threonine kinase activity, regulation of pH, regulation of acetyl-CoA biosynthetic process from pyruvate, regulation of glucose metabolic process, glucose homeostasis, regulation of bone resorption, cellular response to starvation, negative regulation of pyruvate dehydrogenase activity, negative regulation of anoikis	FALSE	FALSE
FN1	ENSG00000115414	ENST00000456923	60	1	35	0	0.6	ATP binding, transmembrane transporter activity, ATPase-coupled transmembrane transporter activity, cytoplasm, nucleotide binding, plasma membrane, lipid transporter activity, positive regulation of cholesterol efflux, apolipoprotein A-I receptor binding, secretion by cell, ATPase-coupled lipid transmembrane transporter activity, keratinization, surfactant homeostasis, lung alveolus development, establishment of skin barrier, cytosol, purine nucleotide biosynthetic process, phosphoribosylaminoimidazolecarboxamide formyltransferase activity, membrane, cytosol, hydrolase activity, metabolic process, cadherin binding, nucleobase-containing compound metabolic process, brainstem development, ribonucleotide metabolic process, cerebellum development, animal organ regeneration, tetrahydrofolate biosynthetic process, extracellular region, extracellular space, heparin binding, angiogenesis, identical protein binding, signaling receptor binding, nervous system development, cellular protein metabolic process, blood microparticle, extracellular matrix, regulation of cell shape, integrin binding, heart development, endoplasmic reticulum lumen, cytokine-mediated signaling pathway, extracellular matrix organization, integrin-mediated signaling pathway, positive regulation of fibroblast proliferation, regulation of protein phosphorylation, response to wounding, disordered domain specific binding, blood coagulation, fibrin clot formation, chaperone binding, inositol phosphate-mediated signaling, platelet aggregation, protein C-terminus binding, peptide cross-linking, negative regulation of transforming growth factor beta production, positive regulation of substrate-dependent cell migration, cell attachment to substrate, calcium-independent cell-matrix adhesion, basement membrane	FALSE	FALSE
SELE	ENSG00000007908	ENST00000367775	15	0	9	0	0.6	cell adhesion, metal ion binding, carbohydrate binding, perinuclear region of cytoplasm, leukocyte migration, inflammatory response, response to tumor necrosis factor, calcium-mediated signaling, activation of phospholipase C activity, heterophilic cell-cell adhesion via plasma membrane cell adhesion molecules, regulation of inflammatory response, membrane raft, leukocyte tethering or rolling, leukocyte cell-cell adhesion, positive regulation of leukocyte tethering or rolling, actin filament-based process	FALSE	FALSE
IGSF3	ENSG00000143061	ENST00000369486	15	0	9	0	0.6	integral component of membrane, molecular_function	FALSE	FALSE
CDCP1	ENSG00000163814	ENST00000425231	10	0	6	0	0.6	integral component of membrane, extracellular region	FALSE	FALSE
KIR2DL1	ENSG00000125498	ENST00000336077	10	0	6	0	0.6	integral component of membrane, protein binding, integral component of plasma membrane, signaling receptor activity	FALSE	FALSE
NLRP9	ENSG00000185792	ENST00000590200	10	0	0	6	0.6	cytoplasm, ATP binding, immune system process, inflammatory response, pyroptosis	FALSE	FALSE
OBSCN	ENSG00000154358	ENST00000668066	137	6	70	6	0.598540146	unknown, cytosol, cell adhesion, sarcomere, M band, membrane, sarcolemma, cell differentiation, calmodulin binding, regulation of small GTPase mediated signal transduction, phosphatidylinositol-3-phosphate binding, G protein-coupled receptor signaling pathway, phosphatidylinositol-3,4,5-trisphosphate binding, cell-cell adhesion, structural constituent of muscle, sarcomere organization, phosphatidylinositol-4-phosphate binding, myofibril	FALSE	FALSE
TG	ENSG00000042832	ENST00000220616	47	2	24	2	0.595744681	nucleus, protein binding, NSL complex, extracellular region, protein binding, hormone biosynthetic process, thyroid hormone generation, thyroid gland development, regulation of myelination	FALSE	FALSE
GOLGA1	ENSG00000136935	ENST00000373555	22	12	1	0	0.590909091	Golgi apparatus, Golgi membrane, acrosomal vesicle, trans-Golgi network	FALSE	FALSE
TLN1	ENSG00000137076	ENST00000314888	56	32	1	0	0.589285714	cell adhesion, actin binding, focal adhesion, ruffle, cytoplasm, plasma membrane, cell projection, cell surface, ruffle membrane, cadherin binding, integrin binding, cell-cell adhesion, cell-cell junction assembly, muscle contraction, LIM domain binding, phosphatidylserine binding, cell-substrate junction assembly, cortical actin cytoskeleton organization	FALSE	FALSE
UNC5B	ENSG00000107731	ENST00000373192	17	3	7	0	0.588235294	tetrahydrobiopterin biosynthetic process, cytoplasm, cytosol, protein binding, identical protein binding, transcription coactivator activity, phenylalanine 4-monooxygenase activity, regulation of protein binding, integral component of membrane, signal transduction, netrin-activated signaling pathway, plasma membrane, membrane raft, angiogenesis, axon guidance, negative regulation of extrinsic apoptotic signaling pathway in absence of ligand	FALSE	FALSE
CD19	ENSG00000177455	ENST00000538922	17	0	10	0	0.588235294	GTPase activator activity, cytoplasm, intracellular membrane-bounded organelle, cytoskeleton, signal transduction, positive regulation of GTPase activity, early endosome, microtubule organizing center, ciliary basal body, B cell proliferation involved in immune response, membrane, plasma membrane, protein binding, adaptive immune response, regulation of complement activation, B cell receptor signaling pathway, extracellular exosome, positive regulation of protein kinase B signaling, positive regulation of phosphatidylinositol 3-kinase activity, regulation of B cell receptor signaling pathway, B cell mediated immunity	FALSE	TRUE
NLRC5	ENSG00000140853	ENST00000543030	77	0	2	43	0.584415584	nucleus, nucleotide binding, centrosome, immune system process, protein binding, cytosol, negative regulation of NF-kappaB transcription factor activity, negative regulation of type I interferon production, negative regulation of type I interferon-mediated signaling pathway, positive regulation of type I interferon-mediated signaling pathway	FALSE	FALSE
ANKRD23	ENSG00000163126	ENST00000418232	12	7	0	0	0.583333333	titin binding, nucleoplasm, actin cytoskeleton, intercalated disc	FALSE	FALSE
SMC5	ENSG00000198887	ENST00000361138	24	14	0	0	0.583333333	double-strand break repair via homologous recombination, sister chromatid cohesion, nuclear speck, ATP binding, cell division, cellular response to DNA damage stimulus, protein binding, PML body, nucleoplasm, cellular senescence, interchromatin granule, telomere maintenance via recombination, internal peptidyl-lysine acetylation, chromosome condensation, protein localization to chromosome, centromeric region, sex chromosome	FALSE	FALSE
ADCK1	ENSG00000063761	ENST00000341211	12	7	0	0	0.583333333	spliceosomal complex, RNA splicing, RNA binding, protein binding, nuclear body, transcription coactivator activity, nuclear matrix, positive regulation of transcription by RNA polymerase II, cellular response to retinoic acid, negative regulation of transcription, DNA-templated, regulation of transcription by RNA polymerase II, transcription corepressor activity, nuclear hormone receptor binding, U2-type catalytic step 2 spliceosome, cyclin/CDK positive transcription elongation factor complex, enzyme binding, positive regulation by host of viral transcription, nuclear speck, positive regulation of transcription of Notch receptor target, regulation of retinoic acid receptor signaling pathway, androgen receptor binding, Schwann cell proliferation, cytoplasm, nucleotide binding, ATP binding, transferase activity, protein phosphorylation, mitochondrial inner membrane, lipid homeostasis, positive regulation of cristae formation	TRUE	FALSE
CCNB2	ENSG00000157456	ENST00000621385	12	7	0	0	0.583333333	cytosol, nucleus, metal ion binding, protein ubiquitination, DNA repair, protein binding, ubiquitin-dependent protein catabolic process, SMAD binding, positive regulation of transforming growth factor beta receptor signaling pathway, SUMO polymer binding, protein polyubiquitination, positive regulation of protein ubiquitination, nucleic acid binding, RNA binding, apoptotic process, nuclear body, sequence-specific DNA binding, host cell nucleus, cytosol, protein binding, cytoplasm, cadherin binding, cyclin-dependent protein serine/threonine kinase regulator activity, regulation of cyclin-dependent protein serine/threonine kinase activity, spindle assembly involved in female meiosis I, G2/MI transition of meiotic cell cycle, T cell homeostasis, thymus development, cyclin-dependent protein kinase holoenzyme complex	FALSE	FALSE
PSMD12	ENSG00000197170	ENST00000357146	12	7	0	0	0.583333333	protein binding, cytoplasm, extracellular region, T cell receptor signaling pathway, nucleoplasm, extracellular exosome, protein polyubiquitination, antigen processing and presentation of exogenous peptide antigen via MHC class I, TAP-dependent, negative regulation of G2/M transition of mitotic cell cycle, anaphase-promoting complex-dependent catabolic process, tumor necrosis factor-mediated signaling pathway, proteasome-mediated ubiquitin-dependent protein catabolic process, post-translational protein modification, Wnt signaling pathway, planar cell polarity pathway, interleukin-1-mediated signaling pathway, positive regulation of canonical Wnt signaling pathway, regulation of hematopoietic stem cell differentiation, proteasome regulatory particle, lid subcomplex, ficolin-1-rich granule lumen	FALSE	FALSE
NUP153	ENSG00000124789	ENST00000537253	24	7	7	0	0.583333333	cytoskeleton organization, membrane, protein binding, cortical actin cytoskeleton, establishment or maintenance of cell polarity, activation of adenylate cyclase activity, regulation of adenylate cyclase activity, membrane, protein binding, nucleus, membrane, metal ion binding, cytosol, nuclear membrane, protein binding, identical protein binding, intracellular transport of virus, nuclear localization sequence binding, regulation of glycolytic process, mRNA export from nucleus, protein import into nucleus, viral transcription, regulation of cellular response to heat, viral penetration into host nucleus, nuclear inclusion body, nuclear periphery, nuclear pore central transport channel	FALSE	FALSE
FOXJ2	ENSG00000065970	ENST00000428177	12	3	4	0	0.583333333	DNA-binding transcription factor activity, positive regulation of vascular associated smooth muscle cell proliferation, nucleus, nucleoplasm, DNA binding, positive regulation of transcription, DNA-templated, RNA polymerase II cis-regulatory region sequence-specific DNA binding, DNA-binding transcription factor activity, RNA polymerase II-specific, sequence-specific double-stranded DNA binding	FALSE	FALSE
AK8	ENSG00000165695	ENST00000298545	12	2	4	1	0.583333333	nucleobase-containing compound kinase activity, adenylate kinase activity, nucleotide binding, transferase activity, cytosol, nucleoside diphosphate kinase activity, nucleobase-containing small molecule interconversion, nucleoside diphosphate phosphorylation, cytidylate kinase activity, axoneme	FALSE	FALSE
LRRC31	ENSG00000114248	ENST00000523069	12	0	7	0	0.583333333		FALSE	FALSE
TNS4	ENSG00000131746	ENST00000254051	12	0	5	2	0.583333333	cytoplasm, apoptotic process, focal adhesion, cytosol	FALSE	FALSE
NLRP8	ENSG00000179709	ENST00000590542	12	0	1	6	0.583333333	nucleotide binding, protein binding, nucleotide binding, molecular_function	FALSE	FALSE
DSCAM	ENSG00000171587	ENST00000617870	36	0	21	0	0.583333333	protein binding, cell adhesion, nervous system development, integral component of membrane, cell junction, dendrite, axon, retina layer formation, homophilic cell adhesion via plasma membrane adhesion molecules, camera-type eye photoreceptor cell differentiation, cell-cell adhesion mediator activity, netrin receptor binding, locomotory behavior, dendrite morphogenesis, post-embryonic retina morphogenesis in camera-type eye	TRUE	FALSE
EVI5L	ENSG00000142459	ENST00000601766	26	15	0	0	0.576923077	Golgi vesicle transport, Golgi apparatus, protein binding, Golgi membrane, cytosol, TRAPPI protein complex, membrane, carbohydrate binding, plasma membrane, protein binding, extracellular exosome, positive regulation of nitric-oxide synthase biosynthetic process, positive regulation of nitric-oxide synthase activity, Notch signaling pathway, positive regulation of humoral immune response mediated by circulating immunoglobulin, membrane, plasma membrane, protein binding, viral entry into host cell, virus receptor activity, negative regulation of T cell mediated immunity, cytoplasm, integral component of membrane, plasma membrane, cell adhesion, protein binding, immune system process, adaptive immune response, endocytosis, peptide antigen binding, stimulatory C-type lectin receptor signaling pathway, intracellular signal transduction, mannose binding, modulation by virus of host process, leukocyte cell-cell adhesion, virion binding, viral genome replication, cell-cell recognition, intracellular transport of virus, cytoplasm, integral component of membrane, plasma membrane, extracellular region, viral process, innate immune response, endocytosis, peptide antigen binding, signaling receptor activity, intracellular signal transduction, mannose binding, calcium-dependent protein binding, ICAM-3 receptor activity, virion binding, viral genome replication, virion attachment to host cell, GTPase activator activity, positive regulation of GTPase activity, Rab GTPase binding, activation of GTPase activity, membrane	FALSE	FALSE
CD163	ENSG00000177575	ENST00000542280	26	0	15	0	0.576923077	scavenger receptor activity, plasma membrane, protein binding, external side of plasma membrane, acute-phase response, endocytic vesicle membrane	FALSE	FALSE
CENPE	ENSG00000138778	ENST00000611174	61	34	1	0	0.573770492	microtubule binding, microtubule-based movement, cytoplasm, nucleotide binding, nucleoplasm, cytoskeleton, chromosome, microtubule cytoskeleton, protein binding, chromosome, centromeric region, midbody, condensed chromosome kinetochore, spindle midzone, mitotic spindle organization, mitotic spindle midzone, metaphase plate congression, positive regulation of protein kinase activity, kinetochore microtubule, regulation of mitotic metaphase/anaphase transition, mitotic chromosome movement towards spindle pole, lateral attachment of mitotic spindle microtubules to kinetochore	FALSE	FALSE
CSN1S1	ENSG00000126545	ENST00000510936	21	12	0	0	0.571428571	xenobiotic metabolic process, sulfation, transferase activity, cytosol, protein binding, epithelial cell differentiation, ethanol catabolic process, flavonoid metabolic process, transferase activity, sulfotransferase activity, transferase activity, nuclear membrane, lipid binding, steroid sulfotransferase activity, sulfation, estrogen metabolic process, estrone sulfotransferase activity, estrogen catabolic process, extracellular region, protein binding, response to estradiol, response to dehydroepiandrosterone	FALSE	FALSE
STK31	ENSG00000196335	ENST00000433467	28	16	0	0	0.571428571	phosphorylation, nucleus, nuclease activity	FALSE	FALSE
APBA1	ENSG00000107282	ENST00000470082	14	8	0	0	0.571428571	iron-sulfur cluster assembly, mitochondrion, positive regulation of cell population proliferation, metal ion binding, ion transport, cytosol, cellular iron ion homeostasis, heme biosynthetic process, adult walking behavior, embryo development ending in birth or egg hatching, negative regulation of multicellular organism growth, iron ion homeostasis, ferrous iron binding, cellular response to hydrogen peroxide, protein autoprocessing, iron chaperone activity, response to iron ion, regulation of ferrochelatase activity, positive regulation of lyase activity, positive regulation of aconitate hydratase activity, protein binding, membrane, nucleus, cell junction, cytosol, GMP metabolic process, protein domain specific binding, protein-macromolecule adaptor activity, hippo signaling, cell adhesion molecule binding, establishment of endothelial intestinal barrier, positive regulation of blood-brain barrier permeability, intestinal absorption, regulation of membrane permeability, integral component of membrane, protein binding, biological_process, protein binding, synaptic vesicle, amyloid-beta binding, cytoplasm, Golgi apparatus, plasma membrane, cytosol, cell adhesion, neurotransmitter secretion, in utero embryonic development, axo-dendritic transport, glutamate secretion, multicellular organism growth, membrane, Schaffer collateral - CA1 synapse	FALSE	FALSE
FH	ENSG00000091483	ENST00000366560	9	4	1	0	0.555555556	lyase activity, fumarate hydratase activity, tricarboxylic acid cycle enzyme complex, cytoplasm, cytosol, DNA repair, protein binding, homeostasis of number of cells within a tissue, extracellular exosome	FALSE	FALSE
MYZAP	ENSG00000263155	ENST00000380565	14	8	0	0	0.571428571	membrane, cytoskeleton, protein binding, intracellular signal transduction, I band	FALSE	FALSE
ZC3H15	ENSG00000065548	ENST00000337859	9	4	1	0	0.555555556	nucleus, cytoplasm, cytosol, cytoplasmic translation, cadherin binding	FALSE	FALSE
GALNT12	ENSG00000119514	ENST00000375011	9	4	0	1	0.555555556	integral component of membrane, transferase activity, Golgi apparatus, Golgi membrane, polypeptide N-acetylgalactosaminyltransferase activity	FALSE	FALSE
AC139530.2	ENSG00000262660	ENST00000571730	14	7	0	1	0.571428571	translation, mitochondrial transport, membrane, nucleoplasm	FALSE	FALSE
TNXB	ENSG00000168477	ENST00000647633	67	0	38	0	0.567164179	collagen-containing extracellular matrix, collagen fibril organization, cell adhesion, heparin binding, extracellular exosome, extracellular matrix structural constituent, collagen fibril binding, elastic fiber assembly, lipid metabolic process, triglyceride metabolic process, regulation of JUN kinase activity	FALSE	FALSE
LRP1	ENSG00000123384	ENST00000555124	97	1	52	2	0.567010309	membrane, protein binding, molecular_function, nuclear envelope, regulation of transcription, DNA-templated, transcription coregulator activity, positive regulation of tau-protein kinase activity, identical protein binding, transcription corepressor activity, endochondral ossification, myelination, DNA binding, nucleus, DNA-binding transcription factor activity, nucleoplasm, protein binding, RNA polymerase II cis-regulatory region sequence-specific DNA binding, DNA-binding transcription factor activity, RNA polymerase II-specific, defense response, cytokine-mediated signaling pathway, protein phosphatase binding, positive regulation of cold-induced thermogenesis, positive regulation of type I interferon production, receptor signaling pathway via JAK-STAT, interleukin-4-mediated signaling pathway, negative regulation of transcription by RNA polymerase II, negative regulation of type 2 immune response, response to cytokine, mammary gland morphogenesis, cellular response to reactive nitrogen species, protein binding, integral component of membrane, nucleus, cytoplasm, metal ion binding, cytoskeleton, lysosomal membrane, cell junction, synapse, clathrin-coated pit, integral component of plasma membrane, lipoprotein transport, signaling receptor activity, retinoid metabolic process, transport across blood-brain barrier, lysosomal transport, basolateral plasma membrane, amyloid-beta clearance by cellular catabolic process, apolipoprotein binding, amyloid-beta clearance, phagocytosis, positive regulation of protein localization to plasma membrane, regulation of cholesterol transport, astrocyte activation involved in immune response, cargo receptor activity, transcytosis, aorta morphogenesis, scavenger receptor activity, amyloid-beta clearance by transcytosis, lipid metabolic process, protease binding, alpha-2 macroglobulin receptor activity, clathrin heavy chain binding, protein kinase C-activating G protein-coupled receptor signaling pathway, cell population proliferation, negative regulation of cell-substrate adhesion, negative regulation of neuron projection development, negative regulation of Wnt signaling pathway, positive regulation of lipid transport, positive regulation of insulin secretion involved in cellular response to glucose stimulus, negative regulation of apoptotic process, cellular lipid catabolic process, positive regulation of axon extension involved in regeneration, positive regulation of phagocytosis, negative regulation of cytosolic calcium ion concentration, negative regulation of cell death, positive regulation of ERK1 and ERK2 cascade, positive regulation of cholesterol import, positive regulation of vascular associated smooth muscle cell migration, negative regulation of platelet-derived growth factor receptor-beta signaling pathway, clathrin-coated vesicle, insulin-responsive compartment, axonal growth cone	TRUE	FALSE
AMPH	ENSG00000078053	ENST00000441628	23	13	0	0	0.565217391	plasma membrane, innate immune response, external side of plasma membrane, membrane, immune system process, external side of plasma membrane, protein binding, membrane, cytoplasmic vesicle, synapse, plasma membrane, membrane organization, chemical synaptic transmission, phospholipid binding, endocytosis	FALSE	FALSE
PPP1R21	ENSG00000162869	ENST00000449090	23	12	1	0	0.565217391	DNA-binding transcription factor activity, nucleus, intracellular membrane-bounded organelle, protein binding, DNA-binding transcription factor activity, RNA polymerase II-specific, sequence-specific double-stranded DNA binding, membrane, early endosome	FALSE	FALSE
SCN4A	ENSG00000007314	ENST00000435607	23	10	1	2	0.565217391	protein binding, ion transport, sodium ion transport, voltage-gated sodium channel activity, cation channel activity, voltage-gated ion channel activity, sodium channel activity, sodium ion transmembrane transport, muscle contraction, membrane depolarization during action potential	FALSE	FALSE
LTBP1	ENSG00000049323	ENST00000422669	46	0	26	0	0.565217391	extracellular region, growth factor binding, collagen-containing extracellular matrix, endoplasmic reticulum lumen, extracellular matrix, sequestering of TGFbeta in extracellular matrix, transforming growth factor beta binding, microfibril binding, transmembrane receptor protein serine/threonine kinase signaling pathway, coronary vasculature development	FALSE	FALSE
FBRSL1	ENSG00000112787	ENST00000434748	16	7	2	0	0.5625		FALSE	FALSE
PARP14	ENSG00000173193	ENST00000474629	16	2	7	0	0.5625	nucleus, membrane, cytosol, transferase activity, transferring glycosyl groups, innate immune response, protein binding, enzyme binding, negative regulation of tyrosine phosphorylation of STAT protein, protein ADP-ribosylase activity, protein ADP-ribosylation, protein mono-ADP-ribosylation	FALSE	FALSE
SESN2	ENSG00000130766	ENST00000253063	9	4	0	0	0.444444444	regulation of response to reactive oxygen species, mitochondrion, cytoplasm, oxidoreductase activity, oxidation-reduction process, protein binding, cellular response to amino acid stimulus, negative regulation of TORC1 signaling, cytosol, negative regulation of cell growth, GATOR2 complex, cellular response to oxidative stress, regulation of protein phosphorylation, DNA damage response, signal transduction by p53 class mediator, TORC2 complex, cellular response to glucose starvation, reactive oxygen species metabolic process, nucleotide-activated protein kinase complex, positive regulation of macroautophagy, cellular response to amino acid starvation, Atg1/ULK1 kinase complex, oxidoreductase activity, acting on peroxide as acceptor, positive regulation of protein localization to nucleus, positive regulation of transcription from RNA polymerase II promoter in response to oxidative stress, GDP-dissociation inhibitor activity, sulfiredoxin activity, leucine binding, regulation of gluconeogenesis, fatty acid beta-oxidation, mitochondrion organization, response to glucose, mitochondrial DNA metabolic process, response to insulin, glucose homeostasis, protein kinase B signaling, glucose import, triglyceride homeostasis, cellular response to leucine, cellular oxidant detoxification, negative regulation of translation in response to endoplasmic reticulum stress, positive regulation of lipophagy, cellular response to leucine starvation, regulation of cAMP-dependent protein kinase activity	FALSE	FALSE
MNDA	ENSG00000163563	ENST00000438394	9	4	0	0	0.444444444	scavenger receptor activity, apoptotic process, immune system process, plasma membrane, serine-type endopeptidase activity, extracellular space, regulation of complement activation, positive regulation of complement-dependent cytotoxicity, membrane, plasma membrane, perinuclear region of cytoplasm, cell-cell junction, myosin binding, negative regulation of protein phosphorylation, positive regulation of actin filament polymerization, dendritic shaft, membrane, cytoplasm, integral component of membrane, endoplasmic reticulum membrane, endosome, endosome membrane, lysosome, innate immune response, extracellular space, regulation of immune response, cell surface, positive regulation of innate immune response, positive regulation of T cell proliferation, cell adhesion molecule binding, endogenous lipid antigen binding, lipopeptide binding, antigen processing and presentation, endogenous lipid antigen via MHC class Ib, lipid antigen binding, membrane, plasma membrane, membrane raft, protein binding, immune response, extracellular space, regulation of immune response, endogenous lipid antigen binding, lipopeptide binding, antigen processing and presentation, endogenous lipid antigen via MHC class Ib, membrane, plasma membrane, endosome membrane, lysosome, adaptive immune response, extracellular space, regulation of immune response, endogenous lipid antigen binding, lipopeptide binding, antigen processing and presentation, endogenous lipid antigen via MHC class Ib, T cell activation involved in immune response, membrane, plasma membrane, lysosomal membrane, protein binding, immune system process, cell surface, external side of plasma membrane, endogenous lipid antigen binding, lipopeptide binding, antigen processing and presentation, endogenous lipid antigen via MHC class Ib, membrane, Golgi apparatus, late endosome, lysosome, immune response, early endosome, extracellular space, lysosomal lumen, endogenous lipid antigen binding, lipopeptide binding, antigen processing and presentation, endogenous lipid antigen via MHC class Ib, G protein-coupled receptor signaling pathway, G protein-coupled receptor activity, membrane, signal transduction, response to stimulus, G protein-coupled receptor signaling pathway, G protein-coupled receptor activity, membrane, signal transduction, response to stimulus, G protein-coupled receptor signaling pathway, G protein-coupled receptor activity, membrane, signal transduction, response to stimulus, G protein-coupled receptor signaling pathway, G protein-coupled receptor activity, membrane, signal transduction, response to stimulus, G protein-coupled receptor signaling pathway, G protein-coupled receptor activity, membrane, signal transduction, response to stimulus, G protein-coupled receptor signaling pathway, G protein-coupled receptor activity, membrane, signal transduction, response to stimulus, G protein-coupled receptor signaling pathway, G protein-coupled receptor activity, membrane, signal transduction, response to stimulus, G protein-coupled receptor signaling pathway, G protein-coupled receptor activity, membrane, signal transduction, response to stimulus, protein binding, cytoplasm, cytoskeleton, cell cortex, cytosol, regulation of cell shape, structural constituent of cytoskeleton, endoplasmic reticulum to Golgi vesicle-mediated transport, actin filament binding, porphyrin-containing compound biosynthetic process, actin filament organization, hemopoiesis, positive regulation of T cell proliferation, spectrin-associated cytoskeleton, axon, intrinsic component of the cytoplasmic side of the plasma membrane, G protein-coupled receptor signaling pathway, G protein-coupled receptor activity, membrane, signal transduction, response to stimulus, G protein-coupled receptor signaling pathway, G protein-coupled receptor activity, membrane, signal transduction, response to stimulus, G protein-coupled receptor signaling pathway, G protein-coupled receptor activity, membrane, signal transduction, response to stimulus, G protein-coupled receptor signaling pathway, G protein-coupled receptor activity, membrane, signal transduction, response to stimulus, G protein-coupled receptor signaling pathway, G protein-coupled receptor activity, membrane, signal transduction, response to stimulus, activation of innate immune response, nucleus, nucleoplasm, DNA binding, protein binding, extracellular exosome, neutrophil degranulation, double-stranded DNA binding, azurophil granule lumen, negative regulation of B cell proliferation	FALSE	FALSE
BTBD19	ENSG00000222009	ENST00000450269	9	4	0	0	0.444444444		FALSE	FALSE
LRP1B	ENSG00000168702	ENST00000442974	96	2	50	2	0.5625	cytoplasm, nucleoplasm, methyltransferase activity, centrosome, histidine catabolic process, histamine metabolic process, histamine catabolic process, hyperosmotic response, response to amine, response to cocaine, response to interleukin-1, protein binding, protein ubiquitination, cytoplasm, ubiquitin-dependent protein catabolic process, Cul3-RING ubiquitin ligase complex, extracellular region, signaling receptor binding, protein binding, membrane, endocytosis, receptor-mediated endocytosis	FALSE	FALSE
TNIP2	ENSG00000168884	ENST00000510267	9	4	0	0	0.444444444	nucleus, protein binding, nuclear chromatin, metal ion binding, membrane, cytosol, protein binding, negative regulation of epidermal growth factor-activated receptor activity, protein binding, cytoplasm, metal ion binding, nucleoplasm, DNA binding, protein autoubiquitination, nuclear body, proteasome-mediated ubiquitin-dependent protein catabolic process, positive regulation of transcription, DNA-templated, positive regulation of transcription by RNA polymerase II, transcription factor binding, protein K63-linked ubiquitination, nucleosome binding, negative regulation of protein sumoylation, regulation of spindle assembly, K63-linked polyubiquitin modification-dependent protein binding, cytoplasm, nucleoplasm, apoptotic process, inflammatory response, positive regulation of transcription by RNA polymerase II, protein kinase binding, cellular response to lipopolysaccharide, interleukin-1-mediated signaling pathway, stress-activated MAPK cascade, toll-like receptor 2 signaling pathway, toll-like receptor 9 signaling pathway, positive regulation of B cell activation	FALSE	FALSE
TRIML2	ENSG00000179046	ENST00000512729	9	4	0	0	0.444444444	protein binding, protein ubiquitination, innate immune response, identical protein binding, nucleoplasm, protein homodimerization activity, regulation of gene expression, regulation of protein localization, regulation of viral entry into host cell, response to organic substance	FALSE	FALSE
SOGA3	ENSG00000214338	ENST00000525778	9	4	0	0	0.444444444	membrane, extracellular space, extracellular space, membrane	FALSE	FALSE
BICD2	ENSG00000185963	ENST00000375512	9	4	0	0	0.444444444	dynein complex binding, nucleus, protein transport, cytosol, plasma membrane, protein binding, Rab GTPase binding, dynein light intermediate chain binding, cytoplasmic vesicle, protein localization to Golgi apparatus, minus-end-directed organelle transport along microtubule, dynactin binding, protein localization to organelle	FALSE	FALSE
GTPBP4	ENSG00000107937	ENST00000360803	18	10	0	0	0.555555556	cytosol, mRNA 3'-UTR binding, cytoplasm, regulation of translation, cytoplasmic stress granule, polysomal ribosome, GTP binding, nucleus, membrane, nucleoplasm, nuclear membrane, ribosome biogenesis, cytoplasm, osteoblast differentiation, negative regulation of cell population proliferation, negative regulation of cell migration, protein stabilization, negative regulation of DNA replication	FALSE	FALSE
POGLUT2	ENSG00000134901	ENST00000376004	9	4	0	0	0.444444444	transferase activity, nucleoplasm, transferase activity, transferring glycosyl groups, protein glycosylation, endomembrane system, UDP-glucosyltransferase activity	FALSE	FALSE
MNS1	ENSG00000138587	ENST00000260453	9	4	0	0	0.444444444	protein binding, motile cilium, cilium organization, positive regulation of cilium assembly, nuclear envelope, axoneme	FALSE	TRUE
GOLGA8H	ENSG00000261794	ENST00000566740	18	9	1	0	0.555555556	cis-Golgi network, Golgi cis cisterna	FALSE	FALSE
WASHC2A	ENSG00000099290	ENST00000611324	36	17	3	0	0.555555556	GTPase activator activity, positive regulation of GTPase activity, intracellular membrane-bounded organelle, cytosol, protein transport, endosome, lipid binding, protein binding, WASH complex	FALSE	FALSE
NOC2L	ENSG00000188976	ENST00000327044	18	8	1	1	0.555555556	RNA binding, nucleoplasm, nucleolus, cytosol, apoptotic process, protein binding, negative regulation of transcription by RNA polymerase II, histone binding, transcription corepressor activity, repressing transcription factor binding, chromatin binding, regulation of signal transduction by p53 class mediator, negative regulation of intrinsic apoptotic signaling pathway, cellular response to UV, ribosomal large subunit biogenesis, chromatin assembly, negative regulation of histone acetylation, negative regulation of B cell apoptotic process, nucleosome binding, Noc1p-Noc2p complex, Noc2p-Noc3p complex	FALSE	FALSE
ABCF2	ENSG00000033050	ENST00000468073	18	7	2	1	0.555555556	intracellular signal transduction, cytoplasm, cytosol, ATP binding, nucleotide binding, DNA binding, protein heterodimerization activity, chromosome, ATP binding, membrane, ATP binding, membrane	FALSE	FALSE
CCDC146	ENSG00000135205	ENST00000285871	18	6	0	4	0.555555556	nucleoplasm, structural constituent of egg coat, egg coat formation, molecular_function, positive regulation of acrosome reaction, cytoplasm, centriole	FALSE	FALSE
QRICH2	ENSG00000129646	ENST00000262765	18	6	1	3	0.555555556	nucleus, membrane, motile cilium, nuclear membrane, flagellated sperm motility, negative regulation of ubiquitin-dependent protein catabolic process	FALSE	TRUE
JAG2	ENSG00000184916	ENST00000347004	27	4	11	0	0.555555556	nucleoplasm, plasma membrane, protein binding, G protein-coupled receptor signaling pathway, G protein-coupled receptor activity, plasma membrane, G1/S transition of mitotic cell cycle, integral component of membrane, membrane, cell communication, Notch signaling pathway, cell differentiation, spermatogenesis, integral component of plasma membrane, regulation of cell population proliferation, skeletal system development, respiratory system process, morphogenesis of embryonic epithelium, odontogenesis of dentin-containing tooth, thymic T cell selection	FALSE	FALSE
LRRFIP1	ENSG00000124831	ENST00000420665	31	17	0	0	0.548387097	extracellular region, neuropeptide hormone activity, response to peptide hormone, tissue homeostasis, reduction of food intake in response to dietary excess, lipid metabolic process, response to insulin, eating behavior, autonomic nervous system development, GTPase activity, membrane, nucleotide binding, apical plasma membrane, dendrite, melanosome, basolateral plasma membrane, establishment of melanosome localization, endocytic recycling, filopodium assembly, regulation of filopodium assembly, neuronal cell body, plasma membrane, cilium assembly, endomembrane system, GDP binding, endocytosis, regulation of transcription, DNA-templated, cytoplasm, plasma membrane, protein homodimerization activity, RNA polymerase II cis-regulatory region sequence-specific DNA binding, negative regulation of transcription by RNA polymerase II, cytoskeleton, double-stranded RNA binding	FALSE	TRUE
JAKMIP1	ENSG00000152969	ENST00000637373	31	17	0	0	0.548387097	kinase binding, membrane, cytoskeleton, protein binding, ribonucleoprotein complex, extrinsic component of membrane, GABA receptor binding	FALSE	FALSE
ABCB1	ENSG00000085563	ENST00000622132	31	15	0	2	0.548387097	ATP binding, ATPase-coupled transmembrane transporter activity, plasma membrane, nucleotide binding, protein binding, extracellular exosome, transport across blood-brain barrier, xenobiotic transmembrane transporter activity, xenobiotic transport across blood-brain barrier, cell surface, response to drug, phosphatidylcholine floppase activity, ubiquitin protein ligase binding, ceramide floppase activity, regulation of response to osmotic stress, stem cell proliferation, positive regulation of anion channel activity	FALSE	FALSE
SNED1	ENSG00000162804	ENST00000431690	42	2	20	1	0.547619048	calcium ion binding, extracellular region	FALSE	FALSE
CSMD3	ENSG00000164796	ENST00000455883	75	0	41	0	0.546666667	syntaxin-1 binding, membrane, intracellular membrane-bounded organelle, Golgi apparatus, axon cytoplasm, microtubule, microtubule binding, vesicle, synapse maturation, regulation of synaptic activity, anterograde neuronal dense core vesicle transport, protein binding, ion transport, voltage-gated potassium channel activity, protein homooligomerization, voltage-gated potassium channel complex, plasma membrane, potassium channel activity, potassium ion transmembrane transport, potassium channel regulator activity, membrane, plasma membrane	FALSE	FALSE
SPDL1	ENSG00000040275	ENST00000265295	11	6	0	0	0.545454545	protein localization to kinetochore, cytoplasm, cytoskeleton, chromosome, chromosome, centromeric region, kinetochore, spindle pole, cell migration, establishment of mitotic spindle orientation, condensed chromosome outer kinetochore	FALSE	FALSE
TXLNB	ENSG00000164440	ENST00000367652	11	6	0	0	0.545454545	protein binding	FALSE	FALSE
KRR1	ENSG00000111615	ENST00000438169	11	6	0	0	0.545454545	membrane, protein binding, plasma membrane, azurophil granule membrane, RNA binding, nucleus, membrane, nucleolus, protein binding, ribosome biogenesis	FALSE	FALSE
EFS	ENSG00000100842	ENST00000429593	11	6	0	0	0.545454545	SH3 domain binding, cytoplasm, cell migration, protein domain specific binding, transmembrane receptor protein tyrosine kinase signaling pathway	FALSE	FALSE
CIBAR2	ENSG00000153789	ENST00000629253	11	6	0	0	0.545454545	centriole, ciliary basal body, cell projection	FALSE	TRUE
LMNB2	ENSG00000176619	ENST00000325327	11	6	0	0	0.545454545	membrane, protein binding, nuclear inner membrane, molecular_function, nuclear envelope	FALSE	FALSE
HCN3	ENSG00000143630	ENST00000368358	7	3	1	0	0.571428571	protein phosphorylation, nucleus, nucleotide binding, kinase activity, phosphorylation, protein tyrosine kinase activity, protein binding, identical protein binding, regulation of RNA splicing, response to ionizing radiation, peptidyl-tyrosine phosphorylation, membrane, transmembrane transport, potassium ion transport, integral component of membrane, plasma membrane, potassium channel activity, potassium ion transmembrane transport, sodium ion transport, sodium channel activity, voltage-gated sodium channel activity, response to cisplatin, integral component of plasma membrane, dendrite, cone cell pedicle	FALSE	FALSE
FAM98A	ENSG00000119812	ENST00000238823	7	3	1	0	0.571428571	protein binding, protein methylation, lysosome localization, tRNA-splicing ligase complex	FALSE	FALSE
HCN4	ENSG00000138622	ENST00000261917	7	3	1	0	0.571428571	protein binding, signaling receptor activity, nervous system development, iron ion homeostasis, Golgi apparatus, plasma membrane, co-receptor binding, integral component of membrane, ion transport, voltage-gated potassium channel activity, sodium ion transport, cAMP binding, perinuclear region of cytoplasm, plasma membrane, potassium channel activity, potassium ion transmembrane transport, identical protein binding, sodium ion transmembrane transport, cellular response to cAMP, regulation of cardiac muscle contraction, membrane depolarization during SA node cell action potential, potassium ion import across plasma membrane, voltage-gated sodium channel activity, membrane depolarization during cardiac muscle cell action potential, regulation of cardiac muscle cell action potential involved in regulation of contraction, regulation of membrane depolarization, HCN channel complex	FALSE	FALSE
HCN2	ENSG00000099822	ENST00000251287	7	3	1	0	0.571428571	ion transport, voltage-gated potassium channel activity, ion channel activity, nucleotide binding, voltage-gated ion channel activity, regulation of ion transmembrane transport, protein binding, cAMP binding, identical protein binding, cell-cell signaling, voltage-gated potassium channel complex, cellular response to cGMP, intracellular cAMP-activated cation channel activity, regulation of membrane potential, sodium ion import across plasma membrane	FALSE	FALSE
GABBR2	ENSG00000136928	ENST00000637717	22	11	1	0	0.545454545	actin filament binding, actin binding, cytoplasm, cytosol, cell junction, protein binding, intracellular protein transport, positive regulation of GTPase activity, G protein-coupled receptor signaling pathway, G protein-coupled receptor activity, membrane, cell junction, signal transduction, postsynaptic membrane, transmembrane signaling receptor activity, cytoplasm, chemical synaptic transmission, negative regulation of adenylate cyclase activity, G protein-coupled receptor heterodimeric complex	FALSE	FALSE
CCDC27	ENSG00000162592	ENST00000294600	11	5	1	0	0.545454545		FALSE	FALSE
ATP5MF-PTCD1	ENSG00000248919	ENST00000451138	11	5	1	0	0.545454545	membrane, mitochondrial inner membrane, ATP biosynthetic process	FALSE	FALSE
PDILT	ENSG00000169340	ENST00000302451	11	5	1	0	0.545454545	plasma membrane, anchored component of membrane, cell surface, extracellular exosome, neutrophil migration, calcium ion binding, plasma membrane, extracellular region, cell projection, anchored component of membrane, spindle pole, cell surface, extracellular exosome, Golgi lumen, heterophilic cell-cell adhesion via plasma membrane cell adhesion molecules, leukocyte cell-cell adhesion, neutrophil migration, kidney development, renal water homeostasis, protein phosphorylation, cellular calcium ion homeostasis, autophagy, inflammatory response, endoplasmic reticulum organization, RNA splicing, gene expression, urate catabolic process, cellular phosphate ion homeostasis, response to lipopolysaccharide, cellular response to unfolded protein, regulation of urine volume, citric acid secretion, chemical homeostasis, ion homeostasis, regulation of protein transport, calcium ion homeostasis, chaperone-mediated protein folding, collecting duct development, loop of Henle development, metanephric distal convoluted tubule development, protein localization to vacuole, creatinine homeostasis, endoplasmic reticulum, cell redox homeostasis, endoplasmic reticulum, cell differentiation, protein folding, spermatid development	FALSE	FALSE
TAT	ENSG00000198650	ENST00000355962	11	5	1	0	0.545454545	pyridoxal phosphate binding, transaminase activity, aromatic amino acid family metabolic process, aromatic amino acid family catabolic process, protein binding, identical protein binding, amino acid binding, glutamate metabolic process, response to organic cyclic compound, response to glucocorticoid, cytosol	FALSE	FALSE
AL117348.2	ENSG00000255835	ENST00000432920	7	3	0	0	0.428571429	pyrroline-5-carboxylate reductase activity, cellular amino acid biosynthetic process	FALSE	FALSE
FAM117B	ENSG00000138439	ENST00000392238	7	3	0	0	0.428571429		FALSE	FALSE
UGT1A7	ENSG00000244122	ENST00000485022	7	3	0	0	0.428571429	membrane, transferase activity, endoplasmic reticulum membrane, protein homodimerization activity, negative regulation of catalytic activity, enzyme binding, enzyme inhibitor activity, retinoic acid metabolic process, flavonoid glucuronidation, cellular glucuronidation, fatty acid binding, drug metabolic process, drug binding, fatty acid metabolic process, transferase activity, transferring hexosyl groups, integral component of membrane, endoplasmic reticulum, transferase activity, transferring glycosyl groups, UDP-glycosyltransferase activity, enzyme binding, flavone metabolic process, xenobiotic glucuronidation, protein kinase C binding, negative regulation of glucuronosyltransferase activity, transferase activity, transferring hexosyl groups, integral component of membrane, endoplasmic reticulum, transferase activity, transferring glycosyl groups, UDP-glycosyltransferase activity, glucuronosyltransferase activity, protein heterodimerization activity, retinoic acid binding, flavone metabolic process, flavonoid glucuronidation, transferase activity, transferring hexosyl groups, integral component of membrane, endoplasmic reticulum, transferase activity, transferring glycosyl groups, UDP-glycosyltransferase activity, glucuronosyltransferase activity, protein heterodimerization activity, retinoic acid binding, flavone metabolic process, flavonoid glucuronidation, protein kinase C binding, excretion, coumarin metabolic process	TRUE	FALSE
OTULINL	ENSG00000145569	ENST00000274217	7	3	0	0	0.428571429	cytoplasm, endoplasmic reticulum, protein binding, nuclear envelope	FALSE	FALSE
ADGRF5	ENSG00000069122	ENST00000283296	22	4	8	0	0.545454545	zinc ion binding, membrane, metalloendopeptidase activity, integral component of membrane, peptidase activity, extracellular exosome, extracellular space, G protein-coupled receptor signaling pathway, G protein-coupled receptor activity, cell surface receptor signaling pathway, plasma membrane, signal transduction, cell surface, energy reserve metabolic process, glucose homeostasis, surfactant homeostasis, erythrocyte development, positive regulation of phospholipid biosynthetic process	FALSE	FALSE
C4BPA	ENSG00000123838	ENST00000367070	11	0	6	0	0.545454545	extracellular region, innate immune response, plasma membrane, protein binding, positive regulation of protein catabolic process, negative regulation of complement activation, classical pathway, extracellular space, extracellular region, immune system process, regulation of complement activation, complement activation, classical pathway, positive regulation of protein catabolic process, negative regulation of complement activation, classical pathway	FALSE	FALSE
TCP10L2	ENSG00000166984	ENST00000366832	7	3	0	0	0.428571429	integral component of membrane, G protein-coupled receptor activity, chemokine receptor activity, membrane, signal transduction, cell surface, protein binding, sperm flagellum, T cell migration, integral component of plasma membrane, chemokine binding, positive regulation of cytosolic calcium ion concentration, dendritic cell chemotaxis, sperm plasma membrane, leukocyte migration involved in inflammatory response, lymphocyte migration, positive regulation of flagellated sperm motility involved in capacitation, DN2 thymocyte differentiation, positive regulation of dendritic cell chemotaxis, negative regulation of nucleic acid-templated transcription, transcription corepressor activity	FALSE	FALSE
GLCCI1	ENSG00000106415	ENST00000223145	7	3	0	0	0.428571429		FALSE	FALSE
HSDL2	ENSG00000119471	ENST00000398805	11	0	6	0	0.545454545	membrane, mitochondrion, molecular_function	FALSE	FALSE
ICAM1	ENSG00000090339	ENST00000588645	11	0	6	0	0.545454545	integral component of membrane, cell adhesion, negative regulation of endothelial cell apoptotic process, positive regulation of ERK1 and ERK2 cascade, protein binding, cell surface, regulation of immune response, integral component of plasma membrane, protein-containing complex binding, response to hypoxia, acute inflammatory response to antigenic stimulus, leukocyte cell-cell adhesion, sensory perception of sound, response to ionizing radiation, response to organic cyclic compound, cellular response to nutrient levels, response to insulin, response to gonadotropin, response to amino acid, positive regulation of nitric oxide biosynthetic process, positive regulation of vasoconstriction, positive regulation of peptidyl-tyrosine phosphorylation, negative regulation of calcium ion transport, cellular response to organic substance, cellular response to glucose stimulus, cellular response to interleukin-1, cellular response to tumor necrosis factor, cellular response to dexamethasone stimulus, establishment of endothelial intestinal barrier, regulation of ruffle assembly, cellular response to leukemia inhibitory factor, external side of plasma membrane, extracellular exosome, signaling receptor activity, establishment of endothelial barrier, interferon-gamma-mediated signaling pathway, virus receptor activity, heterophilic cell-cell adhesion via plasma membrane cell adhesion molecules, T cell activation via T cell receptor contact with antigen bound to MHC molecule on antigen presenting cell, membrane to membrane docking, receptor-mediated virion attachment to host cell	FALSE	FALSE
CDCA5	ENSG00000146670	ENST00000404147	7	3	0	0	0.428571429	integral component of membrane, plasma membrane, proteolysis, zinc ion binding, protein homodimerization activity, calcium ion binding, peptide catabolic process, nucleus, cell cycle, cell division, chromosome, double-strand break repair, chromatin binding, protein-containing complex binding, mitotic metaphase plate congression, chromosome, centromeric region, regulation of cohesin loading	FALSE	FALSE
RAB1B	ENSG00000174903	ENST00000527397	7	3	0	0	0.428571429	protein binding, protein localization to Golgi apparatus, ion channel binding, protein localization to plasma membrane, cytosol, protein binding, kinesin complex, membrane, cytoskeleton, microtubule, retrograde vesicle-mediated transport, Golgi to endoplasmic reticulum, antigen processing and presentation of exogenous peptide antigen via MHC class II, protein-containing complex, GTP binding, cytoplasm, protein transport, protein binding, perinuclear region of cytoplasm, intracellular protein transport, endoplasmic reticulum membrane, extracellular exosome, autophagosome assembly, post-translational protein modification, transport vesicle, Golgi apparatus, virion assembly, regulation of autophagosome assembly	FALSE	FALSE
IL22	ENSG00000127318	ENST00000538666	7	3	0	0	0.428571429	extracellular space, cytokine activity, acute-phase response, interleukin-22 receptor binding	FALSE	FALSE
LILRA2	ENSG00000239998	ENST00000391738	11	0	6	0	0.545454545	integral component of membrane, extracellular region, innate immune response, positive regulation of interleukin-1 beta production, positive regulation of tumor necrosis factor production, positive regulation of calcium ion transport, signal transduction, defense response, negative regulation of lipopolysaccharide-mediated signaling pathway, interleukin-6 production, IgM binding, granulocyte macrophage colony-stimulating factor production	FALSE	FALSE
COMMD6	ENSG00000188243	ENST00000377615	7	3	0	0	0.428571429	cytoplasm, negative regulation of NF-kappaB transcription factor activity	FALSE	FALSE
PDE6A	ENSG00000132915	ENST00000617647	24	12	0	1	0.541666667	signal transduction, 3',5'-cyclic-nucleotide phosphodiesterase activity, 3',5'-cyclic-GMP phosphodiesterase activity, metal ion binding, hydrolase activity, regulation of rhodopsin mediated signaling pathway, retina development in camera-type eye, rhodopsin mediated signaling pathway	TRUE	FALSE
DNAH11	ENSG00000105877	ENST00000620169	87	44	1	2	0.540229885	DNA-binding transcription factor activity, regulation of transcription by RNA polymerase II, metal ion binding, cytosol, protein binding, DNA-binding transcription factor activity, RNA polymerase II-specific, RNA polymerase II cis-regulatory region sequence-specific DNA binding, ATP binding, microtubule motor activity, cytoplasm, cytoskeleton, motile cilium, cell projection, extracellular region, determination of left/right symmetry, dynein light intermediate chain binding, 9+2 motile cilium, regulation of cilium beat frequency, proximal portion of axoneme, heart development, determination of left/right asymmetry in nervous system, cardiac septum morphogenesis	FALSE	TRUE
AC127029.3	ENSG00000285947	ENST00000647774	7	3	0	0	0.428571429	hormone activity, cell surface receptor signaling pathway, integral component of membrane, growth hormone receptor binding, response to nutrient levels, positive regulation of growth, animal organ development	FALSE	FALSE
SERPINB12	ENSG00000166634	ENST00000382768	7	3	0	0	0.428571429	cytoplasm, serine-type endopeptidase inhibitor activity, negative regulation of peptidase activity, negative regulation of endopeptidase activity, neutrophil degranulation, ficolin-1-rich granule membrane	FALSE	FALSE
AC011511.4	ENSG00000267303	ENST00000586529	7	3	0	0	0.428571429	mRNA splicing, via spliceosome	FALSE	FALSE
CSMD2	ENSG00000121904	ENST00000373388	76	0	41	0	0.539473684	integral component of membrane, plasma membrane	FALSE	FALSE
BCAS4	ENSG00000124243	ENST00000371608	7	3	0	0	0.428571429	BLOC-1 complex	FALSE	FALSE
AP000311.1	ENSG00000249209	ENST00000429238	7	3	0	0	0.428571429	ATP synthesis coupled proton transport, ion transport, ATP biosynthetic process, mitochondrial proton-transporting ATP synthase, stator stalk	FALSE	FALSE
CCDC138	ENSG00000163006	ENST00000412964	13	6	1	0	0.538461538		FALSE	FALSE
NT5C1B-RDH14	ENSG00000250741	ENST00000532967	13	6	1	0	0.538461538	cytoplasm, nucleotide metabolic process, oxidation-reduction process, cytosol	FALSE	FALSE
DHX38	ENSG00000140829	ENST00000268482	26	12	1	1	0.538461538	nucleic acid binding, mRNA processing, nucleus, RNA binding, nucleotide binding, protein binding, mRNA splicing, via spliceosome, nucleoplasm, RNA export from nucleus	FALSE	FALSE
WDR3	ENSG00000065183	ENST00000349139	26	11	0	3	0.538461538	nucleus, nucleoplasm, nuclear membrane, Pwp2p-containing subcomplex of 90S preribosome, snoRNA binding	FALSE	FALSE
CDH15	ENSG00000129910	ENST00000289746	13	5	2	0	0.538461538	transcription corepressor activity, nucleus, metal ion binding, Golgi apparatus, cell differentiation, transcription, DNA-templated, negative regulation of cell population proliferation, negative regulation of glycolytic process, positive regulation of proteasomal ubiquitin-dependent protein catabolic process, catalytic activity, ATP binding, lipid metabolic process, fatty acid biosynthetic process, protein binding, mitochondrial matrix, CoA-ligase activity, malonyl-CoA synthetase activity, plasma membrane, calcium ion binding, cell adhesion, integral component of membrane, metal ion binding, extracellular exosome, cadherin binding, adherens junction organization, caveola	FALSE	FALSE
GARRE1	ENSG00000166398	ENST00000299505	13	5	0	2	0.538461538	aminopeptidase activity, peptidase activity, hydrolase activity, metallopeptidase activity, metalloaminopeptidase activity, extracellular exosome, metallocarboxypeptidase activity, integral component of membrane, carbohydrate biosynthetic process, Golgi apparatus, carbohydrate metabolic process, protein binding, sulfur compound metabolic process, central nervous system development, protein homooligomerization, multicellular organism development, RNA binding, cytosol, regulation of translation, multicellular organism development, spindle, cytoplasmic stress granule, messenger ribonucleoprotein complex, cytoplasmic mRNA processing body assembly, mitotic spindle assembly, double-stranded DNA binding, single-stranded RNA binding, defense response to virus, cytoplasm, protein binding, CCR4-NOT complex binding	FALSE	FALSE
GGNBP2	ENSG00000278311	ENST00000613102	13	3	1	3	0.538461538	multicellular organism development, spermatogenesis, cytoplasm, negative regulation of gene expression, negative regulation of tyrosine phosphorylation of STAT protein, labyrinthine layer blood vessel development	FALSE	FALSE
SLC1A1	ENSG00000106688	ENST00000422398	13	1	2	4	0.538461538	symporter activity, neuronal cell body, metal ion binding, cell junction, protein binding, neuron projection, late endosome membrane, integral component of plasma membrane, extracellular exosome, ion transport, chemical synaptic transmission, transport across blood-brain barrier, chloride transmembrane transport, dendrite, glial cell projection, presynapse, cell periphery, distal dendrite, axon terminus, high-affinity glutamate transmembrane transporter activity, L-glutamate import, L-glutamate import across plasma membrane, L-aspartate transmembrane transport, blood vessel morphogenesis, glutamate binding, identical protein binding, activation of cysteine-type endopeptidase activity involved in apoptotic process, cysteine transport, D-aspartate transport, cysteine transmembrane transport, vesicle, perikaryon, perisynaptic space	FALSE	FALSE
OC90	ENSG00000253117	ENST00000254627	13	0	7	0	0.538461538	GTPase activator activity, metal ion binding, membrane, cilium assembly, cadherin binding, positive regulation of membrane tubulation, phosphatidylserine binding, phosphatidylinositol-3,4,5-trisphosphate binding, positive regulation of podosome assembly, plasma membrane, cyclic nucleotide biosynthetic process, cAMP biosynthetic process, membrane, metal ion binding, ATP binding, actin binding, cytoplasmic vesicle, apical plasma membrane, cell projection, dendrite, axon, clathrin-coated pit, calmodulin binding, calcium- and calmodulin-responsive adenylate cyclase activity, long-term memory, glucose mediated signaling pathway, positive regulation of CREB transcription factor activity, glucose homeostasis, regulation of cytosolic calcium ion concentration, regulation of cellular response to stress, positive regulation of long-term synaptic potentiation, neuronal cell body membrane, excitatory synapse, hippocampal mossy fiber to CA3 synapse, integral component of presynaptic membrane, protein homooligomerization, adenylate cyclase-inhibiting G protein-coupled receptor signaling pathway, protein heterodimerization activity, protein complex oligomerization, adenylate cyclase-activating G protein-coupled receptor signaling pathway, renal water homeostasis, activation of protein kinase A activity, cellular response to forskolin, protein dimerization activity, protein phosphatase 2A binding, cellular response to glucose stimulus, cytoplasm, cytosol, phosphatidylinositol phosphorylation, calcium ion binding, phospholipase A2 activity, arachidonic acid secretion, extracellular region, molecular_function, cellular_component	FALSE	TRUE
DSCAML1	ENSG00000177103	ENST00000651296	39	0	21	0	0.538461538	proteolysis, positive regulation of neuron apoptotic process, membrane, plasma membrane, peptidase activity, endosome, cytoplasmic vesicle, cell projection, lysosome, cell surface, recycling endosome, membrane protein ectodomain proteolysis, response to lead ion, amyloid-beta metabolic process, detection of mechanical stimulus involved in sensory perception of pain, cellular response to copper ion, cellular response to amyloid-beta, trans-Golgi network, neuronal cell body, presynapse, multivesicular body, cellular protein metabolic process, enzyme binding, amyloid-beta binding, amyloid-beta formation, protein binding, cytoplasm, cell cycle, cytoskeleton, cell division, centrosome, cellular response to DNA damage stimulus, cilium assembly, G2/M transition of mitotic cell cycle, ciliary basal body-plasma membrane docking, protein binding, central nervous system development, integral component of membrane, cell junction, protein homodimerization activity, nervous system development, axonogenesis, brain development, homophilic cell adhesion via plasma membrane adhesion molecules, cell-cell adhesion mediator activity, dorsal/ventral pattern formation	FALSE	TRUE
CCDC60	ENSG00000183273	ENST00000327554	13	0	0	7	0.538461538		FALSE	FALSE
MROH2B	ENSG00000171495	ENST00000399564	41	18	3	1	0.536585366	cilium, cytoplasmic vesicle, cell projection, spermatogenesis, sperm flagellum	FALSE	TRUE
ANKS1A	ENSG00000064999	ENST00000650178	28	12	2	1	0.535714286	ephrin receptor binding, cytoplasm, cytosol, neuron projection, neuron remodeling	FALSE	FALSE
PRPF18	ENSG00000165630	ENST00000417658	15	8	0	0	0.533333333	RNA splicing, nucleus, protein binding, nuclear retention of unspliced pre-mRNA at the site of transcription, U4/U6 x U5 tri-snRNP complex	FALSE	FALSE
KDSR	ENSG00000119537	ENST00000645214	15	8	0	0	0.533333333	membrane, endoplasmic reticulum, oxidation-reduction process, sphingolipid metabolic process, sphingolipid biosynthetic process, 3-dehydrosphinganine reductase activity	FALSE	FALSE
ANKRD29	ENSG00000154065	ENST00000592179	15	8	0	0	0.533333333	membrane	FALSE	FALSE
ODR4	ENSG00000157181	ENST00000419367	15	6	2	0	0.533333333	integral component of membrane	FALSE	FALSE
CCDC13	ENSG00000244607	ENST00000310232	15	6	0	2	0.533333333	nucleoplasm, cytoskeleton, centrosome, cell projection organization, cytoplasmic microtubule organization, non-motile cilium assembly	FALSE	TRUE
CDC5L	ENSG00000096401	ENST00000371477	15	6	0	2	0.533333333	DNA binding, RNA splicing, spliceosomal complex, cytoplasm, membrane, nucleoplasm, cellular response to DNA damage stimulus, mRNA splicing, via spliceosome, DNA-binding transcription activator activity, RNA polymerase II-specific, RNA polymerase II transcription regulatory region sequence-specific DNA binding, U2-type catalytic step 2 spliceosome, WD40-repeat domain binding, protein phosphatase 1 binding, leucine zipper domain binding, cellular response to fibroblast growth factor stimulus, signal transduction involved in DNA damage checkpoint, cellular response to nerve growth factor stimulus, protein-DNA complex	FALSE	FALSE
GRK5	ENSG00000198873	ENST00000392870	15	5	2	1	0.533333333	signal transduction, protein phosphorylation, protein kinase activity, cytoplasm, membrane, kinase activity, phosphorylation, cytosol, apoptotic process, Wnt signaling pathway, lipid binding, protein autophosphorylation, adenylate cyclase-modulating G protein-coupled receptor signaling pathway, positive regulation of cell population proliferation, tachykinin receptor signaling pathway, fat cell differentiation	FALSE	FALSE
ATCAY	ENSG00000167654	ENST00000600960	15	0	2	6	0.533333333	nucleic acid binding, single-stranded RNA binding, cytoplasm, integral component of membrane, cell projection, protein binding, neuron projection, nervous system development, presynapse, regulation of protein localization, neuron projection development, mitochondrion distribution, polyphosphate catabolic process, neuron projection terminus	FALSE	FALSE
ELN	ENSG00000049540	ENST00000621115	62	0	33	0	0.532258065	ubiquinone biosynthetic process, membrane, extracellular matrix structural constituent, extracellular region, protein binding, animal organ morphogenesis, aortic valve morphogenesis, blood circulation, regulation of smooth muscle cell proliferation, extracellular matrix binding, regulation of actin filament polymerization	FALSE	FALSE
CFAP58	ENSG00000120051	ENST00000369704	17	9	0	0	0.529411765	extracellular space, protein binding	FALSE	FALSE
CPNE7	ENSG00000178773	ENST00000319518	17	9	0	0	0.529411765	translation, nucleus, cytoplasm, endoplasmic reticulum, cytosol, bone development, translational initiation, SRP-dependent cotranslational protein targeting to membrane, cytosolic ribosome, nucleus, membrane, plasma membrane, calcium-dependent phospholipid binding, cellular response to calcium ion, glycerophospholipid biosynthetic process	FALSE	FALSE
MGAT5	ENSG00000152127	ENST00000409645	17	7	1	1	0.529411765	cellular_component, microtubule bundle formation, protein N-linked glycosylation, positive regulation of cell migration, integral component of membrane, Golgi apparatus, extracellular region, protein glycosylation, protein N-linked glycosylation via asparagine, positive regulation of receptor signaling pathway via STAT, negative regulation of protein tyrosine phosphatase activity	FALSE	FALSE
SP140	ENSG00000079263	ENST00000420434	34	4	14	0	0.529411765	transmembrane transport, integral component of membrane, symporter activity, monocarboxylic acid transmembrane transporter activity, DNA binding, protein binding, nucleoplasm, DNA binding, protein binding, cytoplasm, fibrillar center, PML body	FALSE	FALSE
LHCGR	ENSG00000138039	ENST00000428232	17	0	0	9	0.529411765	integral component of membrane, protein-hormone receptor activity, membrane, signal transduction, hormone-mediated signaling pathway, cognition, G protein-coupled peptide receptor activity, phospholipase C-activating G protein-coupled receptor signaling pathway, endosome, G protein-coupled receptor signaling pathway, coupled to cyclic nucleotide second messenger, choriogonadotropin hormone binding, male genitalia development, cellular response to gonadotropin stimulus	FALSE	FALSE
SOGA1	ENSG00000149639	ENST00000465671	21	11	0	0	0.523809524	regulation of autophagy, extracellular exosome, negative regulation of gluconeogenesis	FALSE	FALSE
HID1	ENSG00000167861	ENST00000530857	21	7	2	2	0.523809524	membrane, cytosol, protein binding, cytoplasmic microtubule, Golgi medial cisterna	FALSE	FALSE
CRIM1	ENSG00000150938	ENST00000428774	21	0	11	0	0.523809524	protein binding, insulin-like growth factor binding, negative regulation of osteoblast differentiation, integral component of membrane, negative regulation of endopeptidase activity, nervous system development, insulin-like growth factor receptor signaling pathway, PDZ domain binding	FALSE	FALSE
ZNF618	ENSG00000157657	ENST00000452710	21	0	11	0	0.523809524	nucleus, DNA binding, identical protein binding, transcription factor binding, positive regulation of chromatin binding	FALSE	FALSE
SMARCA5	ENSG00000153147	ENST00000283131	23	12	0	0	0.52173913	nucleus, hydrolase activity, acting on acid anhydrides, in phosphorus-containing anhydrides, ATPase activity, nucleosome binding, NURF complex, nucleoplasm, hydrolase activity, nucleosome assembly, helicase activity, CENP-A containing nucleosome assembly, histone binding, regulation of transcription by RNA polymerase II, nuclear replication fork, chromatin assembly or disassembly, positive regulation of transcription, DNA-templated, condensed chromosome, ISWI-type complex	FALSE	FALSE
ARHGEF40	ENSG00000165801	ENST00000298694	23	9	3	0	0.52173913	cytoplasm, extracellular region, nucleic acid phosphodiester bond hydrolysis, innate immune response, RNA phosphodiester bond hydrolysis, defense response to bacterium, antibacterial humoral response, lipopolysaccharide binding, antimicrobial humoral response, membrane disruption in other organism, nucleic acid binding, extracellular region, nuclease activity, endonuclease activity, RNA phosphodiester bond hydrolysis, endonucleolytic, defense response to Gram-positive bacterium, ribonuclease activity, antifungal innate immune response, guanyl-nucleotide exchange factor activity, nucleoplasm	FALSE	FALSE
FOCAD	ENSG00000188352	ENST00000380249	46	17	3	4	0.52173913	integral component of membrane, cell junction	FALSE	FALSE
CNTNAP5	ENSG00000155052	ENST00000431078	23	1	11	0	0.52173913	integral component of membrane	FALSE	FALSE
SELP	ENSG00000174175	ENST00000458599	23	0	12	0	0.52173913	cell adhesion, plasma membrane, extracellular space, protein binding, sialic acid binding, positive regulation of leukocyte migration, heterophilic cell-cell adhesion via plasma membrane cell adhesion molecules, positive regulation of platelet activation, leukocyte tethering or rolling, external side of plasma membrane, platelet degranulation, lipopolysaccharide binding, defense response to Gram-negative bacterium, heparin binding, calcium-mediated signaling using intracellular calcium source, glycosphingolipid binding, calcium-dependent cell-cell adhesion via plasma membrane cell adhesion molecules	FALSE	FALSE
SF3B2	ENSG00000087365	ENST00000530981	25	12	0	1	0.52	ion transport, ion channel activity, flagellated sperm motility, integral component of membrane, cilium, multicellular organism development, cell projection, regulation of ion transmembrane transport, calcium ion transport, calcium ion transmembrane transport, sperm-egg recognition, response to progesterone, integral component of membrane, galactosylceramide sulfotransferase activity, membrane, carbohydrate binding, sulfur compound metabolic process, sulfotransferase activity, 3'-phosphoadenosine 5'-phosphosulfate binding, galactose 3-O-sulfotransferase activity, monosaccharide metabolic process, nucleus, protein binding, RNA splicing, RNA binding, mRNA splicing, via spliceosome, nucleoplasm, U2-type precatalytic spliceosome, U12-type spliceosomal complex	FALSE	TRUE
SVEP1	ENSG00000165124	ENST00000401783	52	1	24	2	0.519230769	cytoplasm, cell adhesion, nucleus, lymph vessel development, epidermis development, lymph vessel morphogenesis, tight junction organization	FALSE	FALSE
CCDC136	ENSG00000128596	ENST00000494552	27	10	4	0	0.518518519	integral component of membrane, visual perception, cytoplasm, plasma membrane, protein binding, perinuclear region of cytoplasm, photoreceptor outer segment, photoreceptor activity, integral component of plasma membrane, retinoid metabolic process, detection of visible light, photoreceptor disc membrane, membrane, cytoplasmic vesicle, spermatogenesis, single fertilization	TRUE	FALSE
DNAH17	ENSG00000187775	ENST00000591369	83	42	0	1	0.518072289	membrane, apical plasma membrane, intracellular signal transduction, receptor signaling pathway via JAK-STAT, negative regulation of signal transduction, regulation of growth, 1-phosphatidylinositol-3-kinase regulator activity, phosphatidylinositol 3-kinase complex, cytosol, cytokine-mediated signaling pathway, protein kinase inhibitor activity, positive regulation of tyrosine phosphorylation of STAT protein, regulation of cell differentiation, negative regulation of receptor signaling pathway via JAK-STAT, negative regulation of inflammatory response, branching involved in labyrinthine layer morphogenesis, trophoblast giant cell differentiation, interleukin-6-mediated signaling pathway, catalytic activity, cardiolipin biosynthetic process, ATP binding, mitochondrion, phospholipid biosynthetic process, endoplasmic reticulum, calcium ion binding, cytoplasm, ATP binding, cilium, cell projection, dynein complex, microtubule motor activity, microtubule, dynein light intermediate chain binding, sperm flagellum, dynein intermediate chain binding, outer dynein arm	FALSE	TRUE
EP300	ENSG00000100393	ENST00000674155	33	8	3	6	0.515151515	regulation of transcription, DNA-templated, protein binding, histone acetyltransferase activity, histone acetylation, histone acetyltransferase complex, positive regulation of NIK/NF-kappaB signaling, metal ion binding, cell cycle, cytosol, DNA binding, chromosome, circadian rhythm, damaged DNA binding, positive regulation of transcription by RNA polymerase II, DNA damage response, signal transduction by p53 class mediator resulting in cell cycle arrest, protein destabilization, chromatin DNA binding, protein deubiquitination, chromatin binding, response to hypoxia, nervous system development, transcription factor binding, positive regulation of transforming growth factor beta receptor signaling pathway, regulation of signal transduction by p53 class mediator, tau protein binding, RNA polymerase II activating transcription factor binding, regulation of megakaryocyte differentiation, beta-catenin binding, regulation of glycolytic process, transcription-coupled nucleotide-excision repair, RNA polymerase II transcription regulatory region sequence-specific DNA binding, positive regulation of RNA polymerase II regulatory region sequence-specific DNA binding, positive regulation of transcription from RNA polymerase II promoter involved in unfolded protein response, activating transcription factor binding, regulation of cell cycle, Notch signaling pathway, positive regulation of transcription, DNA-templated, protein-DNA complex, macrophage derived foam cell differentiation, acetyltransferase activity, positive regulation by host of viral transcription, p53 binding, NF-kappaB binding, protein propionyltransferase activity, STAT family protein binding, histone crotonyltransferase activity, somitogenesis, behavioral defense response, internal protein amino acid acetylation, skeletal muscle tissue development, animal organ morphogenesis, N-terminal peptidyl-lysine acetylation, B cell differentiation, lung development, multicellular organism growth, swimming, face morphogenesis, regulation of tubulin deacetylation, peptidyl-lysine butyrylation	FALSE	FALSE
SPTBN5	ENSG00000137877	ENST00000320955	67	32	0	2	0.507462687	cytoplasm, cytoskeleton, actin filament capping, cytosol, axon guidance, spectrin binding, spectrin, lysosomal transport, Golgi organization, protein C-terminus binding, myosin tail binding, dynein intermediate chain binding, microtubule associated complex, apical cortex	FALSE	FALSE
NT5C1A	ENSG00000116981	ENST00000235628	5	2	1	0	0.6	regulation of transcription, DNA-templated, ventricular septum morphogenesis, nucleus, DNA-binding transcription factor activity, protein binding, regulation of transcription by RNA polymerase II, DNA-binding transcription repressor activity, RNA polymerase II-specific, nuclear chromatin, nucleoplasm, regulation of neurogenesis, negative regulation of DNA-binding transcription factor activity, atrioventricular valve morphogenesis, aortic valve morphogenesis, epithelial to mesenchymal transition involved in endocardial cushion formation, negative regulation of androgen receptor signaling pathway, cardiac epithelial to mesenchymal transition, positive regulation of transcription of Notch receptor target, DNA-binding transcription activator activity, RNA polymerase II-specific, sequence-specific DNA binding, negative regulation of transcription by RNA polymerase II, glomerulus development, cellular response to BMP stimulus, magnesium ion binding, nucleotide binding, 5'-nucleotidase activity, cytosol, protein binding, purine nucleotide catabolic process, pyrimidine nucleoside catabolic process	FALSE	FALSE
CNIH3	ENSG00000143786	ENST00000272133	5	2	0	1	0.6	membrane, plasma membrane, protein binding, postsynaptic membrane, endoplasmic reticulum membrane, dendrite, COPII vesicle coating, endoplasmic reticulum-Golgi intermediate compartment membrane, dendritic shaft, synaptic transmission, glutamatergic	FALSE	FALSE
USP24	ENSG00000162402	ENST00000484447	69	31	2	2	0.507246377	serine-type endopeptidase activity, negative regulation of low-density lipoprotein particle clearance, negative regulation of low-density lipoprotein particle receptor binding, cytoplasm, Golgi apparatus, hydrolase activity, late endosome, lipid metabolic process, steroid metabolic process, protein binding, early endosome, serine-type peptidase activity, negative regulation of signaling receptor activity, post-translational protein modification, endoplasmic reticulum lumen, protein self-association, endolysosome membrane, positive regulation of receptor internalization, extrinsic component of external side of plasma membrane, PCSK9-LDLR complex, low-density lipoprotein particle receptor binding, positive regulation of low-density lipoprotein particle receptor catabolic process, liver development, cellular response to starvation, low-density lipoprotein particle binding, cholesterol homeostasis, sodium channel inhibitor activity, kidney development, triglyceride metabolic process, lysosomal transport, protein autoprocessing, neuron differentiation, regulation of low-density lipoprotein particle receptor catabolic process, lipoprotein metabolic process, rough endoplasmic reticulum, protein binding, thiol-dependent ubiquitinyl hydrolase activity, thiol-dependent ubiquitin-specific protease activity, cysteine-type peptidase activity, hydrolase activity, nucleus, nucleoplasm	FALSE	FALSE
FRAS1	ENSG00000138759	ENST00000512123	79	14	25	1	0.506329114	membrane, metal ion binding, cell communication, extracellular matrix structural constituent, morphogenesis of an epithelium, protein transport, skin development	FALSE	FALSE
GSTM3	ENSG00000134202	ENST00000540225	20	10	0	0	0.5	glutathione transferase activity, cytoplasm, intercellular bridge, glutathione metabolic process, protein binding, cytoplasm, transferase activity, intercellular bridge, glutathione metabolic process, protein homodimerization activity, response to estrogen, glutathione binding, xenobiotic catabolic process, establishment of blood-nerve barrier	FALSE	FALSE
RABGGTB	ENSG00000137955	ENST00000370826	10	5	0	0	0.5	protein geranylgeranylation, metal ion binding, zinc ion binding, plasma membrane, cytosol, visual perception, cellular protein modification process, Rab-protein geranylgeranyltransferase complex	FALSE	FALSE
CDCA7	ENSG00000144354	ENST00000410101	14	7	0	0	0.5	intracellular signal transduction, cytoplasm, nucleotide binding, protein binding, plasma membrane, regulation of insulin secretion, Ras GTPase binding, regulation of exocytosis, insulin secretion, cytosol, ATP binding, protein phosphorylation, activation of MAPKK activity, nucleus, cytoplasm, nucleotide binding, kinase activity, cell cycle, cytosol, magnesium ion binding, positive regulation of apoptotic process, stress-activated MAPK cascade, embryonic digit morphogenesis, limb development, activation of JUN kinase activity, cytoskeleton organization, regulation of transcription, DNA-templated, nucleus, nucleoplasm, apoptotic process	FALSE	FALSE
IFT57	ENSG00000114446	ENST00000264538	10	5	0	0	0.5	cell surface receptor signaling pathway, phosphotyrosine residue binding, cytoplasm, transferase activity, cytosol, protein binding, signal transduction, NLS-bearing protein import into nucleus, receptor tyrosine kinase binding, membrane raft, regulation of platelet-derived growth factor receptor-alpha signaling pathway, nucleus, cytosol, negative regulation of transcription by RNA polymerase II, nuclear chromatin, bone development, regulation of interleukin-6 production, cellular response to interleukin-1, membrane, plasma membrane, leukocyte migration, positive regulation of T cell activation, specific granule membrane, positive regulation of cell population proliferation, positive regulation of cell-cell adhesion, cell surface, regulation of nitric oxide biosynthetic process, heterotypic cell-cell adhesion, thrombospondin receptor activity, ATP export, cell migration, cell-cell adhesion mediator activity, cellular response to interferon-gamma, regulation of interleukin-10 production, negative regulation of Fc-gamma receptor signaling pathway involved in phagocytosis, inflammatory response, response to bacterium, cytoplasm, cilium, DNA binding, protein binding, ciliary basal body, intraciliary transport involved in cilium assembly, ciliary tip, regulation of apoptotic process, non-motile cilium assembly, heart looping, motile cilium assembly, left/right pattern formation, photoreceptor connecting cilium	FALSE	TRUE
TMEM268	ENSG00000157693	ENST00000374049	10	5	0	0	0.5	integral component of membrane, biological_process	FALSE	FALSE
ZPR1	ENSG00000109917	ENST00000444935	16	8	0	0	0.5	mRNA processing, nucleus, metal ion binding, cell projection, perinuclear region of cytoplasm, Cajal body, nucleoplasm, growth cone, positive regulation of protein import into nucleus, signal transduction, spinal cord development, cell population proliferation, cellular response to epidermal growth factor stimulus, inner cell mass cell proliferation, Cajal body organization, positive regulation of RNA splicing, positive regulation of growth, positive regulation of transcription involved in G1/S transition of mitotic cell cycle, pre-mRNA catabolic process	FALSE	FALSE
RAPSN	ENSG00000165917	ENST00000529341	10	5	0	0	0.5	chemical synaptic transmission, synapse, cytoplasm, metal ion binding, plasma membrane, cell junction, postsynaptic membrane, positive regulation of neuron apoptotic process, regulation of postsynaptic membrane organization, Golgi apparatus, postsynaptic specialization membrane	FALSE	FALSE
CGNL1	ENSG00000128849	ENST00000281282	18	9	0	0	0.5	cytoplasm, transcription regulatory region sequence-specific DNA binding, intracellular membrane-bounded organelle, DNA binding, cell differentiation, nervous system development, DNA-binding transcription factor activity, DNA-binding transcription factor activity, RNA polymerase II-specific, transcription regulator complex, sequence-specific double-stranded DNA binding, DNA-binding transcription activator activity, RNA polymerase II-specific, bHLH transcription factor binding, RNA polymerase II transcription regulator complex, SMAD binding, transcription factor binding, protein heterodimerization activity, E-box binding, positive regulation of gene expression, motor activity, negative regulation of stress fiber assembly, cell junction, actin filament organization, protein-containing complex	FALSE	FALSE
GCOM1	ENSG00000137878	ENST00000587652	16	8	0	0	0.5		FALSE	FALSE
RNF112	ENSG00000128482	ENST00000575165	16	8	0	0	0.5	extracellular region, antigen binding, signaling receptor binding, complement activation, lectin pathway, carbohydrate derivative binding, UV protection, microfibril, elastic fiber assembly, metal ion binding, GTPase activity, cytoplasm, integral component of membrane, transferase activity, protein ubiquitination, cytoplasmic vesicle, cell projection, synapse, protein autoubiquitination, perikaryon, nucleoplasm, postsynaptic density, extrinsic component of membrane, neuron differentiation, endoplasmic reticulum organization, response to hydroperoxide, protein homooligomerization, cell death in response to oxidative stress, positive regulation of glial cell differentiation	FALSE	FALSE
B3GNTL1	ENSG00000175711	ENST00000320865	12	6	0	0	0.5	ATP binding, transferase activity, protein-ribulosamine 3-kinase activity, cellular_component, epithelial cell differentiation, protein-fructosamine 3-kinase activity, fructoselysine metabolic process, GTPase activator activity, tubulin complex assembly, cytoplasm, plasma membrane, adherens junction, positive regulation of GTPase activity, microtubule organizing center, centrosome, bicellular tight junction, bicellular tight junction assembly, adherens junction assembly, negative regulation of microtubule polymerization, microtubule, negative regulation of epithelial to mesenchymal transition, metal ion binding, protein binding, positive regulation of transcription by RNA polymerase II, DNA-binding transcription repressor activity, RNA polymerase II-specific, epidermis development, transferase activity	FALSE	FALSE
ACP4	ENSG00000142513	ENST00000270593	10	5	0	0	0.5	integral component of membrane, protein tyrosine phosphatase activity, lysosome organization, phosphatase activity, postsynaptic membrane, negative regulation of neuron projection development, odontogenesis, negative regulation of protein processing	FALSE	FALSE
PHLDB3	ENSG00000176531	ENST00000599242	16	8	0	0	0.5	plasma membrane, anchored component of membrane, laminin binding, integral component of membrane, enzyme binding	FALSE	FALSE
DNAH6	ENSG00000115423	ENST00000389394	76	35	2	1	0.5	obsolete cofactor binding, nucleotide binding, plasma membrane, mitochondrion, succinate-CoA ligase (ADP-forming) activity, succinate-CoA ligase (GDP-forming) activity, ATP binding, microtubule motor activity, cytoplasm, cytoskeleton, motor activity, microtubule, dynein light intermediate chain binding	FALSE	FALSE
SYPL2	ENSG00000143028	ENST00000369872	5	2	0	0	0.4	synaptic vesicle, substantia nigra development, synaptic vesicle membrane, heart development	FALSE	FALSE
CTTNBP2NL	ENSG00000143079	ENST00000271277	5	2	0	0	0.4	nucleus, protein kinase binding, mRNA processing, nucleus, cytoplasm, nucleotide binding, hydrolase activity, cytosol, RNA helicase activity, spliceosomal snRNP assembly, SMN complex, positive regulation of apoptotic process, cytoskeleton, SMN-Sm protein complex, RNA processing, spliceosomal tri-snRNP complex assembly, protein-macromolecule adaptor activity, negative regulation of cell population proliferation, oogenesis, transcription repressor complex, protein binding, ion transport, voltage-gated potassium channel activity, protein homooligomerization, voltage-gated potassium channel complex, metal ion binding, sarcolemma, voltage-gated ion channel activity, regulation of ion transmembrane transport, dendrite, membrane repolarization during ventricular cardiac muscle cell action potential, postsynaptic membrane, ion channel binding, regulation of heart rate by cardiac conduction, membrane repolarization, voltage-gated potassium channel activity involved in cardiac muscle cell action potential repolarization, ventricular cardiac muscle cell membrane repolarization, GABA-ergic synapse, cytoplasm, cell projection, lamellipodium, actin cytoskeleton, negative regulation of transporter activity	FALSE	FALSE
BIN1	ENSG00000136717	ENST00000409400	24	11	0	1	0.5	membrane, protein binding, integral component of plasma membrane, membrane, protein binding, regulation of endocytosis, nucleus, cytosol, endosome, cell differentiation, endocytosis, T-tubule, actin cytoskeleton, protease binding, aspartic-type endopeptidase inhibitor activity, tau protein binding, chaperone binding, nucleus organization, endosome to lysosome transport, T-tubule organization, regulation of neuron differentiation, lipid tube assembly, regulation of heart rate by cardiac conduction, negative regulation of aspartic-type endopeptidase activity involved in amyloid precursor protein catabolic process, negative regulation of calcium ion transmembrane transport via high voltage-gated calcium channel, Z disc, I band, axon initial segment, muscle cell differentiation, nuclear envelope	FALSE	FALSE
TRIM58	ENSG00000162722	ENST00000366481	5	2	0	0	0.4	integral component of membrane, olfactory receptor activity, plasma membrane, sensory perception of smell, detection of chemical stimulus involved in sensory perception of smell, G protein-coupled receptor signaling pathway, G protein-coupled receptor activity, membrane, signal transduction, response to stimulus, odorant binding, molecular_function, zinc ion binding, metal ion binding, protein ubiquitination, innate immune response, regulation of gene expression, biological_process, dynein intermediate chain binding, ubiquitin-dependent protein catabolic process, positive regulation of erythrocyte enucleation	FALSE	FALSE
LMOD1	ENSG00000163431	ENST00000616739	5	2	0	0	0.4	integral component of membrane, actin binding, pointed-end actin filament capping, cytoplasm, cytoskeleton, myofibril, membrane, positive regulation of actin filament polymerization, striated muscle thin filament	FALSE	FALSE
TAS1R3	ENSG00000169962	ENST00000339381	5	2	0	0	0.4	integral component of membrane, G protein-coupled receptor activity, membrane, plasma membrane, signal transduction, response to stimulus, integral component of plasma membrane, sensory perception of taste, signaling receptor activity, sensory perception of sweet taste, taste receptor activity, sweet taste receptor activity, detection of chemical stimulus involved in sensory perception of sweet taste, sensory perception of umami taste, sweet taste receptor complex	FALSE	FALSE
TAS1R2	ENSG00000179002	ENST00000375371	5	2	0	0	0.4	integral component of membrane, G protein-coupled receptor activity, membrane, plasma membrane, signal transduction, response to stimulus, integral component of plasma membrane, sensory perception of taste, signaling receptor activity, sensory perception of sweet taste, positive regulation of cytokinesis, receptor complex, taste receptor activity, sweet taste receptor activity, detection of chemical stimulus involved in sensory perception of sweet taste, sweet taste receptor complex	FALSE	FALSE
CCDC85A	ENSG00000055813	ENST00000407595	5	2	0	0	0.4	collagen-containing extracellular matrix, epidermal growth factor-activated receptor activity, extracellular region, growth factor activity, visual perception, extracellular matrix structural constituent, extracellular matrix, camera-type eye development, post-embryonic eye morphogenesis, mRNA binding involved in posttranscriptional gene silencing, gene silencing by miRNA, negative regulation of angiogenesis, adherens junction, protein binding	FALSE	FALSE
RAB10	ENSG00000084733	ENST00000264710	5	2	0	0	0.4	microtubule binding, microtubule-based movement, nucleotide binding, motor activity, protein binding, intraciliary transport involved in cilium assembly, ciliary tip, retrograde vesicle-mediated transport, Golgi to endoplasmic reticulum, antigen processing and presentation of exogenous peptide antigen via MHC class II, GTP binding, cytoplasm, protein transport, endoplasmic reticulum, plasma membrane, Golgi apparatus, hydrolase activity, focal adhesion, Golgi to plasma membrane transport, Golgi membrane, vesicle-mediated transport, protein binding, recycling endosome, recycling endosome membrane, axonogenesis, cytosol, trans-Golgi network, neutrophil degranulation, cell-cell adhesion, vesicle docking involved in exocytosis, GDP binding, secretory granule membrane, synaptic vesicle, establishment of protein localization to membrane, regulated exocytosis, antigen processing and presentation, polarized epithelial cell differentiation, establishment of neuroblast polarity, exocytic vesicle	FALSE	TRUE
YIPF4	ENSG00000119820	ENST00000238831	5	2	0	0	0.4	cytosol, nucleotide binding, apoptotic process, immune system process, inflammatory response, identical protein binding, positive regulation of apoptotic process, activation of innate immune response, detection of bacterium, protein homodimerization activity, IPAF inflammasome complex, activation of cysteine-type endopeptidase activity, endopeptidase activator activity, interleukin-1 beta production, membrane, Golgi apparatus, plasma membrane, viral process	FALSE	FALSE
AC092587.1	ENSG00000273155	ENST00000410042	5	2	0	0	0.4	translation	FALSE	FALSE
LXN	ENSG00000079257	ENST00000264265	5	2	0	0	0.4	negative regulation of endopeptidase activity, heparin binding, extracellular space, negative regulation of peptidase activity, metalloendopeptidase inhibitor activity	FALSE	FALSE
PROK2	ENSG00000163421	ENST00000353065	5	2	0	0	0.4	extracellular region, protein binding, G protein-coupled receptor signaling pathway, neuropeptide signaling pathway, angiogenesis, circadian rhythm, positive regulation of cytosolic calcium ion concentration, activation of MAPK activity, positive regulation of smooth muscle contraction	FALSE	FALSE
ANKDD1A	ENSG00000166839	ENST00000620154	24	11	1	0	0.5	protein binding	FALSE	FALSE
CAMP	ENSG00000164047	ENST00000652295	5	2	0	0	0.4	microtubule binding, cytoskeleton, RNA binding, plasma membrane, protein binding, microtubule cytoskeleton organization, axoneme, structural molecule activity, axon, establishment of spindle orientation, negative regulation of non-motile cilium assembly, protein tyrosine phosphatase activity, positive regulation of cell cycle G2/M phase transition, hydrolase activity, phosphoprotein phosphatase activity, peptidyl-tyrosine dephosphorylation, cytoplasm, cytosol, protein deubiquitination, G1/S transition of mitotic cell cycle, cellular response to UV, cell population proliferation, regulation of cell cycle, positive regulation of mitotic cell cycle, extracellular region, defense response to bacterium, innate immune response, extracellular exosome, antibacterial humoral response, neutrophil degranulation, lipopolysaccharide binding, specific granule lumen, antimicrobial humoral response, positive regulation of protein phosphorylation, positive regulation of angiogenesis, cellular response to peptidoglycan, cellular response to interleukin-6, cytoplasm	FALSE	TRUE
TAOK1	ENSG00000160551	ENST00000583121	24	11	0	1	0.5	unknown, apoptotic process, cellular response to DNA damage stimulus, extracellular exosome, neuron projection morphogenesis, protein binding, positive regulation of stress-activated MAPK cascade, regulation of cytoskeleton organization, execution phase of apoptosis, activation of protein kinase activity, stress-activated protein kinase signaling cascade, perinuclear region of cytoplasm, neuron cellular homeostasis, regulation of microtubule cytoskeleton organization, negative regulation of microtubule depolymerization, activation of MAPK activity, protein autophosphorylation	FALSE	FALSE
PDE11A	ENSG00000284741	ENST00000358450	20	9	0	1	0.5	cilium, cell projection organization, intraciliary transport particle B, intraciliary transport, protein binding, 3',5'-cyclic-nucleotide phosphodiesterase activity, cytoplasm, hydrolase activity, catalytic activity, cGMP binding, G protein-coupled receptor signaling pathway, 3',5'-cyclic-GMP phosphodiesterase activity, negative regulation of cAMP-mediated signaling, protein binding, 3',5'-cyclic-nucleotide phosphodiesterase activity	FALSE	TRUE
ESYT1	ENSG00000139641	ENST00000551790	36	16	0	2	0.5	ATP binding, protein phosphorylation, transmembrane receptor protein tyrosine kinase signaling pathway, protein tyrosine kinase activity, positive regulation of phosphatidylinositol 3-kinase signaling, nucleotide binding, transferase activity, plasma membrane, extracellular region, signal transduction, integral component of plasma membrane, MAPK cascade, receptor complex, positive regulation of protein kinase B signaling, ERBB2 signaling pathway, heart development, multicellular organism development, wound healing, peripheral nervous system development, basolateral plasma membrane, negative regulation of secretion, ErbB-3 class receptor binding, neuregulin binding, positive regulation of protein tyrosine kinase activity, ubiquitin protein ligase binding, endocardial cushion development, positive regulation of gene expression, cranial nerve development, positive regulation of cardiac muscle tissue development, apical plasma membrane, nucleus, cytoplasm, negative regulation of apoptotic process, nucleolus, rRNA processing, extracellular exosome, neutrophil degranulation, azurophil granule lumen, negative regulation of transcription, DNA-templated, structural constituent of ribosome, ribosome, cytoplasmic translation, cytosol, translational initiation, nuclear-transcribed mRNA catabolic process, nonsense-mediated decay, mRNA 5'-UTR binding, cytosolic large ribosomal subunit, lipid binding, lipid transport, integral component of membrane, endoplasmic reticulum, plasma membrane, integral component of endoplasmic reticulum membrane, calcium ion binding, phosphatidylethanolamine binding, phosphatidylinositol binding, intrinsic component of endoplasmic reticulum membrane	FALSE	FALSE
TRIML1	ENSG00000184108	ENST00000332517	5	2	0	0	0.4	metal ion binding, protein ubiquitination, cytoplasm, protein kinase binding, nucleoplasm, protein homodimerization activity, regulation of gene expression, regulation of protein localization, regulation of viral entry into host cell	FALSE	FALSE
IL5	ENSG00000113525	ENST00000450655	5	2	0	0	0.4	DNA-binding transcription factor activity, apoptotic process, negative regulation of cell population proliferation, cytoplasm, protein binding, immune system process, regulation of innate immune response, transcription regulatory region sequence-specific DNA binding, cell cycle arrest, RNA polymerase II cis-regulatory region sequence-specific DNA binding, nucleoplasm, DNA-binding transcription activator activity, RNA polymerase II-specific, cellular response to mechanical stimulus, positive regulation of interferon-beta production, type I interferon signaling pathway, positive regulation of type I interferon production, sequence-specific DNA binding, regulation of gene expression, regulation of MyD88-dependent toll-like receptor signaling pathway, negative regulation of regulatory T cell differentiation, extracellular region, immune response, extracellular space, cytokine activity, inflammatory response, positive regulation of peptidyl-tyrosine phosphorylation, positive regulation of cell population proliferation, positive regulation of eosinophil differentiation, positive regulation of receptor signaling pathway via JAK-STAT, positive regulation of DNA-binding transcription factor activity	FALSE	FALSE
IL13	ENSG00000169194	ENST00000617259	5	2	0	0	0.4	DNA repair, Mre11 complex, membrane, nucleotide binding, cell cycle, chromosome, protein binding, viral process, meiotic cell cycle, identical protein binding, nucleoside monophosphate phosphorylation, nuclear chromosome, telomeric region, protein-macromolecule adaptor activity, DNA replication, telomere maintenance via telomerase, telomere maintenance via recombination, DNA helicase activity, DNA double-strand break processing, telomere capping, positive regulation of protein autophosphorylation, DNA duplex unwinding, negative regulation of telomere capping, adenylate kinase activity, single-stranded telomeric DNA binding, chromosome organization involved in meiotic cell cycle, G-quadruplex DNA binding, extracellular region, cytokine receptor binding, positive regulation of gene expression, extracellular space, cytokine activity, cytokine-mediated signaling pathway, macrophage activation, negative regulation of endothelial cell apoptotic process, microglial cell activation, response to mechanical stimulus, positive regulation of B cell proliferation, positive regulation of connective tissue growth factor production, response to nicotine, positive regulation of macrophage activation, positive regulation of mast cell degranulation, positive regulation of smooth muscle cell proliferation, positive regulation of release of sequestered calcium ion into cytosol, cellular response to cytokine stimulus, negative regulation of neuron death, positive regulation of lung goblet cell differentiation, cytoplasm	FALSE	FALSE
GOLGA8Q	ENSG00000178115	ENST00000562783	18	8	1	0	0.5	cis-Golgi network, Golgi cis cisterna	FALSE	FALSE
GOLGA8J	ENSG00000179938	ENST00000567927	18	8	1	0	0.5	cis-Golgi network, Golgi cis cisterna	FALSE	FALSE
GOLGA8G	ENSG00000183629	ENST00000525590	18	8	1	0	0.5	transmembrane transport, endoplasmic reticulum membrane, endosome membrane, melanosome membrane, transporter activity, L-tyrosine transmembrane transporter activity, spermatid development, melanocyte differentiation, pigmentation, zinc ion binding, ubiquitin-protein transferase activity, nucleus, membrane, transferase activity, cytoskeleton, centriole, cellular response to DNA damage stimulus, protein binding, nucleoplasm, double-strand break repair via nonhomologous end joining, spermatogenesis, Golgi apparatus, protein binding, Golgi cis cisterna, Golgi apparatus	FALSE	FALSE
NUDCD3	ENSG00000015676	ENST00000355451	5	2	0	0	0.4	protein phosphorylation, calmodulin binding, cytoplasm, nucleotide binding, kinase activity, phosphorylation, actin binding, multicellular organism development, protein binding, nervous system development, sarcoplasmic reticulum, sarcoplasmic reticulum membrane, nucleoplasm, regulation of cellular response to heat, signal transduction, protein autophosphorylation, interferon-gamma-mediated signaling pathway, regulation of neuron migration, regulation of long-term neuronal synaptic plasticity, positive regulation of synapse maturation, regulation of skeletal muscle adaptation, protein binding, protein folding, cilium assembly, cytoplasmic dynein complex	FALSE	TRUE
NFE2L3	ENSG00000050344	ENST00000607375	5	2	0	0	0.4	regulation of transcription, DNA-templated, DNA-binding transcription factor activity, protein binding, DNA-binding transcription factor activity, RNA polymerase II-specific, positive regulation of transcription, DNA-templated, transcription by RNA polymerase II, DNA-binding transcription repressor activity, RNA polymerase II-specific	FALSE	FALSE
GOLGA8R	ENSG00000186399	ENST00000327271	18	8	1	0	0.5	cis-Golgi network, Golgi cis cisterna	FALSE	FALSE
GOLGA8M	ENSG00000188626	ENST00000563027	18	8	1	0	0.5	cis-Golgi network, Golgi cis cisterna	FALSE	FALSE
MED30	ENSG00000164758	ENST00000522839	5	2	0	0	0.4	nucleus, nucleolus, rRNA processing, mRNA 3'-UTR binding, small ribosomal subunit rRNA binding, protein binding, cohesin complex, cytoplasm, cell cycle, cytoskeleton, cell division, chromosome, DNA repair, chromosome segregation, negative regulation of G2/M transition of mitotic cell cycle, chromatin, spindle pole, chromatin binding, nuclear matrix, synaptonemal complex, DNA recombination, double-strand break repair, positive regulation of sister chromatid cohesion, protein localization to chromatin, nuclear mitotic cohesin complex, protein binding, integral component of membrane, cation transmembrane transporter activity, zinc ion transmembrane transporter activity, response to glucose, plasma membrane, cytoplasmic vesicle, zinc ion transport, zinc ion transmembrane transport, positive regulation of insulin secretion, regulation of sequestering of zinc ion, response to zinc ion, insulin secretion, sequestering of zinc ion, response to interferon-gamma, nucleus, transcription coactivator activity, positive regulation of transcription, DNA-templated, nucleoplasm, transcription initiation from RNA polymerase II promoter, positive regulation of transcription initiation from RNA polymerase II promoter, ubiquitin protein ligase activity, stem cell population maintenance	FALSE	FALSE
C8orf76	ENSG00000189376	ENST00000276704	5	2	0	0	0.4		FALSE	FALSE
BSPRY	ENSG00000119411	ENST00000374183	5	2	0	0	0.4	zinc ion binding, cytoplasm, metal ion binding, calcium ion transport, ubiquitin protein ligase activity, cell leading edge	FALSE	FALSE
GOLGA8K	ENSG00000249931	ENST00000512626	18	8	1	0	0.5	cis-Golgi network, Golgi cis cisterna	FALSE	FALSE
GOLGA8T	ENSG00000261247	ENST00000569052	18	8	1	0	0.5	cis-Golgi network, Golgi cis cisterna	FALSE	FALSE
GOLGA8S	ENSG00000261739	ENST00000562295	18	8	1	0	0.5	cis-Golgi network, Golgi cis cisterna	FALSE	FALSE
SASS6	ENSG00000156876	ENST00000287482	16	7	0	1	0.5	transmembrane transporter activity, membrane, spermatogenesis, spermatid nucleus differentiation, cytoplasm, cytosol, centriole, centriolar satellite, centrosome, centriole replication	FALSE	FALSE
LIN7C	ENSG00000148943	ENST00000524596	5	2	0	0	0.4	G protein-coupled receptor signaling pathway, protein binding, protein-hormone receptor activity, plasma membrane, cell differentiation, signal transduction, innate immune response, circadian regulation of gene expression, integral component of plasma membrane, bone mineralization, transmembrane signaling receptor activity, adenylate cyclase-activating G protein-coupled receptor signaling pathway, osteoblast differentiation, negative regulation of cytokine secretion, negative regulation of toll-like receptor signaling pathway, circadian rhythm, tube morphogenesis, negative regulation of transcription, DNA-templated, digestive tract development, canonical Wnt signaling pathway involved in metanephric kidney development, metanephric glomerulus development, positive regulation of branching involved in ureteric bud morphogenesis, protein binding, membrane, plasma membrane, presynapse, synapse, postsynaptic membrane, postsynaptic density membrane, cell-cell junction, cytoskeletal protein binding, maintenance of epithelial cell apical/basal polarity, MPP7-DLG1-LIN7 complex, PDZ domain binding	FALSE	FALSE
TRIM64B	ENSG00000189253	ENST00000329862	5	2	0	0	0.4	protein binding, cytoplasm, protein ubiquitination, regulation of gene expression, zinc ion binding, protein binding, innate immune response, ubiquitin protein ligase activity	FALSE	FALSE
TRIM64	ENSG00000204450	ENST00000533122	5	2	0	0	0.4	protein binding, cytoplasm, protein ubiquitination, regulation of gene expression, zinc ion binding, protein binding, innate immune response, ubiquitin protein ligase activity, zinc ion binding, metal ion binding, innate immune response, ubiquitin protein ligase activity, zinc ion binding, metal ion binding, innate immune response, ubiquitin protein ligase activity, zinc ion binding, protein binding, innate immune response, ubiquitin protein ligase activity	FALSE	FALSE
VPS35	ENSG00000069329	ENST00000299138	16	7	0	1	0.5	antigen binding, phagocytosis, recognition, complement activation, classical pathway, innate immune response, positive regulation of B cell activation, cytoplasm, protein binding, midbody, regulation of neural precursor cell proliferation, protein transport, retromer, cargo-selective complex, membrane, late endosome, cytosol, viral process, lysosome, extracellular exosome, mitochondrion-derived vesicle, mitochondrion, regulation of macroautophagy, positive regulation of gene expression, regulation of protein stability, retromer complex, tubular endosome, negative regulation of cell death, protein localization to endosome, transcytosis, lysosome organization, negative regulation of gene expression, negative regulation of protein homooligomerization, mitochondrial fragmentation involved in apoptotic process, voluntary musculoskeletal movement, positive regulation of Wnt protein secretion, positive regulation of locomotion involved in locomotory behavior, vesicle-mediated transport in synapse, negative regulation of late endosome to lysosome transport, positive regulation of dopamine biosynthetic process, negative regulation of lysosomal protein catabolic process, postsynaptic density, neuronal cell body, perinuclear region of cytoplasm, postsynapse	FALSE	FALSE
TIMM44	ENSG00000104980	ENST00000597926	16	7	1	0	0.5	protein import into mitochondrial matrix, protein transport, ATP binding, mitochondrial inner membrane, protein binding	FALSE	FALSE
ATP23	ENSG00000166896	ENST00000300145	5	2	0	0	0.4	negative regulation of interleukin-6-mediated signaling pathway, negative regulation of interleukin-6 production, positive regulation of vascular associated smooth muscle cell proliferation, negative regulation of cell migration, negative regulation of blood vessel endothelial cell proliferation involved in sprouting angiogenesis, negative regulation of cytokine production involved in inflammatory response, transforming growth factor beta receptor signaling pathway, negative regulation of interleukin-17 production, negative regulation of vascular associated smooth muscle cell differentiation, negative regulation of BMP signaling pathway, vascular endothelial growth factor signaling pathway, negative regulation of DNA-binding transcription factor activity, regulation of atrial cardiac muscle cell membrane depolarization, negative regulation of inward rectifier potassium channel activity, metalloendopeptidase activity, metal ion binding, plasma membrane, proteolysis, protein phosphorylation, protein binding, double-strand break repair via nonhomologous end joining, mitochondrial proton-transporting ATP synthase complex assembly, mitochondrial protein processing	FALSE	FALSE
TSPOAP1	ENSG00000005379	ENST00000582679	38	16	3	0	0.5	cytoplasm, regulation of presynaptic cytosolic calcium ion concentration, biological_process, glutamate secretion, C21-steroid hormone biosynthetic process, calyx of Held	FALSE	FALSE
BATF	ENSG00000156127	ENST00000555504	5	2	0	0	0.4	unknown, DNA binding, DNA-binding transcription factor activity, transcription regulator complex, nucleus, transcription regulatory region sequence-specific DNA binding, cytoplasm, nucleoplasm, protein binding, DNA-binding transcription factor activity, RNA polymerase II-specific, nuclear chromatin, inflammatory response, transcription by RNA polymerase II, positive regulation of pri-miRNA transcription by RNA polymerase II, transcription factor binding, SMAD protein signal transduction, protein-DNA complex, RNA polymerase II activating transcription factor binding, chromatin binding, sequence-specific DNA binding, conditioned taste aversion, nervous system development, aging, response to light stimulus, response to gravity, regulation of gene expression, sleep, response to lipopolysaccharide, cellular response to hormone stimulus, response to immobilization stress, response to muscle stretch, positive regulation of osteoclast differentiation, response to corticosterone, cellular response to calcium ion, transcription factor AP-1 complex, DNA binding, nucleus, regulation of transcription by RNA polymerase II, protein binding, RNA polymerase II cis-regulatory region sequence-specific DNA binding, sequence-specific double-stranded DNA binding, negative regulation of transcription by RNA polymerase II, double-stranded DNA binding, positive regulation of histone deacetylation, DNA binding, DNA-binding transcription factor activity, cell differentiation, cytoplasm, cellular response to DNA damage stimulus, sequence-specific DNA binding, RNA polymerase II cis-regulatory region sequence-specific DNA binding, nuclear chromatin, cytokine-mediated signaling pathway, myeloid dendritic cell differentiation, hematopoietic stem cell differentiation, T-helper 17 cell lineage commitment, DNA-binding transcription activator activity, RNA polymerase II-specific, T-helper 2 cell differentiation	FALSE	FALSE
POLR1A	ENSG00000068654	ENST00000409681	36	15	2	1	0.5	sialyltransferase activity, integral component of membrane, Golgi apparatus, sialylation, integral component of plasma membrane, glycosphingolipid biosynthetic process, neolactotetraosylceramide alpha-2,3-sialyltransferase activity, DNA binding, host cell nucleus, transcription, DNA-templated, metal ion binding, nucleolus, nucleotidyltransferase activity, chromatin binding, transcription initiation from RNA polymerase I promoter, termination of RNA polymerase I transcription, RNA polymerase I activity	FALSE	FALSE
CTDSPL	ENSG00000144677	ENST00000447745	12	5	0	1	0.5	unknown, protein dephosphorylation, molecular_function, negative regulation of protein phosphorylation	FALSE	FALSE
CHAC1	ENSG00000128965	ENST00000617768	5	2	0	0	0.4	gamma-glutamylcyclotransferase activity, Golgi apparatus, lyase activity, protein binding, nervous system development, trans-Golgi network, intrinsic apoptotic signaling pathway in response to endoplasmic reticulum stress, neurogenesis, negative regulation of protein processing	FALSE	FALSE
GLUD1	ENSG00000148672	ENST00000277865	12	5	1	0	0.5	extracellular region, angiogenesis, collagen-containing extracellular matrix, negative regulation of cell migration involved in sprouting angiogenesis, cell migration involved in sprouting angiogenesis, cytoplasm, centrosome, perinuclear region of cytoplasm, synapse, spindle, extracellular exosome, synaptic vesicle endocytosis, synapse organization, adult locomotory behavior, regulation of dopamine secretion, regulation of neuron death, nucleus, nucleoplasm, cell differentiation, positive regulation of transcription by RNA polymerase II, molecular_function, cellular response to cisplatin, oxidation-reduction process, cellular amino acid metabolic process, cytoplasm, ATP binding, mitochondrion, GTP binding, protein binding, glutamate dehydrogenase (NADP+) activity, positive regulation of insulin secretion, glutamate biosynthetic process, glutamate dehydrogenase (NAD+) activity, NAD+ binding, glutamate catabolic process	FALSE	FALSE
CFAP20	ENSG00000070761	ENST00000262498	5	2	0	0	0.4	RNA binding, nucleoplasm, centriole, cell projection, protein binding, cilium assembly, motile cilium, positive regulation of cell motility, regulation of cilium beat frequency involved in ciliary motility	FALSE	TRUE
AC004687.2	ENSG00000285897	ENST00000648873	12	5	1	0	0.5	mRNA binding involved in posttranscriptional gene silencing, mRNA 3'-UTR binding, response to interleukin-1, positive regulation of membrane permeability, positive regulation of neuroinflammatory response, response to lipopolysaccharide, regulation of synaptic transmission, glutamatergic, zinc ion binding, nucleus, metal ion binding, protein binding, negative regulation of transcription by RNA polymerase II, positive regulation of transcription by RNA polymerase II, protein heterodimerization activity, negative regulation of DNA-templated transcription, elongation, DSIF complex, regulation of transcription elongation from RNA polymerase II promoter, membrane, metal ion binding, plasma membrane	FALSE	FALSE
KCTD2	ENSG00000180901	ENST00000322444	5	2	0	0	0.4	protein homooligomerization, proteasome-mediated ubiquitin-dependent protein catabolic process, protein-containing complex binding	FALSE	FALSE
TAX1BP3	ENSG00000213977	ENST00000611779	5	2	0	0	0.4	phosphotransferase activity, alcohol group as acceptor, cytoplasm, ATP binding, transferase activity, cellular response to lipopolysaccharide, regulation of inflammatory response, pentose-phosphate shunt, cellular response to interleukin-4, protein binding, cytoplasm, intracellular membrane-bounded organelle, fibrillar center, actin cytoskeleton, negative regulation of protein localization to cell surface, extracellular exosome, Rho protein signal transduction, beta-catenin binding	FALSE	FALSE
SYCE2	ENSG00000161860	ENST00000293695	5	2	0	0	0.4	oxidation-reduction process, acyl-CoA dehydrogenase activity, mitochondrion, lysine catabolic process, fatty acid beta-oxidation using acyl-CoA dehydrogenase, glutaryl-CoA dehydrogenase activity, acyl-CoA metabolic process, synaptonemal complex assembly, nucleus, nucleoplasm, protein binding	FALSE	FALSE
AUTS2	ENSG00000158321	ENST00000406775	22	9	2	0	0.5	catalytic activity, FMN binding, tRNA processing, nucleotide binding, tRNA-4-demethylwyosine synthase activity, membrane, nucleus, cytoskeleton, protein binding, cellular_component, positive regulation of lamellipodium assembly, actin cytoskeleton reorganization, chromatin binding, dendrite extension, positive regulation of histone H3-K4 methylation	FALSE	FALSE
ACTN3	ENSG00000248746	ENST00000513398	22	9	2	0	0.5	integral component of membrane, transferase activity, transferring acyl groups, protein-cysteine S-palmitoyltransferase activity, Golgi apparatus, protein targeting to membrane, protein binding, actin binding, muscle contraction, skeletal muscle atrophy, response to denervation involved in regulation of muscle adaptation, negative regulation of glycolytic process, positive regulation of skeletal muscle fiber development, negative regulation of calcineurin-NFAT signaling cascade, negative regulation of oxidative phosphorylation, positive regulation of bone mineralization involved in bone maturation, regulation of aerobic respiration, brush border, Z disc, focal adhesion, cytosol, ion channel binding, focal adhesion assembly, structural constituent of muscle, pseudopodium	FALSE	FALSE
SELENOV	ENSG00000186838	ENST00000335426	5	2	0	0	0.4	cytosol	FALSE	FALSE
SBSN	ENSG00000189001	ENST00000518157	5	2	0	0	0.4	extracellular exosome, biological_process	FALSE	FALSE
GSTT2	ENSG00000099984	ENST00000621118	5	2	0	0	0.4	cytoplasm	FALSE	FALSE
PRKAR2B	ENSG00000005249	ENST00000265717	10	4	1	0	0.5	phosphorylation, plasma membrane, protein binding, innate immune response, G protein-coupled receptor signaling pathway, phosphatidylinositol-4,5-bisphosphate 3-kinase activity, phosphatidylinositol-3-phosphate biosynthetic process, angiogenesis, phosphatidylinositol 3-kinase complex, neutrophil chemotaxis, cell migration, platelet aggregation, protein kinase activity, phosphatidylinositol kinase activity, phosphatidylinositol biosynthetic process, phosphatidylinositol 3-kinase signaling, natural killer cell chemotaxis, mast cell degranulation, regulation of cell adhesion mediated by integrin, T cell proliferation, dendritic cell chemotaxis, sphingosine-1-phosphate receptor signaling pathway, phosphatidylinositol 3-kinase complex, class IB, negative regulation of cardiac muscle contraction, positive regulation of acute inflammatory response, positive regulation of cytosolic calcium ion concentration, secretory granule localization, cellular response to cAMP, regulation of calcium ion transmembrane transport, cAMP-dependent protein kinase regulator activity, cAMP-dependent protein kinase complex, cytoplasm, nucleotide binding, phosphorylation, protein binding, regulation of cAMP-dependent protein kinase activity, protein domain specific binding, learning, modulation of chemical synaptic transmission, response to clozapine, neuronal cell body, dendritic shaft, perinuclear region of cytoplasm, postsynapse, centrosome, extracellular exosome, G2/M transition of mitotic cell cycle, ciliary basal body-plasma membrane docking, blood coagulation, renal water homeostasis, cellular response to glucagon stimulus, protein kinase A catalytic subunit binding	FALSE	TRUE
GALNT18	ENSG00000110328	ENST00000227756	10	4	0	1	0.5	metal ion binding, DNA-binding transcription factor activity, RNA polymerase II-specific, membrane, metal ion binding, carbohydrate binding, transferase activity, transferring glycosyl groups, protein glycosylation, cellular_component	FALSE	FALSE
DDRGK1	ENSG00000198171	ENST00000380201	10	4	1	0	0.5	cytoplasm, cell junction, dendrite, dendritic spine, membrane, endoplasmic reticulum membrane, cartilage development, cytoplasm, negative regulation of proteasomal ubiquitin-dependent protein catabolic process, response to endoplasmic reticulum stress, positive regulation of transcription by RNA polymerase II, negative regulation of gene expression, positive regulation of proteasomal protein catabolic process, reticulophagy, negative regulation of IRE1-mediated unfolded protein response, negative regulation of apoptotic process, protein localization to endoplasmic reticulum, RNA polymerase II repressing transcription factor binding, positive regulation of I-kappaB phosphorylation, positive regulation of protein localization to endoplasmic reticulum	FALSE	FALSE
PLOD1	ENSG00000083444	ENST00000196061	18	7	0	2	0.5	oxidoreductase activity, procollagen-lysine 5-dioxygenase activity, iron ion binding, oxidoreductase activity, acting on paired donors, with incorporation or reduction of molecular oxygen, L-ascorbic acid binding, membrane, metal ion binding, endoplasmic reticulum, dioxygenase activity, protein binding, rough endoplasmic reticulum membrane, endoplasmic reticulum membrane, extracellular exosome, response to hypoxia, peptidyl-lysine hydroxylation, epidermis development, catalytic complex	FALSE	FALSE
EEF1AKMT4-ECE2	ENSG00000284917	ENST00000402825	18	7	1	1	0.5	transferase activity, protein-lysine N-methyltransferase activity, proteolysis, metallopeptidase activity, integral component of membrane, transferase activity, methylation, peptidase activity, cytoplasmic vesicle, catalytic activity, transport vesicle membrane, heart development	FALSE	FALSE
MTREX	ENSG00000039123	ENST00000230640	26	10	2	1	0.5	translational initiation, helicase activity, RNA binding, translation initiation factor activity, eukaryotic 43S preinitiation complex, hydrolase activity, positive regulation of translational initiation, ribosomal small subunit binding, nucleoside-triphosphatase activity, ribosome assembly, ATP binding, nucleic acid binding, RNA catabolic process, RNA splicing, spliceosomal complex, nucleotide binding, hydrolase activity, protein binding, mRNA splicing, via spliceosome, rRNA processing, exosome (RNase complex), snRNA catabolic process	FALSE	FALSE
ABCC1	ENSG00000103222	ENST00000677164	34	13	1	3	0.5	ATP binding, transmembrane transport, ATPase activity, nucleotide binding, ATPase-coupled glutathione S-conjugate transmembrane transporter activity, glutathione transmembrane transporter activity, response to drug, leukotriene transport, cellular response to amyloid-beta, hydrolase activity, ATPase-coupled xenobiotic transmembrane transporter activity, transport across blood-brain barrier, basolateral plasma membrane, basal plasma membrane, cell chemotaxis, leukotriene metabolic process, ATPase-coupled lipid transmembrane transporter activity, cobalamin transport, xenobiotic transport	FALSE	FALSE
RPP30	ENSG00000148688	ENST00000414836	16	6	2	0	0.5	tRNA processing, nucleus, hydrolase activity, protein binding, nucleoplasm, ribonuclease P RNA binding, ribonuclease MRP complex, nucleolar ribonuclease P complex	FALSE	FALSE
DSG2	ENSG00000046604	ENST00000585206	16	6	2	0	0.5	membrane, homophilic cell adhesion via plasma membrane adhesion molecules, integral component of membrane, metal ion binding, cell surface, extracellular exosome, cell-cell junction, regulation of heart rate by cardiac conduction, cornified envelope, cell adhesion molecule binding, bundle of His cell-Purkinje myocyte adhesion involved in cell communication, desmosome organization, response to progesterone, apical plasma membrane	FALSE	FALSE
CMIP	ENSG00000153815	ENST00000621537	30	11	0	4	0.5	protein binding, cytoskeleton, cytosol, post-translational protein modification, nucleus, nucleoplasm, protein binding	FALSE	FALSE
AL162417.1	ENSG00000285245	ENST00000647146	22	8	0	3	0.5	guanyl-nucleotide exchange factor activity	FALSE	FALSE
SLC15A1	ENSG00000088386	ENST00000376503	22	8	1	2	0.5	unknown, nucleolus, Golgi apparatus, protein binding, cadherin binding, cellular response to starvation, protein autophosphorylation, response to hydrogen peroxide, intrinsic apoptotic signaling pathway in response to oxidative stress, integral component of membrane, transmembrane transporter activity, oligopeptide transmembrane transporter activity, plasma membrane, symporter activity, integral component of plasma membrane, proton-dependent oligopeptide secondary active transmembrane transporter activity, dipeptide transmembrane transporter activity, brush border, apical plasma membrane, tripeptide import across plasma membrane	FALSE	FALSE
PPP2R5A	ENSG00000066027	ENST00000537030	14	5	0	2	0.5	nucleus, membrane, nucleolus, cytoskeleton, chromosome, nuclear membrane, ubiquitin-protein transferase activity, ubiquitin-dependent protein catabolic process, centrosome, regulation of cell cycle, positive regulation of G2/M transition of mitotic cell cycle, protein polyubiquitination, positive regulation of protein catabolic process, translesion synthesis, Cul4-RING E3 ubiquitin ligase complex, protein phosphatase regulator activity, signal transduction, nucleus, chromosome, protein binding, regulation of phosphoprotein phosphatase activity, protein dephosphorylation, Z disc, M band, negative regulation of protein localization to plasma membrane, regulation of protein autophosphorylation	FALSE	FALSE
RBM26	ENSG00000139746	ENST00000622611	28	10	4	0	0.5	RNA binding, mRNA processing, nucleus, negative regulation of phosphatase activity	FALSE	FALSE
SLC5A4	ENSG00000100191	ENST00000266086	14	5	2	0	0.5	metal ion binding, nucleoplasm, positive regulation of transcription, DNA-templated, membrane, transmembrane transport, plasma membrane, protein binding, glucose:sodium symporter activity	FALSE	FALSE
TMEM145	ENSG00000167619	ENST00000673205	20	7	3	0	0.5	G protein-coupled receptor signaling pathway, membrane	FALSE	FALSE
RIOK1	ENSG00000124784	ENST00000379834	16	5	0	3	0.5	phosphorylation, protein phosphorylation, protein binding, ribosomal small subunit biogenesis, maturation of SSU-rRNA, positive regulation of rRNA processing	FALSE	FALSE
IGF2BP1	ENSG00000159217	ENST00000431824	16	5	0	3	0.5	nucleic acid binding, nucleus, nucleoplasm, regulation of translation, filopodium, dendrite, synapse, axon, mRNA binding, growth cone, mRNA 3'-UTR binding, nervous system development, negative regulation of translation, translation regulator activity, regulation of cytokine biosynthetic process, CRD-mediated mRNA stabilization, RNA localization, pallium cell proliferation in forebrain	FALSE	FALSE
MAT1A	ENSG00000151224	ENST00000455001	10	3	2	0	0.5	methionine adenosyltransferase activity, metal ion binding, transferase activity, protein binding, cytosol, methylation, selenium compound metabolic process	FALSE	FALSE
TSKS	ENSG00000126467	ENST00000246801	10	3	0	2	0.5	membrane, protein binding, nucleus, regulation of extrinsic apoptotic signaling pathway, negative regulation of intrinsic apoptotic signaling pathway in response to DNA damage by p53 class mediator, protein-arginine N-methyltransferase activity, transferase activity, methylation, positive regulation of erythrocyte differentiation, nucleus, cytoplasm, protein binding, protein-arginine omega-N monomethyltransferase activity, peptidyl-arginine omega-N-methylation, DNA damage response, signal transduction by p53 class mediator resulting in cell cycle arrest, protein methylation, positive regulation of cell population proliferation, peptidyl-arginine methylation, to asymmetrical-dimethyl arginine, neuron projection development, methyl-CpG binding, methylosome, positive regulation of hemoglobin biosynthetic process, negative regulation of megakaryocyte differentiation, histone methylation, N-methyltransferase activity, extracellular region, biological_process, transferase activity, membrane, endoplasmic reticulum, carnitine O-palmitoyltransferase activity, fatty acid metabolic process, mitochondrial outer membrane, cell projection, synapse, protein binding, regulation of postsynaptic membrane neurotransmitter receptor levels, integral component of endoplasmic reticulum membrane, postsynapse, cytoplasm, centriole, protein kinase binding	FALSE	FALSE
AFG3L2	ENSG00000141385	ENST00000590811	18	5	4	0	0.5	microtubule-based process, GTPase activity, cytoplasm, cytoskeleton organization, nucleus, microtubule cytoskeleton organization, molecular_function, zinc ion binding, ATP binding, proteolysis, metal ion binding, peptidase activity, mitochondrion, protein binding, ATPase activity, ATP-dependent peptidase activity, unfolded protein binding, mitochondrial calcium ion transmembrane transport, mitochondrial calcium ion homeostasis, protein-containing complex assembly, calcium import into the mitochondrion, mitochondrion organization, nerve development, myelination, righting reflex	FALSE	FALSE
EIF2AK3	ENSG00000172071	ENST00000303236	16	4	2	2	0.5	unknown, endoplasmic reticulum, regulation of translation, response to unfolded protein, ossification, skeletal system development, activation of cysteine-type endopeptidase activity involved in apoptotic process, calcium-mediated signaling, protein autophosphorylation, response to endoplasmic reticulum stress, positive regulation of gene expression, peptidyl-serine phosphorylation, insulin-like growth factor receptor signaling pathway, PERK-mediated unfolded protein response, cellular response to glucose starvation, integral component of endoplasmic reticulum membrane, cytosolic ribosome, cellular response to cold, Hsp90 protein binding, ER overload response, negative regulation of translation in response to stress, regulation of endoplasmic reticulum stress-induced eIF2 alpha phosphorylation, response to manganese-induced endoplasmic reticulum stress	FALSE	FALSE
LRRC71	ENSG00000160838	ENST00000337428	14	3	2	2	0.5		FALSE	FALSE
RPAP2	ENSG00000122484	ENST00000610020	12	2	0	4	0.5	unknown, nucleoplasm, RNA polymerase II, holoenzyme	FALSE	FALSE
EDIL3	ENSG00000164176	ENST00000380138	12	2	4	0	0.5	integrin binding, cell adhesion, multicellular organism development, collagen-containing extracellular matrix, extracellular vesicle	FALSE	FALSE
CBWD2	ENSG00000136682	ENST00000259199	14	2	2	3	0.5	ATP binding	FALSE	FALSE
CBWD3	ENSG00000196873	ENST00000360171	14	2	2	3	0.5	nucleic acid binding, nucleus, positive regulation of transcription by RNA polymerase II, regulation of transcription by RNA polymerase II, DNA-binding transcription activator activity, RNA polymerase II-specific, negative regulation of transcription, DNA-templated, membrane, cell differentiation, protein binding, nucleotide binding, protein binding	FALSE	FALSE
CBWD6	ENSG00000215126	ENST00000377391	14	2	2	3	0.5	ATP binding	FALSE	FALSE
ALPP	ENSG00000163283	ENST00000392027	10	1	4	0	0.5	hormone activity, signaling receptor binding, protein-containing complex, hormone receptor binding, receptor guanylyl cyclase signaling pathway, growth plate cartilage chondrocyte differentiation, negative regulation of cell population proliferation, positive regulation of cGMP-mediated signaling, reproductive process, regulation of multicellular organism growth, response to ethanol, animal organ development, negative regulation of meiotic cell cycle, negative regulation of oocyte maturation, extracellular space, RNA binding, cytoplasm, cell cycle, cell division, nuclease activity, exonuclease activity, 3'-5'-exoribonuclease activity, P-body, negative regulation of cell population proliferation, mitotic cell cycle, exosome (RNase complex), miRNA catabolic process, polyuridylation-dependent mRNA catabolic process, nuclear-transcribed mRNA catabolic process, exonucleolytic, phosphatase activity, membrane, metal ion binding, hydrolase activity, protein binding, alkaline phosphatase activity, magnesium ion binding	FALSE	FALSE
ALPG	ENSG00000163286	ENST00000295453	10	1	4	0	0.5	hormone activity, signaling receptor binding, protein-containing complex, hormone receptor binding, receptor guanylyl cyclase signaling pathway, growth plate cartilage chondrocyte differentiation, negative regulation of cell population proliferation, positive regulation of cGMP-mediated signaling, reproductive process, regulation of multicellular organism growth, response to ethanol, animal organ development, negative regulation of meiotic cell cycle, negative regulation of oocyte maturation, extracellular space, RNA binding, cytoplasm, cell cycle, cell division, nuclease activity, exonuclease activity, 3'-5'-exoribonuclease activity, P-body, negative regulation of cell population proliferation, mitotic cell cycle, exosome (RNase complex), miRNA catabolic process, polyuridylation-dependent mRNA catabolic process, nuclear-transcribed mRNA catabolic process, exonucleolytic, phosphatase activity, membrane, metal ion binding, hydrolase activity, protein binding, alkaline phosphatase activity, magnesium ion binding, phosphatase activity, membrane, plasma membrane, alkaline phosphatase activity, extracellular region	FALSE	FALSE
ALPI	ENSG00000163295	ENST00000295463	10	1	4	0	0.5	hormone activity, signaling receptor binding, protein-containing complex, hormone receptor binding, receptor guanylyl cyclase signaling pathway, growth plate cartilage chondrocyte differentiation, negative regulation of cell population proliferation, positive regulation of cGMP-mediated signaling, reproductive process, regulation of multicellular organism growth, response to ethanol, animal organ development, negative regulation of meiotic cell cycle, negative regulation of oocyte maturation, extracellular space, RNA binding, cytoplasm, cell cycle, cell division, nuclease activity, exonuclease activity, 3'-5'-exoribonuclease activity, P-body, negative regulation of cell population proliferation, mitotic cell cycle, exosome (RNase complex), miRNA catabolic process, polyuridylation-dependent mRNA catabolic process, nuclear-transcribed mRNA catabolic process, exonucleolytic, phosphatase activity, membrane, metal ion binding, hydrolase activity, protein binding, alkaline phosphatase activity, magnesium ion binding, phosphatase activity, membrane, plasma membrane, alkaline phosphatase activity, extracellular region, phosphatase activity, membrane, plasma membrane, zinc ion binding, protein binding, anchored component of membrane, extracellular region, phosphatidic acid biosynthetic process	FALSE	FALSE
ZNF282	ENSG00000170265	ENST00000610704	10	1	4	0	0.5	nucleus, regulation of transcription, DNA-templated, protein binding, regulation of transcription by RNA polymerase II, DNA-binding transcription factor activity, RNA polymerase II-specific, negative regulation of transcription by RNA polymerase II, regulation of transcription, DNA-templated, nucleus, zinc ion binding, regulation of transcription by RNA polymerase II, DNA-binding transcription factor activity, RNA polymerase II-specific, negative regulation of transcription by RNA polymerase II, sequence-specific double-stranded DNA binding	FALSE	FALSE
DNER	ENSG00000187957	ENST00000341772	12	1	5	0	0.5	membrane, plasma membrane, protein binding, Notch signaling pathway, transmembrane signaling receptor activity, Notch binding, synapse assembly, Notch receptor processing, skeletal muscle fiber development	FALSE	FALSE
LY9	ENSG00000122224	ENST00000392203	14	1	6	0	0.5	signaling receptor activity, cell surface, plasma membrane, extracellular region, viral process, innate immune response, viral entry into host cell, phagocytosis, SH2 domain binding, positive regulation of ERK1 and ERK2 cascade, transmembrane signaling receptor activity, positive regulation of JNK cascade, antigen binding, myeloid dendritic cell activation involved in immune response, signaling receptor activity, regulation of adaptive immune response, plasma membrane, protein binding, leukocyte migration, intrinsic component of plasma membrane, membrane, cell adhesion, innate immune response, regulation of immune response, identical protein binding, natural killer cell mediated cytotoxicity, membrane, plasma membrane, immune system process, adaptive immune response, T-helper 17 cell lineage commitment, protein binding	FALSE	FALSE
LRRC37A2	ENSG00000238083	ENST00000576629	14	1	0	6	0.5	membrane	FALSE	FALSE
NID1	ENSG00000116962	ENST00000366595	20	1	9	0	0.5	lysosome organization, protein transport, protein kinase binding, cytosol, microtubule cytoskeleton, melanosome organization, endosome to lysosome transport via multivesicular body sorting pathway, defense response to protozoan, mast cell secretory granule organization, cell-matrix adhesion, cell adhesion, basement membrane, extracellular exosome, extracellular matrix structural constituent, basement membrane organization, proteoglycan binding, laminin-1 binding, positive regulation of cell-substrate adhesion, extracellular matrix	FALSE	FALSE
IGSF22	ENSG00000179057	ENST00000513874	22	1	10	0	0.5		FALSE	FALSE
TIE1	ENSG00000066056	ENST00000538015	24	1	11	0	0.5	integral component of membrane, biological_process, membrane, plasma membrane, early endosome, ATP binding, protein phosphorylation, protein tyrosine kinase activity, integral component of membrane, kinase activity, phosphorylation, transmembrane receptor protein tyrosine kinase activity, angiogenesis, positive regulation of angiogenesis, receptor complex, multicellular organism development, mesoderm development, vasculogenesis, negative regulation of angiogenesis, response to retinoic acid	TRUE	FALSE
AC106741.1	ENSG00000287694	ENST00000655556	24	1	11	0	0.5	nucleus, DNA-binding transcription factor activity, RNA polymerase II-specific, membrane, plasma membrane, cell junction, protein binding, presynaptic membrane, regulation of synaptic transmission, dopaminergic, membrane	FALSE	FALSE
HMCN1	ENSG00000143341	ENST00000414277	108	2	52	0	0.5	cytoplasm, extracellular region, cell junction, basement membrane, cleavage furrow, extracellular exosome, collagen-containing extracellular matrix, homophilic cell adhesion via plasma membrane adhesion molecules, response to bacterium	FALSE	FALSE
FCRL2	ENSG00000132704	ENST00000469986	14	0	7	0	0.5	integral component of membrane, protein binding, cell surface receptor signaling pathway, transmembrane signaling receptor activity, cell-cell signaling	FALSE	FALSE
ILDR2	ENSG00000143195	ENST00000528703	12	0	6	0	0.5	integral component of membrane, endoplasmic reticulum membrane, insulin secretion, pancreas development	FALSE	FALSE
PIGR	ENSG00000162896	ENST00000356495	10	0	5	0	0.5	extracellular region, signal transduction, cytokine activity, negative regulation of low-density lipoprotein particle clearance, reactive oxygen species metabolic process, negative regulation of extrinsic apoptotic signaling pathway, signaling receptor binding, extracellular space, positive regulation of epidermal cell differentiation, regulation of inflammatory response, positive regulation of keratinocyte differentiation, interleukin-22 receptor binding, apoptotic process, extracellular space, cytokine activity, positive regulation of cell population proliferation, negative regulation of cell migration, serine phosphorylation of STAT protein, cellular response to lipopolysaccharide, membrane, extracellular region, negative regulation of apoptotic process, membrane, plasma membrane, extracellular space, retina homeostasis, integral component of plasma membrane, azurophil granule membrane, receptor complex, secretory IgA immunoglobulin complex, immunoglobulin transcytosis in epithelial cells mediated by polymeric immunoglobulin receptor	TRUE	FALSE
FCRL6	ENSG00000181036	ENST00000392235	16	0	8	0	0.5	integral component of membrane, protein binding, integral component of plasma membrane, phosphatase binding, external side of plasma membrane	FALSE	FALSE
SELL	ENSG00000188404	ENST00000650983	10	0	5	0	0.5	cell adhesion, integral component of membrane, plasma membrane, calcium ion binding, protein binding, neutrophil degranulation, heparin binding, leukocyte tethering or rolling, oligosaccharide binding, cell adhesion molecule binding, external side of plasma membrane	FALSE	FALSE
FASTKD1	ENSG00000138399	ENST00000453929	16	0	3	5	0.5	sarcomere organization, skeletal muscle fiber development, membrane, endoplasmic reticulum membrane, cytosol, plasma membrane, cell projection, sarcoplasmic reticulum, post-translational protein modification, Cul3-RING ubiquitin ligase complex, regulation of myoblast proliferation, myofibril assembly, regulation of myoblast differentiation, protein kinase activity, mitochondrion, regulation of mitochondrial mRNA stability	FALSE	FALSE
AC073082.1	ENSG00000279956	ENST00000602369	12	0	0	6	0.5	transcription factor TFIIA complex, nucleus, transcription initiation from RNA polymerase II promoter, nucleus, positive regulation of nucleic acid-templated transcription, cytoplasm, transcription coactivator activity, integral component of membrane, signal transduction, luteinizing hormone receptor activity	FALSE	FALSE
TMEM40	ENSG00000088726	ENST00000435575	18	0	9	0	0.5	unknown, negative regulation of apoptotic process, mitochondrion, protein binding, positive regulation of peptidyl-serine phosphorylation, MAPK cascade, enzyme binding, platelet activation, negative regulation of protein-containing complex assembly, wound healing, regulation of cell motility, mitochondrial outer membrane, activation of adenylate cyclase activity, positive regulation of catalytic activity, adenylate cyclase binding, Ras GTPase binding, protein-containing complex binding, cellular glucose homeostasis, heart development, thyroid gland development, insulin secretion involved in cellular response to glucose stimulus, intermediate filament cytoskeleton organization, neurotrophin TRK receptor signaling pathway, face development, negative regulation of extrinsic apoptotic signaling pathway via death domain receptors, membrane	FALSE	FALSE
CADM2	ENSG00000175161	ENST00000407528	14	0	7	0	0.5	integral component of membrane, cell adhesion, cell projection, axon	FALSE	FALSE
TMEM156	ENSG00000121895	ENST00000381938	10	0	5	0	0.5	membrane	FALSE	FALSE
SPDYE3	ENSG00000214300	ENST00000332397	10	0	5	0	0.5		FALSE	FALSE
LGI3	ENSG00000168481	ENST00000517694	10	0	1	4	0.5	metal ion binding, oxidoreductase activity, DNA binding, regulation of transcription by RNA polymerase II, transcription coregulator activity, chromatin, transcription corepressor activity, negative regulation of transcription, DNA-templated, membrane, cell cycle, endoplasmic reticulum membrane, microtubule, microtubule binding, nuclear envelope organization, endoplasmic reticulum tubular network, protein binding, exocytosis, cytoplasmic vesicle, synapse, synaptic vesicle	FALSE	FALSE
CSMD1	ENSG00000183117	ENST00000635120	80	0	39	1	0.5	cytoplasm, actin filament binding, M band, structural constituent of muscle, sarcomere, membrane, startle response, male gonad development, oviduct epithelium development, mammary gland branching involved in pregnancy	FALSE	FALSE
EQTN	ENSG00000120160	ENST00000537675	10	0	5	0	0.5	apoptotic process, protein binding, ubiquitin binding, cytoplasm, multicellular organism development, nervous system development, extracellular exosome, signal transduction, ubiquitin-dependent protein catabolic process via the multivesicular body sorting pathway, phospholipid metabolic process, negative regulation of protein K63-linked ubiquitination, phospholipase A2 activator activity, positive regulation of phospholipase A2 activity, beta-tubulin binding, intraciliary transport, cilium, cell projection, protein binding, intraciliary transport involved in cilium assembly, motile cilium, keratinocyte development, determination of left/right symmetry, epidermis development, positive regulation of transcription by RNA polymerase II, non-motile cilium assembly, protein binding, integral component of membrane, signaling receptor activity, positive regulation of NIK/NF-kappaB signaling, host-mediated regulation of intestinal microbiota composition, interleukin-8 production, ATP binding, protein phosphorylation, protein tyrosine kinase activity, cytoplasm, integral component of membrane, kinase activity, phosphorylation, plasma membrane, transmembrane receptor protein tyrosine kinase activity, integral component of plasma membrane, focal adhesion, apical plasma membrane, centriolar satellite, identical protein binding, angiogenesis, microvillus, sprouting angiogenesis, stress fiber, negative regulation of inflammatory response, negative regulation of angiogenesis, signal transduction, signaling receptor activity, protein autophosphorylation, negative regulation of endothelial cell apoptotic process, positive regulation of endothelial cell migration, Tie signaling pathway, multicellular organism development, positive regulation of MAPK cascade, positive regulation of endothelial cell proliferation, endothelial cell proliferation, positive regulation of phosphatidylinositol 3-kinase activity, positive regulation of actin cytoskeleton reorganization, regulation of vascular permeability, heart trabecula formation, regulation of endothelial cell apoptotic process, response to hypoxia, response to organic substance, response to estrogen, plasma membrane, endocytosis, membrane, cytoplasmic vesicle, outer acrosomal membrane	FALSE	TRUE
VLDLR	ENSG00000147852	ENST00000382100	22	0	10	1	0.5	calcium ion binding, membrane, lipid metabolic process, cholesterol metabolic process, very-low-density lipoprotein particle, clathrin-coated pit, nervous system development, axon guidance, receptor complex, low-density lipoprotein particle receptor catabolic process, low-density lipoprotein particle receptor activity, very-low-density lipoprotein particle clearance, glycoprotein transport, very-low-density lipoprotein particle binding, reelin receptor activity, ventral spinal cord development, dendrite morphogenesis	FALSE	FALSE
CNNM1	ENSG00000119946	ENST00000356713	10	0	5	0	0.5	hydrolase activity, acting on glycosyl bonds, plasma membrane, biological_process, glycosaminoglycan catabolic process, positive regulation of cell population proliferation, membrane, plasma membrane, protein binding, intracellular membrane-bounded organelle, dendrite	FALSE	FALSE
CD6	ENSG00000013725	ENST00000542157	22	0	11	0	0.5	transmembrane transporter activity, integral component of membrane, protein binding, intracellular membrane-bounded organelle, lysosomal membrane, lysosome, innate immune response, ion transport, dipeptide transmembrane transporter activity, peptidoglycan transport, membrane, integral component of membrane, cell adhesion, protein binding, innate immune response, external side of plasma membrane, endocytosis, positive regulation of T cell proliferation, integral component of plasma membrane, intrinsic component of plasma membrane, heterophilic cell-cell adhesion via plasma membrane cell adhesion molecules, immunological synapse formation, acute inflammatory response to antigenic stimulus	FALSE	FALSE
LRP4	ENSG00000134569	ENST00000534404	38	0	17	2	0.5	calcium ion binding, membrane, plasma membrane, cell differentiation, Wnt signaling pathway, synaptic membrane, kidney development, receptor tyrosine kinase binding, skeletal muscle acetylcholine-gated channel clustering, neuronal cell body, protein homodimerization activity, regulation of protein phosphorylation, protein localization, proximal/distal pattern formation, embryonic limb morphogenesis, embryonic digit morphogenesis, dendrite morphogenesis, positive regulation of peptidyl-tyrosine phosphorylation, synaptic growth at neuromuscular junction, postsynaptic membrane assembly, amyloid-beta clearance by cellular catabolic process, positive regulation of skeletal muscle acetylcholine-gated channel clustering	FALSE	FALSE
ADAM30	ENSG00000134249	ENST00000369400					#VALUE!	carbohydrate binding, heparin binding, mannan binding, proteolysis, metallopeptidase activity, integral component of membrane, peptidase activity, endosome, late endosome membrane, zinc ion binding, external side of plasma membrane	FALSE	FALSE
NLRP6	ENSG00000174885	ENST00000534750	10	0	1	4	0.5	metal ion binding, zinc ion binding, mitochondrial matrix, protein deacetylation, protein binding, nucleus, nucleoplasm, mitochondrion organization, NAD+ ADP-ribosyltransferase activity, positive regulation of ceramide biosynthetic process, peptidyl-lysine deacetylation, aging, negative regulation of ERK1 and ERK2 cascade, positive regulation of catalase activity, nucleus, proteasome complex, extracellular region, cytosol, ubiquitin-dependent protein catabolic process, MAPK cascade, stimulatory C-type lectin receptor signaling pathway, regulation of cellular amino acid metabolic process, protein deubiquitination, SCF-dependent proteasomal ubiquitin-dependent protein catabolic process, NIK/NF-kappaB signaling, regulation of mRNA stability, transmembrane transport, regulation of transcription from RNA polymerase II promoter in response to hypoxia, negative regulation of canonical Wnt signaling pathway, regulation of mitotic cell cycle phase transition, structural molecule activity, proteasome assembly, secretory granule lumen, proteasome regulatory particle, nucleus, membrane, ATP binding, nuclear membrane, innate immune response, response to bacterium, vasopressin receptor activity, regulation of inflammatory response, regulation of autophagy, wound healing, negative regulation of MAPK cascade, regulation of mucus secretion	FALSE	FALSE
CD3E	ENSG00000198851	ENST00000528600	10	0	5	0	0.5	membrane, gamma-delta T cell activation, cell adhesion, protein homodimerization activity, regulation of immune response, neutrophil chemotaxis, integrin binding, cell adhesion molecule binding, monocyte extravasation, membrane, cell adhesion, extracellular matrix organization, membrane, integral component of membrane, protein binding, anatomical structure morphogenesis, membrane, transmembrane signaling receptor activity, plasma membrane, protein binding, adaptive immune response, T cell receptor complex, integral component of plasma membrane, protein kinase binding, positive regulation of T cell proliferation, G protein-coupled receptor signaling pathway, protein heterodimerization activity, protein-containing complex assembly, positive regulation of cell-matrix adhesion, signaling receptor complex adaptor activity, T cell differentiation, alpha-beta T cell receptor complex, positive regulation of T cell anergy, response to nutrient, cerebellum development, positive regulation of interferon-gamma production, positive regulation of interleukin-4 production, negative thymic T cell selection, positive regulation of alpha-beta T cell proliferation, positive regulation of peptidyl-tyrosine phosphorylation, positive regulation of T cell activation, immunological synapse, dendritic spine	FALSE	FALSE
ITGBL1	ENSG00000198542	ENST00000545560	16	0	8	0	0.5	integrin-mediated signaling pathway, cell migration, cell-matrix adhesion, focal adhesion	FALSE	FALSE
LTBP4	ENSG00000090006	ENST00000622457	54	0	27	0	0.5	extracellular space, multicellular organism development, growth factor binding, regulation of proteolysis, transforming growth factor beta binding, integrin binding, extracellular matrix, regulation of transforming growth factor beta receptor signaling pathway, growth hormone secretion, transforming growth factor beta receptor signaling pathway	FALSE	FALSE
CEACAM5	ENSG00000105388	ENST00000405816	14	0	7	0	0.5	negative regulation of apoptotic process, apoptotic process, apical plasma membrane, protein binding, identical protein binding, anchored component of membrane, extracellular region, extracellular exosome, homophilic cell adhesion via plasma membrane adhesion molecules, heterophilic cell-cell adhesion via plasma membrane cell adhesion molecules, negative regulation of myotube differentiation	FALSE	FALSE
NCAN	ENSG00000130287	ENST00000588231	16	0	8	0	0.5	cytosol, transmembrane transport, ATP transmembrane transporter activity, membrane, mitochondrion, protein binding, coenzyme A transmembrane transporter activity, ADP transport, coenzyme A transmembrane transport, membrane, protein binding, negative regulation of intrinsic apoptotic signaling pathway in response to DNA damage, cellular response to oxidative stress, DNA binding, RNA polymerase II transcription regulatory region sequence-specific DNA binding, nucleus, cytosol, protein binding, nuclear chromatin, cell differentiation, sequence-specific DNA binding, DNA-binding transcription activator activity, RNA polymerase II-specific, transcription regulator complex, muscle organ development, DNA binding, RNA polymerase II transcription regulatory region sequence-specific DNA binding, nucleus, cytosol, membrane, protein binding, heart development, nucleoplasm, protein binding, cytoplasm, intercellular bridge, Ras protein signal transduction, regulation of transcription by RNA polymerase II, DNA-binding transcription activator activity, RNA polymerase II-specific, nucleus, protein binding, calcium ion binding, hyaluronic acid binding, extracellular region, central nervous system development, extracellular matrix organization, skeletal system development, chondroitin sulfate catabolic process	FALSE	FALSE
NLRP12	ENSG00000142405	ENST00000391775	16	0	1	7	0.5	negative regulation of inflammatory response, cytoplasm, ATP binding, positive regulation of interleukin-1 beta production, activation of cysteine-type endopeptidase activity involved in apoptotic process, negative regulation of NIK/NF-kappaB signaling, negative regulation of I-kappaB kinase/NF-kappaB signaling, negative regulation of signal transduction, regulation of interleukin-18 production, negative regulation of interleukin-6 production, regulation of cysteine-type endopeptidase activity involved in apoptotic process, negative regulation of cytokine secretion, dendritic cell migration	FALSE	FALSE
NLRP4	ENSG00000160505	ENST00000589437	12	0	0	6	0.5	metal ion binding, nucleoplasm, positive regulation of transcription, DNA-templated, protein binding, oxidoreductase activity, acting on paired donors, with incorporation or reduction of molecular oxygen, reduced ascorbate as one donor, and incorporation of one atom of oxygen, nucleotide binding, protein binding, ATP binding, cytosol	FALSE	FALSE
SIGLEC11	ENSG00000161640	ENST00000447370	12	0	6	0	0.5	integral component of membrane, cell adhesion, phosphatase binding	FALSE	FALSE
CLEC4G	ENSG00000182566	ENST00000599020	12	0	6	0	0.5	Golgi vesicle transport, Golgi apparatus, protein binding, Golgi membrane, cytosol, TRAPPI protein complex, membrane, carbohydrate binding, plasma membrane, protein binding, extracellular exosome, positive regulation of nitric-oxide synthase biosynthetic process, positive regulation of nitric-oxide synthase activity, Notch signaling pathway, positive regulation of humoral immune response mediated by circulating immunoglobulin, membrane, plasma membrane, protein binding, viral entry into host cell, virus receptor activity, negative regulation of T cell mediated immunity	FALSE	FALSE
CLEC17A	ENSG00000187912	ENST00000551730	20	0	10	0	0.5	integral component of membrane, carbohydrate binding, cell surface, fucose binding	FALSE	FALSE
BEST4	ENSG00000142959	ENST00000372207	8	3	1	0	0.5	microtubule binding, microtubule-based movement, motor activity, cytoplasm, cell cycle, cell division, microtubule, chromosome segregation, kinetochore, ATPase activity, spindle, retrograde vesicle-mediated transport, Golgi to endoplasmic reticulum, antigen processing and presentation of exogenous peptide antigen via MHC class II, metaphase plate congression, cytoplasmic microtubule, mitotic metaphase plate congression, microtubule plus-end binding, microtubule plus-end, structural constituent of ribosome, ribosome, RNA binding, membrane, cytosol, protein binding, maturation of SSU-rRNA from tricistronic rRNA transcript (SSU-rRNA, 5.8S rRNA, LSU-rRNA), extracellular exosome, ribonucleoprotein complex, nuclear-transcribed mRNA catabolic process, nonsense-mediated decay, membrane, plasma membrane, chloride channel activity, chloride channel complex, molecular_function	FALSE	FALSE
SUCLG1	ENSG00000163541	ENST00000393868	8	3	1	0	0.5	obsolete cofactor binding, nucleotide binding, plasma membrane, mitochondrion, succinate-CoA ligase (ADP-forming) activity, succinate-CoA ligase (GDP-forming) activity	FALSE	FALSE
PDSS2	ENSG00000164494	ENST00000369037	8	3	0	1	0.5	transferase activity, mitochondrion, mitochondrial matrix, prenyltransferase activity, transferase complex, all-trans-decaprenyl-diphosphate synthase activity, trans-octaprenyltranstransferase activity	FALSE	FALSE
FAM86B2	ENSG00000145002	ENST00000527331	8	3	1	0	0.5	defense response, defense response to bacterium, cell chemotaxis, chemoattractant activity, transferase activity, methylation, biological_process	FALSE	FALSE
NCR1	ENSG00000189430	ENST00000357397	10	0	5	0	0.5	integral component of membrane, protein binding, integral component of plasma membrane, natural killer cell activation, cellular defense response	FALSE	FALSE
DTX1	ENSG00000135144	ENST00000257600	8	3	1	0	0.5	metal ion binding, Notch signaling pathway, cytoplasm, nucleoplasm, positive regulation of nucleic acid-templated transcription, protein binding, transcription, DNA-templated, regulation of Notch signaling pathway, transcription coactivator activity, transcription by RNA polymerase II, negative regulation of neuron differentiation, negative regulation of T cell differentiation	FALSE	FALSE
NPIPA2	ENSG00000254852	ENST00000553201	8	3	0	1	0.5		FALSE	FALSE
KIR3DL2	ENSG00000240403	ENST00000326321	10	0	5	0	0.5	integral component of membrane, protein binding, integral component of plasma membrane, negative regulation of neuron death	FALSE	FALSE
VAPA	ENSG00000101558	ENST00000400000	8	3	1	0	0.5	FFAT motif binding, nucleus, integral component of membrane, plasma membrane, nuclear membrane, perinuclear region of cytoplasm, microtubule binding, Golgi membrane, cadherin binding, positive regulation of I-kappaB kinase/NF-kappaB signaling, membrane fusion, protein heterodimerization activity, azurophil granule membrane, sphingolipid biosynthetic process, COPII-coated vesicle budding, positive regulation by host of viral genome replication	FALSE	FALSE
FAM98C	ENSG00000130244	ENST00000343358	8	3	1	0	0.5	multicellular organism development, plasma membrane, negative regulation of ERK1 and ERK2 cascade, negative regulation of transforming growth factor beta receptor signaling pathway, inactivation of MAPK activity, positive regulation of DNA damage response, signal transduction by p53 class mediator, protein binding	FALSE	FALSE
MATN4	ENSG00000124159	ENST00000537548	16	0	8	0	0.5	extracellular region, collagen-containing extracellular matrix	FALSE	FALSE
ANK1	ENSG00000029534	ENST00000645531	59	24	4	1	0.491525424	signal transduction, membrane, cytoskeleton, basolateral plasma membrane, ion channel binding, cytosol, M band, structural constituent of cytoskeleton, cytoskeletal anchor activity, protein phosphatase binding, structural molecule activity, spectrin-associated cytoskeleton, cytoplasmic side of plasma membrane, nucleus, axolemma, sarcolemma	FALSE	FALSE
GCN1	ENSG00000089154	ENST00000300648	57	18	9	1	0.49122807	GTPase activity, membrane, nucleotide binding, endosome, endosome membrane, melanosome, clathrin-coated vesicle, extracellular exosome, phosphatidylinositol-4,5-bisphosphate binding, GDP binding, neuron projection development, endocytic recycling, recycling endosome membrane, intercellular bridge, protein localization to endosome, clathrin-coated endocytic vesicle, protein kinase regulator activity, protein kinase binding, positive regulation of kinase activity, cytoplasm, cytosol, regulation of protein kinase activity, cellular response to amino acid starvation, translation, cellular response to leucine starvation	FALSE	FALSE
LRP2	ENSG00000081479	ENST00000650252	98	4	39	5	0.489795918	endoplasmic reticulum, oxidoreductase activity, organelle membrane, lipid metabolic process, retinol metabolic process, epithelial cell differentiation, androsterone dehydrogenase activity, androstan-3-alpha,17-beta-diol dehydrogenase activity, progesterone metabolic process, racemase and epimerase activity, protein binding, protein binding, negative regulation of apoptotic process, membrane, metal ion binding, endosome, apical plasma membrane, cell projection, SH3 domain binding, axon, endocytosis, extracellular exosome, lysosome, membrane organization, brush border membrane, lipid metabolic process, transport across blood-brain barrier, neural tube closure, outflow tract septum morphogenesis, receptor-mediated endocytosis, amyloid-beta clearance, endosome lumen, transcytosis, vagina development, kidney development, ventricular compact myocardium morphogenesis, vitamin metabolic process, cell population proliferation, metal ion transport, aorta development, coronary vasculature development, positive regulation of oligodendrocyte progenitor proliferation, neuron projection arborization, Golgi apparatus, endocytic vesicle	TRUE	FALSE
NUP210	ENSG00000132182	ENST00000254508	39	13	6	0	0.487179487	mRNA transport, integral component of membrane, endoplasmic reticulum, nuclear pore, intracellular transport of virus, regulation of glycolytic process, tRNA export from nucleus, protein sumoylation, regulation of gene silencing by miRNA, nuclear envelope	FALSE	FALSE
DNAJC8	ENSG00000126698	ENST00000263697	8	3	0	0	0.375	nucleoplasm, cytosol, intercellular bridge, protein binding, mRNA splicing, via spliceosome, Hsp70 protein binding	FALSE	FALSE
IL20	ENSG00000162891	ENST00000391930	8	3	0	0	0.375	extracellular region, signal transduction, cytokine activity, negative regulation of low-density lipoprotein particle clearance, reactive oxygen species metabolic process, negative regulation of extrinsic apoptotic signaling pathway, signaling receptor binding, extracellular space, positive regulation of epidermal cell differentiation, regulation of inflammatory response, positive regulation of keratinocyte differentiation, interleukin-22 receptor binding	FALSE	FALSE
PDCD11	ENSG00000148843	ENST00000649849	37	13	1	4	0.486486486	membrane, mitochondrion, extracellular space, nucleus, RNA processing, mRNA processing, rRNA processing, RNA binding, nucleoplasm	FALSE	FALSE
PLEK	ENSG00000115956	ENST00000234313	8	3	0	0	0.375	plasma membrane, protein C-terminus binding, negative regulation of signaling receptor activity, intracellular signal transduction, membrane, plasma membrane, cytosol, platelet aggregation, positive regulation of platelet activation, integrin-mediated signaling pathway, positive regulation of integrin activation, protein kinase C binding, hematopoietic progenitor cell differentiation, negative regulation of inositol phosphate biosynthetic process, cell projection organization, phospholipase C-inhibiting G protein-coupled receptor signaling pathway, positive regulation of actin filament bundle assembly, phosphatidylinositol metabolic process, regulation of cell diameter, protein kinase C signaling	FALSE	FALSE
CPO	ENSG00000144410	ENST00000272852	8	3	0	0	0.375	RNA binding, mitochondrion, protein binding, rRNA binding, mitochondrial nucleoid, ribonucleoprotein granule, zinc ion binding, metallocarboxypeptidase activity, metal ion binding, peptidase activity, apical plasma membrane, carboxypeptidase activity, extracellular space	FALSE	FALSE
DES	ENSG00000175084	ENST00000373960	8	3	0	0	0.375	Golgi apparatus, zinc ion binding, aminopeptidase activity, peptidase activity, metallopeptidase activity, cytoplasm, protein binding, blood microparticle, intermediate filament, cytoplasm, plasma membrane, intermediate filament cytoskeleton, Z disc, cytosol, muscle contraction, structural constituent of cytoskeleton, muscle filament sliding, regulation of heart contraction, cardiac myofibril, cell-cell junction, neuromuscular junction	FALSE	FALSE
HSPE1-MOB4	ENSG00000270757	ENST00000604458	8	3	0	0	0.375	ATP binding, membrane, mitochondrial matrix, extracellular exosome, unfolded protein binding, response to unfolded protein, chaperone cofactor-dependent protein refolding, ATP binding	FALSE	FALSE
GMPR	ENSG00000137198	ENST00000259727	8	3	0	0	0.375	nucleus, mitochondrion, multicellular organism development, protein binding, histone demethylase activity, histone methyltransferase complex, chromatin binding, stem cell differentiation, negative regulation of transcription, DNA-templated, positive regulation of histone H3-K9 methylation, negative regulation of transcription by RNA polymerase II, negative regulation of cell population proliferation, negative regulation of histone methylation, spleen development, negative regulation of cardiac muscle cell proliferation, cytoplasm, membrane, endoplasmic reticulum membrane, endosome, cell junction, axon cytoplasm, microtubule cytoskeleton, synapse, midbody, postsynaptic membrane, synaptic vesicle membrane, response to stimulus, melanosome membrane, positive regulation of neurotransmitter secretion, blood coagulation, positive regulation of gene expression, actin cytoskeleton reorganization, regulation of JUN kinase activity, neuron projection morphogenesis, platelet dense granule organization, regulation of synaptic vesicle exocytosis, BLOC-1 complex, Schaffer collateral - CA1 synapse, glutamatergic synapse, neuron projection development, negative regulation of protein kinase activity, cytoskeleton, cytoplasm, metal ion binding, plasma membrane, protein binding, nervous system development, cytosol, negative regulation of neuron projection development, low-density lipoprotein particle receptor catabolic process, protein destabilization, cholesterol homeostasis, oxidation-reduction process, oxidoreductase activity, nucleotide metabolic process, metal ion binding, purine nucleotide metabolic process, purine-containing compound salvage	FALSE	FALSE
ARMC12	ENSG00000157343	ENST00000373869	8	3	0	0	0.375	peptidyl-prolyl cis-trans isomerase activity, protein peptidyl-prolyl isomerization, nucleus, membrane, nucleoplasm, extracellular exosome, protein folding, nucleus	FALSE	FALSE
CD163L1	ENSG00000177675	ENST00000546182	35	0	17	0	0.485714286	integral component of membrane, plasma membrane, external side of plasma membrane	FALSE	FALSE
LANCL2	ENSG00000132434	ENST00000254770	8	3	0	0	0.375	nucleus, membrane, nucleoplasm, plasma membrane, carbohydrate metabolic process, phosphatidylinositol-5-phosphate binding, negative regulation of transcription, DNA-templated, phosphatidylinositol-4-phosphate binding	FALSE	FALSE
BAG4	ENSG00000156735	ENST00000521311	8	3	0	0	0.375	histone H3-K4 methylation, nucleus, DNA binding, nucleoplasm, positive regulation of cell population proliferation, histone methyltransferase complex, histone methyltransferase activity (H3-K4 specific), regulation of megakaryocyte differentiation, beta-catenin binding, euchromatin binding, nuclear euchromatin, lipid binding, steroid biosynthetic process, cholesterol binding, lipid transport, intermembrane lipid transfer, C21-steroid hormone biosynthetic process, bile acid biosynthetic process, brain development, circadian rhythm, male gonad development, response to toxic substance, response to ionizing radiation, positive regulation of gene expression, response to activity, response to insecticide, biphenyl metabolic process, phenol-containing compound metabolic process, response to nutrient levels, cellular response to insulin stimulus, response to nicotine, response to drug, circadian sleep/wake cycle, REM sleep, negative regulation of neuron apoptotic process, cellular lipid metabolic process, cellular response to fibroblast growth factor stimulus, response to antibiotic, response to steroid hormone, regulation of steroid biosynthetic process, response to fungicide, positive regulation of bile acid biosynthetic process, cellular response to antibiotic, cellular response to cadmium ion, cellular response to cAMP, cellular response to interferon-gamma, cellular response to follicle-stimulating hormone stimulus, cellular response to growth hormone stimulus, cellular response to dexamethasone stimulus, cellular response to epinephrine stimulus, mitochondrial crista, neuronal cell body, nuclear-transcribed mRNA catabolic process, RNA splicing, cytoplasm, P-body, mRNA binding, stem cell population maintenance, axon, neuronal cell body, cytosol, nucleus, RNA metabolic process, histone mRNA catabolic process, chaperone binding, RNA binding, plasma membrane, protein binding, tumor necrosis factor-mediated signaling pathway, regulation of cellular response to heat, ubiquitin protein ligase binding, adenyl-nucleotide exchange factor activity, protein stabilization, protein-containing complex binding, positive regulation of actin filament polymerization, positive regulation of cell adhesion, positive regulation of protein kinase B signaling, protein localization to plasma membrane, ruffle assembly	FALSE	FALSE
CDC37L1	ENSG00000106993	ENST00000381858	8	3	0	0	0.375	cytosol, extracellular region, unfolded protein binding, chaperone binding, protein stabilization	FALSE	FALSE
DNAH7	ENSG00000118997	ENST00000410072	68	30	0	3	0.485294118	nucleotide binding, cytosol, cilium, motor activity, microtubule motor activity, microtubule-based movement, ATP-dependent microtubule motor activity, minus-end-directed, cilium movement, cilium-dependent cell motility, axonemal dynein complex	FALSE	TRUE
PARP4	ENSG00000102699	ENST00000381989	33	14	0	2	0.484848485	NAD+ ADP-ribosyltransferase activity, cytoplasm, transferase activity, cytoskeleton, DNA repair, protein binding, spindle, ribonucleoprotein complex, spindle microtubule, cell death, response to drug, regulation of telomerase activity	FALSE	FALSE
PI4K2A	ENSG00000155252	ENST00000370631	8	3	0	0	0.375	cell projection, stereocilium, stereocilium tip, 1-phosphatidylinositol 4-kinase activity, nucleotide binding, kinase activity, phosphorylation, Golgi apparatus, mitochondrion, cytoplasmic vesicle, membrane raft, dendrite, synapse, perikaryon, phosphatidylinositol phosphorylation, cytosol, Golgi organization, presynaptic membrane, neuronal cell body, endosome organization, protein-containing complex binding, synaptic vesicle membrane, protein-containing complex, intracellular membrane-bounded organelle	FALSE	TRUE
LIPK	ENSG00000204021	ENST00000404190	8	3	0	0	0.375	hydrolase activity, extracellular region, intracellular membrane-bounded organelle	FALSE	FALSE
PRDX5	ENSG00000126432	ENST00000352435	8	3	0	0	0.375	cell redox homeostasis, cytoplasm, oxidation-reduction process, mitochondrion, cytoplasmic vesicle, peroxisome, perinuclear region of cytoplasm, cellular oxidant detoxification, antioxidant activity, negative regulation of cysteine-type endopeptidase activity involved in apoptotic process, mitochondrial matrix, response to oxidative stress, cellular response to oxidative stress, hydrogen peroxide catabolic process, RNA polymerase III transcription regulatory region sequence-specific DNA binding	FALSE	FALSE
MS4A5	ENSG00000166930	ENST00000533885	8	3	0	0	0.375	integral component of membrane, integral component of membrane	FALSE	FALSE
KRT71	ENSG00000139648	ENST00000267119	8	3	0	0	0.375	cytoplasm, protein binding, cytosol, keratinization, cornification	FALSE	FALSE
KRT84	ENSG00000161849	ENST00000257951	8	3	0	0	0.375	cytoskeleton organization, structural constituent of cytoskeleton, extracellular exosome, cornification, nail development, regulation of keratinocyte differentiation	FALSE	FALSE
KRT82	ENSG00000161850	ENST00000257974	8	3	0	0	0.375	cytoskeleton organization, structural constituent of cytoskeleton, extracellular exosome, cornification, nail development, regulation of keratinocyte differentiation, keratin filament, intermediate filament, biological_process, cornification	FALSE	FALSE
KRT1	ENSG00000167768	ENST00000252244	8	3	0	0	0.375	nucleus, plasma membrane, extracellular space, intermediate filament, fibrinolysis, extracellular exosome, collagen-containing extracellular matrix, blood microparticle, neutrophil degranulation, response to oxidative stress, protein heterodimerization activity, cornification, regulation of angiogenesis, peptide cross-linking, establishment of skin barrier	FALSE	FALSE
KRT75	ENSG00000170454	ENST00000252245	8	3	0	0	0.375	protein binding, cytosol, keratinization, cornification	FALSE	FALSE
KRT6C	ENSG00000170465	ENST00000252250	8	3	0	0	0.375	protein binding, cytosol, keratinization, cornification, keratin filament, cytoskeleton organization, cytosol, keratinization, ectoderm development, keratin filament, intermediate filament, extracellular exosome, intermediate filament cytoskeleton organization	FALSE	FALSE
KRT4	ENSG00000170477	ENST00000551956	8	3	0	0	0.375	protein binding, cytosol, keratinization, intermediate filament cytoskeleton organization, keratin filament, protein binding, cell surface, keratinization, epithelial cell differentiation, cornification	FALSE	FALSE
KRT83	ENSG00000170523	ENST00000293670	8	3	0	0	0.375	extracellular space, intermediate filament, keratinization, keratin filament, protein binding, cytosol, epidermis development, aging	FALSE	FALSE
KRT2	ENSG00000172867	ENST00000309680	8	3	0	0	0.375	protein binding, cytosol, molecular_function, keratinization, keratin filament, protein binding, cytosol, molecular_function, keratinization, keratin filament, membrane, protein binding, keratinization, extracellular exosome, structural constituent of cytoskeleton, epidermis development, structural constituent of skin epidermis, cornified envelope, cytoskeletal protein binding, keratinocyte activation	FALSE	FALSE
KRT76	ENSG00000185069	ENST00000332411	8	3	0	0	0.375	nucleus, plasma membrane, extracellular space, intermediate filament, fibrinolysis, extracellular exosome, collagen-containing extracellular matrix, blood microparticle, neutrophil degranulation, response to oxidative stress, protein heterodimerization activity, cornification, regulation of angiogenesis, peptide cross-linking, establishment of skin barrier, keratin filament, protein binding, cytosol, molecular_function, keratinization, keratin filament, protein binding, cytosol, keratinization, cornification, pigmentation	FALSE	FALSE
KRT6B	ENSG00000185479	ENST00000252252	8	3	0	0	0.375	protein binding, cytosol, keratinization, cornification, keratin filament, cytoskeleton organization, cytosol, keratinization, ectoderm development	FALSE	FALSE
KRT3	ENSG00000186442	ENST00000417996	8	3	0	0	0.375	protein binding, cytosol, keratinization, intermediate filament cytoskeleton organization	FALSE	FALSE
KRT77	ENSG00000189182	ENST00000341809	8	3	0	0	0.375	nucleus, plasma membrane, extracellular space, intermediate filament, fibrinolysis, extracellular exosome, collagen-containing extracellular matrix, blood microparticle, neutrophil degranulation, response to oxidative stress, protein heterodimerization activity, cornification, regulation of angiogenesis, peptide cross-linking, establishment of skin barrier, keratin filament, protein binding, cytosol, molecular_function, keratinization	FALSE	FALSE
KRT6A	ENSG00000205420	ENST00000330722	8	3	0	0	0.375	protein binding, cytosol, keratinization, cornification, keratin filament, cytoskeleton organization, cytosol, keratinization, ectoderm development, keratin filament, intermediate filament, extracellular exosome, intermediate filament cytoskeleton organization, keratin filament, membrane, protein binding, intermediate filament, structural constituent of cytoskeleton, extracellular exosome, antimicrobial humoral immune response mediated by antimicrobial peptide, wound healing, cytolysis by host of symbiont cells, morphogenesis of an epithelium	FALSE	FALSE
CNMD	ENSG00000136110	ENST00000448904	8	3	0	0	0.375	nucleus, cytosol, ubiquitin ligase complex, protein stabilization, regulation of protein stability, membrane, extracellular region, cell differentiation, protein binding, negative regulation of angiogenesis, endothelial cell morphogenesis, proteoglycan metabolic process	FALSE	FALSE
GOLGA6L9	ENSG00000197978	ENST00000618348	8	3	0	0	0.375	Golgi apparatus	FALSE	FALSE
GOLGA6L7	ENSG00000261649	ENST00000567390	8	3	0	0	0.375	cis-Golgi network, Golgi cis cisterna, Golgi apparatus	FALSE	FALSE
CCDC102A	ENSG00000135736	ENST00000258214	8	3	0	0	0.375	DNA-directed 5'-3' RNA polymerase activity, protein dimerization activity, nucleoplasm, microtubule cytoskeleton, transcription by RNA polymerase II, transcription elongation from RNA polymerase II promoter, positive regulation of viral transcription, snRNA transcription by RNA polymerase II, transcription-coupled nucleotide-excision repair, RNA metabolic process, RNA polymerase II, core complex, transmembrane receptor protein tyrosine kinase signaling pathway, positive regulation of MAPK cascade, cytosol, motor activity	FALSE	FALSE
VAT1L	ENSG00000171724	ENST00000302536	8	3	0	0	0.375	hydrolase activity, acting on acid anhydrides, in phosphorus-containing anhydrides, nucleoside diphosphate metabolic process, RNA binding, peroxisome, molecular_function, protein targeting to peroxisome, peroxisomal matrix, CoA hydrolase activity, coenzyme A catabolic process, butyryl-CoA catabolic process, propionyl-CoA catabolic process, zinc ion binding, oxidoreductase activity	FALSE	FALSE
TLDC2	ENSG00000101342	ENST00000602922	8	3	0	0	0.375	regulation of autophagy, extracellular exosome, negative regulation of gluconeogenesis, nucleus, response to oxidative stress	FALSE	FALSE
POLR3F	ENSG00000132664	ENST00000377603	8	3	0	0	0.375	transcription by RNA polymerase III, nucleus, protein binding, defense response to virus, innate immune response, cytosol, positive regulation of interferon-beta production, positive regulation of type I interferon production	FALSE	FALSE
CDHR2	ENSG00000074276	ENST00000510636	33	9	3	4	0.484848485	membrane, homophilic cell adhesion via plasma membrane adhesion molecules, integral component of membrane, apical plasma membrane, cell projection, microvillus membrane, brush border, epithelial cell differentiation, cell adhesion molecule binding, spanning component of plasma membrane, negative regulation of cell growth involved in contact inhibition	FALSE	FALSE
JAG1	ENSG00000101384	ENST00000622545	31	4	11	0	0.483870968	protein binding, calcium ion binding, multicellular organism development, Notch binding, extracellular region, apical plasma membrane, growth factor activity, plasma membrane, T cell mediated immunity, cell fate determination, positive regulation of Notch signaling pathway, neuronal stem cell population maintenance, glomerular visceral epithelial cell development, negative regulation of cell-matrix adhesion, structural molecule activity, pulmonary valve morphogenesis, endothelial cell differentiation, cardiac septum morphogenesis, phospholipid binding, cardiac right ventricle morphogenesis, cardiac neural crest cell development involved in outflow tract morphogenesis, morphogenesis of an epithelial sheet, response to muramyl dipeptide, camera-type eye development, negative regulation of fat cell differentiation, positive regulation of myeloid cell differentiation, positive regulation of osteoblast differentiation, ciliary body morphogenesis, endocardial cushion cell development, loop of Henle development	FALSE	TRUE
ITPR3	ENSG00000096433	ENST00000605930	60	24	2	3	0.483333333	methylated histone binding, metal ion binding, nucleus, nucleoplasm, chromatin organization, centrosome, DNA binding, ESC/E(Z) complex, positive regulation of histone H3-K27 methylation, identical protein binding, negative regulation of gene expression, epigenetic, response to metal ion, protein binding, extracellular exosome, protein localization, signal transduction, GTPase activator activity, negative regulation of Ras protein signal transduction, protein binding, Ras protein signal transduction, visual learning, receptor clustering, negative regulation of neuron apoptotic process, negative regulation of axonogenesis, maintenance of postsynaptic specialization structure, membrane, glutamatergic synapse, MAPK cascade, protein binding, nucleus, DNA binding, identical protein binding, regulation of apoptotic process, membrane, metal ion binding, mitochondrion, protein homodimerization activity, viral process, heat shock protein binding, chaperone binding, leukocyte homeostasis, B cell apoptotic process, blood vessel remodeling, B cell negative selection, brain development, mitochondrial fusion, negative regulation of cell population proliferation, activation of cysteine-type endopeptidase activity involved in apoptotic process by cytochrome c, response to mycotoxin, response to gamma radiation, negative regulation of gene expression, endocrine pancreas development, negative regulation of endoplasmic reticulum calcium ion concentration, cellular response to UV, response to drug, fibroblast apoptotic process, post-embryonic camera-type eye morphogenesis, regulation of cell cycle, intrinsic apoptotic signaling pathway in response to endoplasmic reticulum stress, positive regulation of release of cytochrome c from mitochondria, apoptotic process involved in blood vessel morphogenesis, cytosol, mitochondrial membrane, molecular_function, cellular response to mechanical stimulus, apoptotic signaling pathway, cellular response to unfolded protein, positive regulation of protein-containing complex assembly, regulation of mitochondrial membrane permeability, pore complex, establishment or maintenance of transmembrane electrochemical gradient, activation of cysteine-type endopeptidase activity, membrane, transmembrane transport, inositol 1,4,5 trisphosphate binding, endoplasmic reticulum, calcium channel activity, cytoplasm, positive regulation of cytosolic calcium ion concentration, endoplasmic reticulum membrane, protein binding, inositol phosphate-mediated signaling, sarcoplasmic reticulum, platelet activation, platelet dense tubular network membrane, integral component of plasma membrane, calcium-release channel activity, release of sequestered calcium ion into cytosol, response to calcium ion, cytoplasmic vesicle membrane, nuclear outer membrane, inositol hexakisphosphate binding, memory, sensory perception of sweet taste, long-term synaptic potentiation, nucleoplasm	FALSE	FALSE
SLC9C2	ENSG00000162753	ENST00000367714	27	9	2	2	0.481481481	oxidoreductase activity, cell redox homeostasis, cytoplasm, membrane, lipid metabolic process, cytosol, catalytic activity, protein binding, perinuclear region of cytoplasm, phospholipase A2 activity, phospholipase A2 activity consuming 1,2-dioleoylphosphatidylethanolamine), peroxidase activity, cadherin binding, neutrophil degranulation, cellular response to oxidative stress, identical protein binding, 1-acylglycerophosphocholine O-acyltransferase activity, response to oxidative stress, glycerophospholipid catabolic process, integral component of membrane, cation transport, membrane, antiporter activity, proton transmembrane transport, plasma membrane, regulation of intracellular pH, potassium:proton antiporter activity	FALSE	FALSE
NID2	ENSG00000087303	ENST00000617139	27	2	11	0	0.481481481	cell-matrix adhesion, cell adhesion, basement membrane, protein binding, collagen-containing extracellular matrix, extracellular matrix organization, basement membrane organization	FALSE	FALSE
EPS15	ENSG00000085832	ENST00000371733	25	11	1	0	0.48	nucleus, apoptotic process, perinuclear region of cytoplasm, proteasome-mediated ubiquitin-dependent protein catabolic process, protein kinase binding, cell death, positive regulation of DNA replication, NF-kappaB binding, heat shock protein binding, VCP-NPL4-UFD1 AAA ATPase complex, protein kinase regulator activity, protein domain specific binding, regulation of cell adhesion, nuclear envelope, membrane, protein binding, cytoplasm, kinase activity, phosphorylation, protein kinase binding, cell cycle arrest, negative regulation of G1/S transition of mitotic cell cycle, negative regulation of phosphorylation, negative regulation of cyclin-dependent protein serine/threonine kinase activity, membrane, nucleus, metal ion binding, protein binding, early endosome, extracellular exosome, protein autoubiquitination, zinc ion binding, protein binding, biological_process, protein binding, intracellular membrane-bounded organelle, cytosol, membrane, plasma membrane, SH3 domain binding, early endosome membrane, polyubiquitin modification-dependent protein binding, cadherin binding, membrane organization, viral entry into host cell, endosomal transport, positive regulation of receptor recycling, receptor-mediated endocytosis of virus by host cell, regulation of cell population proliferation, postsynaptic neurotransmitter receptor internalization, basal plasma membrane, AP-2 adaptor complex, clathrin-coated vesicle, ciliary membrane	FALSE	TRUE
NISCH	ENSG00000010322	ENST00000488380	25	9	2	1	0.48	semaphorin receptor binding, extracellular space, extracellular exosome, chemorepellent activity, axon guidance, negative regulation of axon extension involved in axon guidance, semaphorin-plexin signaling pathway, calcium ion binding, protein binding, actin filament binding, regulation of muscle contraction, cytosol, cardiac muscle contraction, muscle filament sliding, troponin T binding, troponin I binding, response to metal ion, regulation of muscle filament sliding speed, protein binding, integrin binding, membrane, endosome, early endosome, protein kinase binding, cytosol, regulation of blood pressure, actin cytoskeleton organization, regulation of synaptic transmission, GABAergic	FALSE	FALSE
APPL1	ENSG00000157500	ENST00000650354	25	8	1	3	0.48	interleukin-17 receptor activity, membrane, Golgi apparatus, plasma membrane, cytokine-mediated signaling pathway, negative regulation of epithelial to mesenchymal transition, DNA binding, sequence-specific DNA binding, multicellular organism development, protein binding, negative regulation of transcription by RNA polymerase II, nuclear chromatin, RNA polymerase II transcription regulatory region sequence-specific DNA binding, protein C-terminus binding, brain development, gene expression, pituitary gland development, forebrain development, multicellular organism growth, nose development, regulation of embryonic development, leukemia inhibitory factor signaling pathway, canonical Wnt signaling pathway, nucleus, membrane, plasma membrane, cytoplasmic vesicle, protein homodimerization activity, protein binding, early endosome, ruffle, phagocytic vesicle, phosphatidylinositol binding, insulin receptor signaling pathway, cytosol, protein-containing complex binding, beta-tubulin binding, positive regulation of melanin biosynthetic process, early phagosome, protein kinase B binding, regulation of protein localization to plasma membrane, intracellular vesicle, macropinosome, regulation of fibroblast migration, signaling, positive regulation of macropinocytosis	FALSE	FALSE
ITIH3	ENSG00000162267	ENST00000449956	25	6	5	1	0.48	cell cycle, cytosol, cell division, cellular response to DNA damage stimulus, regulation of cellular senescence, positive regulation of transcription, DNA-templated, ciliary rootlet, ciliary basal body, serine-type endopeptidase inhibitor activity, extracellular region, peptidase inhibitor activity, extracellular exosome, collagen-containing extracellular matrix, serine-type endopeptidase inhibitor activity, extracellular region, peptidase inhibitor activity, extracellular exosome, endopeptidase inhibitor activity	FALSE	TRUE
MROH1	ENSG00000179832	ENST00000534366	46	18	3	1	0.47826087		FALSE	FALSE
CDH26	ENSG00000124215	ENST00000370991	23	9	2	0	0.47826087	cytosol, protein binding, glycogen metabolic process, protein phosphatase 1 binding, regulation of glycogen biosynthetic process, protein serine/threonine phosphatase activity, enzyme binding, glycogen granule, plasma membrane, calcium ion binding, cell adhesion, integral component of membrane, microtubule cytoskeleton, catenin complex, integrin binding, alpha-catenin binding, cell-cell adhesion via plasma-membrane adhesion molecules	FALSE	FALSE
CFAP43	ENSG00000197748	ENST00000369720	44	19	1	1	0.477272727	nuclear receptor transcription coactivator activity, nucleus, cellular response to DNA damage stimulus, positive regulation of transcription, DNA-templated, protein binding, cytoskeleton, motile cilium, cell projection organization, cilium assembly, sperm axoneme assembly, brain development, motile cilium assembly, mucociliary clearance	FALSE	TRUE
DHX16	ENSG00000204560	ENST00000376442	21	10	0	0	0.476190476	ATPase activity, RNA binding, membrane, nucleotide binding, nucleoplasm, nuclear envelope, ribosome binding, translation factor activity, RNA binding, positive regulation of translation, polysomal ribosome, extracellular space, miRNA mediated inhibition of translation, nucleus, negative regulation of cardiac muscle cell apoptotic process, nucleoplasm, protein binding, nuclear body, nuclear chromosome, telomeric region, PTW/PP1 phosphatase complex, protein import into nucleus, structural constituent of ribosome, ribosome, nucleoplasm, cell junction, mitochondrial inner membrane, mitochondrial translational termination, microtubule, alpha-tubulin acetylation, membrane, transferase activity, cytoskeleton, focal adhesion, cell projection, spindle, neuron development, mitotic spindle, cilium assembly, dentate gyrus development, positive regulation of NLRP3 inflammasome complex assembly, membrane, helicase activity, ATP binding, RNA helicase activity, mRNA processing, nucleus, RNA binding, protein binding, ATPase activity	FALSE	TRUE
PSAP	ENSG00000197746	ENST00000633965	21	10	0	0	0.476190476	membrane, homophilic cell adhesion via plasma membrane adhesion molecules, cell adhesion, stereocilium, integral component of membrane, visual perception, protein binding, cadherin binding, sensory perception of light stimulus, calcium-dependent cell-cell adhesion via plasma membrane cell adhesion molecules, calcium ion transport, membrane, integral component of membrane, membrane, protein binding, positive regulation of gene expression, enzyme binding, negative regulation of tumor necrosis factor production, endopeptidase activator activity, positive regulation of regulatory T cell differentiation, positive regulation of endopeptidase activity, positive regulation of collagen catabolic process, lipid metabolic process, lysosome, intracellular membrane-bounded organelle, extracellular region, regulation of lipid metabolic process, plasma membrane, glycosphingolipid metabolic process, collagen-containing extracellular matrix, neutrophil degranulation, azurophil granule membrane, lysosomal membrane, lipid binding, protease binding, protein homodimerization activity, phospholipid binding, ganglioside GM2 binding, ganglioside GT1b binding, lipid transport, epithelial cell differentiation involved in prostate gland development, G protein-coupled receptor binding, NK T cell differentiation, membrane lipid metabolic process, ceramide metabolic process, galactosylceramide catabolic process, sensory perception of sound, gene expression, cerebellar Purkinje cell differentiation, regulation of MAPK cascade, developmental growth, neuromuscular process controlling balance, micturition, cellular response to organic substance, walking behavior, cornified envelope assembly, cytoplasm	FALSE	TRUE
AARS2	ENSG00000124608	ENST00000244571	21	9	0	1	0.476190476	cytoplasm, aminoacyl-tRNA ligase activity, tRNA aminoacylation, alanyl-tRNA aminoacylation, translation, mitochondrion, ligase activity, tRNA binding, aminoacyl-tRNA editing activity, tRNA modification	FALSE	FALSE
KPNA4	ENSG00000186432	ENST00000678765	21	8	1	1	0.476190476	cytoplasm, nuclear import signal receptor activity, nucleus, nucleoplasm, viral process, NLS-bearing protein import into nucleus, modulation by virus of host cellular process	FALSE	FALSE
STK10	ENSG00000072786	ENST00000520476	21	8	1	1	0.476190476	cell cycle, plasma membrane, protein binding, extracellular exosome, specific granule membrane, lymphocyte aggregation	FALSE	FALSE
PLEKHG4B	ENSG00000153404	ENST00000637938	21	8	2	0	0.476190476	DNA binding, Golgi apparatus, nucleolus, apoptotic process, nuclear membrane, regulation of transcription by RNA polymerase II, DNA-binding transcription factor activity, RNA polymerase II-specific, positive regulation of transcription by RNA polymerase II, DNA-binding transcription activator activity, RNA polymerase II-specific, negative regulation of G0 to G1 transition, guanyl-nucleotide exchange factor activity	FALSE	FALSE
DRC7	ENSG00000159625	ENST00000394337	21	8	2	0	0.476190476	integral component of membrane, cell surface receptor signaling pathway, membrane, protein binding, integral component of plasma membrane, specific granule membrane, negative regulation of NIK/NF-kappaB signaling, B cell differentiation, cytoplasm, cilium, cell projection, flagellated sperm motility	FALSE	TRUE
AK7	ENSG00000140057	ENST00000555570	21	7	3	0	0.476190476	nucleobase-containing compound kinase activity, adenylate kinase activity, cytoplasm, kinase activity, phosphorylation, motile cilium, cell projection, nucleoside diphosphate kinase activity, nucleobase-containing small molecule interconversion, nucleoside diphosphate phosphorylation	FALSE	TRUE
CWC22	ENSG00000163510	ENST00000410053	21	3	3	4	0.476190476	RNA binding, RNA splicing, spliceosomal complex, cytosol, catalytic step 2 spliceosome, U2-type catalytic step 1 spliceosome, U2-type catalytic step 2 spliceosome	FALSE	FALSE
SMG5	ENSG00000198952	ENST00000361813	21	2	4	4	0.476190476	nucleus, cytoplasm, telomeric DNA binding, ubiquitin protein ligase binding, regulation of telomere maintenance via telomerase, telomerase holoenzyme complex, mRNA export from nucleus	FALSE	FALSE
PRTG	ENSG00000166450	ENST00000561465	21	1	9	0	0.476190476	multicellular organism development, integral component of membrane, signaling receptor activity, negative regulation of neurogenesis	FALSE	FALSE
AGRN	ENSG00000188157	ENST00000651234	42	1	16	3	0.476190476	calcium ion binding, laminin binding, G protein-coupled acetylcholine receptor signaling pathway, receptor clustering, membrane, integral component of membrane, cytosol, plasma membrane, extracellular region, cell junction, multicellular organism development, cell differentiation, cytoskeleton organization, signal transduction, synapse, basement membrane, structural constituent of cytoskeleton, positive regulation of GTPase activity, positive regulation of transcription by RNA polymerase II, extracellular exosome, collagen-containing extracellular matrix, animal organ morphogenesis, tissue development, neuromuscular junction development, extracellular matrix structural constituent, lysosomal lumen, dystroglycan binding, sialic acid binding, chondroitin sulfate binding, heparan sulfate proteoglycan binding, retinoid metabolic process, glycosaminoglycan biosynthetic process, glycosaminoglycan catabolic process, regulation of synaptic growth at neuromuscular junction, extracellular matrix organization, clustering of voltage-gated sodium channels, positive regulation of synaptic growth at neuromuscular junction, synapse organization, positive regulation of filopodium assembly, Golgi lumen	TRUE	FALSE
CR2	ENSG00000117322	ENST00000367058	21	0	10	0	0.476190476	plasma membrane, membrane raft, immune system process, cell surface, anchored component of membrane, regulation of complement activation, complement activation, classical pathway, neutrophil degranulation, secretory granule membrane, Golgi membrane, positive regulation of cytosolic calcium ion concentration, virus receptor activity, regulation of lipopolysaccharide-mediated signaling pathway, respiratory burst, regulation of complement-dependent cytotoxicity, membrane, plasma membrane, viral process, innate immune response, viral entry into host cell, protein binding, extracellular exosome, transmembrane signaling receptor activity, virus receptor activity, B cell proliferation, complement binding	FALSE	FALSE
TOR1AIP1	ENSG00000143337	ENST00000606911	21	0	10	0	0.476190476	membrane, nuclear membrane, nuclear inner membrane, protein localization to nucleus, ATPase activator activity, lamin binding, protein localization to nuclear envelope	FALSE	FALSE
UTP20	ENSG00000120800	ENST00000261637	61	25	0	4	0.475409836	RNA binding, nucleolus, protein binding, rRNA processing, negative regulation of cell population proliferation, endonucleolytic cleavage in ITS1 to separate SSU-rRNA from 5.8S rRNA and LSU-rRNA from tricistronic rRNA transcript (SSU-rRNA, 5.8S rRNA, LSU-rRNA), endonucleolytic cleavage in 5'-ETS of tricistronic rRNA transcript (SSU-rRNA, 5.8S rRNA, LSU-rRNA)	FALSE	FALSE
HEATR6	ENSG00000068097	ENST00000184956	19	9	0	0	0.473684211		FALSE	FALSE
SLK	ENSG00000065613	ENST00000369755	19	7	1	1	0.473684211	unknown, apoptotic process, perinuclear region of cytoplasm, cadherin binding, extracellular exosome, regulation of apoptotic process, regulation of focal adhesion assembly	FALSE	FALSE
TRPC4AP	ENSG00000100991	ENST00000451813	19	6	1	2	0.473684211	protein binding, motor activity, membrane, actin binding, mRNA binding involved in posttranscriptional gene silencing, miRNA mediated inhibition of translation, positive regulation of vascular associated smooth muscle cell proliferation, positive regulation of vascular endothelial cell proliferation, positive regulation of cardiac muscle cell differentiation, ubiquitin-dependent protein catabolic process, protein ubiquitination, plasma membrane, calcium ion transmembrane transport	FALSE	FALSE
CCNB1	ENSG00000134057	ENST00000508407	17	8	0	0	0.470588235	cytoplasm, cell cycle, cytoskeleton, protein binding, centrosome, DNA damage response, signal transduction by p53 class mediator resulting in cell cycle arrest, protein kinase binding, regulation of mitotic cell cycle phase transition, positive regulation of cyclin-dependent protein serine/threonine kinase activity, ubiquitin-like protein ligase binding, condensed nuclear chromosome outer kinetochore, cyclin-dependent protein serine/threonine kinase regulator activity, mitotic nuclear envelope disassembly, regulation of cell cycle, positive regulation of G2/M transition of mitotic cell cycle, cyclin B1-CDK1 complex, cyclin-dependent protein serine/threonine kinase activator activity, oocyte maturation, negative regulation of protein phosphorylation, mitotic metaphase plate congression, response to mechanical stimulus, negative regulation of gene expression, positive regulation of histone phosphorylation, response to drug, response to DDT, digestive tract development, ventricular cardiac muscle cell development, regulation of chromosome condensation, cellular response to iron(III) ion, cellular response to organic cyclic compound, regulation of mitotic cell cycle spindle assembly checkpoint, spindle pole	FALSE	FALSE
ACTR3B	ENSG00000133627	ENST00000397282	17	8	0	0	0.470588235	actin filament organization, Arp2/3 protein complex, nucleotide binding, actin binding, actin filament binding, molecular_function	FALSE	FALSE
ADD3	ENSG00000148700	ENST00000360162	17	8	0	0	0.470588235	cytoplasm, plasma membrane, calmodulin binding, cytosol, postsynaptic density, actin filament bundle assembly, structural constituent of cytoskeleton, plasma membrane raft, condensed nuclear chromosome, cell-cell junction	FALSE	FALSE
TLN2	ENSG00000171914	ENST00000636159	68	31	1	0	0.470588235	cytoskeletal protein binding, phospholipase inhibitor activity, RNA binding, membrane, lysosomal membrane, extracellular space, negative regulation of endopeptidase activity, viral process, cell surface, basement membrane, midbody, angiogenesis, identical protein binding, lipid droplet, phosphatidylinositol-4,5-bisphosphate binding, extracellular exosome, protease binding, neutrophil degranulation, cell-cell adhesion, interleukin-12-mediated signaling pathway, azurophil granule lumen, calcium channel activity, virion binding, positive regulation of vesicle fusion, positive regulation of receptor recycling, negative regulation of low-density lipoprotein particle receptor catabolic process, positive regulation of vacuole organization, catabolism by host of symbiont protein, positive regulation of low-density lipoprotein particle clearance, positive regulation of low-density lipoprotein receptor activity, AnxA2-p11 complex, transcription elongation factor complex, nucleoplasm, nuclear body, protein binding, transcriptionally active chromatin, positive regulation of transcription by RNA polymerase III, DNA binding, zinc ion binding, nucleus, DNA-binding transcription factor activity, nuclear receptor activity, multicellular organism development, rhythmic process, positive regulation of transcription, DNA-templated, xenobiotic metabolic process, nuclear chromatin, negative regulation of inflammatory response, transcription initiation from RNA polymerase II promoter, positive regulation of circadian rhythm, positive regulation of transcription by RNA polymerase II, negative regulation of I-kappaB kinase/NF-kappaB signaling, cellular response to hypoxia, cellular response to sterol, transcription corepressor binding, RNA polymerase II transcription regulatory region sequence-specific DNA binding, ligand-activated transcription factor activity, regulation of steroid metabolic process, intracellular receptor signaling pathway, triglyceride homeostasis, regulation of transcription by RNA polymerase II, circadian rhythm, regulation of circadian rhythm, cGMP metabolic process, cellular response to tumor necrosis factor, membrane, mitochondrial outer membrane, protein targeting to vacuole, cytoplasm, cytosol, Golgi to endosome transport, negative regulation of parkin-mediated stimulation of mitophagy in response to mitochondrial depolarization, nucleus, positive regulation of acute inflammatory response, nucleus, positive regulation of acute inflammatory response, cytoskeleton, actin filament binding, structural constituent of cytoskeleton, obsolete cytoskeletal anchoring at plasma membrane, cytoplasm, plasma membrane, protein binding, synapse, cell-cell adhesion, actin cytoskeleton, endocytosis	FALSE	FALSE
SLC28A3	ENSG00000197506	ENST00000376238	17	7	1	0	0.470588235	nucleus, protein binding, nuclear body, regulation of signal transduction by p53 class mediator, response to dietary excess, response to glucose, glucose homeostasis, membrane, nucleoside transmembrane transporter activity, integral component of membrane, endoplasmic reticulum membrane, sodium ion transmembrane transport, nucleoside:sodium symporter activity, symporter activity, uridine transport, purine nucleobase transmembrane transport, pyrimidine nucleobase transport, purine nucleoside transmembrane transport	FALSE	FALSE
SPTA1	ENSG00000163554	ENST00000643759	51	20	1	3	0.470588235	scavenger receptor activity, apoptotic process, immune system process, plasma membrane, serine-type endopeptidase activity, extracellular space, regulation of complement activation, positive regulation of complement-dependent cytotoxicity, membrane, plasma membrane, perinuclear region of cytoplasm, cell-cell junction, myosin binding, negative regulation of protein phosphorylation, positive regulation of actin filament polymerization, dendritic shaft, membrane, cytoplasm, integral component of membrane, endoplasmic reticulum membrane, endosome, endosome membrane, lysosome, innate immune response, extracellular space, regulation of immune response, cell surface, positive regulation of innate immune response, positive regulation of T cell proliferation, cell adhesion molecule binding, endogenous lipid antigen binding, lipopeptide binding, antigen processing and presentation, endogenous lipid antigen via MHC class Ib, lipid antigen binding, membrane, plasma membrane, membrane raft, protein binding, immune response, extracellular space, regulation of immune response, endogenous lipid antigen binding, lipopeptide binding, antigen processing and presentation, endogenous lipid antigen via MHC class Ib, membrane, plasma membrane, endosome membrane, lysosome, adaptive immune response, extracellular space, regulation of immune response, endogenous lipid antigen binding, lipopeptide binding, antigen processing and presentation, endogenous lipid antigen via MHC class Ib, T cell activation involved in immune response, membrane, plasma membrane, lysosomal membrane, protein binding, immune system process, cell surface, external side of plasma membrane, endogenous lipid antigen binding, lipopeptide binding, antigen processing and presentation, endogenous lipid antigen via MHC class Ib, membrane, Golgi apparatus, late endosome, lysosome, immune response, early endosome, extracellular space, lysosomal lumen, endogenous lipid antigen binding, lipopeptide binding, antigen processing and presentation, endogenous lipid antigen via MHC class Ib, G protein-coupled receptor signaling pathway, G protein-coupled receptor activity, membrane, signal transduction, response to stimulus, G protein-coupled receptor signaling pathway, G protein-coupled receptor activity, membrane, signal transduction, response to stimulus, G protein-coupled receptor signaling pathway, G protein-coupled receptor activity, membrane, signal transduction, response to stimulus, G protein-coupled receptor signaling pathway, G protein-coupled receptor activity, membrane, signal transduction, response to stimulus, G protein-coupled receptor signaling pathway, G protein-coupled receptor activity, membrane, signal transduction, response to stimulus, G protein-coupled receptor signaling pathway, G protein-coupled receptor activity, membrane, signal transduction, response to stimulus, G protein-coupled receptor signaling pathway, G protein-coupled receptor activity, membrane, signal transduction, response to stimulus, G protein-coupled receptor signaling pathway, G protein-coupled receptor activity, membrane, signal transduction, response to stimulus, protein binding, cytoplasm, cytoskeleton, cell cortex, cytosol, regulation of cell shape, structural constituent of cytoskeleton, endoplasmic reticulum to Golgi vesicle-mediated transport, actin filament binding, porphyrin-containing compound biosynthetic process, actin filament organization, hemopoiesis, positive regulation of T cell proliferation, spectrin-associated cytoskeleton, axon, intrinsic component of the cytoplasmic side of the plasma membrane	FALSE	FALSE
GRIK3	ENSG00000163873	ENST00000373093	17	6	2	0	0.470588235	ion transport, ligand-gated ion channel activity, ionotropic glutamate receptor activity, plasma membrane, cell junction, synapse, perikaryon, ionotropic glutamate receptor signaling pathway, regulation of postsynaptic membrane potential, glutamate receptor activity, presynaptic membrane, transmitter-gated ion channel activity involved in regulation of postsynaptic membrane potential, regulation of membrane potential, dendrite cytoplasm, glutamate receptor signaling pathway, adenylate cyclase inhibiting G protein-coupled glutamate receptor activity, negative regulation of synaptic transmission, glutamatergic	FALSE	FALSE
MYBBP1A	ENSG00000132382	ENST00000573723	34	12	0	4	0.470588235	regulation of transcription, DNA-templated, transcription factor binding, RNA binding, membrane, rhythmic process, ribosome biogenesis, sequence-specific DNA binding, positive regulation of gene expression, epigenetic, cellular response to glucose starvation, intrinsic apoptotic signaling pathway by p53 class mediator, E-box binding, positive regulation of anoikis	FALSE	FALSE
HKDC1	ENSG00000156510	ENST00000354624	17	4	0	4	0.470588235	ATP binding, phosphotransferase activity, alcohol group as acceptor, glucose binding, membrane, kinase activity, phosphorylation, hexose metabolic process, carbohydrate phosphorylation, glucose 6-phosphate metabolic process, fructokinase activity	FALSE	FALSE
EPHA1	ENSG00000146904	ENST00000275815	17	3	4	1	0.470588235	ATP binding, protein phosphorylation, protein kinase activity, transmembrane receptor protein tyrosine kinase signaling pathway, positive regulation of angiogenesis, membrane, kinase activity, phosphorylation, transmembrane receptor protein tyrosine kinase activity, neuron projection, positive regulation of cell migration, positive regulation of cell population proliferation, ephrin receptor signaling pathway, positive regulation of cell-matrix adhesion, regulation of GTPase activity, axon guidance, positive regulation of kinase activity, somatic stem cell population maintenance, cell surface receptor signaling pathway, fibronectin binding	FALSE	FALSE
LILRB5	ENSG00000105609	ENST00000449561	17	0	8	0	0.470588235	integral component of membrane, adaptive immune response, transmembrane signaling receptor activity	FALSE	FALSE
FLNC	ENSG00000128591	ENST00000346177	49	4	19	0	0.469387755	cytoplasm, cytosol, plasma membrane, focal adhesion, identical protein binding, cytoskeletal protein binding, cell junction assembly, muscle fiber development	FALSE	FALSE
SP100	ENSG00000067066	ENST00000432979	47	4	17	1	0.468085106	nucleus, positive regulation of transcription, DNA-templated, nucleoplasm, viral process, regulation of transcription by RNA polymerase II, PML body, telomere maintenance, protein domain specific binding, negative regulation of transcription, DNA-templated, negative regulation of endothelial cell migration, identical protein binding, response to interferon-gamma, transcription factor binding, regulation of angiogenesis, DNA damage response, signal transduction by p53 class mediator resulting in transcription of p21 class mediator, chromo shadow domain binding, maintenance of protein location, negative regulation of cellular component movement, regulation of Fas signaling pathway, positive regulation of DNA-binding transcription factor activity, response to cytokine, nuclear periphery	FALSE	FALSE
PTPRB	ENSG00000127329	ENST00000551525	47	2	18	2	0.468085106	integral component of membrane, ion transport, chloride transport, chloride transmembrane transport, biological_process, inorganic anion transport, guanyl-nucleotide exchange factor activity, cytoplasm, cytoskeleton, cell projection, lamellipodium, exocytosis, ciliary basal body-plasma membrane docking, protein targeting to membrane, cilium assembly, ciliary basal body, guanyl-nucleotide exchange factor activity, Rab guanyl-nucleotide exchange factor activity, DNA binding, DNA-binding transcription factor activity, integral component of membrane, endoplasmic reticulum membrane, positive regulation of transcription, DNA-templated, regulation of transcription, DNA-templated, CCR4-NOT core complex, cytoplasm, nucleoplasm, plasma membrane, multicellular organism development, gene silencing by RNA, trophectodermal cell differentiation, positive regulation of cytoplasmic mRNA processing body assembly, poly(A)-specific ribonuclease activity, nuclear-transcribed mRNA poly(A) tail shortening, negative regulation of intracellular estrogen receptor signaling pathway, CCR4-NOT complex, transcription coregulator activity, membrane, calcium-activated potassium channel activity, ion transport, potassium ion transmembrane transport, plasma membrane, potassium channel regulator activity, chemical synaptic transmission, neuronal action potential, regulation of neurotransmitter secretion, protein binding, protein tyrosine phosphatase activity, dephosphorylation, integral component of membrane, phosphoprotein phosphatase activity, plasma membrane, specific granule membrane, integral component of plasma membrane, receptor complex, transmembrane receptor protein tyrosine phosphatase activity, carbohydrate binding	FALSE	TRUE
LRRFIP2	ENSG00000093167	ENST00000452742	45	21	0	0	0.466666667	mismatched DNA binding, ATPase activity, nucleus, nucleotide binding, nucleoplasm, DNA repair, protein binding, enzyme binding, MutSalpha complex binding, nuclear-transcribed mRNA poly(A) tail shortening, somatic recombination of immunoglobulin genes involved in immune response, male meiosis chromosome segregation, reciprocal meiotic recombination, spermatogenesis, response to bacterium, somatic hypermutation of immunoglobulin genes, meiotic metaphase I plate congression, meiotic telomere clustering, isotype switching, positive regulation of isotype switching to IgA isotypes, oogenesis, meiotic cell cycle, condensed nuclear chromosome, male germ cell nucleus, late recombination nodule, regulation of transcription, DNA-templated, protein binding, cellular_component	FALSE	FALSE
FGD2	ENSG00000146192	ENST00000274963	15	7	0	0	0.466666667	guanyl-nucleotide exchange factor activity, cytoplasm, plasma membrane, Golgi apparatus, cell projection, early endosome, early endosome membrane, Rho guanyl-nucleotide exchange factor activity, actin cytoskeleton organization, cytoskeleton organization, G protein-coupled receptor signaling pathway, regulation of cell shape, positive regulation of apoptotic process, phosphatidylinositol phosphate binding	FALSE	FALSE
MYBL2	ENSG00000101057	ENST00000396863	15	7	0	0	0.466666667	nucleus, protein binding, RNA polymerase II cis-regulatory region sequence-specific DNA binding, sequence-specific double-stranded DNA binding, mitotic cell cycle, regulation of cell cycle, positive regulation of neuron apoptotic process, cellular response to leukemia inhibitory factor	FALSE	FALSE
PCF11	ENSG00000165494	ENST00000298281	15	6	1	0	0.466666667	nucleus, mitochondrion, cytoplasm, termination of RNA polymerase II transcription, mRNA 3'-end processing, mRNA cleavage	FALSE	FALSE
STT3B	ENSG00000163527	ENST00000295770	15	5	2	0	0.466666667	protein glycosylation, integral component of membrane, transferase activity, endoplasmic reticulum membrane, protein binding, oligosaccharyltransferase complex, dolichyl-diphosphooligosaccharide-protein glycotransferase activity, oligosaccharyltransferase I complex, glycoprotein catabolic process, co-translational protein modification	FALSE	FALSE
ZER1	ENSG00000160445	ENST00000291900	15	5	0	2	0.466666667	membrane, transferase activity, endoplasmic reticulum membrane, transferase activity, transferring acyl groups, Golgi membrane, peptidyl-L-cysteine S-palmitoylation, positive regulation of synaptic transmission, GABAergic, protein binding, protein quality control for misfolded or incompletely synthesized proteins	FALSE	FALSE
MPHOSPH8	ENSG00000196199	ENST00000414242	15	5	2	0	0.466666667	regulation of transcription, DNA-templated, nucleus, regulation of transcription by RNA polymerase II, transcription regulator complex, eye development, GTP binding, microtubule, structural constituent of cytoskeleton, cytoplasm, cytoskeleton, protein binding, microtubule cytoskeleton organization, protein tyrosine phosphatase activity, dephosphorylation, membrane, endoplasmic reticulum, Golgi apparatus, Golgi membrane, nucleus, cytosol, negative regulation of cell population proliferation, cell projection, phosphatidylinositol 3-kinase signaling, cell motility, protein binding, cytoplasm, nucleolus, plasma membrane, chromatin binding, methylated histone binding, heterochromatin, nuclear nucleosome, negative regulation of single stranded viral RNA replication via double stranded DNA intermediate	FALSE	FALSE
DSG3	ENSG00000134757	ENST00000257189	15	5	2	0	0.466666667	membrane, homophilic cell adhesion via plasma membrane adhesion molecules, integral component of membrane, cell junction, keratinization, cell-cell adhesion, cornified envelope, keratinocyte differentiation, plasma membrane, calcium ion binding, cell adhesion, metal ion binding, desmosome, extracellular exosome, cell-cell junction, cornification	FALSE	FALSE
ARHGAP15	ENSG00000075884	ENST00000419455	15	3	4	0	0.466666667	cytoplasm, positive regulation of GTPase activity, cytosol, regulation of GTPase activity	FALSE	FALSE
PARP15	ENSG00000173200	ENST00000483793	15	3	4	0	0.466666667	nucleus, transferase activity, transferring glycosyl groups, cytoplasm, negative regulation of transcription by RNA polymerase II, negative regulation of gene expression, protein poly-ADP-ribosylation	FALSE	FALSE
TULP1	ENSG00000112041	ENST00000322263	15	3	4	0	0.466666667	membrane, extracellular region, cell projection, synapse, response to stimulus, photoreceptor inner segment, phagocytosis, cilium, dendrite development, photoreceptor cell maintenance, detection of light stimulus involved in visual perception, phagocytosis, recognition, retina development in camera-type eye, cytosol	TRUE	TRUE
SPON1	ENSG00000262655	ENST00000576479	15	1	6	0	0.466666667	membrane, oxidoreductase activity, lipid metabolic process, protein binding, peroxisomal membrane, ether lipid biosynthetic process, integral component of peroxisomal membrane, glycerophospholipid biosynthetic process, extracellular space, cell adhesion, protein binding, collagen-containing extracellular matrix, extracellular matrix structural constituent, positive regulation of protein processing, negative regulation of amyloid-beta formation	FALSE	FALSE
HLA-A	ENSG00000206503	ENST00000638375	15	0	7	0	0.466666667	antigen processing and presentation, membrane, endoplasmic reticulum, plasma membrane, viral process, innate immune response, cell surface, protein binding, integral component of plasma membrane, protein ubiquitination, antigen processing and presentation of exogenous peptide antigen via MHC class I, TAP-dependent, antigen processing and presentation of peptide antigen via MHC class I, phagocytic vesicle membrane, T cell receptor signaling pathway, interferon-gamma-mediated signaling pathway, endoplasmic reticulum exit site, type I interferon signaling pathway, TAP complex binding, integral component of lumenal side of endoplasmic reticulum membrane, detection of bacterium, antigen processing and presentation of exogenous peptide antigen via MHC class I, TAP-independent, protection from natural killer cell mediated cytotoxicity, beta-2-microglobulin binding, CD8 receptor binding, T cell mediated cytotoxicity directed against tumor cell target, positive regulation of T cell cytokine production, CD8-positive, alpha-beta T cell activation, positive regulation of CD8-positive, alpha-beta T cell proliferation, positive regulation of CD8-positive, alpha-beta T cell activation	FALSE	FALSE
GOLGA4	ENSG00000144674	ENST00000437131	28	13	0	0	0.464285714	membrane, nucleoplasm, protein binding, positive regulation of axon extension, trans-Golgi network, GTPase binding	FALSE	FALSE
DDX50	ENSG00000107625	ENST00000610822	28	12	1	0	0.464285714	ATP binding, nucleic acid binding, nucleotide binding, plasma membrane, RNA helicase activity	FALSE	FALSE
EIF5B	ENSG00000158417	ENST00000617677	28	8	3	2	0.464285714	GTPase activity, cytoplasm, translation, metal ion binding, hydrolase activity, cytosol	FALSE	FALSE
AC008695.1	ENSG00000273217	ENST00000514667	28	7	3	3	0.464285714	signal transduction, small GTPase mediated signal transduction, membrane, plasma membrane, centrosome, Ras protein signal transduction, microvillus assembly, GTP-dependent protein binding, phosphatidic acid binding, protein binding, guanyl-nucleotide exchange factor activity, cytosol	FALSE	FALSE
WASHC2C	ENSG00000172661	ENST00000623400	41	17	2	0	0.463414634	protein transport, nucleolus, plasma membrane, early endosome, early endosome membrane, phosphatidylinositol-5-phosphate binding, phosphatidylinositol-3,5-bisphosphate binding, retrograde transport, endosome to plasma membrane, phosphatidylinositol-4,5-bisphosphate binding, phosphatidylinositol-3,4-bisphosphate binding, retromer complex binding, regulation of substrate adhesion-dependent cell spreading	FALSE	FALSE
NUDC	ENSG00000090273	ENST00000452707	13	6	0	0	0.461538462	integral component of membrane, cytosol, cytoplasm, nucleus, cell cycle, cytoskeleton, cell division, microtubule, protein binding, protein folding, developmental process, nucleoplasm, cadherin binding, unfolded protein binding	FALSE	FALSE
KCNA10	ENSG00000143105	ENST00000369771					#VALUE!	membrane, transmembrane transport, potassium ion transport, ion channel activity, integral component of membrane, potassium channel activity, potassium ion transmembrane transport, delayed rectifier potassium channel activity	FALSE	FALSE
PSMD14	ENSG00000115233	ENST00000437630	13	6	0	0	0.461538462	metallopeptidase activity, nucleus, thiol-dependent ubiquitin-specific protease activity, proteolysis, DNA repair, proteasome complex, isopeptidase activity, extracellular region, T cell receptor signaling pathway, protein K63-linked deubiquitination, nucleoplasm, MAPK cascade, stimulatory C-type lectin receptor signaling pathway, regulation of cellular amino acid metabolic process, protein deubiquitination, SCF-dependent proteasomal ubiquitin-dependent protein catabolic process, NIK/NF-kappaB signaling, regulation of mRNA stability, transmembrane transport, regulation of transcription from RNA polymerase II promoter in response to hypoxia, negative regulation of canonical Wnt signaling pathway, regulation of mitotic cell cycle phase transition, neutrophil degranulation, secretory granule lumen, endopeptidase activator activity, double-strand break repair via homologous recombination, positive regulation of endopeptidase activity	FALSE	FALSE
CCDC93	ENSG00000125633	ENST00000376300	26	12	0	0	0.461538462	serine-type peptidase activity, integral component of membrane, potassium channel regulator activity, regulation of potassium ion transmembrane transport, ion channel binding, ATP binding, nucleus, membrane, nucleolus, chromosome, helicase activity, maturation of LSU-rRNA from tricistronic rRNA transcript (SSU-rRNA, 5.8S rRNA, LSU-rRNA), protein transport, endosome, early endosome, retrograde transport, endosome to plasma membrane	FALSE	FALSE
DBH	ENSG00000123454	ENST00000393056	13	6	0	0	0.461538462	catalytic activity, monooxygenase activity, dopamine beta-monooxygenase activity, integral component of membrane, metal ion binding, oxidoreductase activity, cytoplasmic vesicle, protein binding, centriolar satellite, cytoplasm, transport vesicle membrane, secretory granule lumen, positive regulation of cold-induced thermogenesis, cytokine production, response to amphetamine, octopamine biosynthetic process, locomotory behavior, visual learning, homoiothermy, norepinephrine biosynthetic process, fear response, positive regulation of vasoconstriction, response to pain, regulation of extrinsic apoptotic signaling pathway	FALSE	FALSE
CSNK2A2	ENSG00000070770	ENST00000567730	13	6	0	0	0.461538462	cell cycle, apoptotic process, protein binding, regulation of cell cycle, protein folding, peptidyl-threonine phosphorylation, regulation of autophagy of mitochondrion, regulation of signal transduction by p53 class mediator, macroautophagy, spermatogenesis, liver regeneration, negative regulation of ubiquitin-dependent protein catabolic process, acrosomal vesicle, plasma membrane	FALSE	FALSE
TOX3	ENSG00000103460	ENST00000563091	13	6	0	0	0.461538462	nucleoplasm, apoptotic process, protein homodimerization activity, regulation of transcription by RNA polymerase II, transcription coactivator activity, chromatin binding, negative regulation of neuron apoptotic process	FALSE	FALSE
LGALS9B	ENSG00000170298	ENST00000423676	13	6	0	0	0.461538462	cytosol, nucleus, positive regulation of gene expression, negative regulation of interferon-gamma production	FALSE	FALSE
UPK1A	ENSG00000105668	ENST00000617999	13	6	0	0	0.461538462	membrane, proton transmembrane transport, substantia nigra development, mitochondrial electron transport, cytochrome c to oxygen, integral component of membrane, endoplasmic reticulum, protein binding, extracellular exosome, epithelial cell differentiation, apical plasma membrane	FALSE	FALSE
NIBAN1	ENSG00000135842	ENST00000367511	13	5	1	0	0.461538462	catalytic activity, mannosyl-oligosaccharide 1,2-alpha-mannosidase activity, metal ion binding, hydrolase activity, endoplasmic reticulum lumen, protein glycosylation, glycoprotein catabolic process, cytoplasm, cytosol, regulation of translation, extracellular exosome, positive regulation of protein phosphorylation, response to endoplasmic reticulum stress	FALSE	FALSE
CTR9	ENSG00000198730	ENST00000524523	26	10	1	1	0.461538462	membrane, perinuclear region of cytoplasm, protein binding, cGMP-mediated signaling, regulation of transcription, DNA-templated, histone modification, nuclear speck, Wnt signaling pathway, negative regulation of transcription by RNA polymerase II, cellular response to lipopolysaccharide, transcription elongation from RNA polymerase II promoter, negative regulation of myeloid cell differentiation, stem cell population maintenance, histone H2B ubiquitination, transcriptionally active chromatin, positive regulation of histone H3-K4 methylation, receptor signaling pathway via JAK-STAT, SH2 domain binding, trophectodermal cell differentiation, blastocyst hatching, regulation of genetic imprinting	FALSE	FALSE
LRRC74A	ENSG00000100565	ENST00000393774	13	5	1	0	0.461538462		FALSE	FALSE
KIAA0930	ENSG00000100364	ENST00000391627	13	5	1	0	0.461538462	positive regulation of ERK1 and ERK2 cascade, protein binding, cytosol, metal ion binding, intracellular transport, nucleus, membrane, intracellular membrane-bounded organelle, nuclear membrane, intracellular transport of virus, regulation of glycolytic process, tRNA export from nucleus, viral process, viral transcription, regulation of cellular response to heat, molecular_function, cellular_component	FALSE	FALSE
CLCA4	ENSG00000016602	ENST00000370563	13	4	2	0	0.461538462	intracellular calcium activated chloride channel activity, integral component of membrane, nucleoplasm, plasma membrane, peptidase activity, hydrolase activity, extracellular region, cell junction, chloride transmembrane transport, ion transmembrane transport, basal plasma membrane, chloride transport, membrane, plasma membrane, peptidase activity, hydrolase activity, extracellular space, metallopeptidase activity, integral component of plasma membrane, chloride channel activity, microvillus, secretory granule, chloride transport, membrane, metal ion binding, peptidase activity, hydrolase activity, apical plasma membrane, chloride transmembrane transport, ion transmembrane transport	FALSE	FALSE
CLCA2	ENSG00000137975	ENST00000370565	13	4	2	0	0.461538462	intracellular calcium activated chloride channel activity, integral component of membrane, nucleoplasm, plasma membrane, peptidase activity, hydrolase activity, extracellular region, cell junction, chloride transmembrane transport, ion transmembrane transport, basal plasma membrane	FALSE	FALSE
NAALADL2	ENSG00000177694	ENST00000454872	13	4	2	0	0.461538462	integral component of membrane, protein binding	FALSE	FALSE
DHX15	ENSG00000109606	ENST00000336812	13	4	2	0	0.461538462	nucleic acid binding, mRNA processing, nucleus, nuclear speck, hydrolase activity, protein binding, nucleoplasm, mRNA splicing, via spliceosome, double-stranded RNA binding, response to alkaloid	FALSE	FALSE
BAIAP2L1	ENSG00000006453	ENST00000005260	13	4	1	1	0.461538462	regulation of actin filament polymerization, regulation of insulin receptor signaling pathway, nucleoplasm, cytoskeleton, actin binding, positive regulation of actin filament polymerization, cadherin binding involved in cell-cell adhesion, adherens junction, actin cytoskeleton, response to bacterium	FALSE	FALSE
IQANK1	ENSG00000203499	ENST00000527139	13	4	1	1	0.461538462		FALSE	FALSE
TRIM6-TRIM34	ENSG00000258588	ENST00000354852	13	4	2	0	0.461538462	oxygen binding, hemoglobin complex, protein binding, oxygen carrier activity, peroxidase activity, blood coagulation, organic acid binding, haptoglobin-hemoglobin complex, protein-containing complex binding, G protein-coupled receptor signaling pathway, G protein-coupled receptor activity, membrane, signal transduction, response to stimulus, G protein-coupled receptor signaling pathway, G protein-coupled receptor activity, membrane, signal transduction, response to stimulus, G protein-coupled receptor signaling pathway, G protein-coupled receptor activity, membrane, signal transduction, response to stimulus, G protein-coupled receptor signaling pathway, olfactory receptor activity, plasma membrane, G protein-coupled receptor activity, response to stimulus, G protein-coupled receptor signaling pathway, G protein-coupled receptor activity, membrane, signal transduction, response to stimulus, G protein-coupled receptor signaling pathway, G protein-coupled receptor activity, membrane, signal transduction, response to stimulus, G protein-coupled receptor signaling pathway, G protein-coupled receptor activity, membrane, signal transduction, response to stimulus, G protein-coupled receptor signaling pathway, G protein-coupled receptor activity, membrane, signal transduction, response to stimulus, G protein-coupled receptor signaling pathway, G protein-coupled receptor activity, membrane, signal transduction, response to stimulus, protein binding, ubiquitin-dependent protein catabolic process, protein binding, ubiquitin-dependent protein catabolic process, G protein-coupled receptor signaling pathway, G protein-coupled receptor activity, membrane, signal transduction, response to stimulus, G protein-coupled receptor signaling pathway, G protein-coupled receptor activity, membrane, signal transduction, response to stimulus, zinc ion binding, cytoplasm, transferase activity, viral process, ubiquitin protein ligase activity, protein kinase binding, nucleoplasm, protein homodimerization activity, positive regulation of autophagy, positive regulation of I-kappaB kinase/NF-kappaB signaling, positive regulation of NF-kappaB transcription factor activity, positive regulation of peptidyl-serine phosphorylation, negative regulation of viral genome replication, negative regulation of gene expression, free ubiquitin chain polymerization, positive regulation of defense response to virus by host, positive regulation of transcription regulatory region DNA binding, transcription factor binding, negative regulation of transcription, DNA-templated, negative regulation of stem cell differentiation, zinc ion binding, metal ion binding	FALSE	FALSE
MTMR6	ENSG00000139505	ENST00000381801	13	4	0	2	0.461538462	phosphatidylinositol dephosphorylation, phosphatidylinositol phosphate phosphatase activity, membrane, plasma membrane, lipid metabolic process, protein serine/threonine phosphatase activity, phosphatidylinositol-3-phosphatase activity, perinuclear region of cytoplasm, endocytosis, cytosol, protein dephosphorylation, endoplasmic reticulum-Golgi intermediate compartment	FALSE	FALSE
ATP1B2	ENSG00000129244	ENST00000577113	13	4	2	0	0.461538462	cytoplasm, transferase activity, transferring acyl groups, identical protein binding, extracellular exosome, spermidine acetylation, putrescine acetylation, potassium ion transport, sodium:potassium-exchanging ATPase complex, integral component of membrane, protein stabilization, plasma membrane, leukocyte migration, establishment or maintenance of transmembrane electrochemical gradient, ion transmembrane transport, regulation of cardiac conduction, ATPase binding, apical plasma membrane, photoreceptor inner segment, ATPase activator activity, cellular sodium ion homeostasis, sodium ion export across plasma membrane, cell communication by electrical coupling involved in cardiac conduction, positive regulation of potassium ion transmembrane transporter activity, external side of plasma membrane, cell periphery, lateral ventricle development, neuronal-glial interaction involved in hindbrain glial-mediated radial cell migration, motor behavior, negative regulation of glial cell migration, cell projection membrane, astrocyte projection	FALSE	FALSE
CALR	ENSG00000179218	ENST00000588454	13	4	2	0	0.461538462	calcium ion binding, protein folding, positive regulation of cell population proliferation, protein stabilization, nucleus, RNA binding, metal ion binding, DNA binding, focal adhesion, extracellular space, cell surface, sarcoplasmic reticulum lumen, endoplasmic reticulum membrane, nuclear envelope, negative regulation of translation, regulation of apoptotic process, positive regulation of dendritic cell chemotaxis, negative regulation of transcription, DNA-templated, protein localization to nucleus, sequestering of calcium ion, regulation of transcription, DNA-templated, antigen processing and presentation of peptide antigen via MHC class I, MHC class I peptide loading complex, negative regulation of retinoic acid receptor signaling pathway, androgen receptor binding, protein maturation by protein folding, zinc ion binding, cellular senescence, integrin binding, protein folding in endoplasmic reticulum, mRNA binding, peptide binding, peptide antigen assembly with MHC class I protein complex, response to organic substance, positive regulation of gene expression, response to estradiol, response to testosterone, response to drug, negative regulation of neuron differentiation, cardiac muscle cell differentiation, cellular response to organic substance, positive regulation of NIK/NF-kappaB signaling, smooth endoplasmic reticulum, polysome, protein-containing complex, endoplasmic reticulum quality control compartment	TRUE	FALSE
COL20A1	ENSG00000101203	ENST00000422202	39	9	9	0	0.461538462	protein transport, Golgi apparatus, positive regulation of GTPase activity, protein binding, cytosol, endoplasmic reticulum to Golgi vesicle-mediated transport, regulation of endocytosis, synapse, protein binding, collagen trimer, collagen-containing extracellular matrix	FALSE	FALSE
AIRE	ENSG00000160224	ENST00000291582	13	3	3	0	0.461538462	enzyme regulator activity, nucleus, cytosol, regulation of catalytic activity, protein binding, spermatogenesis, stem cell differentiation, negative regulation of transcription, DNA-templated, negative regulation of DNA methylation, DNA methylation on cytosine, DNA binding, cytoplasm, humoral immune response, zinc ion binding, positive regulation of transcription, DNA-templated, RNA polymerase II transcription regulatory region sequence-specific DNA binding, histone binding, DNA-binding transcription activator activity, RNA polymerase II-specific, transcription regulatory region sequence-specific DNA binding, nuclear body, central tolerance induction to self antigen, chemokine production, thymus epithelium morphogenesis	FALSE	FALSE
NRXN2	ENSG00000110076	ENST00000409571	26	2	10	0	0.461538462	transmembrane transporter activity, membrane, ion transport, inorganic anion transport, integral component of plasma membrane, organic anion transmembrane transporter activity, external side of plasma membrane, inorganic anion exchanger activity, integral component of membrane, transmembrane transport, plasma membrane, apical plasma membrane, urate transmembrane transporter activity, brush border membrane, response to drug, urate metabolic process, membrane, cell adhesion, signal transduction, transmembrane signaling receptor activity, neuron cell-cell adhesion, presynapse, neurotransmitter secretion, synapse assembly, calcium channel regulator activity, vocalization behavior, gephyrin clustering involved in postsynaptic density assembly, postsynaptic density protein 95 clustering	FALSE	FALSE
ZSWIM5	ENSG00000162415	ENST00000359600	13	0	6	0	0.461538462	metal ion binding, regulation of axon guidance	FALSE	FALSE
CR1	ENSG00000203710	ENST00000529814	52	0	23	1	0.461538462	negative regulation of complement activation, membrane, viral process, innate immune response, viral entry into host cell, plasma membrane, complement activation, classical pathway, neutrophil degranulation, plasma membrane organization, ficolin-1-rich granule membrane, positive regulation of serine-type endopeptidase activity, plasma membrane raft, negative regulation of immunoglobulin production, ATP export, complement component C4b binding, complement component C3b receptor activity, immune complex clearance by erythrocytes, positive regulation of regulatory T cell differentiation, negative regulation of complement activation, alternative pathway	FALSE	FALSE
ZSWIM6	ENSG00000130449	ENST00000252744	13	0	6	0	0.461538462	metal ion binding, regulation of axon guidance, striatal medium spiny neuron differentiation, regulation of neuron migration	FALSE	FALSE
ZBP1	ENSG00000124256	ENST00000541799	13	0	6	0	0.461538462	positive regulation of type I interferon-mediated signaling pathway, RNA binding, apoptotic process, protein binding, defense response to virus, innate immune response, cytosol, positive regulation of apoptotic process, positive regulation of type I interferon production, pyroptosis, regulation of type I interferon production, regulation of interleukin-1-mediated signaling pathway	FALSE	FALSE
DDX60	ENSG00000137628	ENST00000393743	37	14	1	2	0.459459459	calcium ion binding, extracellular space, negative regulation of peptidase activity, metalloendopeptidase inhibitor activity, negative regulation of endopeptidase activity, peptide cross-linking via chondroitin 4-sulfate glycosaminoglycan, calcium ion binding, protein binding, ATP binding, RNA binding, nucleotide binding, hydrolase activity, protein binding, helicase activity, immune system process, response to virus, double-stranded RNA binding, positive regulation of RIG-I signaling pathway	FALSE	FALSE
SNRNP200	ENSG00000144028	ENST00000652267	48	20	2	0	0.458333333	iron-sulfur cluster assembly, cytoplasm, protein maturation by iron-sulfur cluster transfer, positive regulation of cell population proliferation, ATP binding, mRNA processing, nucleus, RNA binding, nucleotide binding, hydrolase activity, RNA helicase activity, mRNA splicing, via spliceosome, identical protein binding, U2-type precatalytic spliceosome, osteoblast differentiation, spliceosome conformational change to release U4 (or U4atac) and U1 (or U11)	FALSE	FALSE
COLQ	ENSG00000206561	ENST00000603808	24	10	0	1	0.458333333	cell junction, protein binding, extracellular space, extracellular matrix structural constituent, extracellular matrix, heparin binding, synaptic cleft, regulation of synaptic growth at neuromuscular junction, establishment of protein localization to membrane	FALSE	FALSE
TAOK2	ENSG00000149930	ENST00000543033	24	10	0	1	0.458333333	unknown, nucleoplasm, cytosol, apoptotic process, cell projection, dendrite, cytoplasmic vesicle membrane, cell migration, regulation of cell growth, protein targeting to membrane, neuron projection, tau protein binding, stress-activated MAPK cascade, receptor complex, activation of MAPKK activity, axonal growth cone, activation of protein kinase activity, signal transduction by protein phosphorylation, MAPK cascade, mitogen-activated protein kinase kinase binding, regulation of actin cytoskeleton organization, actin cytoskeleton, neuropilin binding, positive regulation of protein autophosphorylation	FALSE	FALSE
DPYD	ENSG00000188641	ENST00000370192	24	9	2	0	0.458333333	oxidation-reduction process, oxidoreductase activity, iron-sulfur cluster binding, nucleotide binding, protein homodimerization activity, 4 iron, 4 sulfur cluster binding, NADP binding, thymine catabolic process, dihydropyrimidine dehydrogenase (NADP+) activity, pyrimidine nucleobase catabolic process, thymidine catabolic process	FALSE	FALSE
PARP1	ENSG00000143799	ENST00000677203	24	8	3	0	0.458333333	zinc ion binding, protein ADP-ribosylation, NAD+ ADP-ribosyltransferase activity, RNA binding, metal ion binding, nucleoplasm, apoptotic process, chromosome, cellular response to DNA damage stimulus, nuclear body, enzyme binding, histone deacetylase binding, R-SMAD binding, response to gamma radiation, regulation of SMAD protein complex assembly, signal transduction involved in regulation of gene expression, DNA damage response, detection of DNA damage, positive regulation of transcription by RNA polymerase II, positive regulation of SMAD protein signal transduction, cellular response to zinc ion, positive regulation of protein localization to nucleus, regulation of oxidative stress-induced neuron intrinsic apoptotic signaling pathway, cellular response to amyloid-beta, positive regulation of transcription regulatory region DNA binding, identical protein binding, nuclear envelope, nuclear chromosome, telomeric region, protein-containing complex, transcription regulator complex, mitochondrion, mitochondrion organization, regulation of cellular protein localization, double-strand break repair via homologous recombination, telomere maintenance, protein ADP-ribosylase activity, negative regulation of telomere maintenance via telomere lengthening, nucleotide-excision repair, preincision complex stabilization, nucleotide-excision repair, DNA incision, 5'-to lesion, global genome nucleotide-excision repair, nucleotide-excision repair, DNA damage recognition, nucleotide-excision repair, preincision complex assembly, peptidyl-glutamic acid poly-ADP-ribosylation, mitochondrial DNA metabolic process, protein modification process, regulation of catalytic activity, ATP generation from poly-ADP-D-ribose	FALSE	FALSE
UPF2	ENSG00000151461	ENST00000397053	24	8	2	1	0.458333333	protein binding, nuclear-transcribed mRNA catabolic process, nonsense-mediated decay, cytoplasm, perinuclear region of cytoplasm, exon-exon junction complex, telomeric DNA binding, liver development	FALSE	FALSE
PTPN23	ENSG00000076201	ENST00000265562	24	7	1	3	0.458333333	cell cycle, cell division, protein binding, protein tyrosine phosphatase activity, dephosphorylation, cytoplasm, cytosol, cytoskeleton, hydrolase activity, cytoplasmic vesicle, phosphoprotein phosphatase activity, nuclear body, cell projection organization, cilium assembly, protein kinase binding, cellular response to cytokine stimulus, positive regulation of early endosome to late endosome transport, early endosome to late endosome transport, positive regulation of homophilic cell adhesion	FALSE	TRUE
FASN	ENSG00000169710	ENST00000635197	48	7	15	0	0.458333333	kinetochore assembly, cellular response to DNA damage stimulus, cell cycle, chromosome, chromosome, centromeric region, kinetochore, nucleoplasm, replication fork processing, positive regulation of protein ubiquitination, interstrand cross-link repair, protein binding, nucleoplasm, cytoskeleton, centrosome, GTP binding, small GTPase mediated signal transduction, membrane, plasma membrane, hydrolase activity, endomembrane system, protein binding, synapse, intracellular membrane-bounded organelle, neuron projection, cytoplasmic vesicle, extracellular exosome, cell periphery, cell cortex, actin filament organization, establishment or maintenance of cell polarity, regulation of actin cytoskeleton organization, positive regulation of substrate adhesion-dependent cell spreading, neuronal cell body, growth cone, cerebral cortex GABAergic interneuron development, neuron projection development, neuromuscular process controlling balance, synaptic transmission, GABAergic, oxidoreductase activity, nucleus, carbohydrate metabolic process, plasma membrane, glucose metabolic process, L-xylulose reductase (NADP+) activity, NADP metabolic process, brush border, extracellular exosome, glucuronate catabolic process to xylulose 5-phosphate, carbonyl reductase (NADPH) activity, membrane, integral component of Golgi membrane, pattern specification process, metal ion binding, Golgi apparatus, Golgi membrane, cell differentiation, molecular_function, regulation of Notch signaling pathway, positive regulation of protein binding, COP9 signalosome, nucleus, nucleoplasm, protein binding, GTPase inhibitor activity, transcription-coupled nucleotide-excision repair, JNK cascade, flavin adenine dinucleotide binding, catalytic activity, tRNA processing, protein binding, oxidation-reduction process, oxidoreductase activity, biosynthetic process, phosphopantetheine binding, RNA binding, membrane, cytosol, hydrolase activity, transferase activity, transferring acyl groups, fatty acid metabolic process, metabolic process, melanosome, [acyl-carrier-protein] S-malonyltransferase activity, 3-oxoacyl-[acyl-carrier-protein] reductase (NADPH) activity, oleoyl-[acyl-carrier-protein] hydrolase activity, 3-hydroxydecanoyl-[acyl-carrier-protein] dehydratase activity, palmitoyl-[acyl-carrier-protein] hydrolase activity, S-acetyltransferase activity, 3-hydroxyacyl-[acyl-carrier-protein] dehydratase activity, 3-hydroxyoctanoyl-[acyl-carrier-protein] dehydratase activity, 3-oxo-pimeloyl-[acp] methyl ester reductase activity, extracellular exosome, regulation of cholesterol biosynthetic process, osteoblast differentiation, glandular epithelial cell development, ether lipid biosynthetic process, neutrophil differentiation, mammary gland development, establishment of endothelial intestinal barrier	FALSE	FALSE
TNN	ENSG00000120332	ENST00000622870	24	0	11	0	0.458333333	extracellular region, molecular_function, integrin binding, collagen-containing extracellular matrix, negative regulation of osteoblast differentiation, osteoblast development, identical protein binding, negative regulation of canonical Wnt signaling pathway involved in osteoblast differentiation, cell surface, neuron projection, CA3 pyramidal cell dendrite	FALSE	FALSE
LTBP3	ENSG00000168056	ENST00000532932	48	0	22	0	0.458333333	protein phosphorylation, nucleus, membrane, cytoskeleton, DNA binding, peptidyl-tyrosine phosphorylation, microtubule organizing center, COPI vesicle coat, endoplasmic reticulum-Golgi intermediate compartment, inflammatory response, cellular protein localization, calcium ion binding, growth factor binding, collagen-containing extracellular matrix, transforming growth factor beta binding, transforming growth factor beta activation, skeletal system development, negative regulation of bone mineralization, positive regulation of bone resorption, bone morphogenesis	FALSE	FALSE
MFSD14A	ENSG00000156875	ENST00000370152	11	5	0	0	0.454545455	transmembrane transporter activity, membrane, spermatogenesis, spermatid nucleus differentiation	FALSE	FALSE
SRGAP2B	ENSG00000196369	ENST00000641863	11	5	0	0	0.454545455	cytoplasm, negative regulation of cell migration	FALSE	FALSE
CCDC150	ENSG00000144395	ENST00000448409	33	15	0	0	0.454545455		FALSE	FALSE
AMTN	ENSG00000187689	ENST00000504451	11	5	0	0	0.454545455	protein binding, extracellular exosome, antimicrobial humoral immune response mediated by antimicrobial peptide, killing of cells of other organism, odontogenesis of dentin-containing tooth, cell adhesion, protein binding, extracellular matrix, post-translational protein modification, basement membrane, molecular_function	FALSE	FALSE
NFYA	ENSG00000001167	ENST00000353205	11	5	0	0	0.454545455	regulation of transcription, DNA-templated, CCAAT-binding factor complex, nucleoplasm, rhythmic process, DNA-binding transcription factor activity, RNA polymerase II-specific, RNA polymerase II cis-regulatory region sequence-specific DNA binding, transcription by RNA polymerase II, regulation of cholesterol biosynthetic process, positive regulation of transcription from RNA polymerase II promoter in response to iron	FALSE	FALSE
PLEKHA2	ENSG00000169499	ENST00000617275	11	5	0	0	0.454545455	protein binding, metal ion binding, methyltransferase activity, chromatin organization, histone H3-K36 methylation, positive regulation of transcription, DNA-templated, nucleoplasm, chromatin, histone methyltransferase activity (H3-K36 specific), ribosome binding, integral component of membrane, mitochondrion, nucleus, integral component of membrane, protein kinase activity, kinase activity, protein phosphorylation, plasma membrane, protein tyrosine kinase activity, peptidyl-tyrosine phosphorylation, cytoplasmic vesicle, fibroblast growth factor-activated receptor activity, positive regulation of vascular endothelial cell proliferation, positive regulation of MAPK cascade, extracellular region, protein binding, phosphatidylinositol-mediated signaling, integral component of plasma membrane, MAPK cascade, skeletal system development, transmembrane receptor protein tyrosine kinase signaling pathway, positive regulation of kinase activity, fibroblast growth factor binding, neuron migration, positive regulation of MAP kinase activity, receptor-receptor interaction, negative regulation of transcription by RNA polymerase II, ureteric bud development, organ induction, chondrocyte differentiation, salivary gland morphogenesis, regulation of gene expression, negative regulation of gene expression, positive regulation of neuron projection development, ventricular zone neuroblast division, embryonic limb morphogenesis, fibroblast growth factor receptor signaling pathway involved in orbitofrontal cortex development, inner ear morphogenesis, middle ear morphogenesis, ear development, positive regulation of neuron differentiation, paraxial mesoderm development, cell maturation, generation of neurons, mesenchymal cell differentiation, positive regulation of cardiac muscle cell proliferation, branching involved in salivary gland morphogenesis, regulation of branching involved in salivary gland morphogenesis by mesenchymal-epithelial signaling, positive regulation of MAPKKK cascade by fibroblast growth factor receptor signaling pathway, positive regulation of mitotic cell cycle DNA replication, positive regulation of parathyroid hormone secretion, mitotic spindle organization, cytosol, microtubule organizing center, membrane, cell division, midbody, estrogen receptor binding, cell population proliferation, glucocorticoid receptor binding, retinoid X receptor binding, cerebral cortex development, PDZ domain binding	TRUE	FALSE
PIGM	ENSG00000143315	ENST00000368090					#VALUE!	membrane, plasma membrane, multicellular organism development, synapse, axon, cell-cell adhesion mediator activity, dendrite self-avoidance, regulation of synapse organization, inhibitory synapse, membrane, molecular_function, integral component of membrane, potassium ion transport, ion transport, voltage-gated ion channel activity, potassium ion transmembrane transport, ATP binding, presynapse, basolateral plasma membrane, integral component of plasma membrane, astrocyte projection, ATP-activated inward rectifier potassium channel activity, adult walking behavior, central nervous system myelination, regulation of long-term neuronal synaptic plasticity, potassium ion homeostasis, integral component of membrane, GPI anchor biosynthetic process, transferase activity, endoplasmic reticulum membrane, mannosylation, mannosyltransferase activity, alpha-1,4-mannosyltransferase activity	FALSE	FALSE
ENTPD2	ENSG00000054179	ENST00000355097	11	5	0	0	0.454545455	membrane, nucleotide binding, endoplasmic reticulum, plasma membrane, extracellular exosome, nucleoside-diphosphatase activity, G protein-coupled receptor signaling pathway, platelet activation	FALSE	FALSE
ZNF839	ENSG00000022976	ENST00000559185	11	5	0	0	0.454545455	protein phosphorylation, nucleus, metal ion binding, protein serine/threonine kinase activity, transferase activity, cilium, cell projection, intracellular signal transduction, regulation of gene expression, signal transduction, nucleic acid binding	FALSE	TRUE
CCDC9	ENSG00000105321	ENST00000221922	11	5	0	0	0.454545455	positive regulation of apoptotic process, positive regulation of release of cytochrome c from mitochondria, activation of cysteine-type endopeptidase activity involved in apoptotic process, intrinsic apoptotic signaling pathway in response to endoplasmic reticulum stress, positive regulation of cysteine-type endopeptidase activity involved in apoptotic process, execution phase of apoptosis, apoptotic process, positive regulation of cysteine-type endopeptidase activity, positive regulation of protein-containing complex assembly, apoptotic signaling pathway, response to endoplasmic reticulum stress, endoplasmic reticulum, protein insertion into mitochondrial membrane involved in apoptotic signaling pathway, positive regulation of IRE1-mediated unfolded protein response, release of sequestered calcium ion into cytosol, determination of adult lifespan, negative regulation of endoplasmic reticulum calcium ion concentration, RNA binding	FALSE	FALSE
TNNI3	ENSG00000129991	ENST00000665070	11	5	0	0	0.454545455	metal ion binding, protein binding, cytosol, heart development, protein domain specific binding, muscle filament sliding, vasculogenesis, heart contraction, sarcomere, cardiac myofibril, troponin T binding, regulation of systemic arterial blood pressure by ischemic conditions, negative regulation of ATPase activity, regulation of muscle contraction, striated muscle contraction, myofibril	FALSE	FALSE
MLLT1	ENSG00000130382	ENST00000252674	11	5	0	0	0.454545455	cytoplasm, nucleotide binding, cytosol, fatty acid metabolic process, cell differentiation, spermatogenesis, mitochondrion, long-chain fatty acid-CoA ligase activity, decanoate-CoA ligase activity, CoA-ligase activity, integral component of membrane, regulation of transcription, DNA-templated, nucleoplasm, fibrillar center, transcription by RNA polymerase II, transcription elongation factor complex	FALSE	FALSE
PLEKHG6	ENSG00000008323	ENST00000536531	22	9	0	1	0.454545455	GTPase activator activity, cytoskeleton, centrosome, positive regulation of GTPase activity, spindle, spindle pole	FALSE	FALSE
TOMM70	ENSG00000154174	ENST00000284320	11	4	0	1	0.454545455	membrane, mitochondrion, extracellular exosome, protein transmembrane transporter activity, protein targeting to mitochondrion, protein insertion into mitochondrial inner membrane	FALSE	FALSE
IFRD2	ENSG00000214706	ENST00000417626	11	4	1	0	0.454545455	protein binding	FALSE	FALSE
KEL	ENSG00000197993	ENST00000476829	22	8	1	1	0.454545455	extracellular region, proteolysis, metallopeptidase activity, integral component of membrane, nucleoplasm, plasma membrane, hydrolase activity, cellular calcium ion homeostasis, cellular magnesium ion homeostasis, myelination, negative regulation of potassium ion transmembrane transport	FALSE	FALSE
METTL25	ENSG00000127720	ENST00000248306	11	4	1	0	0.454545455	methyltransferase activity	FALSE	FALSE
KIF7	ENSG00000166813	ENST00000445906	22	7	3	0	0.454545455	DNA replication, mitotic DNA replication checkpoint, nucleoplasm, cellular response to DNA damage stimulus, chromatin binding, mitotic G2 DNA damage checkpoint, ATP binding, microtubule motor activity, cytoplasm, cytoskeleton, cell projection, ATPase activity, ciliary tip, microtubule, negative regulation of smoothened signaling pathway	FALSE	TRUE
SLC2A7	ENSG00000197241	ENST00000400906	11	3	2	0	0.454545455	membrane, transmembrane transporter activity, transmembrane transport, plasma membrane, carbohydrate transport, hexose transmembrane transport, glucose transmembrane transport, fructose transmembrane transport	FALSE	FALSE
OAT	ENSG00000065154	ENST00000539214	11	3	2	0	0.454545455	pyridoxal phosphate binding, ornithine-oxo-acid transaminase activity, nucleoplasm, mitochondrial matrix, identical protein binding, cytoplasm, visual perception, arginine catabolic process to proline via ornithine	FALSE	FALSE
ITIH2	ENSG00000151655	ENST00000379587	22	6	3	1	0.454545455	hyaluronan metabolic process, negative regulation of endopeptidase activity, negative regulation of peptidase activity, cellular protein metabolic process, post-translational protein modification, endoplasmic reticulum lumen	FALSE	FALSE
SAAL1	ENSG00000166788	ENST00000524803	11	3	1	1	0.454545455	cytoplasm, cytosol, protein binding, Ran guanyl-nucleotide exchange factor activity, oxidation-reduction process, iron ion binding, tryptophan 5-monooxygenase activity, oxidoreductase activity, acting on paired donors, with incorporation or reduction of molecular oxygen, reduced pteridine as one donor, and incorporation of one atom of oxygen, oxidoreductase activity, neuron projection, circadian rhythm, response to immobilization stress, indolalkylamine biosynthetic process, mammary gland alveolus development, nucleus, molecular_function	FALSE	FALSE
RCOR2	ENSG00000167771	ENST00000301459	11	3	2	0	0.454545455	phosphorylation, plasma membrane, multicellular organism development, cell projection, tau-protein kinase activity, protein binding, magnesium ion binding, intracellular signal transduction, cadherin binding, mitochondrion, actin filament, regulation of cytoskeleton organization, peptidyl-serine phosphorylation, neuron migration, autophagy of mitochondrion, axon development, establishment or maintenance of epithelial cell apical/basal polarity, activation of protein kinase activity, protein kinase activator activity, DNA binding, protein binding, negative regulation of transcription, DNA-templated, transcription regulator complex, histone deacetylation	FALSE	FALSE
PTDSS2	ENSG00000174915	ENST00000308020	11	3	0	2	0.454545455	membrane, plasma membrane, protein binding, chloride transmembrane transport, chloride channel activity, ion transmembrane transport, calcium activated phosphatidylserine scrambling, calcium activated galactosylceramide scrambling, phosphatidylserine biosynthetic process, integral component of membrane, endoplasmic reticulum, lipid metabolic process, CDP-diacylglycerol-serine O-phosphatidyltransferase activity	FALSE	FALSE
RCOR1	ENSG00000089902	ENST00000262241	11	3	2	0	0.454545455	cytosol, DNA binding, nucleoplasm, protein binding, regulation of transcription by RNA polymerase II, transcription corepressor activity, blood coagulation, transcription repressor complex, histone deacetylation	FALSE	FALSE
GRAMD2A	ENSG00000175318	ENST00000309731	11	3	0	2	0.454545455	cysteine-type peptidase activity, hydrolase activity, cytosol, post-translational protein modification, membrane, endoplasmic reticulum, plasma membrane, lipid binding, phosphatidylinositol-4,5-bisphosphate binding, extrinsic component of cytoplasmic side of plasma membrane, regulation of store-operated calcium entry	FALSE	FALSE
KIF16B	ENSG00000089177	ENST00000636835	33	9	2	4	0.454545455	protein binding, phosphatidylinositol binding, microtubule-based movement, membrane, nucleotide binding, endosome, microtubule, lipid binding, ATPase activity, phosphatidylinositol-3,5-bisphosphate binding, phosphatidylinositol-3,4,5-trisphosphate binding, kinesin complex, epidermal growth factor receptor signaling pathway, ATP-dependent microtubule motor activity, plus-end-directed, receptor catabolic process, formation of primary germ layer, cellular response to interferon-gamma	FALSE	FALSE
ATP4B	ENSG00000186009	ENST00000335288	6	2	2	0	0.666666667	cytoplasm, ubiquitin ligase complex, ubiquitin conjugating enzyme binding, regulation of protein neddylation, positive regulation of ubiquitin-protein transferase activity, integral component of membrane, cation transport, membrane, antiporter activity, regulation of transcription, DNA-templated, transcription regulator complex, mitochondrion, cytoplasm, nucleoplasm, DNA binding, cis-regulatory region sequence-specific DNA binding, anoikis, positive regulation of transcription by RNA polymerase II, regulation of DNA biosynthetic process, DNA-binding transcription factor activity, RNA polymerase II-specific, DNA damage response, signal transduction by p53 class mediator resulting in cell cycle arrest, protein domain specific binding, negative regulation of G0 to G1 transition, positive regulation of DNA-binding transcription factor activity, RNA polymerase II transcription regulator complex, regulation of transcription involved in G1/S transition of mitotic cell cycle, potassium ion transport, sodium:potassium-exchanging ATPase complex, integral component of membrane, ion transport, protein binding, establishment or maintenance of transmembrane electrochemical gradient, ion transmembrane transport, sodium:potassium-exchanging ATPase activity, cellular potassium ion homeostasis, potassium:proton exchanging ATPase activity, response to lipopolysaccharide	FALSE	FALSE
TUBB8B	ENSG00000173213	ENST00000308911	3	1	1	0	0.666666667	microtubule-based process, GTPase activity, cytoplasm, cytoskeleton, extracellular exosome	FALSE	FALSE
PNLIPRP3	ENSG00000203837	ENST00000369230	11	2	2	1	0.454545455	carboxylic ester hydrolase activity, triglyceride lipase activity, extracellular region, extracellular space	FALSE	FALSE
AMY1C	ENSG00000187733	ENST00000370079	9	3	0	2	0.555555556	catalytic activity, metal ion binding, extracellular region, metabolic process, hydrolase activity, acting on glycosyl bonds, alpha-amylase activity, carbohydrate metabolic process, cation binding, hydrolase activity, extracellular space, protein binding, extracellular exosome	FALSE	FALSE
GORASP2	ENSG00000115806	ENST00000234160	9	3	2	0	0.555555556	membrane, endoplasmic reticulum, Golgi membrane, spermatogenesis, response to endoplasmic reticulum stress, organelle assembly	FALSE	FALSE
GALNT5	ENSG00000136542	ENST00000259056	9	3	1	1	0.555555556	integral component of membrane, transferase activity, Golgi apparatus, Golgi membrane, polypeptide N-acetylgalactosaminyltransferase activity, O-glycan processing	FALSE	FALSE
PITPNM3	ENSG00000091622	ENST00000575201	22	4	5	1	0.454545455	visual perception, protein peptidyl-prolyl isomerization, cytoplasm, cytosol, retina homeostasis, regulation of rhodopsin mediated signaling pathway, photoreceptor inner segment, farnesylated protein binding, nucleus, nucleoplasm, cell division, metal ion binding, endomembrane system, lipid binding, cytoplasm, COPII-coated ER to Golgi transport vesicle, receptor tyrosine kinase binding, cell projection, phospholipid transporter activity	TRUE	FALSE
NAA40	ENSG00000110583	ENST00000542163	11	1	0	4	0.454545455	phosphorylation, plasma membrane, multicellular organism development, cell projection, tau-protein kinase activity, protein binding, magnesium ion binding, intracellular signal transduction, cadherin binding, mitochondrion, actin filament, regulation of cytoskeleton organization, peptidyl-serine phosphorylation, neuron migration, autophagy of mitochondrion, axon development, establishment or maintenance of epithelial cell apical/basal polarity, activation of protein kinase activity, protein kinase activator activity, DNA binding, protein binding, negative regulation of transcription, DNA-templated, transcription regulator complex, histone deacetylation, H4 histone acetyltransferase activity, nucleus, transferase activity, histone H4 acetylation, N-acetyltransferase activity, lipid metabolic process, N-terminal protein amino acid acetylation	FALSE	FALSE
EPB41L4A	ENSG00000129595	ENST00000261486	22	1	0	9	0.454545455	cytoskeletal protein binding, molecular_function, cellular_component	FALSE	FALSE
LRRC41	ENSG00000132128	ENST00000617190	11	0	5	0	0.454545455	protein ubiquitination, nucleus, cytosol	FALSE	FALSE
TRABD2B	ENSG00000269113	ENST00000606738	6	2	0	1	0.5	integral component of membrane, plasma membrane, proteolysis, Wnt signaling pathway, metalloendopeptidase activity, integral component of plasma membrane, negative regulation of Wnt signaling pathway, positive regulation of protein oxidation	FALSE	FALSE
NOA1	ENSG00000084092	ENST00000264230	6	2	1	0	0.5	nucleus, positive regulation of apoptotic process, negative regulation of neuron differentiation, cytoplasm, nucleoplasm, DNA-binding transcription factor activity, positive regulation of transcription, DNA-templated, negative regulation of transcription, DNA-templated, positive regulation of transcription by RNA polymerase II, negative regulation of cell population proliferation, response to hypoxia, regulation of transcription, DNA-templated, negative regulation of gene expression, transcription factor binding, cellular response to drug, positive regulation of cysteine-type endopeptidase activity involved in apoptotic process, transcription repressor complex, positive regulation of stem cell population maintenance, negative regulation by host of viral transcription, positive regulation of neuron differentiation, somatic stem cell population maintenance, cardiac muscle cell myoblast differentiation, cellular response to electrical stimulus, negative regulation of oxidative stress-induced neuron death, negative regulation of cortisol biosynthetic process, negative regulation of mesenchymal stem cell differentiation, sequence-specific DNA binding, hematopoietic progenitor cell differentiation, GTP binding, membrane, mitochondrion, apoptotic process, mitochondrial translation, regulation of cell death	FALSE	FALSE
AC011448.1	ENSG00000258674	ENST00000555938	6	2	0	1	0.5	integral component of membrane, mitochondrial inner membrane, lipid transport	FALSE	FALSE
GINS1	ENSG00000101003	ENST00000262460	6	2	0	1	0.5	GINS complex, cytoplasm, CMG complex, DNA strand elongation involved in DNA replication	FALSE	FALSE
IPP	ENSG00000197429	ENST00000396478	11	0	5	0	0.454545455	actin binding, cytoskeleton	FALSE	FALSE
FAM171B	ENSG00000144369	ENST00000612606	11	0	5	0	0.454545455	nucleus, cytoplasm, cytosol, cytoplasmic translation, cadherin binding, cell adhesion, positive regulation of cell population proliferation, integral component of membrane, cytosol, focal adhesion, protein binding, cell surface, integrin-mediated signaling pathway, leukocyte migration, ruffle membrane, lamellipodium membrane, fibronectin binding, antigen processing and presentation of exogenous peptide antigen via MHC class I, TAP-dependent, specific granule membrane, protein kinase C binding, integrin binding, vasculogenesis, cell migration, cell adhesion mediated by integrin, apoptotic cell clearance, transforming growth factor beta production, external side of plasma membrane, integrin alphav-beta6 complex, voltage-gated calcium channel activity, vascular endothelial growth factor receptor signaling pathway, cell-matrix adhesion, cell-substrate adhesion, substrate adhesion-dependent cell spreading, filopodium membrane, negative regulation of lipid storage, positive regulation of cell adhesion, fibroblast growth factor binding, neuregulin binding, heterotypic cell-cell adhesion, negative regulation of lipoprotein metabolic process, alphav-beta3 integrin-PKCalpha complex, insulin-like growth factor I binding, extracellular matrix protein binding, entry into host cell by a symbiont-containing vacuole, negative regulation of entry of bacterium into host cell, alphav-beta3 integrin-IGF-1-IGF1R complex, membrane	FALSE	FALSE
CD4	ENSG00000010610	ENST00000541982	11	0	5	0	0.454545455	membrane, cell adhesion, plasma membrane, membrane raft, protein binding, immune system process, external side of plasma membrane, identical protein binding, T cell receptor signaling pathway, immunoglobulin binding, protein tyrosine kinase binding, cell surface receptor signaling pathway, response to estradiol, helper T cell enhancement of adaptive immune response, T cell activation, defense response to Gram-negative bacterium, positive regulation of T cell activation, endoplasmic reticulum membrane, enzyme binding, positive regulation of ERK1 and ERK2 cascade, membrane organization, transmembrane signaling receptor activity, positive regulation of protein kinase activity, positive regulation of transcription, DNA-templated, positive regulation of interleukin-2 production, integral component of plasma membrane, positive regulation of protein phosphorylation, extracellular matrix structural constituent, interleukin-16 receptor activity, induction by virus of host cell-cell fusion, fusion of virus membrane with host plasma membrane, positive regulation of kinase activity, positive regulation of I-kappaB kinase/NF-kappaB signaling, T cell selection, positive regulation of viral entry into host cell, cellular response to granulocyte macrophage colony-stimulating factor stimulus	FALSE	FALSE
TMEM95	ENSG00000182896	ENST00000576060	11	0	5	0	0.454545455	transferase activity, protein ubiquitination, regulation of growth, positive regulation of neuron differentiation, nervous system development, cell differentiation, negative regulation of smoothened signaling pathway, membrane, cytoplasmic vesicle, acrosomal membrane, single fertilization	FALSE	FALSE
KIR3DL1	ENSG00000167633	ENST00000391728	11	0	5	0	0.454545455	integral component of membrane, protein binding, regulation of immune response, natural killer cell mediated cytotoxicity	FALSE	FALSE
NUP210L	ENSG00000143552	ENST00000368559	42	13	6	0	0.452380952	integral component of membrane, spermatid development	FALSE	FALSE
PHTF2	ENSG00000006576	ENST00000450574	31	12	1	1	0.451612903	DNA binding	FALSE	FALSE
TNIP3	ENSG00000050730	ENST00000515036	20	9	0	0	0.45	nucleic acid binding, nucleus, transferase activity, nucleolus, methylation, chromatin organization, sequence-specific DNA binding, negative regulation of transcription, DNA-templated, repressing transcription factor binding, RNA polymerase II cis-regulatory region sequence-specific DNA binding, negative regulation of transcription by RNA polymerase II, histone deacetylation, histone H3-K9 methylation, protein binding, nervous system development, angiogenesis, negative regulation of neuron apoptotic process, negative regulation of endothelial cell apoptotic process, positive regulation of neuron projection development, positive regulation of cell-substrate adhesion, vascular wound healing, nitric oxide mediated signal transduction, negative regulation of I-kappaB kinase/NF-kappaB signaling, protein binding, polyubiquitin modification-dependent protein binding, cytosol, toll-like receptor 4 signaling pathway	FALSE	FALSE
CPNE2	ENSG00000140848	ENST00000565874	20	9	0	0	0.45	cytoplasm, metal ion binding, protein binding, extracellular exosome	FALSE	FALSE
SH3RF3	ENSG00000172985	ENST00000309415	9	3	0	1	0.444444444	protein binding, regulation of JNK cascade, protein ubiquitination, ubiquitin protein ligase activity	FALSE	FALSE
CROCC	ENSG00000058453	ENST00000467938	40	16	0	2	0.45	ciliary rootlet, cytoplasm, cell cycle, cytosol, cytoskeleton, plasma membrane, centriole, cilium, cell projection, centrosome, actin cytoskeleton, cell projection organization, microtubule organizing center, protein binding, extracellular exosome, protein localization, kinesin binding, structural molecule activity, positive regulation of cilium assembly, positive regulation of protein localization to cilium, protein localization to organelle, centriole-centriole cohesion, actin binding, structural constituent of cytoskeleton, epithelial structure maintenance, ciliary basal body organization, photoreceptor cell maintenance, establishment of organelle localization, photoreceptor inner segment, 9+2 motile cilium, subapical part of cell	FALSE	TRUE
STIMATE-MUSTN1	ENSG00000248592	ENST00000504329	9	3	0	1	0.444444444	hyaluronan metabolic process, negative regulation of endopeptidase activity, acute-phase response, negative regulation of peptidase activity, blood microparticle, platelet degranulation, response to cytokine, cytoplasm, nucleus, chondrocyte differentiation, nucleus, chondrocyte differentiation, nucleus, chondrocyte differentiation, membrane	FALSE	FALSE
FBXL6	ENSG00000182325	ENST00000455319	9	3	0	1	0.444444444	protein ubiquitination, cytosol, SCF-dependent proteasomal ubiquitin-dependent protein catabolic process, entrainment of circadian clock by photoperiod, ubiquitin-protein transferase activity	FALSE	FALSE
GOLGA8O	ENSG00000206127	ENST00000562377	20	8	1	0	0.45	cis-Golgi network, Golgi cis cisterna, Golgi apparatus, cis-Golgi network, Golgi cis cisterna	FALSE	FALSE
MTOR	ENSG00000198793	ENST00000455339	60	22	4	1	0.45	protein serine/threonine kinase activity, kinase activity, protein-containing complex binding, nucleotide binding, ATP binding, transferase activity, phosphorylation, protein phosphorylation, positive regulation of epithelial to mesenchymal transition, positive regulation of wound healing, spreading of epidermal cells, nucleus, cytoplasm, membrane, endoplasmic reticulum, endoplasmic reticulum membrane, organelle membrane, intracellular membrane-bounded organelle, Golgi apparatus, mitochondrion, lysosomal membrane, mitochondrial outer membrane, cytoplasmic vesicle, Golgi membrane, endomembrane system, lysosome, rhythmic process, PML body, phagocytic vesicle, identical protein binding, nucleoplasm, cytosol, negative regulation of autophagy, positive regulation of gene expression, regulation of actin cytoskeleton organization, cellular response to starvation, regulation of cellular response to heat, regulation of cell growth, positive regulation of translation, regulation of circadian rhythm, lysosome organization, protein catabolic process, peptidyl-serine phosphorylation, cellular response to hypoxia, phosphoprotein binding, activation of protein kinase B activity, TORC1 complex, TORC2 complex, cell cycle arrest, regulation of macroautophagy, positive regulation of lipid biosynthetic process, cellular response to amino acid starvation, cellular response to nutrient levels, regulation of osteoclast differentiation, response to nutrient levels, positive regulation of keratinocyte migration, positive regulation of transcription of nucleolar large rRNA by RNA polymerase I, TOR signaling, anoikis, response to nutrient, RNA polymerase III type 1 promoter sequence-specific DNA binding, RNA polymerase III type 2 promoter sequence-specific DNA binding, RNA polymerase III type 3 promoter sequence-specific DNA binding, TFIIIC-class transcription factor complex binding, protein kinase activity, protein kinase binding, protein domain specific binding, ribosome binding, translation regulator activity, regulation of protein phosphorylation, negative regulation of protein phosphorylation, positive regulation of protein phosphorylation, positive regulation of endothelial cell proliferation, T-helper 1 cell lineage commitment, heart morphogenesis, heart valve morphogenesis, regulation of glycogen biosynthetic process, regulation of carbohydrate metabolic process, energy reserve metabolic process, 'de novo' pyrimidine nucleobase biosynthetic process, germ cell development, brain development, cell aging, long-term memory, regulation of cell size, visual learning, post-embryonic development, regulation of autophagy, positive regulation of lamellipodium assembly, positive regulation of myotube differentiation, positive regulation of cell death, positive regulation of neuron projection development, positive regulation of neuron maturation, negative regulation of muscle atrophy, response to activity, negative regulation of macroautophagy, peptidyl-threonine phosphorylation, spinal cord development, cell projection organization, positive regulation of actin filament polymerization, negative regulation of protein ubiquitination, ruffle organization, regulation of myelination, regulation of fatty acid beta-oxidation, regulation of response to food, positive regulation of phosphoprotein phosphatase activity, response to insulin, social behavior, multicellular organism growth, TORC1 signaling, wound healing, response to cocaine, regulation of GTPase activity, response to amino acid, response to morphine, regulation of carbohydrate utilization, positive regulation of nitric oxide biosynthetic process, negative regulation of cell size, regulation of protein kinase activity, positive regulation of transcription by RNA polymerase III, protein autophosphorylation, mRNA stabilization, positive regulation of smooth muscle cell proliferation, positive regulation of oligodendrocyte differentiation, cardiac muscle tissue development, positive regulation of peptidyl-tyrosine phosphorylation, positive regulation of neurogenesis, voluntary musculoskeletal movement, positive regulation of stress fiber assembly, nucleus localization, regulation of protein kinase B signaling, positive regulation of protein kinase B signaling, cardiac cell development, cardiac muscle cell development, cardiac muscle contraction, maternal process involved in female pregnancy, positive regulation of glial cell proliferation, positive regulation of dendritic spine development, positive regulation of cell growth involved in cardiac muscle cell development, negative regulation of calcineurin-NFAT signaling cascade, cellular response to amino acid stimulus, cellular response to leucine, regulation of brown fat cell differentiation, regulation of membrane permeability, regulation of translation at synapse, modulating synaptic transmission, positive regulation of neuron death, positive regulation of eating behavior, positive regulation of cholangiocyte proliferation, positive regulation of sensory perception of pain, regulation of locomotor rhythm, negative regulation of cholangiocyte apoptotic process, positive regulation of granulosa cell proliferation, positive regulation of skeletal muscle hypertrophy, negative regulation of iodide transmembrane transport, positive regulation of cytoplasmic translational initiation, cellular response to leucine starvation, nuclear envelope, dendrite, protein-containing complex, neuronal cell body, glutamatergic synapse, postsynaptic cytosol	FALSE	FALSE
FAM98B	ENSG00000171262	ENST00000491535	9	3	1	0	0.444444444	RNA binding, intracellular membrane-bounded organelle, identical protein binding, positive regulation of gene expression, positive regulation of cell population proliferation, tRNA-splicing ligase complex	FALSE	FALSE
CSPG4	ENSG00000173546	ENST00000308508	9	3	1	0	0.444444444	integral component of membrane, plasma membrane, apical plasma membrane, cell differentiation, signal transduction, angiogenesis, lamellipodium membrane, protein kinase binding, integral component of plasma membrane, Golgi lumen, chondroitin sulfate biosynthetic process, dermatan sulfate biosynthetic process, tissue remodeling, activation of MAPK activity, transmembrane receptor protein tyrosine kinase signaling pathway, glial cell migration, ruffle assembly	FALSE	FALSE
PLOD3	ENSG00000106397	ENST00000454310	20	7	0	2	0.45	vesicle-mediated transport, protein transport, Golgi apparatus, intracellular membrane-bounded organelle, cytoplasmic vesicle membrane, response to virus, trans-Golgi network membrane, lysosomal membrane, receptor-mediated endocytosis, retrograde transport, endosome to Golgi, neuropeptide hormone activity, intracellular membrane-bounded organelle, extracellular region, extracellular space, defense response to bacterium, molecular_function, post-translational protein modification, endoplasmic reticulum lumen, response to dietary excess, response to cold, insulin secretion, carbohydrate homeostasis, regulation of synaptic plasticity, N-acetyltransferase activity, transferase activity, transferring acyl groups, transferase activity, transferring acyl groups other than amino-acyl groups, membrane, transferase activity, endoplasmic reticulum membrane, lipid metabolic process, diacylglycerol O-acyltransferase activity, O-acyltransferase activity, triglyceride biosynthetic process, perinuclear endoplasmic reticulum membrane, oxidation-reduction process, procollagen-lysine 5-dioxygenase activity, oxidoreductase activity, acting on paired donors, with incorporation or reduction of molecular oxygen, membrane, endoplasmic reticulum membrane, transferase activity, transferase activity, transferring glycosyl groups, extracellular region, endoplasmic reticulum lumen, metabolic process, extracellular exosome, peptidyl-lysine hydroxylation, procollagen galactosyltransferase activity, endothelial cell morphogenesis, protein localization, collagen fibril organization, collagen metabolic process, hydroxylysine biosynthetic process, lung morphogenesis, trans-Golgi network	FALSE	FALSE
CDT1	ENSG00000167513	ENST00000301019	9	3	0	1	0.444444444	cell cycle, DNA binding, chromosome, DNA replication, chromosome segregation, kinetochore, cytosol, DNA replication checkpoint, attachment of mitotic spindle microtubules to kinetochore, positive regulation of protein localization to kinetochore, regulation of DNA-dependent DNA replication initiation, chromatin binding, DNA replication preinitiation complex assembly, positive regulation of protein-containing complex assembly, DNA polymerase binding, regulation of nuclear cell cycle DNA replication, negative regulation of protein localization to kinetochore	FALSE	FALSE
CA7	ENSG00000168748	ENST00000394069	9	3	1	0	0.444444444	carbonate dehydratase activity, metal ion binding, cytosol, one-carbon metabolic process, regulation of intracellular pH, positive regulation of cellular pH reduction	FALSE	FALSE
NPIPA3	ENSG00000224712	ENST00000552140	9	3	0	1	0.444444444		FALSE	FALSE
AC008878.3	ENSG00000268861	ENST00000668164	20	4	5	0	0.45	regulation of transcription, DNA-templated, nucleus, DNA binding, regulation of transcription by RNA polymerase II, DNA-binding transcription factor activity, RNA polymerase II-specific, negative regulation of transcription by RNA polymerase II, integral component of membrane, protein binding, protein phosphorylation, transmembrane receptor protein tyrosine kinase signaling pathway, protein tyrosine kinase activity, insulin receptor substrate binding, positive regulation of cell population proliferation, positive regulation of protein kinase B signaling, positive regulation of cell migration, positive regulation of MAPK cascade, activation of protein kinase B activity, glucose homeostasis, kinase activity, phosphorylation, late endosome, lysosome, extracellular exosome, axon, activation of MAPK activity, protein domain specific binding, transport across blood-brain barrier, positive regulation of kinase activity, heart morphogenesis, learning, caveola, positive regulation of mitotic nuclear division, GTP binding, positive regulation of phosphatidylinositol 3-kinase signaling, insulin-like growth factor receptor binding, positive regulation of glycolytic process, neuron projection maintenance, cargo receptor activity, nuclear envelope, insulin-activated receptor activity, insulin-like growth factor II binding, PTB domain binding, memory, positive regulation of protein-containing complex disassembly, positive regulation of developmental growth, dendrite membrane, identical protein binding, male gonad development, male sex determination, exocrine pancreas development, positive regulation of transcription, DNA-templated, cellular response to growth factor stimulus, guanyl-nucleotide exchange factor activity, small GTPase mediated signal transduction	FALSE	FALSE
RECK	ENSG00000122707	ENST00000377966	20	3	4	2	0.45	metalloendopeptidase inhibitor activity, negative regulation of cell migration, plasma membrane, anchored component of membrane, serine-type endopeptidase inhibitor activity, negative regulation of peptidase activity, endopeptidase inhibitor activity, sprouting angiogenesis, coreceptor activity involved in canonical Wnt signaling pathway, blood vessel maturation, embryonic forelimb morphogenesis, canonical Wnt signaling pathway, positive regulation of canonical Wnt signaling pathway	FALSE	FALSE
LILRB3	ENSG00000204577	ENST00000391750	20	1	8	0	0.45	integral component of membrane, endoplasmic reticulum, transferase activity, transferring acyl groups, phospholipid metabolic process, phospholipid biosynthetic process, phosphatidylinositol acyl-chain remodeling, phosphatidylcholine acyl-chain remodeling, 1-acylglycerol-3-phosphate O-acyltransferase activity, lysophospholipid acyltransferase activity, 2-acylglycerol-3-phosphate O-acyltransferase activity, ventricular system development, tRNA-intron endonuclease activity, tRNA-type intron splice site recognition and cleavage, RNA phosphodiester bond hydrolysis, nucleic acid binding, tRNA splicing, via endonucleolytic cleavage and ligation, nucleic acid phosphodiester bond hydrolysis, tRNA processing, nucleolus, structural constituent of ribosome, RNA binding, small ribosomal subunit, cytoplasm, ribosome, nucleolus, cytosolic small ribosomal subunit, cytosol, viral transcription, positive regulation of cell population proliferation, rRNA processing, SRP-dependent cotranslational protein targeting to membrane, positive regulation of translational fidelity, membrane, plasma membrane, immune system process, neutrophil degranulation, signaling receptor activity, cell surface receptor signaling pathway, transmembrane signaling receptor activity	FALSE	FALSE
SLIT3	ENSG00000184347	ENST00000519560	40	0	0	18	0.45	calcium ion binding, mitochondrion, extracellular space, cell differentiation, heparin binding, negative chemotaxis, negative regulation of cell growth, aortic valve morphogenesis, cellular response to hormone stimulus, response to cortisol, negative regulation of chemokine-mediated signaling pathway, animal organ morphogenesis	FALSE	FALSE
CDK12	ENSG00000167258	ENST00000584632	20	0	2	7	0.45	protein phosphorylation, mRNA processing, nucleus, nucleotide binding, kinase activity, phosphorylation, regulation of cell cycle, nuclear chromatin, RNA polymerase II CTD heptapeptide repeat kinase activity, positive regulation of transcription elongation from RNA polymerase II promoter, regulation of MAP kinase activity, cyclin K-CDK12 complex, chromosome, cyclin-dependent protein kinase holoenzyme complex, nuclear cyclin-dependent protein kinase holoenzyme complex, regulation of RNA splicing	FALSE	FALSE
SMC2	ENSG00000136824	ENST00000374793	29	13	0	0	0.448275862	nucleus, cytoskeleton, cell differentiation, spermatogenesis, ATP binding, chromosome, nucleus, nucleotide binding, nucleoplasm, cell division, cytosol, nuclear chromosome, mitotic chromosome condensation, condensin core heterodimer, single-stranded DNA binding, meiotic chromosome segregation	FALSE	FALSE
KDM1B	ENSG00000165097	ENST00000650836	29	12	0	1	0.448275862	thiopurine S-methyltransferase activity, transferase activity, methylation, cytosol, drug metabolic process, oxidation-reduction process, DNA binding, protein binding, metal ion binding, nucleosome, regulation of gene expression by genetic imprinting, nuclear chromatin, positive regulation of transcription by RNA polymerase II, nucleoplasm, protein deubiquitination, histone binding, histone H3-K4 demethylation, histone demethylase activity (H3-monomethyl-K4 specific)	FALSE	FALSE
ITGA8	ENSG00000077943	ENST00000378076	29	8	3	2	0.448275862	integrin complex, integral component of membrane, endoplasmic reticulum, focal adhesion, cell differentiation, cell surface, integrin-mediated signaling pathway, cell-matrix adhesion, substrate adhesion-dependent cell spreading, integrin alpha8-beta1 complex, brain development, cell projection organization, inner ear morphogenesis, smooth muscle tissue development, postsynaptic density, perikaryon	FALSE	FALSE
PKD1L3	ENSG00000277481	ENST00000620267	29	8	4	1	0.448275862	intracellular protein transport, membrane coat, membrane, intracellular membrane-bounded organelle, cytoplasmic vesicle, recycling endosome, antigen processing and presentation of exogenous peptide antigen via MHC class II, Golgi to lysosome transport, GTP-dependent protein binding, Golgi membrane, Golgi to vacuole transport, endosome to melanosome transport, lysosomal membrane, cargo adaptor activity, positive regulation of natural killer cell mediated cytotoxicity, clathrin-coated vesicle, protein binding, nucleus, nucleolus, DNA binding, dendrite, anatomical structure development, social behavior, brain development, lung alveolus development, protein transport, cell division, nucleus, cell cycle, cytosol, protein binding, midbody, extracellular region, cadherin binding, multivesicular body assembly, Flemming body, protein localization, protein-containing complex binding, positive regulation of proteolysis, establishment of protein localization, viral release from host cell, MIT domain binding, viral capsid secondary envelopment, nucleic acid binding, metal ion binding, protein binding, nuclear chromatin, DNA-binding transcription factor activity, integral component of membrane, kidney development, plasma membrane, carbohydrate binding, calcium channel activity, extracellular exosome, receptor complex, sensory perception of sour taste, cation channel activity, sour taste receptor activity, cation transport	FALSE	FALSE
EGF	ENSG00000138798	ENST00000652245	29	0	10	3	0.448275862	positive regulation of cell population proliferation, positive regulation of protein kinase B signaling, positive regulation of MAPK cascade, membrane, lysosomal membrane, protein binding, positive regulation of transcription, DNA-templated, extracellular region, positive regulation of peptidyl-threonine phosphorylation, MAPK cascade, activation of transmembrane receptor protein tyrosine kinase activity, ERK1 and ERK2 cascade, membrane organization, negative regulation of Notch signaling pathway, ERBB2 signaling pathway, epidermal growth factor receptor binding, epidermal growth factor receptor signaling pathway, positive regulation of DNA replication, clathrin-coated vesicle membrane, positive regulation of DNA binding, positive regulation of hyaluronan biosynthetic process, angiogenesis, epidermal growth factor receptor signaling pathway via MAPK cascade, positive regulation of MAP kinase activity, regulation of receptor signaling pathway via JAK-STAT, regulation of calcium ion import, regulation of protein localization to cell surface, activation of MAPK activity, positive regulation of cerebellar granule cell precursor proliferation, regulation of peptidyl-tyrosine phosphorylation, mammary gland alveolus development, negative regulation of cholesterol efflux	FALSE	FALSE
ABCB5	ENSG00000004846	ENST00000443026	38	15	0	2	0.447368421	ATP binding, ATPase-coupled transmembrane transporter activity, membrane, plasma membrane, integral component of plasma membrane, efflux transmembrane transporter activity	FALSE	FALSE
PTPRJ	ENSG00000149177	ENST00000615445	38	5	10	2	0.447368421	phosphatase activity, protein dephosphorylation, positive regulation of MAPK cascade, membrane, plasma membrane, cell junction, phosphoprotein phosphatase activity, ruffle membrane, extracellular exosome, negative regulation of cell population proliferation, peptidyl-tyrosine dephosphorylation, neutrophil degranulation, integral component of plasma membrane, negative regulation of vascular permeability, cell-cell junction, gamma-catenin binding, positive regulation of protein kinase B signaling, negative regulation of protein kinase B signaling, mitogen-activated protein kinase binding, positive chemotaxis, negative regulation of T cell receptor signaling pathway, calcium-mediated signaling using intracellular calcium source, positive regulation of focal adhesion assembly, positive regulation of Fc-gamma receptor signaling pathway involved in phagocytosis, cadherin binding	FALSE	FALSE
SCRIB	ENSG00000180900	ENST00000674084	47	18	0	3	0.446808511	cytoplasm, nucleoplasm, adherens junction, multicellular organism development, cell projection, viral process, lamellipodium, cadherin binding, extracellular exosome, activation of GTPase activity, postsynaptic density, postsynapse, negative regulation of activated T cell proliferation, presynaptic membrane, receptor clustering, basolateral plasma membrane, immunological synapse, cell population proliferation, establishment of T cell polarity, apoptotic process involved in morphogenesis, establishment or maintenance of epithelial cell apical/basal polarity, polarized epithelial cell differentiation, mitigation of host immune response by virus, suppression by virus of host STAT1 activity, protein localization to adherens junction, Scrib-APC-beta-catenin complex, regulation of postsynaptic neurotransmitter receptor internalization, synaptic vesicle targeting, morphogenesis of embryonic epithelium, post-anal tail morphogenesis, auditory receptor cell stereocilium organization, astrocyte cell migration, vesicle-mediated transport in synapse, cell-cell contact zone	FALSE	TRUE
HDLBP	ENSG00000115677	ENST00000453141	54	24	0	0	0.444444444	nucleic acid binding, nucleus, lipid metabolic process, cholesterol metabolic process, high-density lipoprotein particle, plasma membrane, cadherin binding, polysome	FALSE	FALSE
ATL3	ENSG00000184743	ENST00000540699	18	8	0	0	0.444444444	membrane, transferase activity, transferase activity, transferring acyl groups, lipid catabolic process, phospholipase A1 activity, 1-acyl-2-lysophosphatidylserine acylhydrolase activity, phospholipase A2 activity (consuming 1,2-dipalmitoylphosphatidylcholine), N-acyltransferase activity, phosphatidylethanolamine acyl-chain remodeling, cytoplasm, integral component of membrane, plasma membrane, lipid metabolic process, phospholipid metabolic process, protein binding, viral process, phosphatidylserine 1-acylhydrolase activity, phospholipase A2 activity, peroxisome organization, response to bacterium, ether lipid metabolic process, endoplasmic reticulum, phospholipase A2 activity consuming 1,2-dioleoylphosphatidylethanolamine), N-acyltransferase activity, cellular_component, phosphatidylserine acyl-chain remodeling, phosphatidylethanolamine acyl-chain remodeling, GTP binding, membrane, nucleotide binding, endoplasmic reticulum membrane, protein binding, protein homooligomerization, Golgi organization, positive regulation of endoplasmic reticulum tubular network organization	FALSE	FALSE
XAB2	ENSG00000076924	ENST00000358368	18	8	0	0	0.444444444	RNA processing, RNA splicing, spliceosomal complex, intracellular membrane-bounded organelle, DNA repair, mRNA splicing, via spliceosome, transcription, DNA-templated, Prp19 complex, post-mRNA release spliceosomal complex, blastocyst development	FALSE	FALSE
SF3B3	ENSG00000189091	ENST00000577085	27	11	1	0	0.444444444	nucleus, mRNA processing, spliceosomal complex, nucleolus, catalytic step 2 spliceosome, protein-containing complex binding, U12-type spliceosomal complex	FALSE	FALSE
CCDC7	ENSG00000216937	ENST00000362006	18	7	1	0	0.444444444		FALSE	FALSE
GOLGA8A	ENSG00000175265	ENST00000432566	18	7	1	0	0.444444444	membrane, cis-Golgi network, Golgi organization	FALSE	FALSE
GOLGA8B	ENSG00000215252	ENST00000438958	18	7	1	0	0.444444444	membrane, cis-Golgi network, Golgi organization, Golgi apparatus, cytosol, Golgi cisterna membrane, Golgi cis cisterna	FALSE	FALSE
NPLOC4	ENSG00000182446	ENST00000374747	18	7	0	1	0.444444444	actin filament organization, protein-macromolecule adaptor activity, cytoskeleton, cell projection, cell migration, actin cytoskeleton, visual perception, anatomical structure morphogenesis, interstrand cross-link repair, nucleoplasm, DNA binding, cellular response to DNA damage stimulus, ubiquitin-dependent protein catabolic process, cytoplasm, endoplasmic reticulum, protein binding, ubiquitin protein ligase binding, nucleoplasm, ubiquitin binding, VCP-NPL4-UFD1 AAA ATPase complex, Golgi organization, UFD1-NPL4 complex	FALSE	FALSE
POLRMT	ENSG00000099821	ENST00000590573	27	10	1	1	0.444444444	protein binding, transcription, DNA-templated, transferase activity, mitochondrial matrix, sequence-specific DNA binding, mitochondrial promoter sequence-specific DNA binding, transcription initiation from mitochondrial promoter, mitochondrial DNA-directed RNA polymerase complex	FALSE	FALSE
FBXL2	ENSG00000153558	ENST00000538892	18	6	0	2	0.444444444	membrane, viral process, ubiquitin-dependent protein catabolic process, SCF ubiquitin ligase complex, protein phosphatase binding, regulation of autophagy, regulation of phosphatidylinositol 3-kinase signaling, phosphatidylinositol 3-kinase regulatory subunit binding	FALSE	FALSE
GRID1	ENSG00000182771	ENST00000464741	18	6	2	0	0.444444444	cytoskeleton, microtubule bundle formation, membrane, signaling receptor activity, ion channel activity, integral component of membrane, ion transmembrane transport, synapse, ionotropic glutamate receptor signaling pathway, extracellular exosome, synaptic transmission, glutamatergic, modulation of chemical synaptic transmission, glutamatergic synapse	FALSE	FALSE
PATL1	ENSG00000166889	ENST00000300146	18	6	0	2	0.444444444	nucleus, cytoplasm, protein binding, PML body, cytosol, cytoplasmic mRNA processing body assembly, poly(U) RNA binding	FALSE	FALSE
SETD1A	ENSG00000099381	ENST00000262519	18	6	2	0	0.444444444	nucleic acid binding, histone methyltransferase activity (H3-K4 specific), nucleus, nuclear speck, methyltransferase activity, chromatin organization, nucleoplasm, nuclear chromatin, histone H3-K4 dimethylation, histone H3-K4 trimethylation, beta-catenin binding, regulation of hematopoietic stem cell differentiation	FALSE	FALSE
DSG4	ENSG00000175065	ENST00000359747	18	6	2	0	0.444444444	membrane, homophilic cell adhesion via plasma membrane adhesion molecules, integral component of membrane, cell junction, keratinization, cell-cell adhesion, cornified envelope, keratinocyte differentiation	FALSE	FALSE
CFAP65	ENSG00000181378	ENST00000457968	45	14	1	5	0.444444444	cytoplasm, integral component of membrane, cilium, cytoplasmic vesicle, cell projection organization, acrosomal membrane, sperm midpiece, sperm axoneme assembly	FALSE	TRUE
PNPLA7	ENSG00000130653	ENST00000406427	36	11	3	2	0.444444444	membrane, endoplasmic reticulum, hydrolase activity, lipid droplet, phosphatidyl phospholipase B activity	FALSE	FALSE
RFX6	ENSG00000185002	ENST00000332958	18	3	4	1	0.444444444	integral component of membrane, membrane, signal transduction, signaling receptor activity, calcium-mediated signaling, DNA binding, DNA-binding transcription factor activity, multicellular organism development, protein binding, regulation of transcription by RNA polymerase II, DNA-binding transcription factor activity, RNA polymerase II-specific, positive regulation of transcription by RNA polymerase II, transcription regulatory region sequence-specific DNA binding, RNA polymerase II transcription regulatory region sequence-specific DNA binding, glucose homeostasis, type B pancreatic cell differentiation, pancreatic D cell differentiation	FALSE	FALSE
PHLPP1	ENSG00000081913	ENST00000591386	18	1	0	7	0.444444444	protein dephosphorylation, intracellular membrane-bounded organelle, cytosol, negative regulation of protein kinase B signaling, regulation of T cell anergy, regulation of MAPK cascade	FALSE	FALSE
TNR	ENSG00000116147	ENST00000422274	27	0	12	0	0.444444444	integral component of membrane, protein binding, collagen-containing extracellular matrix, extracellular region, signaling receptor binding, axon guidance, associative learning, telencephalon cell migration, negative regulation of axon extension, negative regulation of axon extension involved in regeneration, negative regulation of synaptic transmission, neuromuscular process controlling balance, positive regulation of transmission of nerve impulse, cell surface, membrane raft, Schaffer collateral - CA1 synapse	FALSE	FALSE
FSHR	ENSG00000170820	ENST00000454032	18	0	0	8	0.444444444	integral component of membrane, protein-hormone receptor activity, membrane, signal transduction, hormone-mediated signaling pathway, cognition, G protein-coupled peptide receptor activity, phospholipase C-activating G protein-coupled receptor signaling pathway, endosome, G protein-coupled receptor signaling pathway, coupled to cyclic nucleotide second messenger, choriogonadotropin hormone binding, male genitalia development, cellular response to gonadotropin stimulus, G protein-coupled receptor signaling pathway, G protein-coupled receptor activity, follicle-stimulating hormone receptor activity, plasma membrane, peptide hormone binding, primary ovarian follicle growth, regulation of systemic arterial blood pressure, adenylate cyclase-activating G protein-coupled receptor signaling pathway, phospholipase C-activating G protein-coupled receptor signaling pathway, spermatid development, cellular water homeostasis, ovulation cycle process, regulation of hormone metabolic process, regulation of intracellular estrogen receptor signaling pathway, sperm chromatin condensation, follicle-stimulating hormone signaling pathway, transcytosis, negative regulation of bone resorption, Sertoli cell proliferation, regulation of acetylcholine metabolic process, endosome, protein binding, male gonad development, positive regulation of ERK1 and ERK2 cascade, G protein-coupled peptide receptor activity, regulation of protein kinase A signaling, activation of adenylate cyclase activity, female gonad development	FALSE	FALSE
DNTTIP2	ENSG00000067334	ENST00000436063	6	2	0	0	0.333333333	RNA binding, nucleolus	FALSE	FALSE
UBE2T	ENSG00000077152	ENST00000646651	6	2	0	0	0.333333333	integral component of membrane, membrane, cell projection, signal transduction, receptor complex, prosaposin receptor activity, adenylate cyclase-inhibiting G protein-coupled receptor signaling pathway, negative regulation of hydrogen peroxide-induced cell death, positive regulation of cerebellar granule cell precursor proliferation, negative regulation of smoothened signaling pathway, GTP binding, membrane, nucleotide binding, cytoskeleton, lysosomal membrane, cell junction, cell projection, protein binding, synapse, axon, spindle, anterograde axonal transport, extracellular exosome, alpha-tubulin binding, vacuolar membrane, beta-tubulin binding, phosphatase activity, protein dephosphorylation, cytoplasm, hydrolase activity, protein binding, nucleoplasm, cytoplasmic side of plasma membrane, G protein-coupled receptor signaling pathway, protein binding, protein-hormone receptor activity, plasma membrane, signal transduction, integral component of plasma membrane, positive regulation of canonical Wnt signaling pathway, vesicle, axon guidance, trans-Golgi network membrane, tissue regeneration, nucleus, ATP binding, nucleoplasm, protein ubiquitination, cellular response to DNA damage stimulus, ubiquitin-protein transferase activity, protein K6-linked ubiquitination, protein polyubiquitination, chromatin binding, interstrand cross-link repair, protein K11-linked ubiquitination, protein K29-linked ubiquitination	FALSE	FALSE
PHF13	ENSG00000116273	ENST00000377648	3	1	0	0	0.333333333	metal ion binding, cell cycle, chromatin organization, cell division, chromosome condensation, chromosome segregation, nucleoplasm, chromatin binding, mitotic cell cycle, methylated histone binding, mitotic chromosome condensation	FALSE	FALSE
BTNL9	ENSG00000165810	ENST00000515271	18	0	8	0	0.444444444	integral component of membrane, external side of plasma membrane, signaling receptor binding, regulation of immune response	FALSE	FALSE
CAPZA1	ENSG00000116489	ENST00000263168	9	3	0	0	0.333333333	multicellular organism development, Wnt signaling pathway, extracellular space, collagen-containing extracellular matrix, canonical Wnt signaling pathway, chondrocyte differentiation, cell fate commitment, iris morphogenesis, lens development in camera-type eye, cellular response to starvation, mesenchymal-epithelial cell signaling, membrane, negative regulation of cell growth, barbed-end actin filament capping, cytoplasm, actin binding, extracellular region, actin filament binding, cadherin binding, WASH complex, actin cytoskeleton organization, antigen processing and presentation of exogenous peptide antigen via MHC class II, endoplasmic reticulum to Golgi vesicle-mediated transport, actin cytoskeleton	FALSE	FALSE
SERPINC1	ENSG00000117601	ENST00000367698	6	2	0	0	0.333333333	nucleus, DNA binding, regulation of transcription by RNA polymerase II, RNA polymerase II cis-regulatory region sequence-specific DNA binding, DNA-binding transcription factor activity, RNA polymerase II-specific, sequence-specific double-stranded DNA binding, extracellular space, heparin binding, regulation of blood coagulation, intrinsic pathway, negative regulation of endopeptidase activity, acute inflammatory response to antigenic stimulus, lactation, hemostasis, identical protein binding, negative regulation of peptidase activity, cellular protein metabolic process, post-translational protein modification, protease binding	FALSE	FALSE
TMEM54	ENSG00000121900	ENST00000373463	6	2	0	0	0.333333333	integral component of membrane, protein binding, molecular_function, biological_process, cellular_component	FALSE	FALSE
URB2	ENSG00000135763	ENST00000258243	9	3	0	0	0.333333333	nucleolus, ribosome biogenesis	FALSE	FALSE
C1orf131	ENSG00000143633	ENST00000366651	9	3	0	0	0.333333333	chromosome	FALSE	FALSE
SYT2	ENSG00000143858	ENST00000367268	9	3	0	0	0.333333333	signal transduction, phosphatase regulator activity, cytoskeleton, positive regulation of catalytic activity, Z disc, cytosol, enzyme inhibitor activity, enzyme activator activity, membrane, neurotransmitter secretion, integral component of membrane, cytoplasmic vesicle, cell differentiation, synapse, chromaffin granule membrane, vesicle-mediated transport, syntaxin binding, clathrin binding, SNARE binding, regulation of dopamine secretion, calcium-ion regulated exocytosis, synaptic vesicle endocytosis, cellular response to calcium ion, exocytic vesicle, inositol 1,3,4,5 tetrakisphosphate binding	FALSE	FALSE
DIPK1A	ENSG00000154511	ENST00000615519	9	3	0	0	0.333333333	integral component of membrane, endoplasmic reticulum membrane	FALSE	FALSE
SKI	ENSG00000157933	ENST00000378536	6	2	0	0	0.333333333	SMAD binding, transforming growth factor beta receptor signaling pathway, positive regulation of transcription by RNA polymerase II, cytoplasm, negative regulation of fibroblast proliferation, nucleus, nucleoplasm, zinc ion binding, protein binding, nuclear body, identical protein binding, PML body, DNA-binding transcription factor activity, RNA polymerase II-specific, DNA-binding transcription repressor activity, RNA polymerase II-specific, negative regulation of transcription by RNA polymerase II, RNA polymerase II cis-regulatory region sequence-specific DNA binding, transcription regulator complex, protein kinase binding, negative regulation of cell population proliferation, ubiquitin protein ligase binding, protein-containing complex, negative regulation of BMP signaling pathway, protein domain specific binding, BMP signaling pathway, SMAD protein signal transduction, neural tube closure, positive regulation of Wnt signaling pathway, centrosome, myelination in peripheral nervous system, negative regulation of transforming growth factor beta receptor signaling pathway, transcription repressor complex, negative regulation of osteoblast differentiation, positive regulation of DNA binding, bone morphogenesis, negative regulation of activin receptor signaling pathway, anterior/posterior axis specification, repressing transcription factor binding, nose morphogenesis, face morphogenesis, embryonic limb morphogenesis, histone deacetylase inhibitor activity, lens morphogenesis in camera-type eye, negative regulation of Schwann cell proliferation, myotube differentiation, olfactory bulb development, negative regulation of histone deacetylation, somatic stem cell population maintenance, camera-type eye development, camera-type eye morphogenesis, skeletal muscle fiber development, cell motility, roof of mouth development, retina development in camera-type eye	TRUE	FALSE
FCER1G	ENSG00000158869	ENST00000367992	6	2	0	0	0.333333333	Fc-epsilon receptor I complex, membrane, plasma membrane, IgG binding, positive regulation of type IIa hypersensitivity, positive regulation of type I hypersensitivity, T cell differentiation involved in immune response, serotonin secretion by platelet, signal transduction, regulation of platelet activation, antigen processing and presentation of exogenous peptide antigen via MHC class II, neutrophil chemotaxis, interleukin-2 production, positive regulation of interleukin-4 production, positive regulation of tumor necrosis factor production, negative regulation of mast cell apoptotic process, Fc-epsilon receptor signaling pathway, antigen processing and presentation of exogenous peptide antigen via MHC class I, positive regulation of mast cell degranulation, mast cell activation, regulation of immune response, cellular response to low-density lipoprotein particle stimulus, positive regulation of protein localization to cell surface, external side of plasma membrane, transmembrane signaling receptor activity, immune system process, stimulatory C-type lectin receptor signaling pathway, tertiary granule membrane, blood coagulation	FALSE	FALSE
NUP188	ENSG00000095319	ENST00000372577	43	17	1	1	0.441860465	oxidoreductase activity, dioxygenase activity, structural constituent of nuclear pore, mRNA transport, nuclear pore, dolichol kinase activity, membrane, kinase activity, phosphorylation, endoplasmic reticulum membrane, integral component of endoplasmic reticulum membrane, structural constituent of nuclear pore, mRNA transport, protein transport, intracellular transport of virus, regulation of glycolytic process, mRNA export from nucleus, protein import into nucleus, protein sumoylation, regulation of gene silencing by miRNA, nuclear envelope	FALSE	FALSE
CACNA2D1	ENSG00000153956	ENST00000423588	43	15	2	2	0.441860465	regulation of ventricular cardiac muscle cell membrane repolarization, integral component of membrane, ion transport, regulation of ion transmembrane transport, calcium channel activity, plasma membrane, cardiac conduction, voltage-gated calcium channel complex, regulation of heart rate by cardiac conduction, calcium ion import across plasma membrane, calcium ion transport into cytosol, regulation of membrane repolarization during action potential, voltage-gated calcium channel activity involved in bundle of His cell action potential, positive regulation of high voltage-gated calcium channel activity, sarcoplasmic reticulum	FALSE	FALSE
NUAK2	ENSG00000163545	ENST00000367157	6	2	0	0	0.333333333	phosphorylation, apoptotic process, magnesium ion binding, cytoplasm, cellular response to glucose starvation	FALSE	FALSE
ALG14	ENSG00000172339	ENST00000370205	3	1	0	0	0.333333333	actin binding, cytosol, actin cytoskeleton, cadherin binding involved in cell-cell adhesion, adherens junction, microtubule binding, postsynaptic density, neuronal cell body, dolichol-linked oligosaccharide biosynthetic process, membrane, endoplasmic reticulum, nuclear membrane	FALSE	FALSE
MAB21L3	ENSG00000173212	ENST00000369500	6	2	0	0	0.333333333		FALSE	FALSE
UQCRH	ENSG00000173660	ENST00000489056	6	2	0	0	0.333333333	protein ubiquitination, nucleus, cytosol, mitochondrial electron transport, ubiquinol to cytochrome c, membrane, mitochondrial inner membrane, protein binding, aerobic respiration, oxidative phosphorylation	FALSE	FALSE
GPR157	ENSG00000180758	ENST00000377411	3	1	0	0	0.333333333	integral component of membrane, G protein-coupled receptor activity, cell surface receptor signaling pathway, transmembrane signaling receptor activity, membrane, plasma membrane, multicellular organism development, cell differentiation, cell projection, signal transduction, ciliary membrane, radial glial cell differentiation, positive regulation of cytosolic calcium ion concentration involved in phospholipase C-activating G protein-coupled signaling pathway, circadian behavior	FALSE	TRUE
SH2D1B	ENSG00000198574	ENST00000367929	3	1	0	0	0.333333333	membrane, nuclear membrane, spermatogenesis, protein binding, innate immune response, regulation of immune response, protein-macromolecule adaptor activity, leukocyte activation involved in immune response	FALSE	FALSE
SLIT1	ENSG00000187122	ENST00000371070	43	0	1	18	0.441860465	calcium ion binding, extracellular space, cell differentiation, heparin binding, negative chemotaxis, nuclear migration, motor neuron axon guidance, tangential migration from the subventricular zone to the olfactory bulb, retinal ganglion cell axon guidance, neuron projection morphogenesis, forebrain morphogenesis	TRUE	FALSE
OR14A2	ENSG00000241128	ENST00000426444	3	1	0	0	0.333333333	integral component of membrane, G protein-coupled receptor signaling pathway, olfactory receptor activity, sensory perception of smell, detection of chemical stimulus involved in sensory perception of smell	FALSE	FALSE
TOP2A	ENSG00000131747	ENST00000423485	34	13	2	0	0.441176471	cell division, cytoplasm, ATP binding, protein binding, positive regulation of cyclin-dependent protein serine/threonine kinase activity, cellular response to vasopressin, nucleoplasm, mitotic cell cycle, negative regulation of cell population proliferation, kinase binding, mitotic DNA replication checkpoint, regulation of transcription involved in G1/S transition of mitotic cell cycle, negative regulation of DNA replication, spindle midzone, positive regulation of cytokinesis, DNA binding, zinc ion binding, nucleus, DNA-binding transcription factor activity, nuclear receptor activity, cytoplasm, nucleoplasm, chromatin DNA binding, protein binding, negative regulation of transcription by RNA polymerase II, positive regulation of transcription by RNA polymerase II, nuclear chromatin, RNA polymerase II transcription regulatory region sequence-specific DNA binding, chromatin binding, hormone-mediated signaling pathway, positive regulation of cell population proliferation, signaling receptor binding, negative regulation of interferon-gamma production, transcription factor binding, transcription initiation from RNA polymerase II promoter, apoptotic cell clearance, positive regulation of cell cycle, retinoic acid binding, signal transduction, retinoic acid-responsive element binding, negative regulation of granulocyte differentiation, positive regulation of interleukin-4 production, positive regulation of T-helper 2 cell differentiation, translation repressor activity, mRNA regulatory element binding, drug binding, mRNA 5'-UTR binding, neural tube closure, glandular epithelial cell development, growth plate cartilage development, spermatogenesis, negative regulation of cell population proliferation, positive regulation of gene expression, negative regulation of translation, prostate gland development, embryonic camera-type eye development, response to estradiol, response to cytokine, regulation of apoptotic process, response to ethanol, positive regulation of neuron differentiation, ventricular cardiac muscle cell differentiation, limb development, bone development, chondroblast differentiation, cellular response to lipopolysaccharide, neuron projection, cell communication, membrane, plasma membrane, cell junction, transmembrane transport, cell surface, ion channel activity, gap junction channel activity involved in AV node cell-bundle of His cell electrical coupling, AV node cell to bundle of His cell communication by electrical coupling, gap junction assembly, DNA binding, DNA topological change, DNA metabolic process, RNA binding, metal ion binding, isomerase activity, nucleolus, cellular response to DNA damage stimulus, protein binding, rhythmic process, magnesium ion binding, histone deacetylase binding, chromatin binding, positive regulation of apoptotic process, enzyme binding, protein heterodimerization activity, DNA-dependent ATPase activity, nuclear chromosome, apoptotic chromosome condensation, hematopoietic progenitor cell differentiation, female meiotic nuclear division, embryonic cleavage, positive regulation of single stranded viral RNA replication via double stranded DNA intermediate, negative regulation of DNA duplex unwinding, condensed chromosome	TRUE	FALSE
HSPE1	ENSG00000115541	ENST00000409729	6	2	0	0	0.333333333	ATP binding, membrane, mitochondrial matrix, extracellular exosome, unfolded protein binding, response to unfolded protein, chaperone cofactor-dependent protein refolding	FALSE	FALSE
PAIP2B	ENSG00000124374	ENST00000244221	3	1	0	0	0.333333333	translation repressor activity, mRNA regulatory element binding, cytoplasm, protein binding	FALSE	FALSE
COL14A1	ENSG00000187955	ENST00000537875	68	11	19	0	0.441176471	Ctf18 RFC-like complex, cell cycle, protein binding, DNA replication, nucleoplasm, single-stranded DNA helicase activity, DNA clamp loader activity, post-translational protein acetylation, protein binding, negative regulation of TOR signaling, negative regulation of cell size, protein binding, RNA binding, extracellular region, extracellular matrix structural constituent conferring tensile strength, protein-macromolecule adaptor activity, extracellular matrix, cell-cell adhesion, extracellular matrix structural constituent, collagen type XIV trimer	FALSE	FALSE
LY75	ENSG00000054219	ENST00000263636	34	2	13	0	0.441176471	nucleus, transferase activity, protein ubiquitination, protein binding, ubiquitin binding, positive regulation of cell population proliferation, negative regulation of DNA damage response, signal transduction by p53 class mediator, MDM2/MDM4 family protein binding, negative regulation of intrinsic apoptotic signaling pathway in response to DNA damage by p53 class mediator, regulation of tolerance induction, negative regulation of T cell proliferation, cytoplasm, integral component of membrane, filopodium, protein binding, external side of plasma membrane, signaling receptor activity, membrane, carbohydrate binding, external side of plasma membrane, signaling receptor activity, inflammatory response	FALSE	FALSE
TRIM43B	ENSG00000144010	ENST00000639673	6	2	0	0	0.333333333	metal ion binding, protein binding, zinc ion binding, metal ion binding, innate immune response, ubiquitin protein ligase activity	FALSE	FALSE
TRIM43	ENSG00000144015	ENST00000272395	6	2	0	0	0.333333333	metal ion binding, protein binding, zinc ion binding, metal ion binding, innate immune response, ubiquitin protein ligase activity, zinc ion binding, metal ion binding, innate immune response, ubiquitin protein ligase activity	FALSE	FALSE
MARCHF4	ENSG00000144583	ENST00000273067	3	1	0	0	0.333333333	membrane, metal ion binding, Golgi apparatus, Golgi membrane, Golgi stack	FALSE	FALSE
TM4SF20	ENSG00000168955	ENST00000304568	3	1	0	0	0.333333333	integral component of membrane, synaptic vesicle, mitochondrial outer membrane, cell junction, protein binding, identical protein binding, protein-containing complex, mitochondrial fission, peroxisome fission, mitochondrion morphogenesis, regulation of peroxisome organization, protein targeting to mitochondrion, integral component of mitochondrial outer membrane, integral component of membrane, endoplasmic reticulum, plasma membrane, protein binding	FALSE	FALSE
ZNF804A	ENSG00000170396	ENST00000302277	3	1	0	0	0.333333333	nucleocytoplasmic transport, nucleus, membrane, nucleoplasm, structural constituent of nuclear pore, protein binding, intracellular transport of virus, NLS-bearing protein import into nucleus, mRNA export from nucleus, viral process, viral transcription, regulation of cellular response to heat, phospholipid binding, nuclear pore central transport channel, nuclear pore organization, cellular response to leukemia inhibitory factor, nucleic acid binding, cytoplasm, plasma membrane, dendritic spine, positive regulation of gene expression, positive regulation of neuron projection development, regulation of neuron projection development, positive regulation of dendritic spine maintenance, presynapse	FALSE	FALSE
NINL	ENSG00000101004	ENST00000422516	25	8	0	3	0.44	GINS complex, cytoplasm, CMG complex, DNA strand elongation involved in DNA replication, calcium ion binding, metal ion binding, cytoskeleton, microtubule, microtubule organizing center, G2/M transition of mitotic cell cycle, ciliary basal body-plasma membrane docking	FALSE	TRUE
TEX37	ENSG00000172073	ENST00000303254	3	1	0	0	0.333333333	cytoplasm	FALSE	FALSE
TMEM17	ENSG00000186889	ENST00000335390	3	1	0	0	0.333333333	integral component of membrane, cilium, protein binding, ciliary membrane, smoothened signaling pathway, MKS complex	FALSE	TRUE
STPG4	ENSG00000239605	ENST00000449846	9	3	0	0	0.333333333	nucleus, chromatin organization, protein binding, histone binding, male pronucleus, germinal vesicle	FALSE	FALSE
ASDURF	ENSG00000286053	ENST00000607829	3	1	0	0	0.333333333		FALSE	FALSE
SP140L	ENSG00000185404	ENST00000458341	25	4	7	0	0.44	transmembrane transport, integral component of membrane, symporter activity, monocarboxylic acid transmembrane transporter activity, DNA binding, protein binding, nucleoplasm, DNA binding, protein binding, cytoplasm, fibrillar center, PML body, DNA binding, protein binding	FALSE	FALSE
GRK7	ENSG00000114124	ENST00000264952	3	1	0	0	0.333333333	signal transduction, protein phosphorylation, protein kinase activity, nucleotide binding, transferase activity, visual perception, protein autophosphorylation, photoreceptor disc membrane	FALSE	FALSE
HES1	ENSG00000114315	ENST00000232424	3	1	0	0	0.333333333	cadherin binding, nucleus, membrane, transferase activity, lipid metabolic process, protein binding, phosphatidylserine 1-acylhydrolase activity, phospholipase A2 activity, phospholipase A2 activity consuming 1,2-dioleoylphosphatidylethanolamine), phosphatidylcholine metabolic process, O-acyltransferase activity, integral component of membrane, cation transport, membrane, ATP binding, ion transmembrane transport, membrane, metal ion binding, ATP binding, ATPase activity, ion transmembrane transport, GTP binding, mitochondrion, mitochondrion organization, integral component of membrane, negative regulation of apoptotic process, cytosol, mitochondrial inner membrane, axon cytoplasm, protein binding, mitochondrial intermembrane space, magnesium ion binding, cytoplasm, membrane fusion, microtubule binding, mitochondrial fission, organelle fission, cellular senescence, negative regulation of endoplasmic reticulum stress-induced intrinsic apoptotic signaling pathway, cardiolipin binding, mitochondrial fusion, membrane tubulation, kinase binding, aging, positive regulation of neuron maturation, response to nutrient levels, positive regulation of insulin receptor signaling pathway, response to electrical stimulus, positive regulation of dendritic spine morphogenesis, cellular response to glucose stimulus, cochlea development, positive regulation of cellular response to insulin stimulus, cellular response to L-glutamate, DNA binding, protein dimerization activity, positive regulation of cell population proliferation, ventricular septum morphogenesis, nucleus, protein homodimerization activity, Notch signaling pathway, regulation of transcription by RNA polymerase II, RNA polymerase II cis-regulatory region sequence-specific DNA binding, sequence-specific double-stranded DNA binding, regulation of neurogenesis, transcription factor binding, ventricular septum development, neuronal stem cell population maintenance, DNA-binding transcription repressor activity, RNA polymerase II-specific, E-box binding, positive regulation of tyrosine phosphorylation of STAT protein, negative regulation of stem cell differentiation, positive regulation of receptor signaling pathway via JAK-STAT, pharyngeal arch artery morphogenesis, negative regulation of glial cell proliferation, negative regulation of oligodendrocyte differentiation, ascending aorta morphogenesis, embryonic heart tube morphogenesis, DNA-binding transcription repressor activity, chaperone binding, in utero embryonic development, regulation of secondary heart field cardioblast proliferation, smoothened signaling pathway, cell migration, midbrain-hindbrain boundary morphogenesis, trochlear nerve development, forebrain radial glial cell differentiation, pituitary gland development, lung development, midbrain development, somatic stem cell population maintenance, positive regulation of T cell proliferation, negative regulation of cell differentiation, negative regulation of inner ear auditory receptor cell differentiation, positive regulation of mitotic cell cycle, embryonic, cell maturation, cell morphogenesis involved in neuron differentiation, inner ear receptor cell stereocilium organization, ureteric bud morphogenesis, common bile duct development, cardiac neural crest cell development involved in outflow tract morphogenesis, comma-shaped body morphogenesis, renal interstitial fibroblast development, cochlea development, negative regulation of cell fate determination, negative regulation of forebrain neuron differentiation, cytoplasm	FALSE	TRUE
HIRA	ENSG00000100084	ENST00000340170	25	4	3	4	0.44	nucleus, transcription, DNA-templated, nucleoplasm, negative regulation of nucleic acid-templated transcription, transcription corepressor activity, extracellular exosome, regulation of transcription by RNA polymerase II, nucleosome binding, RNA polymerase II transcription factor binding, histone binding, HIR complex, gastrulation	FALSE	FALSE
EIF1B	ENSG00000114784	ENST00000232905	3	1	0	0	0.333333333	translational initiation, translation, cellular_component, eukaryotic 43S preinitiation complex	FALSE	FALSE
AHSG	ENSG00000145192	ENST00000411641	9	3	0	0	0.333333333	unfolded protein binding, cysteine-type endopeptidase inhibitor activity, Golgi apparatus, acute-phase response, extracellular exosome, skeletal system development, post-translational protein modification, regulation of bone mineralization, negative regulation of endopeptidase activity, platelet degranulation, endoplasmic reticulum lumen, positive regulation of phagocytosis, kinase inhibitor activity, negative regulation of insulin receptor signaling pathway, negative regulation of bone mineralization	FALSE	FALSE
FBXO40	ENSG00000163833	ENST00000338040	3	1	0	0	0.333333333	protein binding, cytoplasm, cytosol, post-translational protein modification	FALSE	FALSE
BFSP2	ENSG00000170819	ENST00000302334	6	2	0	0	0.333333333	intermediate filament, cytoplasm, plasma membrane, protein binding, visual perception, structural constituent of eye lens, intermediate filament organization, cell maturation	FALSE	FALSE
GXYLT2	ENSG00000172986	ENST00000389617	6	2	0	0	0.333333333	nucleus, nucleoplasm, protein binding, positive regulation of telomerase RNA localization to Cajal body, ribonucleoprotein complex assembly, transferase activity, transferring glycosyl groups, integral component of membrane, UDP-xylosyltransferase activity	FALSE	FALSE
STATH	ENSG00000126549	ENST00000381060	6	2	0	0	0.333333333	regulation of bone mineralization, defense response to bacterium, biomineral tissue development, extracellular matrix constituent, lubricant activity, ossification	FALSE	FALSE
HTN1	ENSG00000126550	ENST00000511674	6	2	0	0	0.333333333	defense response to bacterium, biomineral tissue development, killing of cells of other organism	FALSE	FALSE
FABP2	ENSG00000145384	ENST00000274024	3	1	0	0	0.333333333	integral component of membrane, lipid binding, cytoplasm, cytosol, long-chain fatty acid binding	FALSE	FALSE
OR14K1	ENSG00000153230	ENST00000283225					#VALUE!	integral component of membrane, olfactory receptor activity, plasma membrane, sensory perception of smell, detection of chemical stimulus involved in sensory perception of smell	FALSE	FALSE
H2AZ1	ENSG00000164032	ENST00000651623	6	2	0	0	0.333333333	phospholipid transporter activity, phospholipid transport, apolipoprotein binding, phosphatidylcholine transfer activity, triglyceride transfer activity, protein lipidation, triglyceride metabolic process, low-density lipoprotein particle remodeling, cholesterol homeostasis, response to calcium ion, Golgi apparatus, brush border membrane, vesicle, intermembrane lipid transfer, ceramide 1-phosphate transfer activity, sterol transport, endoplasmic reticulum lumen, receptor complex, chylomicron assembly, phospholipid transfer activity, cytoplasm, plasma membrane, cytosol, phosphatidylinositol-3,4,5-trisphosphate binding, protein dephosphorylation, regulation of TOR signaling, endosome, guanyl-nucleotide exchange factor activity, late endosome membrane, cellular response to amino acid stimulus, endosome membrane, neutrophil degranulation, tertiary granule membrane, positive regulation of TOR signaling, cell cycle arrest, Ragulator complex, kinase activator activity, protein localization to cell junction, nucleus, integral component of membrane, endoplasmic reticulum membrane, viral process, Hsp70 protein binding, cellular protein-containing complex assembly, DNA binding, protein heterodimerization activity, chromosome, protein binding, chromatin organization, positive regulation of transcription by RNA polymerase II, RNA polymerase II cis-regulatory region sequence-specific DNA binding, RNA polymerase II core promoter sequence-specific DNA binding, nuclear heterochromatin	FALSE	FALSE
NELL1	ENSG00000165973	ENST00000532434	25	3	7	1	0.44	membrane, plasma membrane, synapse, sodium ion transmembrane transport, synaptic transmission, glycinergic, glycine:sodium symporter activity, glycine transmembrane transporter activity, glycine transport, glycinergic synapse, protein binding, nucleus, extracellular region, perinuclear region of cytoplasm, nervous system development, heparin binding, positive regulation of osteoblast differentiation, negative regulation of osteoblast proliferation	FALSE	FALSE
NWD2	ENSG00000174145	ENST00000309447	6	2	0	0	0.333333333		FALSE	FALSE
BRIX1	ENSG00000113460	ENST00000336767	9	3	0	0	0.333333333	RNA binding, nucleolus, ribosome biogenesis	FALSE	FALSE
DOCK6	ENSG00000130158	ENST00000590680	57	22	1	2	0.438596491	small GTPase mediated signal transduction, cytosol, perinuclear region of cytoplasm	FALSE	FALSE
FAM133B	ENSG00000234545	ENST00000445716	16	7	0	0	0.4375		FALSE	FALSE
LSM11	ENSG00000155858	ENST00000286307	3	1	0	0	0.333333333	tRNA modification, cytoplasm, nucleotide binding, tRNA processing, guanyl-nucleotide exchange factor activity, nucleotidyltransferase activity, cytosol, response to oxidative stress, tRNA binding, mitochondrial fusion, transferase complex, U7 snRNA binding, nucleus, nucleoplasm, nuclear body, telomerase holoenzyme complex, histone pre-mRNA 3'end processing complex, U7 snRNP	FALSE	FALSE
CAMLG	ENSG00000164615	ENST00000297156	3	1	0	0	0.333333333	membrane, protein binding, protein stabilization, negative regulation of proteasomal ubiquitin-dependent protein catabolic process, negative regulation of protein ubiquitination, endoplasmic reticulum, receptor recycling	FALSE	FALSE
MARCHF11	ENSG00000183654	ENST00000332432	3	1	0	0	0.333333333	cytoplasm, cytoskeleton, cell division, microtubule organizing center, cytosol, negative regulation of G2/M transition of mitotic cell cycle, SCF-dependent proteasomal ubiquitin-dependent protein catabolic process, ubiquitin ligase complex, G2/M transition of mitotic cell cycle, zinc ion binding, integral component of membrane, transferase activity, cytoplasmic vesicle	FALSE	FALSE
EFCAB9	ENSG00000214360	ENST00000398186	3	1	0	0	0.333333333	cytoplasm, cilium, cell projection, flagellated sperm motility, sperm capacitation	FALSE	TRUE
SERPINB1	ENSG00000021355	ENST00000380739	6	2	0	0	0.333333333	unknown, protein binding, DNA binding, DNA repair, nucleus, membrane, nucleotide binding, cellular response to DNA damage stimulus, protein binding, DNA duplex unwinding, innate immune response, identical protein binding, regulation of DNA-dependent DNA replication initiation, DNA synthesis involved in DNA repair, regulation of DNA repair, extracellular space, cytoplasm, extracellular region, cytoplasmic ribonucleoprotein granule, peptidase inhibitor activity, extracellular exosome, neutrophil degranulation, negative regulation of interleukin-1 beta production	FALSE	FALSE
ASF1A	ENSG00000111875	ENST00000229595	3	1	0	0	0.333333333	ATP binding, nucleus, hydrolase activity, DNA repair, helicase activity, protein binding, chromatin binding, double-strand break repair via homologous recombination, single-stranded DNA binding, protein localization to chromatin, female gamete generation, MutSalpha complex binding, gamete generation, mismatch repair involved in maintenance of fidelity involved in DNA-dependent DNA replication, nucleus, nucleoplasm, nuclear chromatin, histone binding, protein-containing complex, DNA replication-independent nucleosome assembly, negative regulation of chromatin silencing, nucleosome assembly	FALSE	FALSE
ANKRD27	ENSG00000105186	ENST00000591100	32	14	0	0	0.4375	membrane, plasma membrane, late endosome, guanyl-nucleotide exchange factor activity, lysosome, early endosome, GTPase activator activity, neuron projection, retrograde transport, endosome to plasma membrane, SNARE binding, early endosome to late endosome transport, negative regulation of SNARE complex assembly, endosome to melanosome transport	FALSE	FALSE
PRDM13	ENSG00000112238	ENST00000369215	3	1	0	0	0.333333333	nucleic acid binding, metal ion binding, methyltransferase activity, DNA binding, histone methylation, chromatin binding, negative regulation of transcription by RNA polymerase II	FALSE	FALSE
GUCA1B	ENSG00000112599	ENST00000230361	3	1	0	0	0.333333333	membrane, plasma membrane, protein binding, response to stimulus, photoreceptor inner segment, cell-cell signaling, body fluid secretion, photoreceptor disc membrane, cone photoreceptor outer segment, phototransduction	FALSE	FALSE
RRP36	ENSG00000124541	ENST00000244496	6	2	0	0	0.333333333	nucleoplasm, nuclear chromatin, chromatin binding, reciprocal meiotic recombination, cleavage involved in rRNA processing, RNA binding, nucleolus, ribosome biogenesis, maturation of SSU-rRNA from tricistronic rRNA transcript (SSU-rRNA, 5.8S rRNA, LSU-rRNA)	FALSE	FALSE
SERPINB9	ENSG00000170542	ENST00000380698	6	2	0	0	0.333333333	unknown, protein binding, DNA binding, DNA repair, nucleus, membrane, nucleotide binding, cellular response to DNA damage stimulus, protein binding, DNA duplex unwinding, innate immune response, identical protein binding, regulation of DNA-dependent DNA replication initiation, DNA synthesis involved in DNA repair, regulation of DNA repair, extracellular space, cytoplasm, extracellular region, cytoplasmic ribonucleoprotein granule, peptidase inhibitor activity, extracellular exosome, neutrophil degranulation, negative regulation of interleukin-1 beta production, extracellular space, nucleus, membrane, negative regulation of apoptotic process, cytosol, protein binding, peptidase inhibitor activity, apoptotic process, extracellular exosome, collagen-containing extracellular matrix, cellular response to estrogen stimulus, response to bacterium, mast cell mediated immunity	FALSE	FALSE
EEF1E1-BLOC1S5	ENSG00000265818	ENST00000397456	6	2	0	0	0.333333333	transport vesicle, protein binding, melanosome organization, neuron projection development, melanosome transport, aminoacyl-tRNA synthetase multienzyme complex	FALSE	FALSE
AL132671.2	ENSG00000282218	ENST00000467125	6	2	0	0	0.333333333	ion channel binding, membrane	FALSE	FALSE
FEZF1	ENSG00000128610	ENST00000442488	6	2	0	0	0.333333333	nucleus, nucleoplasm, DNA binding, cell differentiation, nervous system development, nuclear chromatin, DNA-binding transcription factor activity, DNA-binding transcription repressor activity, RNA polymerase II-specific, negative regulation of transcription by RNA polymerase II, axon guidance, telencephalon development, forebrain anterior/posterior pattern specification, cell dedifferentiation, positive regulation of transcription, DNA-templated	FALSE	FALSE
TRIM74	ENSG00000155428	ENST00000395244	6	2	0	0	0.333333333	metal ion binding, protein binding, protein ubiquitination	FALSE	FALSE
ZNF804B	ENSG00000182348	ENST00000333190	3	1	0	0	0.333333333	integral component of membrane, nucleoplasm, ion transport, oxidation-reduction process, endosome, early endosome membrane, heme binding, extracellular exosome, FAD binding, protein homotrimerization, ferric-chelate reductase (NADPH) activity, nucleic acid binding	FALSE	FALSE
DHX34	ENSG00000134815	ENST00000328771	16	7	0	0	0.4375	integral component of membrane, G protein-coupled receptor signaling pathway, chemotaxis, complement component C5a receptor activity, microglial cell activation, intracellular membrane-bounded organelle, cytoplasmic vesicle, basolateral plasma membrane, positive regulation of ERK1 and ERK2 cascade, integral component of plasma membrane, immune response, positive regulation of cytosolic calcium ion concentration, phospholipase C-activating G protein-coupled receptor signaling pathway, apical part of cell, activation of MAPK activity, amyloid-beta clearance, astrocyte activation, complement component C5a binding, sensory perception of chemical stimulus, positive regulation of macrophage chemotaxis, neutrophil chemotaxis, response to peptidoglycan, complement component C5a signaling pathway, positive regulation of angiogenesis, positive regulation of neutrophil chemotaxis, regulation of tau-protein kinase activity, G protein-coupled receptor signaling pathway, chemotaxis, inflammatory response, positive regulation of epithelial cell proliferation, membrane, protein binding, regulation of complement activation, negative regulation of tumor necrosis factor production, phospholipase C-activating G protein-coupled receptor signaling pathway, complement receptor activity, negative regulation of neutrophil chemotaxis, negative regulation of interleukin-6 production, helicase activity, membrane, ATP binding, RNA helicase activity, negative regulation of nuclear-transcribed mRNA catabolic process, nonsense-mediated decay	FALSE	FALSE
LZTS1	ENSG00000061337	ENST00000616228	9	3	0	0	0.333333333	proton transmembrane transport, proton-transporting V-type ATPase, V1 domain, intracellular membrane-bounded organelle, ion transport, lysosomal membrane, endomembrane system, melanosome, cytoplasm, integral component of membrane, extracellular exosome, proton-transporting ATPase activity, rotational mechanism, regulation of macroautophagy, phagosome acidification, microtubule binding, cytoplasm, cell cycle, cell junction, protein binding, postsynaptic density, regulation of synaptic plasticity, negative regulation of macroautophagy, neuron projection, cell body	FALSE	FALSE
CCDC151	ENSG00000198003	ENST00000586836	16	7	0	0	0.4375	protein binding, transmembrane signaling receptor activity, nuclear speck, extracellular region, identical protein binding, signal transduction, positive regulation of Ras protein signal transduction, brain development, erythropoietin-mediated signaling pathway, small GTPase mediated signal transduction, positive regulation of GTPase activity, signal transduction, Ras GTPase binding, cilium movement, axonemal dynein complex assembly, cytoskeleton, cell projection, cell projection organization, determination of left/right symmetry, regulation of cilium assembly	FALSE	TRUE
FBXO32	ENSG00000156804	ENST00000517956	9	3	0	0	0.333333333	protein-N-terminal asparagine amidohydrolase activity, nucleus, hydrolase activity, protein binding, protein binding, cytoplasm, cytosol, response to denervation involved in regulation of muscle adaptation, Z disc, post-translational protein modification	FALSE	FALSE
UBE2V2	ENSG00000169139	ENST00000523111	3	1	0	0	0.333333333	protein binding, ubiquitin conjugating enzyme activity, protein ubiquitination, extracellular exosome, cytoplasm, postreplication repair, regulation of DNA repair	FALSE	FALSE
FABP4	ENSG00000170323	ENST00000256104	3	1	0	0	0.333333333	endoplasmic reticulum, protein binding, calcium ion binding, B cell differentiation, protein binding, nucleus, nucleoplasm, regulation of transcription by RNA polymerase II, nucleic acid binding, metal ion binding, protein binding, RNA polymerase II cis-regulatory region sequence-specific DNA binding, sequence-specific double-stranded DNA binding, plasma membrane, membrane raft, membrane, protein binding, adaptive immune response, signal transduction, signaling adaptor activity, lipid binding, cytoplasm, cell junction, identical protein binding, plasma membrane, nucleoplasm, extracellular exosome, neutrophil degranulation, glucose metabolic process, phosphatidylcholine biosynthetic process, regulation of prostaglandin biosynthetic process, glucose homeostasis, regulation of retrograde trans-synaptic signaling by endocanabinoid, extracellular space, azurophil granule lumen, epidermis development, long-chain fatty acid transporter activity, lipid binding, membrane organization, protein binding, fatty acid binding, lipid binding, cytosol, acrosome assembly, lipid binding, fatty acid binding, cytoplasm, extracellular exosome, long-chain fatty acid transporter activity, hormone receptor binding, negative regulation of protein kinase activity, long-chain fatty acid transport, negative regulation of transcription, DNA-templated, white fat cell differentiation, cellular response to lithium ion, positive regulation of cold-induced thermogenesis	FALSE	FALSE
HAS2	ENSG00000170961	ENST00000303924	3	1	0	0	0.333333333	cell cycle arrest, chromatin, protein localization to kinetochore, negative regulation of cell population proliferation, protein binding, cytoplasm, plasma membrane, actin binding, cell junction, calmodulin binding, protein-containing complex, dystrophin-associated glycoprotein complex, integral component of plasma membrane, hyaluronan biosynthetic process, positive regulation of cell migration, membrane, transferase activity, protein binding, identical protein binding, extracellular matrix assembly, cellular response to interleukin-1, positive regulation of monocyte aggregation, renal water absorption, positive regulation of keratinocyte proliferation, hyaluronan metabolic process, estrous cycle, bone morphogenesis, positive regulation of substrate adhesion-dependent cell spreading, regulation of extracellular matrix assembly, cytoplasmic vesicle	FALSE	FALSE
MAK16	ENSG00000198042	ENST00000360128	9	3	0	0	0.333333333	purine-rich negative regulatory element binding, RNA binding, negative regulation of transcription by RNA polymerase II, sequence-specific DNA binding, ATP binding, DNA repair, cellular metabolic process, nucleobase-containing compound metabolic process, DNA recombination, helicase activity, nucleus, metal ion binding, DNA binding, cellular response to DNA damage stimulus, nucleic acid phosphodiester bond hydrolysis, metabolic process, exonuclease activity, double-strand break repair, nucleoplasm, DNA helicase activity, centrosome, replication fork processing, response to oxidative stress, regulation of signal transduction by p53 class mediator, protein-containing complex binding, cell aging, t-circle formation, bubble DNA binding, telomeric D-loop binding, telomeric D-loop disassembly, DNA metabolic process, DNA synthesis involved in DNA repair, response to UV-C, G-quadruplex DNA unwinding, forked DNA-dependent helicase activity, 8-hydroxy-2'-deoxyguanosine DNA binding, chromatin binding, 3'-flap-structured DNA binding, cellular response to starvation, regulation of growth rate, replicative senescence, protein localization to nucleolus, signaling receptor binding, nucleus, integral component of membrane, plasma membrane, growth factor activity, positive regulation of protein tyrosine kinase activity, cell differentiation, MAPK cascade, positive regulation of protein-containing complex assembly, positive regulation of protein kinase B signaling, cytokine activity, regulation of cell motility, chemorepellent activity, wound healing, neural crest cell development, transmembrane receptor protein tyrosine kinase activator activity, ErbB-3 class receptor binding, ventricular trabecula myocardium morphogenesis, endocardial cell differentiation, protein tyrosine kinase activator activity, activation of transmembrane receptor protein tyrosine kinase activity, positive regulation of striated muscle cell differentiation, signal transduction, positive regulation of cardiac muscle cell proliferation, negative regulation of extrinsic apoptotic signaling pathway in absence of ligand, ErbB-2 class receptor binding, cardiac conduction system development, peripheral nervous system development, muscle organ development, glial cell differentiation, cell migration, chemorepulsion involved in interneuron migration from the subpallium to the cortex, negative regulation of protein catabolic process, regulation of cell differentiation, positive regulation of Ras protein signal transduction, oligodendrocyte differentiation, positive regulation of peptidyl-tyrosine phosphorylation, postsynapse to nucleus signaling pathway, negative regulation of neuron migration, integral component of plasma membrane, neuromuscular junction, glutamatergic synapse, protein binding, synaptic membrane adhesion, ERBB4 signaling pathway, positive regulation of peptidyl-tyrosine autophosphorylation, integral component of postsynaptic density membrane, transmembrane receptor protein tyrosine kinase signaling pathway, ErbB-2 class receptor binding, MAPK cascade, cardiac conduction system development, synapse assembly, heart development, locomotory behavior, positive regulation of gene expression, glial cell fate commitment, myelination in peripheral nervous system, neurotransmitter receptor metabolic process, positive regulation of protein kinase activity, neuron fate commitment, cardiac muscle tissue development, positive regulation of protein kinase B signaling, postsynapse to nucleus signaling pathway, cytoplasm, integral component of plasma membrane, neuromuscular junction, glutamatergic synapse, membrane, protein glycosylation, alpha-(1->3)-fucosyltransferase activity, Golgi apparatus, endoplasmic reticulum, transferase activity, transferring glycosyl groups, Golgi cisterna membrane, protein folding, hemopoiesis, fertilization, cerebral cortex radially oriented cell migration, nucleoplasm, centrosome, nucleus, intracellular membrane-bounded organelle, protein binding, maturation of LSU-rRNA	FALSE	FALSE
FABP9	ENSG00000205186	ENST00000379071	3	1	0	0	0.333333333	endoplasmic reticulum, protein binding, calcium ion binding, B cell differentiation, protein binding, nucleus, nucleoplasm, regulation of transcription by RNA polymerase II, nucleic acid binding, metal ion binding, protein binding, RNA polymerase II cis-regulatory region sequence-specific DNA binding, sequence-specific double-stranded DNA binding, plasma membrane, membrane raft, membrane, protein binding, adaptive immune response, signal transduction, signaling adaptor activity, lipid binding, cytoplasm, cell junction, identical protein binding, plasma membrane, nucleoplasm, extracellular exosome, neutrophil degranulation, glucose metabolic process, phosphatidylcholine biosynthetic process, regulation of prostaglandin biosynthetic process, glucose homeostasis, regulation of retrograde trans-synaptic signaling by endocanabinoid, extracellular space, azurophil granule lumen, epidermis development, long-chain fatty acid transporter activity, lipid binding, membrane organization, protein binding, fatty acid binding, lipid binding, cytosol, acrosome assembly	FALSE	FALSE
LRRC69	ENSG00000214954	ENST00000448384	9	3	0	0	0.333333333	peptidase activity, proteolysis, negative regulation of translation, proteasome assembly, eukaryotic translation initiation factor 4F complex, signal transduction	FALSE	FALSE
ANP32B	ENSG00000136938	ENST00000339399	6	2	0	0	0.333333333	nucleus, nucleoplasm, nucleolus, extracellular exosome, activation of cysteine-type endopeptidase activity involved in apoptotic process, RNA polymerase binding, vasculature development, inner ear development	FALSE	FALSE
CTSV	ENSG00000136943	ENST00000538255	9	3	0	0	0.333333333	cysteine-type peptidase activity, hydrolase activity, cysteine-type endopeptidase activity, peptide binding, cell communication, male gonad development, response to glucose, response to organic cyclic compound, response to gonadotropin, autophagic cell death, Sertoli cell differentiation, cytoplasm, vacuole, external side of plasma membrane, neuron projection, apical part of cell, extracellular space, protein binding, lysosomal lumen, regulation of keratinocyte differentiation	FALSE	FALSE
FRMPD1	ENSG00000070601	ENST00000539465	16	6	1	0	0.4375	mitochondrial outer membrane translocase complex, integral component of membrane, mitochondrion, macroautophagy, protein binding, cytoplasm, plasma membrane, cell cortex, establishment of protein localization to membrane	FALSE	FALSE
NDUFB6	ENSG00000165264	ENST00000379847	6	2	0	0	0.333333333	nucleus, metal ion binding, nucleoplasm, cellular response to DNA damage stimulus, ubiquitin-protein transferase activity, PML body, protein sumoylation, protein polyubiquitination, ciliary basal body, protein monoubiquitination, antigen binding, centriole, spindle pole, ubiquitin ligase complex, DNA topoisomerase binding, cytoplasmic dynein complex, retinal rod cell development, photoreceptor cell outer segment organization, intrinsic apoptotic signaling pathway in response to DNA damage by p53 class mediator, retinal cone cell development, membrane, mitochondrial electron transport, NADH to ubiquinone, membrane, nucleoplasm, mitochondrion, protein binding, respirasome, mitochondrial respiratory chain complex I assembly	TRUE	TRUE
SPATA31D3	ENSG00000186788	ENST00000445385	3	1	0	0	0.333333333	nucleus, nucleoplasm, transcription corepressor activity, negative regulation of canonical Wnt signaling pathway, biological_process, beta-catenin-TCF complex, chromatin binding, negative regulation of transcription, DNA-templated, regulation of transcription, DNA-templated, protein binding, cytosol, identical protein binding, repressing transcription factor binding, transcription regulator complex, negative regulation of Wnt signaling pathway, multicellular organism development, negative regulation of transcription, DNA-templated, beta-catenin-TCF complex, negative regulation of I-kappaB kinase/NF-kappaB signaling, membrane, cell differentiation, membrane, cell differentiation	FALSE	FALSE
CCDC186	ENSG00000165813	ENST00000648613	16	6	1	0	0.4375	insulin secretion involved in cellular response to glucose stimulus, vesicle cytoskeletal trafficking	FALSE	FALSE
PRRT1B	ENSG00000283526	ENST00000636672	3	1	0	0	0.333333333	protein binding, membrane, protein O-linked glycosylation, metal ion binding, endoplasmic reticulum, transferase activity, transferring glycosyl groups, dolichyl-phosphate-mannose-protein mannosyltransferase activity, multicellular organism development, extracellular matrix organization, acrosomal vesicle, protein binding, ATP binding, nucleoside kinase activity, transferase activity, uridine kinase activity, CTP salvage, pyrimidine nucleoside salvage, integral component of membrane	FALSE	FALSE
KIF18A	ENSG00000121621	ENST00000263181	16	6	0	1	0.4375	G protein-coupled receptor signaling pathway, protein binding, protein-hormone receptor activity, plasma membrane, cell differentiation, signal transduction, innate immune response, circadian regulation of gene expression, integral component of plasma membrane, bone mineralization, transmembrane signaling receptor activity, adenylate cyclase-activating G protein-coupled receptor signaling pathway, osteoblast differentiation, negative regulation of cytokine secretion, negative regulation of toll-like receptor signaling pathway, circadian rhythm, tube morphogenesis, negative regulation of transcription, DNA-templated, digestive tract development, canonical Wnt signaling pathway involved in metanephric kidney development, metanephric glomerulus development, positive regulation of branching involved in ureteric bud morphogenesis, protein binding, membrane, plasma membrane, presynapse, synapse, postsynaptic membrane, postsynaptic density membrane, cell-cell junction, cytoskeletal protein binding, maintenance of epithelial cell apical/basal polarity, MPP7-DLG1-LIN7 complex, PDZ domain binding, signaling receptor binding, negative regulation of apoptotic signaling pathway, nuclear speck, signal transduction, protein binding, growth factor activity, postsynapse, axon, neuron projection morphogenesis, synaptic vesicle, axon guidance, modulation of chemical synaptic transmission, memory, nerve growth factor receptor binding, nerve growth factor signaling pathway, regulation of neuron differentiation, positive regulation of collateral sprouting, synapse assembly, negative regulation of myotube differentiation, positive regulation of brain-derived neurotrophic factor receptor signaling pathway, positive regulation of receptor binding, ureteric bud development, gamma-aminobutyric acid signaling pathway, axon target recognition, circadian rhythm, neuron recognition, dendrite development, negative regulation of synaptic transmission, GABAergic, response to drug, negative regulation of apoptotic process, positive regulation of neuron differentiation, regulation of synaptic plasticity, axon extension, inhibitory postsynaptic potential, taste bud development, retrograde trans-synaptic signaling by neuropeptide, modulating synaptic transmission, ATP binding, microtubule motor activity, nucleus, protein transport, cytoskeleton, actin binding, microtubule, ruffle, ATPase activity, retrograde vesicle-mediated transport, Golgi to endoplasmic reticulum, antigen processing and presentation of exogenous peptide antigen via MHC class II, mitotic metaphase plate congression, mitotic spindle midzone, microtubule plus-end binding, mitotic sister chromatid segregation, tubulin-dependent ATPase activity, regulation of microtubule cytoskeleton organization, seminiferous tubule development	FALSE	FALSE
BCCIP	ENSG00000107949	ENST00000368759	9	3	0	0	0.333333333	RNA binding, cell cycle, cytosol, centriole, cellular response to DNA damage stimulus, microtubule organizing center, centrosome, mitotic spindle organization, mitotic spindle pole, regulation of cyclin-dependent protein serine/threonine kinase activity, neuroendocrine cell differentiation, kinase regulator activity	FALSE	FALSE
BAG3	ENSG00000151929	ENST00000450186	6	2	0	0	0.333333333	G-protein alpha-subunit binding, cytoplasm, negative regulation of signal transduction, GTPase activator activity, positive regulation of GTPase activity, G protein-coupled acetylcholine receptor signaling pathway, response to amphetamine, dendritic spine, DNA binding, nucleic acid binding, cytoplasm, protein binding, nucleoplasm, regulation of transcription by RNA polymerase II, fibroblast growth factor receptor signaling pathway, germ cell development, stem cell division, protein binding, muscle cell cellular homeostasis, cytoplasm, cytosol, apoptotic process, membrane, regulation of cellular response to heat, protein folding, positive regulation of protein export from nucleus, heat shock protein binding, chaperone complex, protein-containing complex binding, autophagosome assembly, extrinsic apoptotic signaling pathway via death domain receptors, spinal cord development, chaperone-mediated autophagy, cellular response to mechanical stimulus, extrinsic apoptotic signaling pathway in absence of ligand, negative regulation of protein targeting to mitochondrion, stress fiber, Z disc	FALSE	FALSE
LIPM	ENSG00000173239	ENST00000539337	9	3	0	0	0.333333333	hydrolase activity, extracellular region, intracellular membrane-bounded organelle, hydrolase activity, acting on ester bonds, lipid metabolic process, lipid catabolic process	FALSE	FALSE
ALDH6A1	ENSG00000119711	ENST00000555126	16	6	1	0	0.4375	oxidation-reduction process, FAD binding, oxidoreductase activity, acting on paired donors, with incorporation or reduction of molecular oxygen, NAD(P)H as one donor, and incorporation of one atom of oxygen, oxidoreductase activity, mitochondrial inner membrane, cell projection, extrinsic component of mitochondrial inner membrane, hydrolase activity, ATP binding, extracellular region, protein glycosylation, ATP metabolic process, 'de novo' posttranslational protein folding, uridine-diphosphatase activity, guanosine-diphosphatase activity, ciliary basal body, cytoskeleton, cell projection, oxidation-reduction process, oxidoreductase activity, acting on the aldehyde or oxo group of donors, NAD or NADP as acceptor, RNA binding, mitochondrion, brown fat cell differentiation, branched-chain amino acid catabolic process, valine catabolic process, valine metabolic process	FALSE	TRUE
LIPN	ENSG00000204020	ENST00000404459	9	3	0	0	0.333333333	hydrolase activity, extracellular region, intracellular membrane-bounded organelle	FALSE	FALSE
AL355315.1	ENSG00000249967	ENST00000370649	9	3	0	0	0.333333333	protein binding, nucleus, cytosol, PML body, I band, structural constituent of muscle, protein kinase B binding, RNA polymerase II-specific DNA-binding transcription factor binding, chromatin binding, regulation of cytokine production, skeletal muscle cell differentiation, regulation of intrinsic apoptotic signaling pathway by p53 class mediator, myofibril, catalytic activity, mitochondrion, mitochondrial matrix, 4-hydroxyproline catabolic process, glyoxylate catabolic process, oxalate metabolic process, membrane, catalytic activity, membrane, ATP binding, transferase activity, plasma membrane	FALSE	FALSE
ALX4	ENSG00000052850	ENST00000652299	3	1	0	0	0.333333333	integral component of membrane, protein glycosylation, glucuronosyltransferase activity, Golgi apparatus, transferase activity, endoplasmic reticulum membrane, protein binding, protein heterodimerization activity, ossification, heparan sulfate N-acetylglucosaminyltransferase activity, N-acetylglucosaminyl-proteoglycan 4-beta-glucuronosyltransferase activity, cellular polysaccharide biosynthetic process, mesoderm formation, regulation of blood pressure, cell differentiation, fluid transport, cellular response to fibroblast growth factor stimulus, sulfation, heart contraction, DNA binding, DNA-binding transcription factor activity, multicellular organism development, nucleus, DNA-binding transcription factor activity, RNA polymerase II-specific, RNA polymerase II transcription regulatory region sequence-specific DNA binding, sequence-specific double-stranded DNA binding, DNA-binding transcription activator activity, RNA polymerase II-specific, HMG box domain binding, muscle organ development, anterior/posterior pattern specification, embryonic forelimb morphogenesis, embryonic digit morphogenesis, positive regulation of transcription by RNA polymerase II, embryonic skeletal system morphogenesis, roof of mouth development	FALSE	FALSE
AIP	ENSG00000110711	ENST00000528641	9	3	0	0	0.333333333	calcium ion binding, calcium channel regulator activity, metal ion binding, cell junction, synapse, ion channel binding, terminal bouton, phototransduction, retinal cone cell development, cytoplasm, integral component of membrane, viral process, protein binding, cytoplasm, cytosol, plasma membrane, regulation of nucleic acid-templated transcription, xenobiotic metabolic process, aryl hydrocarbon receptor binding, negative regulation of cyclic-nucleotide phosphodiesterase activity, aryl hydrocarbon receptor complex, transcription factor binding, unfolded protein binding, protein maturation by protein folding	TRUE	FALSE
TRIM21	ENSG00000132109	ENST00000254436	6	2	0	0	0.333333333	protein binding, protein ubiquitination, RNA binding, metal ion binding, cell cycle, DNA binding, protein autoubiquitination, innate immune response, P-body, cytosol, protein homodimerization activity, regulation of gene expression, regulation of protein localization, regulation of viral entry into host cell, protein destabilization, SCF ubiquitin ligase complex, interferon-gamma-mediated signaling pathway, response to interferon-gamma, ribonucleoprotein complex, negative regulation of viral release from host cell, positive regulation of viral entry into host cell	FALSE	FALSE
ATP2C2	ENSG00000064270	ENST00000569207	32	11	1	2	0.4375	ATP binding, calcium ion transmembrane transport, calcium transmembrane transporter activity, phosphorylative mechanism, metal ion binding, protein binding, plasma membrane, endoplasmic reticulum, ion transmembrane transport, proton-exporting ATPase activity, phosphorylative mechanism, manganese transmembrane transporter activity, phosphorylative mechanism, mammary gland epithelium development, positive regulation of calcium ion import, cytoplasmic vesicle	FALSE	FALSE
COQ8A	ENSG00000163050	ENST00000366778	16	5	2	0	0.4375	ubiquinone biosynthetic process, integral component of membrane, ATP binding, transferase activity, protein phosphorylation, ADP binding	FALSE	FALSE
TRMT112	ENSG00000173113	ENST00000544844	9	3	0	0	0.333333333	nucleus, protein binding, peptidyl-glutamine methylation, rRNA processing, cytosol, rRNA (guanine) methyltransferase activity, positive regulation of rRNA processing, methylation, histone lysine methylation	FALSE	FALSE
TRAF6	ENSG00000175104	ENST00000526995	9	3	0	0	0.333333333	Golgi apparatus, cytosol, cytoplasmic vesicle, sodium ion transport, neutrophil degranulation, ficolin-1-rich granule lumen, negative regulation of signal transduction, ubiquitin protein ligase binding, positive regulation of mRNA catabolic process, positive regulation of intracellular protein transport, TORC2 signaling, positive regulation of protein phosphorylation, zinc ion binding, signal transduction, ubiquitin-protein transferase activity, protein ubiquitination, perinuclear region of cytoplasm, positive regulation of NIK/NF-kappaB signaling, positive regulation of JUN kinase activity, nucleus, metal ion binding, plasma membrane, cell cortex, immune system process, ossification, identical protein binding, T cell receptor signaling pathway, histone deacetylase binding, protein kinase binding, stimulatory C-type lectin receptor signaling pathway, interleukin-1-mediated signaling pathway, protein-containing complex, protein N-terminus binding, response to interleukin-1, MyD88-dependent toll-like receptor signaling pathway, activation of NF-kappaB-inducing kinase activity, protein K63-linked ubiquitination, tumor necrosis factor-mediated signaling pathway, cytoplasmic side of plasma membrane, JNK cascade, positive regulation of apoptotic process, positive regulation of protein ubiquitination, toll-like receptor 9 signaling pathway, positive regulation of T cell cytokine production, protein polyubiquitination, positive regulation of leukocyte adhesion to vascular endothelial cell, cellular response to lipopolysaccharide, mitogen-activated protein kinase kinase kinase binding, ubiquitin conjugating enzyme binding, neural tube closure, animal organ morphogenesis, antigen processing and presentation of exogenous peptide antigen via MHC class II, positive regulation of lipopolysaccharide-mediated signaling pathway, positive regulation of interleukin-6 production, positive regulation of T cell proliferation, myeloid dendritic cell differentiation, bone remodeling, positive regulation of smooth muscle cell proliferation	FALSE	FALSE
NT5DC4	ENSG00000144130	ENST00000327581	16	5	1	1	0.4375	inorganic phosphate transmembrane transporter activity, integral component of membrane, sodium ion transmembrane transport, transmembrane transport, integral component of plasma membrane, sodium ion transport, positive regulation of I-kappaB kinase/NF-kappaB signaling, ion transport, phosphate-containing compound metabolic process, metal ion binding, dephosphorylation	FALSE	FALSE
AP002748.5	ENSG00000256349	ENST00000419755	16	5	1	1	0.4375	proteolysis, metal ion binding, peptidase activity, metallopeptidase activity, metalloaminopeptidase activity, protein binding, BBSome	FALSE	FALSE
MCM6	ENSG00000076003	ENST00000264156	16	4	1	2	0.4375	nucleus, DNA helicase activity, DNA replication initiation, nucleotide binding, nucleoplasm, protein binding, identical protein binding, nuclear chromosome, telomeric region, double-strand break repair via break-induced replication, DNA replication origin binding, pre-replicative complex assembly involved in nuclear cell cycle DNA replication, single-stranded 3'-5' DNA helicase activity	FALSE	FALSE
RAB21	ENSG00000080371	ENST00000261263	6	2	0	0	0.333333333	membrane, GTPase activity, protein transport, endoplasmic reticulum, Golgi apparatus, focal adhesion, axon cytoplasm, cell projection, protein binding, cytoplasmic vesicle membrane, cleavage furrow, regulation of axon extension, synapse, Golgi cisterna membrane, extracellular exosome, trans-Golgi network, early endosome, positive regulation of receptor-mediated endocytosis, regulation of exocytosis, positive regulation of early endosome to late endosome transport	FALSE	FALSE
CREBL2	ENSG00000111269	ENST00000228865	3	1	0	0	0.333333333	protein binding, inactivation of MAPK activity, cytosol, protein tyrosine/threonine phosphatase activity, MAPK export from nucleus, regulation of transcription, DNA-templated, nucleus, DNA binding, protein binding, positive regulation of transcription, DNA-templated, nuclear chromatin, protein stabilization, transcription, DNA-templated, positive regulation of glucose import	FALSE	FALSE
RNF25	ENSG00000163481	ENST00000423170	16	4	0	3	0.4375	nucleus, DNA binding, RNA polymerase II transcription regulatory region sequence-specific DNA binding, sequence-specific DNA binding, biological_process, mitochondrial respiratory chain complex III assembly, integral component of membrane, ATP binding, mitochondrial inner membrane, mitochondrial cytochrome c oxidase assembly, mitochondrion organization, protein insertion into mitochondrial inner membrane from matrix, protein binding, nucleus, transferase activity, cytosol, positive regulation of NF-kappaB transcription factor activity	FALSE	FALSE
YEATS2	ENSG00000163872	ENST00000432781	32	8	5	1	0.4375	nucleus, histone binding, negative regulation of transcription, DNA-templated, Ada2/Gcn5/Ada3 transcription activator complex, TBP-class protein binding	FALSE	FALSE
ZNF740	ENSG00000139651	ENST00000416904	6	2	0	0	0.333333333	pyridoxal phosphate binding, carboxy-lyase activity, lyase activity, aspartate 1-decarboxylase activity, L-cysteine catabolic process to hypotaurine, nucleic acid binding, metal ion binding, regulation of transcription by RNA polymerase II, RNA polymerase II cis-regulatory region sequence-specific DNA binding, DNA-binding transcription factor activity, RNA polymerase II-specific	FALSE	FALSE
ALX1	ENSG00000180318	ENST00000316824	3	1	0	0	0.333333333	DNA binding, DNA-binding transcription factor activity, neural crest cell migration, Golgi apparatus, multicellular organism development, protein binding, positive regulation of transcription, DNA-templated, RNA polymerase II transcription regulatory region sequence-specific DNA binding, negative regulation of transcription, DNA-templated, sequence-specific double-stranded DNA binding, positive regulation of epithelial to mesenchymal transition, negative regulation of transcription by RNA polymerase II, neural tube closure, mesenchymal cell development, roof of mouth development	FALSE	FALSE
DPPA3	ENSG00000187569	ENST00000345088	3	1	0	0	0.333333333	scavenger receptor activity, plasma membrane, protein binding, external side of plasma membrane, acute-phase response, endocytic vesicle membrane, zinc ion binding, catalytic activity, cytoplasm, positive regulation of catalytic activity, nucleus, RNA binding, lipid metabolic process, cytidine deaminase activity, cytidine to uridine editing, cytosine deaminase activity, protein domain specific binding, ribonucleoprotein complex binding, response to osmotic stress, response to gamma radiation, cellular response to insulin stimulus, lipoprotein metabolic process, response to drug, response to ethanol, response to calcium ion, DNA cytosine deamination, negative regulation of DNA methylation-dependent heterochromatin assembly, growth factor activity, cytoplasm, extracellular space, cytokine activity, skeletal system development, BMP signaling pathway, positive regulation of pathway-restricted SMAD protein phosphorylation, negative regulation of BMP signaling pathway, in utero embryonic development, signal transduction, mesoderm development, somite rostral/caudal axis specification, formation of anatomical boundary, methylated histone binding, cytoplasm, multicellular organism development, regulation of genetic imprinting, negative regulation of DNA demethylation	FALSE	FALSE
GUF1	ENSG00000151806	ENST00000281543	16	4	0	3	0.4375	GTPase activity, translation, hydrolase activity, mitochondrion, ribosome binding	FALSE	FALSE
ACOD1	ENSG00000102794	ENST00000449753	6	2	0	0	0.333333333	mitochondrion, immune system process, inflammatory response, cellular response to lipopolysaccharide, positive regulation of antimicrobial humoral response, negative regulation of NF-kappaB transcription factor activity, negative regulation of toll-like receptor 2 signaling pathway, cellular response to interferon-beta, negative regulation of inflammatory response, cellular response to interferon-gamma, cellular response to tumor necrosis factor, tolerance induction to lipopolysaccharide	FALSE	FALSE
RAB11FIP4	ENSG00000131242	ENST00000621161	16	3	0	4	0.4375	cytoplasm, metal ion binding, endosome, extracellular space, protein binding, recycling endosome membrane, spindle, cleavage furrow, centrosome, endocytic vesicle, ADP-ribosylation factor binding, positive regulation of G1 to G0 transition	FALSE	FALSE
ARGLU1	ENSG00000134884	ENST00000400198	3	1	0	0	0.333333333	mitochondrion, negative regulation of D-amino-acid oxidase activity, enzyme activator activity, membrane, ephrin receptor signaling pathway, positive regulation of cardiac muscle cell differentiation, integral component of membrane, cell adhesion, adherens junction, multicellular organism development, protein binding, nervous system development, angiogenesis, cell-cell signaling, axon guidance, positive regulation of neuron death, regulation of chemotaxis, signaling receptor binding, animal organ morphogenesis, T cell costimulation, venous blood vessel morphogenesis, presynapse assembly, regulation of postsynaptic neurotransmitter receptor internalization, Schaffer collateral - CA1 synapse, integral component of presynaptic membrane, nucleus, cytosol, protein binding	FALSE	FALSE
COX16	ENSG00000133983	ENST00000555276	6	2	0	0	0.333333333	molecular_function, integral component of membrane, mitochondrion, integral component of mitochondrial inner membrane	FALSE	FALSE
DNAAF2	ENSG00000165506	ENST00000406043	3	1	0	0	0.333333333	axonemal dynein complex assembly, protein binding	FALSE	FALSE
NGB	ENSG00000165553	ENST00000298352	3	1	0	0	0.333333333	oxygen binding, metal ion binding, mitochondrion, perikaryon, oxygen transport	FALSE	FALSE
TCL1B	ENSG00000213231	ENST00000340722	3	1	0	0	0.333333333	protein disulfide oxidoreductase activity, metal ion binding, mitochondrial matrix, oxidation-reduction process, electron transport chain, nucleus, neuronal cell body, [2Fe-2S] cluster assembly, small molecule metabolic process, protein serine/threonine kinase activator activity, positive regulation of protein serine/threonine kinase activity, positive regulation of peptidyl-serine phosphorylation	FALSE	FALSE
SYNJ2BP	ENSG00000213463	ENST00000256366	3	1	0	0	0.333333333	mitochondrial membrane, integral component of membrane, mitochondrion, intracellular distribution of mitochondria, protein binding, integral component of membrane, mitochondrial outer membrane, chemical synaptic transmission, negative regulation of angiogenesis, cell-cell adhesion, negative regulation of endothelial cell proliferation, negative regulation of ERK1 and ERK2 cascade, basolateral plasma membrane, negative regulation of sprouting angiogenesis, establishment or maintenance of epithelial cell apical/basal polarity	FALSE	FALSE
TEX22	ENSG00000226174	ENST00000451127	3	1	0	0	0.333333333	cytoplasmic vesicle	FALSE	FALSE
ITPKA	ENSG00000137825	ENST00000425927	9	3	0	0	0.333333333	nucleus, Wnt signaling pathway, nucleoplasm, protein ubiquitination, transcription by RNA polymerase II, stem cell population maintenance, endodermal cell fate commitment, blastocyst growth, histone H3-K4 trimethylation, kinase activity, transferase activity, nucleotide binding, protein phosphorylation, cytoplasm, calmodulin binding, signal transduction, inositol hexakisphosphate kinase activity, inositol-1,4,5-trisphosphate 3-kinase activity, inositol metabolic process, regulation of synaptic plasticity, dendritic spine maintenance	FALSE	FALSE
CFAP161	ENSG00000156206	ENST00000286732	6	2	0	0	0.333333333		FALSE	FALSE
WHAMM	ENSG00000156232	ENST00000286760	9	3	0	0	0.333333333	cytoplasm, cytosol, cytoplasmic vesicle, microtubule, endoplasmic reticulum-Golgi intermediate compartment membrane, GTP-Rho binding, actin filament organization, focal adhesion assembly, Arp2/3 complex-mediated actin nucleation, plasma membrane tubulation, actin filament reorganization	FALSE	FALSE
SLC7A6OS	ENSG00000103061	ENST00000561590	6	2	0	0	0.333333333	cytoplasm, developmental process	FALSE	FALSE
AC005324.2	ENSG00000251537	ENST00000455584	16	3	3	1	0.4375	membrane, protein secretion, protein binding, biological_process, zinc ion binding, cytosol	FALSE	FALSE
BRICD5	ENSG00000182685	ENST00000566018	9	3	0	0	0.333333333	integral component of membrane, extracellular space	FALSE	FALSE
NPIPB15	ENSG00000196436	ENST00000429990	6	2	0	0	0.333333333	motile cilium, spermatogenesis, sperm connecting piece, DNA binding, regulation of transcription, DNA-templated, nucleic acid binding, cytoplasm, DNA-binding transcription factor activity, DNA-binding transcription factor activity, RNA polymerase II-specific, positive regulation of transcription, DNA-templated, DNA-binding transcription repressor activity, RNA polymerase II-specific, RNA polymerase II cis-regulatory region sequence-specific DNA binding, nucleoplasm, enzyme binding, transcription regulator complex, negative regulation of myoblast differentiation, regulation of neuron differentiation, regulation of locomotor rhythm, positive regulation of myoblast differentiation, protein binding, nucleus, nucleoplasm, proteasome complex, Fc-epsilon receptor signaling pathway, T cell receptor signaling pathway, extracellular exosome, protein polyubiquitination, antigen processing and presentation of exogenous peptide antigen via MHC class I, TAP-dependent, negative regulation of G2/M transition of mitotic cell cycle, anaphase-promoting complex-dependent catabolic process, tumor necrosis factor-mediated signaling pathway, proteasome-mediated ubiquitin-dependent protein catabolic process, post-translational protein modification, Wnt signaling pathway, planar cell polarity pathway, interleukin-1-mediated signaling pathway, positive regulation of canonical Wnt signaling pathway, regulation of hematopoietic stem cell differentiation, secretory granule lumen, proteolysis, nucleoplasm	FALSE	TRUE
NPIPB8	ENSG00000255524	ENST00000529716	6	2	0	0	0.333333333		FALSE	FALSE
KRT33A	ENSG00000006059	ENST00000007735	6	2	0	0	0.333333333	protein binding, cytosol, keratin filament, cytosol, keratin filament, cytosol, keratin filament, cytosol, keratin filament, cytosol, keratin filament, cytosol, protein binding, cytosol, structural molecule activity, intermediate filament, keratinization	FALSE	FALSE
FNDC8	ENSG00000073598	ENST00000158009	3	1	0	0	0.333333333	ATP binding, DNA-dependent ATPase activity, cytoplasm, cytoskeleton, cellular response to DNA damage stimulus, DNA recombination, chromosome, telomeric region, nucleoplasm, nuclear chromosome, telomeric region, single-stranded DNA binding, double-strand break repair via homologous recombination, replication fork, strand invasion, chromosome organization, protein binding	FALSE	FALSE
KRT31	ENSG00000094796	ENST00000251645	6	2	0	0	0.333333333	extracellular space, cytoskeleton organization, cytosol, keratinization, epidermis development	FALSE	FALSE
KRT37	ENSG00000108417	ENST00000225550	6	2	0	0	0.333333333	protein binding, cytosol, keratinization	FALSE	FALSE
KRT32	ENSG00000108759	ENST00000225899	6	2	0	0	0.333333333	protein binding, cytosol, keratinization, structural molecule activity, intermediate filament, extracellular exosome, epidermis development	FALSE	FALSE
COIL	ENSG00000121058	ENST00000240316	6	2	0	0	0.333333333	membrane, nucleolus, protein binding, Cajal body, protein C-terminus binding, U1 snRNA binding	FALSE	FALSE
KRT34	ENSG00000131737	ENST00000394001	6	2	0	0	0.333333333	protein binding, cytosol, keratin filament, cytosol, keratin filament, cytosol, keratin filament, cytosol, keratin filament, cytosol, keratin filament, cytosol, protein binding, cytosol, structural molecule activity, intermediate filament, keratinization, structural molecule activity, protein binding, cytosol, keratinization, aging, structural molecule activity, protein binding, cytosol, epidermis development	FALSE	FALSE
KRT33B	ENSG00000131738	ENST00000251646	6	2	0	0	0.333333333	protein binding, cytosol, keratin filament, cytosol, keratin filament, cytosol, keratin filament, cytosol, keratin filament, cytosol, keratin filament, cytosol, protein binding, cytosol, structural molecule activity, intermediate filament, keratinization, structural molecule activity, protein binding, cytosol, keratinization, aging	FALSE	FALSE
IGFBP4	ENSG00000141753	ENST00000269593	3	1	0	0	0.333333333	insulin-like growth factor binding, growth factor binding, inflammatory response, regulation of growth, positive regulation of insulin-like growth factor receptor signaling pathway, extracellular space, post-translational protein modification, endoplasmic reticulum lumen, signaling receptor binding, insulin-like growth factor II binding	FALSE	FALSE
KRT38	ENSG00000171360	ENST00000246646	6	2	0	0	0.333333333	protein binding, cytosol, keratinization	FALSE	FALSE
PPM1E	ENSG00000175175	ENST00000308249	6	2	0	0	0.333333333	unknown, protein binding, magnesium-dependent protein serine/threonine phosphatase activity, negative regulation of protein kinase activity, peptidyl-threonine dephosphorylation	FALSE	FALSE
FBXO39	ENSG00000177294	ENST00000321535	3	1	0	0	0.333333333	SCF-dependent proteasomal ubiquitin-dependent protein catabolic process	FALSE	FALSE
TMEM256	ENSG00000205544	ENST00000302422	3	1	0	0	0.333333333	integral component of membrane, molecular_function	FALSE	FALSE
SERPINB3	ENSG00000057149	ENST00000332821	9	3	0	0	0.333333333	cytoplasm, serine-type endopeptidase inhibitor activity, negative regulation of peptidase activity, negative regulation of endopeptidase activity, neutrophil degranulation, ficolin-1-rich granule membrane, extracellular space, cytosol, protein binding, serine-type endopeptidase inhibitor activity, negative regulation of peptidase activity, extracellular exosome, negative regulation of endopeptidase activity, lysosomal lumen, response to UV, membrane, extracellular space, serine-type endopeptidase inhibitor activity, negative regulation of peptidase activity, negative regulation of endopeptidase activity, protease binding, extracellular space, serine-type endopeptidase inhibitor activity, negative regulation of peptidase activity, extracellular space, cytoplasm, viral entry into host cell, serine-type endopeptidase inhibitor activity, negative regulation of peptidase activity, extracellular exosome, negative regulation of endopeptidase activity, positive regulation of cell population proliferation, vesicle, azurophil granule lumen, virus receptor activity, paracrine signaling, positive regulation of endopeptidase activity	FALSE	FALSE
CCDC102B	ENSG00000150636	ENST00000584156	9	3	0	0	0.333333333		FALSE	FALSE
EPHA2	ENSG00000142627	ENST00000358432	16	2	4	1	0.4375	ATP binding, protein binding, protein phosphorylation, integral component of plasma membrane, protein kinase activity, ephrin receptor activity, transmembrane receptor protein tyrosine kinase signaling pathway, protein tyrosine kinase activity, plasma membrane, membrane, nucleotide binding, kinase activity, transferase activity, phosphorylation, apoptotic process, cell adhesion, transmembrane receptor protein tyrosine kinase activity, skeletal system development, blood vessel development, vasculogenesis, osteoblast differentiation, negative regulation of cytokine production, blood vessel endothelial cell proliferation involved in sprouting angiogenesis, inflammatory response, notochord formation, negative regulation of angiogenesis, peptidyl-tyrosine phosphorylation, neural tube development, neuron differentiation, osteoclast differentiation, negative regulation of chemokine production, mammary gland epithelial cell proliferation, post-anal tail morphogenesis, regulation of blood vessel endothelial cell migration, regulation of angiogenesis, bone remodeling, ephrin receptor signaling pathway, axial mesoderm formation, blood vessel morphogenesis, notochord morphogenesis, defense response to Gram-positive bacterium, notochord cell development, branching involved in mammary gland duct morphogenesis, lens fiber cell morphogenesis, negative regulation of lymphangiogenesis, pericyte cell differentiation, cell surface, focal adhesion, cell junction, cell differentiation, cell projection, viral process, lamellipodium, viral entry into host cell, angiogenesis, ruffle membrane, lamellipodium membrane, neuron projection, cadherin binding, cell migration, activation of GTPase activity, tight junction, multicellular organism development, receptor complex, positive regulation of bicellular tight junction assembly, cell chemotaxis, regulation of cell adhesion mediated by integrin, negative regulation of protein kinase B signaling, keratinocyte differentiation, axon guidance, virus receptor activity, positive regulation of kinase activity, cell motility, positive regulation of protein localization to plasma membrane, regulation of ERK1 and ERK2 cascade, intrinsic apoptotic signaling pathway in response to DNA damage, response to growth factor, protein kinase B signaling, regulation of lamellipodium assembly, transmembrane-ephrin receptor activity, cAMP metabolic process, protein localization to plasma membrane, leading edge membrane	FALSE	FALSE
DIPK1C	ENSG00000187773	ENST00000400291	6	2	0	0	0.333333333	TIM23 mitochondrial import inner membrane translocase complex, membrane, protein transport, protein binding, mitochondrial membrane, heme binding, membrane, intracellular membrane-bounded organelle, endoplasmic reticulum, cytosol, organelle membrane, proton transmembrane transport, response to cadmium ion, cytochrome-c oxidase activity, electron transfer activity, membrane, endoplasmic reticulum	FALSE	FALSE
ENOX1	ENSG00000120658	ENST00000261488	16	2	5	0	0.4375	membrane, protein transport, mitochondrion, positive regulation of ATPase activity, ATPase activator activity, cellular response to starvation, negative regulation of protein-containing complex assembly, oxidoreductase activity, external side of plasma membrane, RNA binding, plasma membrane, extracellular region, protein binding	FALSE	FALSE
TMEM120B	ENSG00000188735	ENST00000541467	16	1	1	5	0.4375	membrane, ion transmembrane transport, nuclear inner membrane, biological_process, protein heterooligomerization	FALSE	FALSE
PAFAH1B3	ENSG00000079462	ENST00000595530	9	3	0	0	0.333333333	membrane, lipid metabolic process, protein homodimerization activity, identical protein binding, nervous system development, brain development, 1-alkyl-2-acetylglycerophosphocholine esterase complex, protein-containing complex binding	FALSE	FALSE
ZNF416	ENSG00000083817	ENST00000196489	3	1	0	0	0.333333333	nucleic acid binding, metal ion binding, protein binding, DNA-binding transcription factor activity, RNA polymerase II-specific, regulation of transcription, DNA-templated, nucleus, DNA binding, regulation of transcription by RNA polymerase II, DNA-binding transcription factor activity, RNA polymerase II-specific, negative regulation of transcription by RNA polymerase II, regulation of transcription, DNA-templated, nucleus, DNA binding, DNA-binding transcription factor activity, RNA polymerase II-specific	FALSE	FALSE
SF3A2	ENSG00000104897	ENST00000586396	9	3	0	0	0.333333333	regulation of cell cycle, chromatin silencing, histone methyltransferase activity (H3-K79 specific), transferase activity, methyltransferase activity, DNA binding, protein binding, transcription factor binding, DNA repair, histone methyltransferase activity, regulation of transcription regulatory region DNA binding, telomere organization, chromatin silencing at telomere, cytosol, trans-Golgi network, retrograde transport, endosome to Golgi, endosome organization, zinc ion binding, nucleic acid binding, RNA splicing, RNA binding, protein binding, catalytic step 2 spliceosome, U2 snRNP, spliceosomal complex assembly, mRNA 3'-splice site recognition, positive regulation of neuron projection development	FALSE	FALSE
LENG1	ENSG00000105617	ENST00000222224	3	1	0	0	0.333333333	U4/U6 x U5 tri-snRNP complex, mRNA processing, nucleus, RNA binding, nucleoplasm, Cajal body, MLL1 complex, U4 snRNA binding, precatalytic spliceosome, U4atac snRNA binding, spliceosomal tri-snRNP complex, ribonucleoprotein complex localization, regulation of transcription, DNA-templated, host cell nucleus, cytoplasm, multicellular organism development, gene silencing by RNA, P-body, cytosol, negative regulation of translation, CCR4-NOT complex, poly(A)-specific ribonuclease activity, protein binding, biological_process	FALSE	FALSE
THAP8	ENSG00000161277	ENST00000292894	3	1	0	0	0.333333333	cytoplasm, plasma membrane, membrane raft, early endosome membrane, nucleus, chaperone-mediated protein transport, fat cell differentiation, trans-Golgi network, positive regulation of apoptotic process, microtubule plus-end, trans-Golgi network membrane, negative regulation of microtubule polymerization, microtubule plus-end binding, ganglioside binding, nucleic acid binding, DNA binding	FALSE	FALSE
TM6SF2	ENSG00000213996	ENST00000389363	9	3	0	0	0.333333333	integral component of membrane, endoplasmic reticulum membrane, regulation of lipid metabolic process, endoplasmic reticulum-Golgi intermediate compartment membrane, molecular_function	FALSE	FALSE
RPS28	ENSG00000233927	ENST00000600659	3	1	0	0	0.333333333	translation, RNA binding, endoplasmic reticulum, rough endoplasmic reticulum, protein binding, rRNA processing, ribosomal small subunit biogenesis, nucleoplasm, viral transcription, maturation of SSU-rRNA, SRP-dependent cotranslational protein targeting to membrane, small ribosomal subunit	FALSE	FALSE
CST7	ENSG00000077984	ENST00000480798	3	1	0	0	0.333333333	membrane, intracellular membrane-bounded organelle, endosome, cell projection, dendrite, synapse, early endosome membrane, integral component of plasma membrane, postsynaptic density membrane, positive regulation of synapse assembly, dendritic shaft, synaptic vesicle clustering, cysteine-type endopeptidase inhibitor activity, cytoplasm, protein binding, peptidase inhibitor activity, Golgi apparatus, lysosome, endopeptidase inhibitor activity, inhibition of cysteine-type endopeptidase activity, endosome, multivesicular body	FALSE	FALSE
SYNDIG1	ENSG00000101463	ENST00000376862	3	1	0	0	0.333333333	membrane, intracellular membrane-bounded organelle, endosome, cell projection, dendrite, synapse, early endosome membrane, integral component of plasma membrane, postsynaptic density membrane, positive regulation of synapse assembly, dendritic shaft, synaptic vesicle clustering	FALSE	FALSE
C20orf85	ENSG00000124237	ENST00000371168	3	1	0	0	0.333333333		FALSE	FALSE
OTOR	ENSG00000125879	ENST00000246081	3	1	0	0	0.333333333	protein binding, phosphatidylinositol binding, microtubule-based movement, membrane, nucleotide binding, endosome, microtubule, lipid binding, ATPase activity, phosphatidylinositol-3,5-bisphosphate binding, phosphatidylinositol-3,4,5-trisphosphate binding, kinesin complex, epidermal growth factor receptor signaling pathway, ATP-dependent microtubule motor activity, plus-end-directed, receptor catabolic process, formation of primary germ layer, cellular response to interferon-gamma, nucleic acid binding, RNA splicing, spliceosomal complex, nuclear speck, protein binding, mRNA splicing, via spliceosome, nucleoplasm, U2-type catalytic step 2 spliceosome, U1 snRNP, snRNP binding, protein binding, sensory perception of sound	FALSE	FALSE
FAM83C	ENSG00000125998	ENST00000374408	3	1	0	0	0.333333333	protein kinase binding	FALSE	FALSE
MXRA8	ENSG00000162576	ENST00000477278	16	0	7	0	0.4375	cell adhesion, nucleus, cytoplasm, membrane, plasma membrane, cell junction, cell projection, protein binding, viral process, cell surface, ciliary membrane, bicellular tight junction, extracellular exosome, molecular_function, cellular protein metabolic process, post-translational protein modification, endoplasmic reticulum lumen, establishment of glial blood-brain barrier	FALSE	TRUE
BTN3A3	ENSG00000111801	ENST00000487272	16	0	7	0	0.4375	integral component of membrane, external side of plasma membrane, signaling receptor binding, regulation of immune response, negative regulation of activated T cell proliferation, negative regulation of cellular metabolic process, positive regulation of regulatory T cell differentiation, negative regulation of protein kinase B signaling, negative regulation of G1/S transition of mitotic cell cycle, membrane, plasma membrane, immune system process, external side of plasma membrane, regulation of cytokine production, T cell receptor signaling pathway, interferon-gamma production, protein binding, integral component of membrane, immune system process, external side of plasma membrane, regulation of cytokine production, T cell receptor signaling pathway	FALSE	FALSE
KRTAP10-12	ENSG00000189169	ENST00000618832	3	1	0	0	0.333333333	protein binding, cytosol, keratin filament, cytosol	FALSE	FALSE
SMIM11B	ENSG00000273590	ENST00000612624	3	1	0	0	0.333333333	nucleus, metal ion binding, cytosol, membrane	FALSE	FALSE
ARHGAP1	ENSG00000175220	ENST00000528837	16	0	3	4	0.4375	cytoplasm, SH3 domain binding, GTPase activator activity, cadherin binding, regulation of small GTPase mediated signal transduction, endosome membrane, sorting endosome, small GTPase mediated signal transduction, transferrin transport, membrane	FALSE	FALSE
CCDC116	ENSG00000161180	ENST00000607942	6	2	0	0	0.333333333	cytoskeleton, microtubule organizing center	FALSE	FALSE
LRRC75B	ENSG00000178026	ENST00000318753	3	1	0	0	0.333333333		FALSE	FALSE
TMEM191C	ENSG00000206140	ENST00000621561	9	3	0	0	0.333333333	cytoplasm, cell differentiation, spermatogenesis, manchette, spermatid development, protein binding, nucleus, nucleoplasm, negative regulation of transcription by RNA polymerase II, DNA-binding transcription repressor activity, RNA polymerase II-specific, protein C-terminus binding, membrane	FALSE	FALSE
NBAS	ENSG00000151779	ENST00000442506	55	13	2	9	0.436363636	protein phosphorylation, negative regulation of fat cell differentiation, cytoplasm, protein binding, nucleus, positive regulation of proteasomal ubiquitin-dependent protein catabolic process, transcription factor binding, mitogen-activated protein kinase kinase binding, cytoplasm, cell motility, retrograde vesicle-mediated transport, Golgi to endoplasmic reticulum, membrane, endoplasmic reticulum, nuclear-transcribed mRNA catabolic process, SNARE binding, Dsl1/NZR complex	FALSE	FALSE
DNAH5	ENSG00000039139	ENST00000265104	78	32	2	0	0.435897436	autophagy, negative regulation of autophagy, apoptotic signaling pathway, activation of cysteine-type endopeptidase activity involved in apoptotic process, protein binding, nucleus, adherens junction, multicellular organism development, dendrite, perikaryon, plasma membrane, postsynaptic density, cadherin binding, dendritic spine morphogenesis, beta-catenin binding, ATP binding, microtubule motor activity, cytoplasm, cytoskeleton, motile cilium, cell projection, ATP-dependent microtubule motor activity, minus-end-directed, outer dynein arm assembly, dynein light intermediate chain binding, dynein intermediate chain binding, flagellated sperm motility, outer dynein arm, heart development, establishment of localization in cell	FALSE	TRUE
APAF1	ENSG00000120868	ENST00000552268	39	15	2	0	0.435897436	cytoplasm, nucleoplasm, plasma membrane, centrosome, ciliary basal body, spindle pole, regulation of G2/M transition of mitotic cell cycle, centriole, pericentriolar material, mRNA binding involved in posttranscriptional gene silencing, DNA binding, cytoplasm, integral component of membrane, protein binding, nuclear envelope, chromosome, chromatin, membrane, mitochondrion, symporter activity, proton transmembrane transport, integral component of plasma membrane, integral component of mitochondrial inner membrane, inorganic phosphate transmembrane transporter activity, membrane, endoplasmic reticulum, protein binding, protein binding, ADP binding, apoptosome, nucleotide binding, apoptotic process, cytosol, protein-containing complex, activation of cysteine-type endopeptidase activity involved in apoptotic process, nervous system development, ficolin-1-rich granule lumen, intrinsic apoptotic signaling pathway, heat shock protein binding, response to hypoxia, neural tube closure, brain development, response to nutrient, cardiac muscle cell apoptotic process, forebrain development, intrinsic apoptotic signaling pathway in response to endoplasmic reticulum stress, response to G1 DNA damage checkpoint signaling, positive regulation of apoptotic signaling pathway	FALSE	TRUE
PHIP	ENSG00000146247	ENST00000275034	39	11	4	2	0.435897436	insulin receptor signaling pathway, nucleus, positive regulation of transcription, DNA-templated, cytoskeleton organization, regulation of cell shape, positive regulation of transcription by RNA polymerase II, regulation of protein phosphorylation, positive regulation of insulin-like growth factor receptor signaling pathway	FALSE	FALSE
CAST	ENSG00000153113	ENST00000512620	62	27	0	0	0.435483871	endoplasmic reticulum, protein binding, peptidase inhibitor activity, cysteine-type endopeptidase inhibitor activity, membrane, negative regulation of type B pancreatic cell apoptotic process, calcium-dependent cysteine-type endopeptidase inhibitor activity	FALSE	FALSE
UBA7	ENSG00000182179	ENST00000333486	23	10	0	0	0.434782609	integral component of membrane, plasma membrane, cell adhesion, protein serine/threonine kinase inhibitor activity, neural tube development, ubiquitin-like modifier activating enzyme activity, nucleotide binding, protein ubiquitination, protein binding, cytoplasm, cellular response to DNA damage stimulus, cytosol, negative regulation of type I interferon production, ISG15 activating enzyme activity	FALSE	FALSE
CASD1	ENSG00000127995	ENST00000443644	23	10	0	0	0.434782609	integral component of membrane, Golgi apparatus, Golgi membrane, integral component of Golgi membrane	FALSE	FALSE
ERC2	ENSG00000187672	ENST00000492584	23	9	0	1	0.434782609	cytoplasm, cell junction, protein binding, growth cone, structural constituent of presynaptic active zone, maintenance of presynaptic active zone structure, glutamatergic synapse	FALSE	FALSE
GRIK1	ENSG00000171189	ENST00000399914	23	8	2	0	0.434782609	ion transport, ligand-gated ion channel activity, ionotropic glutamate receptor activity, plasma membrane, cell junction, postsynaptic membrane, regulation of postsynaptic membrane potential, integral component of plasma membrane, central nervous system development, synaptic transmission, glutamatergic, glutamate receptor signaling pathway, kainate selective glutamate receptor activity	FALSE	FALSE
ANTXR1	ENSG00000169604	ENST00000482235	23	7	1	2	0.434782609	positive regulation of GTPase activity, phagocytosis, engulfment, cytosol, phagocytic cup, negative regulation of small GTPase mediated signal transduction, growth factor activity, negative regulation of endothelial cell migration, cytoplasm, positive regulation of sarcomere organization, BMP signaling pathway, cell adhesion, multicellular organism development, cytokine activity, ventricular cardiac muscle cell development, cell surface, Z disc, regulation of cardiac muscle contraction, negative regulation of cell migration, sarcomere organization, telethonin binding, kidney development, positive regulation of gene expression, atrial cardiac muscle tissue morphogenesis, heart trabecula formation, regulation of cardiac muscle hypertrophy in response to stress, extracellular space, extracellular region, extracellular space, response to bacterium, extracellular region, positive regulation of cell division, digestion, cellular_component, integral component of membrane, membrane, plasma membrane, protein binding, lamellipodium membrane, endosome membrane, toxin transport, collagen binding, external side of plasma membrane, blood vessel development, negative regulation of extracellular matrix assembly	FALSE	FALSE
KIF27	ENSG00000165115	ENST00000495062	23	7	3	0	0.434782609	microtubule binding, microtubule-based movement, nucleotide binding, cilium, microtubule, cell projection organization, ATPase activity, kinesin complex, ventricular system development	FALSE	TRUE
ERCC6	ENSG00000225830	ENST00000515869	23	7	1	2	0.434782609	positive regulation of acrosome reaction, cytoplasmic vesicle, regulation of fertilization, membrane, cytoplasm, protein binding, DNA binding, sequence-specific DNA binding, multicellular organism development, regulation of transcription by RNA polymerase II, nuclear chromatin, neuron migration, axonogenesis, detection of chemical stimulus, dorsal spinal cord development, neuron differentiation, ATP binding, nucleotide binding, DNA binding, DNA repair, protein binding, DNA duplex unwinding, nucleoplasm, base-excision repair, chromatin binding, positive regulation of DNA repair, positive regulation of gene expression, epigenetic, response to oxidative stress, positive regulation of DNA-templated transcription, elongation, neuron differentiation, neuron projection development, DNA-dependent ATPase activity, neurogenesis, site of DNA damage, single strand break repair, protein tyrosine kinase activator activity, pyrimidine dimer repair, activation of JNKK activity, intrinsic apoptotic signaling pathway in response to DNA damage, response to X-ray, response to gamma radiation, multicellular organism growth, positive regulation of transcription initiation from RNA polymerase II promoter, sequence-specific DNA binding, positive regulation of defense response to virus by host	FALSE	FALSE
GRIK5	ENSG00000105737	ENST00000593562	23	7	2	1	0.434782609	ion transport, ligand-gated ion channel activity, ionotropic glutamate receptor activity, nucleoplasm, ion transmembrane transport, synapse, ionotropic glutamate receptor signaling pathway, synaptic transmission, glutamatergic, modulation of chemical synaptic transmission, SH3 domain binding, identical protein binding, chemical synaptic transmission, regulation of membrane potential, positive regulation of neuron apoptotic process, excitatory postsynaptic potential, endoplasmic reticulum, postsynaptic density, dendrite, presynaptic membrane, neuronal cell body, perikaryon, glutamatergic synapse, integral component of presynaptic membrane	FALSE	FALSE
TCERG1	ENSG00000113649	ENST00000394421	23	6	4	0	0.434782609	regulation of transcription, DNA-templated, sequence-specific DNA binding, inner ear development, cytoplasm, cell differentiation, protein binding, nuclear chromatin, sequence-specific double-stranded DNA binding, visual perception, vestibulocochlear nerve development, inner ear morphogenesis, axon extension, neuron apoptotic process, protein binding, RNA binding, identical protein binding, positive regulation of transcription by RNA polymerase II, negative regulation of transcription by RNA polymerase II, transcription elongation regulator activity, ubiquitin-like protein conjugating enzyme binding, proline-rich region binding, RNA splicing, negative regulation of transcription elongation from RNA polymerase II promoter	FALSE	FALSE
UNC5C	ENSG00000182168	ENST00000610318	23	3	7	0	0.434782609	cell growth involved in cardiac muscle cell development, membrane, actin binding, cell junction, synapse, presynapse, actin cytoskeleton organization, postsynapse, cadherin binding involved in cell-cell adhesion, muscle structure development, stress fiber, regulation of dendritic spine morphogenesis, regulation of synapse assembly, actin cytoskeleton, ATP binding, protein phosphorylation, transmembrane receptor protein serine/threonine kinase signaling pathway, positive regulation of transcription by RNA polymerase II, positive regulation of osteoblast differentiation, metal ion binding, protein serine/threonine kinase activity, transferase activity, plasma membrane, cartilage development, skeletal system development, limb morphogenesis, SMAD binding, ovarian cumulus expansion, dorsal/ventral pattern formation, positive regulation of bone mineralization, ovulation cycle, endochondral bone morphogenesis, cellular response to growth factor stimulus, negative regulation of chondrocyte proliferation, HFE-transferrin receptor complex, inflammatory response, retinal ganglion cell axon guidance, retina development in camera-type eye, dendrite, integral component of membrane, signal transduction, netrin-activated signaling pathway, plasma membrane, cell junction, filopodium, dendrite, neuron projection, axon, growth cone, tubulin binding, axon guidance, regulation of cell migration, positive regulation of apoptotic process, dorsal root ganglion development	TRUE	FALSE
DNAH1	ENSG00000114841	ENST00000490713	83	31	3	2	0.43373494	gene silencing by miRNA, extracellular vesicle, negative regulation of interleukin-17A biosynthetic process, ATP binding, microtubule motor activity, ATPase activity, axonemal dynein complex, nucleotide binding, cilium, motor activity, microtubule, ATP-dependent microtubule motor activity, minus-end-directed, flagellated sperm motility, sperm flagellum, dynein light intermediate chain binding, dynein intermediate chain binding, inner dynein arm assembly	FALSE	TRUE
CEP112	ENSG00000154240	ENST00000535342	30	13	0	0	0.433333333	cytoskeleton, centrosome, plasma membrane	FALSE	FALSE
PDE6B	ENSG00000133256	ENST00000496514	30	12	0	1	0.433333333	nucleic acid binding, metal ion binding, positive regulation of transcription by RNA polymerase II, RNA polymerase II cis-regulatory region sequence-specific DNA binding, membrane, transferase activity, catalytic activity, mannose-ethanolamine phosphotransferase activity, integral component of endoplasmic reticulum membrane, phosphotransferase activity, for other substituted phosphate groups, membrane, protein binding, 3',5'-cyclic-nucleotide phosphodiesterase activity, membrane, hydrolase activity, response to stimulus, 3',5'-cyclic-GMP phosphodiesterase activity, entrainment of circadian clock by photoperiod, retina development in camera-type eye, phototransduction, visible light, photoreceptor outer segment membrane, photoreceptor outer segment	TRUE	FALSE
PHTF1	ENSG00000116793	ENST00000446739	30	11	1	1	0.433333333	signal transduction, cell-cell junction, nucleus, nucleotide binding, plasma membrane, cell junction, cytoplasm, guanylate kinase activity, GDP metabolic process, nucleus, integral component of membrane, endoplasmic reticulum	FALSE	FALSE
FMNL2	ENSG00000157827	ENST00000475377	30	10	1	2	0.433333333	cytoskeleton organization, cellular component organization, regulation of cell morphogenesis, cytosol, cadherin binding, regulation of cell shape	FALSE	FALSE
PKD1L1	ENSG00000158683	ENST00000648482	60	15	7	4	0.433333333	integral component of membrane, plasma membrane, cilium, calcium ion transport, calcium channel activity, non-motile cilium, calcium channel complex, detection of mechanical stimulus	FALSE	TRUE
FAT3	ENSG00000165323	ENST00000533797	30	5	8	0	0.433333333	integral component of membrane, plasma membrane, proteolysis, catalytic activity, protein binding, carboxypeptidase activity, dipeptidase activity, metallocarboxypeptidase activity, N-formylglutamate deformylase activity, metal ion binding, cellular_component, chaperone-mediated protein folding, regulation of cellular response to heat, ATP binding, regulation of centrosome duplication, plasma membrane, calcium ion binding, cell adhesion, multicellular organism development	FALSE	FALSE
ITIH4	ENSG00000055955	ENST00000485816	30	4	8	1	0.433333333	hyaluronan metabolic process, negative regulation of endopeptidase activity, acute-phase response, negative regulation of peptidase activity, blood microparticle, platelet degranulation, response to cytokine, cytoplasm	FALSE	FALSE
SCN5A	ENSG00000183873	ENST00000455624	37	13	1	2	0.432432432	membrane, transmembrane receptor protein serine/threonine kinase activity, protein kinase activity, positive regulation of osteoblast differentiation, metal ion binding, protein serine/threonine kinase activity, transferase activity, plasma membrane, protein-containing complex, negative regulation of cold-induced thermogenesis, cellular response to growth factor stimulus, negative regulation of transcription by RNA polymerase II, activin receptor signaling pathway, blood vessel remodeling, positive regulation of activin receptor signaling pathway, lymphatic endothelial cell differentiation, signal transduction, artery development, retina vasculature development in camera-type eye, activin receptor activity, type II, skeletal system development, kidney development, pattern specification process, heart development, post-embryonic development, regulation of signal transduction, lung development, activation of protein kinase activity, odontogenesis of dentin-containing tooth, skeletal system morphogenesis, metal ion binding, nucleic acid binding, mitochondrion, nuclease activity, RNA phosphodiester bond hydrolysis, endonucleolytic, biological_process, protein-containing complex, 5'-3' exonuclease activity, single-stranded DNA endodeoxyribonuclease activity, plasma membrane, ion transport, sodium ion transport, voltage-gated sodium channel activity, cation channel activity, nucleoplasm, ion transmembrane transport, voltage-gated ion channel activity, sodium ion transmembrane transport, regulation of atrial cardiac muscle cell membrane depolarization, regulation of ventricular cardiac muscle cell membrane repolarization, cytoplasm, perinuclear region of cytoplasm, Z disc, endoplasmic reticulum, T-tubule, cardiac conduction, scaffold protein binding, protein kinase binding, cardiac muscle contraction, cellular response to calcium ion, cardiac muscle cell action potential involved in contraction, SA node cell action potential, membrane depolarization during AV node cell action potential, regulation of heart rate by cardiac conduction, fibroblast growth factor binding, voltage-gated sodium channel activity involved in cardiac muscle cell action potential, intercalated disc, regulation of atrial cardiac muscle cell membrane repolarization, ventricular cardiac muscle cell action potential, regulation of sodium ion transmembrane transport, odontogenesis of dentin-containing tooth, positive regulation of action potential, membrane depolarization during bundle of His cell action potential, membrane depolarization, membrane depolarization during Purkinje myocyte cell action potential, cardiac ventricle development, voltage-gated sodium channel activity involved in bundle of His cell action potential, brainstem development, bundle of His cell action potential	TRUE	FALSE
SCN10A	ENSG00000185313	ENST00000655275	37	13	1	2	0.432432432	membrane, transmembrane receptor protein serine/threonine kinase activity, protein kinase activity, positive regulation of osteoblast differentiation, metal ion binding, protein serine/threonine kinase activity, transferase activity, plasma membrane, protein-containing complex, negative regulation of cold-induced thermogenesis, cellular response to growth factor stimulus, negative regulation of transcription by RNA polymerase II, activin receptor signaling pathway, blood vessel remodeling, positive regulation of activin receptor signaling pathway, lymphatic endothelial cell differentiation, signal transduction, artery development, retina vasculature development in camera-type eye, activin receptor activity, type II, skeletal system development, kidney development, pattern specification process, heart development, post-embryonic development, regulation of signal transduction, lung development, activation of protein kinase activity, odontogenesis of dentin-containing tooth, skeletal system morphogenesis, metal ion binding, nucleic acid binding, mitochondrion, nuclease activity, RNA phosphodiester bond hydrolysis, endonucleolytic, biological_process, protein-containing complex, 5'-3' exonuclease activity, single-stranded DNA endodeoxyribonuclease activity, plasma membrane, ion transport, sodium ion transport, voltage-gated sodium channel activity, cation channel activity, nucleoplasm, ion transmembrane transport, voltage-gated ion channel activity, sodium ion transmembrane transport, regulation of atrial cardiac muscle cell membrane depolarization, regulation of ventricular cardiac muscle cell membrane repolarization, cytoplasm, perinuclear region of cytoplasm, Z disc, endoplasmic reticulum, T-tubule, cardiac conduction, scaffold protein binding, protein kinase binding, cardiac muscle contraction, cellular response to calcium ion, cardiac muscle cell action potential involved in contraction, SA node cell action potential, membrane depolarization during AV node cell action potential, regulation of heart rate by cardiac conduction, fibroblast growth factor binding, voltage-gated sodium channel activity involved in cardiac muscle cell action potential, intercalated disc, regulation of atrial cardiac muscle cell membrane repolarization, ventricular cardiac muscle cell action potential, regulation of sodium ion transmembrane transport, odontogenesis of dentin-containing tooth, positive regulation of action potential, membrane depolarization during bundle of His cell action potential, membrane depolarization, membrane depolarization during Purkinje myocyte cell action potential, cardiac ventricle development, voltage-gated sodium channel activity involved in bundle of His cell action potential, brainstem development, bundle of His cell action potential, plasma membrane, ion transport, sodium ion transport, voltage-gated sodium channel activity, cation channel activity, integral component of membrane, cation transmembrane transport, regulation of ion transmembrane transport, sodium channel activity, axon, glutamatergic synapse, regulation of atrial cardiac muscle cell membrane depolarization, extracellular exosome, regulation of cardiac muscle contraction, membrane depolarization during action potential, sensory perception	TRUE	FALSE
CFAP74	ENSG00000142609	ENST00000493964	37	9	0	7	0.432432432	cytoskeleton, cilium, cell projection, axoneme assembly, axoneme	FALSE	TRUE
CEP164	ENSG00000110274	ENST00000639320	44	13	1	5	0.431818182	proteolysis, positive regulation of neuron apoptotic process, membrane, plasma membrane, peptidase activity, endosome, cytoplasmic vesicle, cell projection, lysosome, cell surface, recycling endosome, membrane protein ectodomain proteolysis, response to lead ion, amyloid-beta metabolic process, detection of mechanical stimulus involved in sensory perception of pain, cellular response to copper ion, cellular response to amyloid-beta, trans-Golgi network, neuronal cell body, presynapse, multivesicular body, cellular protein metabolic process, enzyme binding, amyloid-beta binding, amyloid-beta formation, protein binding, cytoplasm, cell cycle, cytoskeleton, cell division, centrosome, cellular response to DNA damage stimulus, cilium assembly, G2/M transition of mitotic cell cycle, ciliary basal body-plasma membrane docking	FALSE	TRUE
HMCN2	ENSG00000148357	ENST00000624552	102	2	42	0	0.431372549	extracellular region, response to stimulus, extracellular matrix, extracellular matrix structural constituent, cell cortex, membrane	FALSE	FALSE
TRAF5	ENSG00000082512	ENST00000367004	14	6	0	0	0.428571429	metal ion binding, signal transduction, tumor necrosis factor receptor binding, positive regulation of DNA-binding transcription factor activity, apoptotic process, centrosome, identical protein binding, ubiquitin protein ligase binding, protein K63-linked ubiquitination, tumor necrosis factor-mediated signaling pathway, cytoplasmic side of plasma membrane	FALSE	FALSE
CFAP57	ENSG00000243710	ENST00000610710	28	12	0	0	0.428571429		FALSE	FALSE
SLU7	ENSG00000164609	ENST00000521826	21	9	0	0	0.428571429	protein binding, cytoplasm, cyclin-dependent protein serine/threonine kinase regulator activity, mitotic cell cycle phase transition, protein binding, collagen trimer, signaling receptor binding, activation of MAPK activity, positive regulation of fatty acid oxidation, extracellular space, nucleoplasm, mRNA splicing, via spliceosome, pre-mRNA 3'-splice site binding, RNA splicing, spliceosomal complex, nuclear speck, intracellular protein transport, metal ion binding, cytosol, catalytic step 2 spliceosome, RNA export from nucleus, zinc ion binding, RNA splicing, via transesterification reactions, mRNA 3'-splice site recognition	FALSE	FALSE
MOXD1	ENSG00000079931	ENST00000392401	14	6	0	0	0.428571429	catalytic activity, monooxygenase activity, dopamine beta-monooxygenase activity, integral component of membrane, endoplasmic reticulum, oxidoreductase activity, cytoplasm, octopamine biosynthetic process, norepinephrine biosynthetic process	FALSE	FALSE
MYBL1	ENSG00000185697	ENST00000524176	21	9	0	0	0.428571429	regulation of transcription, DNA-templated, nucleoplasm, positive regulation of transcription, DNA-templated, DNA-binding transcription factor activity, RNA polymerase II-specific, positive regulation of transcription by RNA polymerase II, DNA-binding transcription activator activity, RNA polymerase II-specific, negative regulation of transposition	FALSE	FALSE
ACADSB	ENSG00000196177	ENST00000368869	14	6	0	0	0.428571429	oxidation-reduction process, acyl-CoA dehydrogenase activity, mitochondrion, lipid metabolic process, identical protein binding, 2-methylacyl-CoA dehydrogenase activity, isobutyryl-CoA:FAD oxidoreductase activity	FALSE	FALSE
AVIL	ENSG00000135407	ENST00000549994	21	9	0	0	0.428571429	translation elongation factor activity, RNA binding, nucleoplasm, mitochondrial matrix, regulation of mitochondrial translation, actin filament binding, cytoskeleton organization, cytoskeleton, cell junction, neuron projection, lamellipodium, actin filament capping, cilium assembly, actin cytoskeleton, nervous system development, positive regulation of lamellipodium assembly, actin filament severing, Arp2/3 complex binding	FALSE	TRUE
CPNE6	ENSG00000100884	ENST00000537691	21	9	0	0	0.428571429	membrane, plasma membrane, cytoplasmic vesicle, cell projection, protein binding, axon, clathrin-coated vesicle, extracellular exosome, chemical synaptic transmission, lipid metabolic process, calcium ion binding, glycerophospholipid biosynthetic process, positive regulation of dendrite extension	FALSE	FALSE
SYNE3	ENSG00000176438	ENST00000557275	21	9	0	0	0.428571429	protein binding, integral component of membrane, cytoplasm, negative regulation of cell population proliferation, nuclear migration, nuclear outer membrane, integral component of membrane, cytoskeletal protein binding, nuclear outer membrane, membrane, rough endoplasmic reticulum, cytoplasm, nuclear envelope, regulation of cell shape, cytoskeleton-nuclear membrane anchor activity, nuclear migration	FALSE	FALSE
TOX2	ENSG00000124191	ENST00000423191	14	6	0	0	0.428571429	nucleus, protein binding, RNA polymerase II cis-regulatory region sequence-specific DNA binding, sequence-specific double-stranded DNA binding, mitotic cell cycle, regulation of cell cycle, positive regulation of neuron apoptotic process, cellular response to leukemia inhibitory factor, metal ion binding, nucleus, DNA binding, chromatin DNA binding, transcription coactivator activity	FALSE	FALSE
KIDINS220	ENSG00000134313	ENST00000569008	42	16	2	0	0.428571429	cytoplasm, negative regulation of transcription, DNA-templated, multicellular organism development, rhythmic process, positive regulation of transcription, DNA-templated, cell differentiation, protein-containing complex, ion channel binding, regulation of circadian rhythm, cellular senescence, positive regulation of cell cycle arrest, locomotor rhythm, nuclear euchromatin, neuron fate commitment, regulation of G1/S transition of mitotic cell cycle, negative regulation of DNA-binding transcription factor activity, positive regulation of blood pressure, natural killer cell differentiation, leukocyte differentiation, bundle of His development, circadian rhythm, entrainment of circadian clock, oligodendrocyte development, enucleate erythrocyte differentiation, negative regulation of B cell differentiation, positive regulation of erythrocyte differentiation, negative regulation of neuron differentiation, cell development, Peyer's patch development, positive regulation of astrocyte differentiation, negative regulation of muscle cell differentiation, mammary gland alveolus development, endodermal digestive tract morphogenesis, positive regulation of transcription involved in G1/S transition of mitotic cell cycle, membrane, protein binding, late endosome, cytosol, PDZ domain binding, protein kinase regulator activity, nerve growth factor signaling pathway, in utero embryonic development	FALSE	FALSE
GALNT15	ENSG00000131386	ENST00000617544	14	5	0	1	0.428571429	integral component of membrane, transferase activity, Golgi apparatus, Golgi membrane, protein glycosylation, O-glycan processing	FALSE	FALSE
DSG1	ENSG00000134760	ENST00000257192	14	5	1	0	0.428571429	membrane, homophilic cell adhesion via plasma membrane adhesion molecules, integral component of membrane, cell junction, desmosome, keratinization, neutrophil degranulation, ficolin-1-rich granule membrane, cornified envelope, plasma membrane, calcium ion binding, cell adhesion, integral component of membrane, cell junction, desmosome, keratinization, gamma-catenin binding, cytoplasmic side of plasma membrane, cell-cell junction, cornification, toxic substance binding, response to progesterone, apical plasma membrane	FALSE	FALSE
SAMM50	ENSG00000100347	ENST00000350028	14	5	1	0	0.428571429	lipid metabolic process, protein binding, triglyceride lipase activity, cytosol, lipid homeostasis, hydrolase activity, lipid catabolic process, triglyceride catabolic process, integral component of membrane, transferase activity, transferring acyl groups, phospholipase A2 activity, triglyceride lipase activity, endoplasmic reticulum membrane, long-chain fatty acyl-CoA binding, lipid homeostasis, acylglycerol acyl-chain remodeling, lysophosphatidic acid binding, mono-olein transacylation activity, glycerophospholipid metabolic process, cellular response to insulin stimulus, white fat cell differentiation, outer membrane, membrane, mitochondrion, protein binding, inner mitochondrial membrane organization, MIB complex, mitochondrial respiratory chain complex assembly, protein-containing complex assembly	FALSE	FALSE
LRRC9	ENSG00000131951	ENST00000647410	35	12	1	2	0.428571429		FALSE	FALSE
ASPG	ENSG00000166183	ENST00000551177	21	7	0	2	0.428571429	membrane, mitochondrial membrane, biological_process, mitochondrial proton-transporting ATP synthase complex, ATP binding, helicase activity, cytoplasm, hydrolase activity, cell differentiation, gene silencing by RNA, ATPase activity, RNA binding, negative regulation of transposition, DNA methylation involved in gamete generation, male meiotic nuclear division, protein binding, asparaginase activity, hydrolase activity, lipid metabolic process, lysophospholipase activity, cytosol, cellular amino acid biosynthetic process	FALSE	FALSE
MYO5B	ENSG00000167306	ENST00000592688	42	14	2	2	0.428571429	protein binding, motor activity, cytoplasm, nucleotide binding, vesicle-mediated transport, calmodulin binding, protein-containing complex, endosomal transport, actin-dependent ATPase activity, vesicle transport along actin filament, Rab GTPase binding, cytoplasmic vesicle membrane	FALSE	FALSE
SDCCAG8	ENSG00000054282	ENST00000476722	21	6	1	2	0.428571429	centrosome cycle, cytoskeleton, cell junction, protein binding, microtubule organizing center, regulation of cilium assembly, regulation of G2/M transition of mitotic cell cycle, cell-cell junction, tube formation, microtubule organizing center organization, ciliary basal body	FALSE	TRUE
NPR1	ENSG00000169418	ENST00000368680	21	6	2	1	0.428571429	regulation of heart contraction, metal ion binding, identical protein binding, nucleus, sarcoplasmic reticulum, calcium-dependent protein binding, substantia nigra development, intracellular signal transduction, positive regulation of nitric-oxide synthase activity, nucleus, mRNA transport, nucleolus, cytoplasmic ribonucleoprotein granule, mRNA export from nucleus, RNA export from nucleus, methyl-CpG binding, transcription export complex, positive regulation of helicase activity, intracellular protein transport, cytoplasm, exocytosis, lysosomal membrane, cytoplasmic vesicle, axon cytoplasm, protein binding, synapse, viral process, synaptic vesicle membrane, endosome to lysosome transport, melanosome organization, SNARE binding, neuron projection development, secretory granule, lysosome localization, chemical synaptic transmission, negative regulation of neuron projection development, synaptic vesicle fusion to presynaptic active zone membrane, regulation of protein binding, terminal button organization, late endosome to lysosome transport, regulation of synaptic vesicle exocytosis, manchette, nucleus, cytoplasm, nucleoplasm, nucleolus, positive regulation of transcription, DNA-templated, neutrophil degranulation, ficolin-1-rich granule lumen, tertiary granule lumen, integral component of membrane, protein phosphorylation, protein kinase activity, phosphorus-oxygen lyase activity, nucleotide binding, GTP binding, signal transduction, guanylate cyclase activity, cGMP biosynthetic process, positive regulation of cGMP-mediated signaling, dopamine metabolic process, negative regulation of cell growth, regulation of blood pressure, regulation of blood vessel diameter, peptide hormone binding, hormone binding, G protein-coupled peptide receptor activity, body fluid secretion, positive regulation of renal sodium excretion	FALSE	FALSE
SIK2	ENSG00000170145	ENST00000304987	14	4	2	0	0.428571429	phosphorylation, nucleus, protein autophosphorylation	FALSE	FALSE
AC005833.1	ENSG00000255639	ENST00000648836	14	4	1	1	0.428571429	obsolete coenzyme binding	FALSE	FALSE
RSKR	ENSG00000167524	ENST00000530121	14	4	2	0	0.428571429	protein phosphorylation	FALSE	FALSE
RIPOR3	ENSG00000042062	ENST00000045083	21	6	2	1	0.428571429		FALSE	FALSE
MPP3	ENSG00000161647	ENST00000398393	21	5	4	0	0.428571429	unknown, peptidyl-tyrosine dephosphorylation, negative regulation of ERK1 and ERK2 cascade, cellular response to epidermal growth factor stimulus, positive regulation of mitotic cell cycle, protein kinase binding, receptor tyrosine kinase binding, regulation of focal adhesion assembly, inactivation of MAPK activity, protein tyrosine kinase binding, negative regulation of T cell activation, protein binding, protein binding	FALSE	FALSE
RHPN1	ENSG00000158106	ENST00000289013	14	3	2	1	0.428571429	signal transduction	FALSE	FALSE
PIWIL2	ENSG00000197181	ENST00000611073	28	6	0	6	0.428571429	respiratory gaseous exchange by respiratory system, integral component of membrane, protein binding, endoplasmic reticulum membrane, clathrin-coated endocytic vesicle, lamellar body, zinc ion binding, calcium ion binding, metallopeptidase activity, Golgi apparatus, hydrolase activity, extracellular region, multicellular organism development, protein binding, growth factor activity, ossification, skeletal system development, high-density lipoprotein particle assembly, positive regulation of cartilage development, protein binding, protein localization, DNA binding, RNA polymerase III complex, nuclear speck, cytosol, defense response to virus, innate immune response, positive regulation of innate immune response, nuclear chromatin, protein binding, nucleus, cytoplasm, hydrolase activity, multicellular organism development, nucleic acid phosphodiester bond hydrolysis, gene silencing by RNA, endonuclease activity, meiotic cell cycle, endoribonuclease activity, negative regulation of transposition, chromatoid body, negative regulation of circadian rhythm, DNA methylation involved in gamete generation, PET complex, piRNA binding, mRNA binding, RNA 5'-end processing, positive regulation of histone H3-K14 acetylation, perinucleolar chromocenter	FALSE	FALSE
DDX52	ENSG00000278053	ENST00000617633	14	3	0	3	0.428571429	nucleic acid binding, RNA binding, nucleotide binding, nucleolus, helicase activity, rRNA processing	FALSE	FALSE
KMT2B	ENSG00000272333	ENST00000674101	42	9	6	3	0.428571429	zinc ion binding, nucleus, histone methyltransferase activity (H3-K4 specific), histone methyltransferase complex, transferase activity, methylation, nucleoplasm, histone H3-K4 dimethylation, histone H3-K4 monomethylation, ovarian follicle development, oocyte differentiation, ovulation, regulation of histone H3-K4 methylation	FALSE	FALSE
GLB1L2	ENSG00000149328	ENST00000535456	21	4	2	3	0.428571429	hydrolase activity, hydrolyzing O-glycosyl compounds, hydrolase activity, metabolic process, hydrolase activity, acting on glycosyl bonds	FALSE	FALSE
CUX2	ENSG00000111249	ENST00000261726	21	4	5	0	0.428571429	regulation of transcription, DNA-templated, nucleus, RNA polymerase II transcription regulatory region sequence-specific DNA binding, Golgi membrane, sequence-specific double-stranded DNA binding, positive regulation of gene expression, DNA-binding transcription repressor activity, RNA polymerase II-specific, negative regulation of transcription, DNA-templated, positive regulation of dendrite morphogenesis, positive regulation of synapse assembly, cellular response to organic substance	FALSE	FALSE
ARHGEF11	ENSG00000132694	ENST00000368194	42	6	7	5	0.428571429	G protein-coupled receptor signaling pathway, cytoplasm, G protein-coupled receptor binding, Rho guanyl-nucleotide exchange factor activity, positive regulation of GTPase activity, positive regulation of transcription, DNA-templated, cytosol, regulation of cell growth, striated muscle contraction	FALSE	FALSE
COL26A1	ENSG00000160963	ENST00000613501	14	2	3	1	0.428571429	cilium, nucleotide binding, cell projection, intraciliary transport involved in cilium assembly, GTPase activity, protein binding, collagen trimer, collagen-containing extracellular matrix, positive regulation of cell-substrate adhesion, Golgi apparatus	FALSE	TRUE
PTPRH	ENSG00000080031	ENST00000376350	21	2	6	1	0.428571429	phosphatase activity, protein dephosphorylation, transmembrane receptor protein tyrosine phosphatase activity, membrane, plasma membrane, apoptotic process, cell projection, peptidyl-tyrosine dephosphorylation, integral component of plasma membrane	FALSE	FALSE
AXIN1	ENSG00000103126	ENST00000457798	14	1	0	5	0.428571429	protein disulfide isomerase activity, endoplasmic reticulum, protein binding, lipid binding, steroid binding, peptide disulfide oxidoreductase activity, disulfide oxidoreductase activity, beta-catenin binding, beta-catenin destruction complex, cytoplasm, negative regulation of canonical Wnt signaling pathway, nucleus, plasma membrane, multicellular organism development, Wnt signaling pathway, identical protein binding, positive regulation of canonical Wnt signaling pathway, armadillo repeat domain binding, enzyme binding, cytoplasmic vesicle, beta-catenin destruction complex disassembly, positive regulation of protein ubiquitination, SMAD binding, regulation of Wnt signaling pathway, regulation of intracellular estrogen receptor signaling pathway, positive regulation of protein catabolic process, beta-catenin destruction complex assembly, lateral plasma membrane	FALSE	FALSE
BHMG1	ENSG00000237452	ENST00000457052	14	1	3	2	0.428571429	nucleus, meiotic cell cycle, regulation of transcription by RNA polymerase II, cellular response to retinoic acid	TRUE	FALSE
IL17RA	ENSG00000177663	ENST00000612619	14	1	5	0	0.428571429	membrane, plasma membrane, protein binding, innate immune response, inflammatory response, positive regulation of interleukin-6 production, cell surface receptor signaling pathway, fibroblast activation, signaling receptor binding, positive regulation of interleukin-5 production, defense response to fungus, granulocyte chemotaxis	FALSE	FALSE
CADM3	ENSG00000162706	ENST00000416746	14	0	6	0	0.428571429	cellular response to interferon-beta, nuclear speck, nucleoplasm, nucleolus, protein stabilization, ubiquitin protein ligase binding, positive regulation of ubiquitin-dependent protein catabolic process, cellular response to interferon-alpha, positive regulation of interleukin-1 beta production, activation of innate immune response, nucleus, cytoplasm, nucleoplasm, cytosol, DNA binding, autophagy, immune system process, inflammatory response, negative regulation of transcription by RNA polymerase II, DNA-binding transcription repressor activity, RNA polymerase II-specific, positive regulation of cytokine production, positive regulation of interleukin-1 beta production, double-stranded DNA binding, negative regulation of transcription, DNA-templated, regulation of autophagy, cellular response to ionizing radiation, intrinsic apoptotic signaling pathway by p53 class mediator, regulation of gene expression, epigenetic, negative regulation of DNA binding, nuclear speck, activation of innate immune response, nucleus, nucleoplasm, mitochondrion, DNA binding, immune system process, inflammatory response, positive regulation of interleukin-1 beta production, double-stranded DNA binding, positive regulation of NF-kappaB transcription factor activity, interleukin-1 beta production, cellular response to drug, pyroptosis, positive regulation of cysteine-type endopeptidase activity, membrane, plasma membrane, cell junction, adherens junction organization, homophilic cell adhesion via plasma membrane adhesion molecules, cell-cell junction, parallel fiber to Purkinje cell synapse	FALSE	FALSE
REL	ENSG00000162924	ENST00000642725	14	0	6	0	0.428571429	regulation of transcription, DNA-templated, host cell nucleus, positive regulation of transcription, DNA-templated, nucleus, innate immune response, DNA-binding transcription factor activity, RNA polymerase II-specific, chromatin binding, nucleoplasm, nuclear chromatin, DNA-binding transcription activator activity, RNA polymerase II-specific, inflammatory response, negative regulation of gene expression, NIK/NF-kappaB signaling, negative regulation of neuron death	FALSE	FALSE
SCARA5	ENSG00000168079	ENST00000524352	14	0	6	0	0.428571429	protein phosphorylation, protein kinase activity, nucleotide binding, transferase activity, MAPK cascade, activation of MAPK activity, MAP kinase kinase activity, negative regulation of proteasomal ubiquitin-dependent protein catabolic process, cellular response to UV, membrane, scavenger receptor activity, ferritin receptor activity, plasma membrane, cellular iron ion homeostasis, external side of plasma membrane, protein homotrimerization, cell surface	FALSE	FALSE
SUSD2	ENSG00000099994	ENST00000358321	14	0	6	0	0.428571429	DNA replication-independent nucleosome assembly, nucleoplasm, chromatin organization, negative regulation of phosphoprotein phosphatase activity, nucleosome binding, membrane, plasma membrane, extracellular space, negative regulation of cell division	FALSE	FALSE
CRELD2	ENSG00000184164	ENST00000404488	14	0	5	1	0.428571429	isomerase activity, protein binding, extracellular space	FALSE	FALSE
CAD	ENSG00000084774	ENST00000458503	54	21	1	1	0.425925926	membrane, plasma membrane, protein binding, molecular_function, positive regulation of bone mineralization, positive regulation of osteoblast differentiation, negative regulation of cellular protein catabolic process, metal ion binding, hydrolase activity, 'de novo' pyrimidine nucleobase biosynthetic process, hydrolase activity, acting on carbon-nitrogen (but not peptide) bonds, in cyclic amides, nitrogen compound metabolic process, carbamoyl-phosphate synthase (glutamine-hydrolyzing) activity, hydrolase activity, acting on carbon-nitrogen (but not peptide) bonds, cytoplasm, nucleotide binding, nucleoplasm, catalytic activity, metabolic process, identical protein binding, extracellular exosome, enzyme binding, nuclear matrix, peptidyl-threonine phosphorylation, neuronal cell body, terminal bouton, drug metabolic process, aspartate binding, UTP biosynthetic process, female pregnancy, response to amine, animal organ regeneration, response to testosterone, response to starvation, cellular response to epidermal growth factor stimulus	FALSE	FALSE
MED12L	ENSG00000144893	ENST00000474524	47	15	2	3	0.425531915	Lys48-specific deubiquitinase activity, membrane, sensory perception of sound, membrane, plasma membrane, protein binding, response to stimulus, equilibrioception, photoreceptor cell maintenance, actin filament organization, cell motility, auditory receptor cell stereocilium organization, microtubule, stereocilium, transcription coregulator activity, mediator complex, beta-catenin binding, protein binding	FALSE	TRUE
TNC	ENSG00000041982	ENST00000544972	40	0	17	0	0.425	cell adhesion, regulation of cell population proliferation, membrane, focal adhesion, post-translational protein modification, extracellular matrix structural constituent, osteoblast differentiation, syndecan binding, neuromuscular junction development, response to mechanical stimulus, peripheral nervous system axon regeneration, wound healing, response to ethanol, mesenchymal-epithelial cell signaling involved in prostate gland development, cellular response to retinoic acid, response to fibroblast growth factor, basement membrane, extracellular matrix	TRUE	FALSE
MMEL1	ENSG00000142606	ENST00000504800	33	8	6	0	0.424242424	metalloendopeptidase activity, metallopeptidase activity, membrane, integral component of membrane, metal ion binding, peptidase activity, hydrolase activity, extracellular region, extracellular space, endopeptidase activity	FALSE	FALSE
AL645922.1	ENSG00000244255	ENST00000477310	33	0	14	0	0.424242424	nucleic acid binding, metal ion binding, negative regulation of transcription by RNA polymerase II, DNA-binding transcription repressor activity, RNA polymerase II-specific, nucleoplasm, extracellular region, serine-type endopeptidase activity, peptidase activity, immune system process, serine-type peptidase activity	FALSE	FALSE
NOTCH1	ENSG00000148400	ENST00000651671	33	0	13	1	0.424242424	integral component of membrane, calcium ion binding, multicellular organism development, cell differentiation, positive regulation of gene expression, negative regulation of cell-substrate adhesion, positive regulation of cardiac muscle cell proliferation, positive regulation of cell migration, negative regulation of cardiac muscle hypertrophy, outflow tract morphogenesis, negative regulation of osteoblast differentiation, metal ion binding, adherens junction, immune response, angiogenesis, identical protein binding, cell cycle arrest, negative regulation of transcription by RNA polymerase II, endoplasmic reticulum membrane, cytosol, positive regulation of ERK1 and ERK2 cascade, enzyme binding, negative regulation of cold-induced thermogenesis, transcription initiation from RNA polymerase II promoter, Golgi membrane, determination of left/right symmetry, neuronal stem cell population maintenance, cellular response to vascular endothelial growth factor stimulus, negative regulation of catalytic activity, atrioventricular valve morphogenesis, cardiac muscle tissue morphogenesis, aortic valve morphogenesis, negative regulation of ossification, epithelial to mesenchymal transition involved in endocardial cushion formation, Notch signaling involved in heart development, negative regulation of biomineral tissue development, negative regulation of stem cell differentiation, regulation of extracellular matrix assembly, negative regulation of myotube differentiation, positive regulation of astrocyte differentiation, coronary vein morphogenesis, coronary artery morphogenesis, cardiac left ventricle morphogenesis, cardiac atrium morphogenesis, pericardium morphogenesis, negative regulation of extracellular matrix constituent secretion, negative regulation of neurogenesis, endocardial cell differentiation, positive regulation of transcription of Notch receptor target, chromatin binding, Notch binding, in utero embryonic development, liver development, positive regulation of neuroblast proliferation, endocardium development, atrioventricular node development, mitral valve formation, cardiac chamber formation, cardiac right ventricle formation, negative regulation of cell proliferation involved in heart valve morphogenesis, regulation of cardioblast proliferation, regulation of transcription by RNA polymerase II, spermatogenesis, axonogenesis, foregut morphogenesis, heart development, regulation of Notch signaling pathway, glial cell differentiation, positive regulation of epithelial to mesenchymal transition, regulation of somitogenesis, neural tube development, keratinocyte differentiation, embryonic limb morphogenesis, forebrain development, animal organ regeneration, response to muramyl dipeptide, interleukin-4 production, skeletal muscle cell differentiation, tissue regeneration, positive regulation of viral genome replication, negative regulation of cell differentiation, regulation of inner ear auditory receptor cell differentiation, positive regulation of keratinocyte differentiation, positive regulation of glial cell differentiation, negative regulation of growth rate, somatic stem cell division, astrocyte differentiation, negative regulation of oligodendrocyte differentiation, venous blood vessel morphogenesis, positive regulation of epithelial cell proliferation, cardiac muscle cell proliferation, negative regulation of cell death, regulation of epithelial cell proliferation involved in prostate gland development, venous endothelial cell differentiation, positive regulation of transcription from RNA polymerase II promoter in response to hypoxia, left/right axis specification, distal tubule development, glomerular mesangial cell development, apoptotic process involved in embryonic digit morphogenesis, negative regulation of pro-B cell differentiation, MAML1-RBP-Jkappa- ICN1 complex, endoplasmic reticulum, cytoplasmic vesicle	FALSE	FALSE
DSP	ENSG00000096696	ENST00000418664	26	11	0	0	0.423076923	phosphorylation, protein phosphorylation, protein binding, ribosomal small subunit biogenesis, maturation of SSU-rRNA, positive regulation of rRNA processing, protein binding, cell-cell adhesion, intermediate filament cytoskeleton organization, nucleus, cytoplasm, plasma membrane, extracellular exosome, intermediate filament, wound healing, intercalated disc, scaffold protein binding, epidermis development, regulation of heart rate by cardiac conduction, cornified envelope, skin development, cell adhesive protein binding involved in bundle of His cell-Purkinje myocyte communication, regulation of ventricular cardiac muscle cell action potential, ventricular compact myocardium morphogenesis, intermediate filament organization, protein localization to cell-cell junction, fascia adherens	FALSE	FALSE
CTNNAL1	ENSG00000119326	ENST00000374595	26	11	0	0	0.423076923	tRNA wobble uridine modification, nucleus, cytosol, tRNA binding, nucleus, actin binding, dendrite, lamellipodium, growth cone, filopodium tip, dendrite morphogenesis, cell adhesion, cadherin binding, cytoplasm, plasma membrane, protein binding	FALSE	FALSE
CNTLN	ENSG00000044459	ENST00000380647	26	10	0	1	0.423076923	nucleoplasm, cytoskeleton, centrosome, extracellular exosome, protein domain specific binding, protein localization to organelle	FALSE	FALSE
TPR	ENSG00000047410	ENST00000613151	52	17	5	0	0.423076923	scavenger receptor activity, extracellular region, collagen-containing extracellular matrix, protein import into nucleus, RNA binding, cytoplasm, protein transport, cytoskeleton, cell division, protein homodimerization activity, protein binding, spindle, cytoplasmic dynein complex, negative regulation of transcription by RNA polymerase II, nuclear envelope, host cell, dynein complex binding, structural constituent of nuclear pore, mRNA export from nucleus, viral process, viral transcription, regulation of cellular response to heat, extrinsic component of membrane, tubulin binding, positive regulation of intracellular protein transport, mitogen-activated protein kinase binding, regulation of mitotic spindle assembly, negative regulation of translational initiation, heat shock protein binding, positive regulation of protein export from nucleus, RNA import into nucleus, nuclear pore organization, positive regulation of heterochromatin assembly, negative regulation of RNA export from nucleus	FALSE	FALSE
SOS2	ENSG00000100485	ENST00000555794	26	8	1	2	0.423076923	nucleosome, small GTPase mediated signal transduction, protein binding, regulation of small GTPase mediated signal transduction, positive regulation of apoptotic process	FALSE	FALSE
ARHGAP12	ENSG00000165322	ENST00000454919	26	7	4	0	0.423076923	signal transduction, GTPase activator activity, cytosol, phagocytic cup, regulation of GTPase activity, phagocytosis, engulfment	FALSE	FALSE
SETX	ENSG00000107290	ENST00000436441	26	5	3	3	0.423076923	nucleus, protein ubiquitination, ubiquitin ligase complex, nucleolus, positive regulation of nucleic acid-templated transcription, transcription coactivator activity, transcription regulator complex, membrane, intercellular bridge, cell differentiation, nervous system development, Flemming body, axonogenesis, cell migration, tissue development, basement membrane assembly, regulation of neuron projection arborization, anchored component of plasma membrane, modulation of chemical synaptic transmission, synaptic membrane adhesion, axon, glutamatergic synapse, helicase activity, cytoplasm, ATP binding, nucleoplasm, DNA binding, chromosome, cell projection, DNA repair, protein binding, DNA duplex unwinding, nervous system development, double-strand break repair, chromosome, telomeric region, spermatogenesis, growth cone, termination of RNA polymerase II transcription, cellular response to retinoic acid, MAPK cascade, cellular response to fibroblast growth factor stimulus, cellular response to hydrogen peroxide, fibroblast growth factor receptor signaling pathway, mRNA splice site selection, protein kinase B signaling, circadian rhythm, positive regulation of DNA-templated transcription, initiation	TRUE	FALSE
ADGRE5	ENSG00000123146	ENST00000587606	26	4	7	0	0.423076923	G protein-coupled receptor signaling pathway, protein phosphorylation, protein kinase activity, cAMP-dependent protein kinase activity, protein kinase A signaling, regulation of heart rate, nucleus, nuclear speck, nucleotide binding, transferase activity, cytosol, cilium, intercellular bridge, cytoplasmic vesicle, protein binding, acrosomal vesicle, AMP-activated protein kinase activity, manganese ion binding, neural tube closure, peptidyl-threonine phosphorylation, positive regulation of protein export from nucleus, modulation of chemical synaptic transmission, positive regulation of cell cycle arrest, negative regulation of smoothened signaling pathway involved in dorsal/ventral neural tube patterning, neuromuscular junction, dendritic spine, centrosome, extracellular exosome, axoneme, ubiquitin protein ligase binding, regulation of G2/M transition of mitotic cell cycle, protein serine/threonine/tyrosine kinase activity, regulation of cardiac conduction, regulation of proteasomal protein catabolic process, regulation of cardiac muscle contraction, regulation of macroautophagy, activation of protein kinase A activity, cellular response to heat, high-density lipoprotein particle assembly, cell communication by electrical coupling involved in cardiac conduction, regulation of ryanodine-sensitive calcium-release channel activity, regulation of protein binding, cellular response to epinephrine stimulus, nucleus, nucleoplasm, nuclear chromatin, cell differentiation, histone binding, nucleosome assembly, spermatogenesis, DNA replication-dependent nucleosome assembly, G protein-coupled receptor signaling pathway, G protein-coupled receptor activity, cell surface receptor signaling pathway, transmembrane signaling receptor activity, cell junction, protein binding, synapse, axon, integral component of plasma membrane, presynaptic membrane, positive regulation of synapse maturation, latrotoxin receptor activity, heterophilic cell-cell adhesion via plasma membrane cell adhesion molecules, G protein-coupled receptor signaling pathway, G protein-coupled receptor activity, cell surface receptor signaling pathway, membrane, cell adhesion, focal adhesion, signal transduction, integral component of plasma membrane, neutrophil degranulation, immune response, secretory granule membrane	FALSE	TRUE
PDE1C	ENSG00000154678	ENST00000396193	26	2	4	5	0.423076923	3',5'-cyclic-nucleotide phosphodiesterase activity, metal ion binding, calmodulin binding, neuronal cell body, calmodulin-dependent cyclic-nucleotide phosphodiesterase activity, sensory perception of smell	FALSE	FALSE
ASCC3	ENSG00000112249	ENST00000522650	45	18	0	1	0.422222222	regulation of transcription, DNA-templated, DNA-binding transcription factor activity, nucleus, cell differentiation, regulation of transcription by RNA polymerase II, DNA-binding transcription factor activity, RNA polymerase II-specific, protein heterodimerization activity, ATP binding, nucleus, nuclear speck, nucleotide binding, hydrolase activity, cellular response to DNA damage stimulus, DNA helicase activity, nucleoplasm, 3'-5' DNA helicase activity, DNA dealkylation involved in DNA repair	FALSE	FALSE
MYH9	ENSG00000100345	ENST00000456729	45	15	3	1	0.422222222	gene silencing by miRNA, oxidation-reduction process, heme oxidation, oxidoreductase activity, positive regulation of angiogenesis, positive regulation of cell migration involved in sprouting angiogenesis, membrane, endoplasmic reticulum, intracellular membrane-bounded organelle, protein homodimerization activity, perinuclear region of cytoplasm, heme binding, positive regulation of I-kappaB kinase/NF-kappaB signaling, cytokine-mediated signaling pathway, angiogenesis, cellular response to hypoxia, negative regulation of extrinsic apoptotic signaling pathway via death domain receptors, regulation of angiogenesis, intracellular signal transduction, cellular iron ion homeostasis, response to hydrogen peroxide, phospholipase D activity, endothelial cell proliferation, negative regulation of leukocyte migration, excretion, negative regulation of cell population proliferation, negative regulation of muscle cell apoptotic process, positive regulation of macroautophagy, cellular response to nutrient, erythrocyte homeostasis, response to nicotine, heme metabolic process, positive regulation of apoptotic process, negative regulation of DNA binding, negative regulation of neuron apoptotic process, response to estrogen, cellular response to arsenic-containing substance, cellular response to cisplatin, positive regulation of blood vessel diameter, negative regulation of vascular associated smooth muscle cell proliferation, cytosol, ATP binding, actin filament binding, myosin complex, RNA binding, membrane, nucleotide binding, cytoskeleton, cell adhesion, cytosol, protein domain specific binding, cell morphogenesis involved in differentiation, establishment of T cell polarity, myoblast fusion, uropod organization, cell-cell adhesion, positive regulation of protein processing in phagocytic vesicle, immunological synapse, spindle, adherens junction, myosin II complex, neuromuscular junction, ATPase activity, integrin-mediated signaling pathway, angiogenesis, calmodulin binding, cadherin binding, extracellular exosome, platelet aggregation, monocyte differentiation, actin cytoskeleton, plasma membrane repair, microfilament motor activity, lysosome localization, actin-dependent ATPase activity, regulation of plasma membrane repair, actomyosin structure organization, leukocyte migration, actomyosin	FALSE	FALSE
TAF4	ENSG00000130699	ENST00000488539	19	8	0	0	0.421052632	cytosol, protein binding, glycogen metabolic process, protein phosphatase 1 binding, regulation of glycogen biosynthetic process, protein serine/threonine phosphatase activity, enzyme binding, glycogen granule, plasma membrane, calcium ion binding, cell adhesion, integral component of membrane, microtubule cytoskeleton, catenin complex, integrin binding, alpha-catenin binding, cell-cell adhesion via plasma-membrane adhesion molecules, plasma membrane, calcium ion binding, cell adhesion, integral component of membrane, catenin complex, adherens junction organization, heterophilic cell-cell adhesion via plasma membrane cell adhesion molecules, positive regulation of axon extension, DNA-templated transcription, initiation, nucleus, protein heterodimerization activity, cytosol, protein binding, transcription initiation from RNA polymerase II promoter, transcription by RNA polymerase II, RNA polymerase II general transcription initiation factor activity, ovarian follicle development, nuclear chromatin, transcription factor TFTC complex	FALSE	FALSE
CENPF	ENSG00000117724	ENST00000366955	19	7	1	0	0.421052632	protein tyrosine phosphatase activity, cytoskeleton, nucleus, nucleoplasm, phosphoprotein phosphatase activity, peptidyl-tyrosine dephosphorylation, negative regulation of cell population proliferation, transcription coregulator activity, lymphangiogenesis, protein homodimerization activity, dynein complex binding, cytoplasm, cell cycle, cytoskeleton, chromosome, cell differentiation, protein binding, microtubule binding, chromosome, centromeric region, midbody, condensed chromosome kinetochore, spindle pole, cytosol, chromatin binding, negative regulation of transcription, DNA-templated, mitotic cell cycle, mitotic spindle assembly checkpoint, regulation of cell cycle, kidney development, regulation of striated muscle tissue development, kinetochore assembly, axoneme, pronucleus	FALSE	FALSE
TTC27	ENSG00000018699	ENST00000317907	19	7	1	0	0.421052632	apoptotic process, cytoplasm, transferase activity, negative regulation of apoptotic process, Golgi apparatus, protein ubiquitination, negative regulation of endopeptidase activity, microtubule organizing center, nucleus, peptidase inhibitor activity, cysteine-type endopeptidase inhibitor activity, ubiquitin-dependent protein catabolic process, regulation of cell population proliferation, protein phosphorylation, placenta development, labyrinthine layer development, protein binding, biological_process	FALSE	FALSE
DAB2	ENSG00000153071	ENST00000545653	19	7	1	0	0.421052632	immune response, membrane, plasma membrane, extracellular space, innate immune response, cytolysis, complement activation, classical pathway, blood microparticle, cell killing, protein binding, positive regulation of protein phosphorylation, cytoplasm, protein transport, negative regulation of apoptotic process, fibrillar center, focal adhesion, multicellular organism development, Wnt signaling pathway, clathrin-coated pit, clathrin-coated vesicle membrane, positive regulation of cell migration, negative regulation of transcription by RNA polymerase II, membrane organization, positive regulation of epithelial to mesenchymal transition, negative regulation of protein binding, lysosomal membrane, negative regulation of androgen receptor signaling pathway, positive regulation of early endosome to late endosome transport, negative regulation of protein localization to plasma membrane, leading edge cell differentiation, positive regulation of Wnt signaling pathway, planar cell polarity pathway	FALSE	FALSE
HPD	ENSG00000158104	ENST00000543163	19	7	0	1	0.421052632	aromatic amino acid family metabolic process, oxidoreductase activity, acting on single donors with incorporation of molecular oxygen, tyrosine catabolic process, endoplasmic reticulum, Golgi apparatus, dioxygenase activity, cytosol	FALSE	FALSE
AC011455.2	ENSG00000269547	ENST00000599996	19	7	0	1	0.421052632	aminoacyl-tRNA ligase activity, nucleotide binding, seryl-tRNA aminoacylation, translation, mitochondrial matrix, protein binding, selenocysteinyl-tRNA(Sec) biosynthetic process, ATP binding, tRNA aminoacylation for protein translation, serine-tRNA ligase activity, translation, mitochondrion, selenocysteinyl-tRNA(Sec) biosynthetic process	FALSE	FALSE
LIN9	ENSG00000183814	ENST00000481685	19	6	1	1	0.421052632	transcription repressor complex, nucleoplasm, protein binding, regulation of transcription by RNA polymerase II, regulation of cell cycle	FALSE	FALSE
LENG8	ENSG00000167615	ENST00000616932	19	5	0	3	0.421052632	membrane, ion transport, chloride transport, chloride transmembrane transport, protein binding, ion transmembrane transport, iron ion transport, volume-sensitive chloride channel activity, calcium ion binding, cell-substrate adhesion, cell-cell adhesion, filopodium tip, protein binding	FALSE	FALSE
HK2	ENSG00000159399	ENST00000409174	19	4	0	4	0.421052632	cytoplasm, protein binding, signal transduction, axon guidance, positive regulation of epidermal growth factor receptor signaling pathway, intracellular signal transduction, spermatogenesis, cytoplasm, cell differentiation, identical protein binding, RNA processing, female gamete generation, integral component of membrane, axon guidance, membrane, cell junction, cell differentiation, dendrite, nervous system development, postsynaptic density, integral component of plasma membrane, cell-cell signaling, neural crest cell migration, negative regulation of axon extension involved in axon guidance, semaphorin-plexin signaling pathway, retinal ganglion cell axon guidance, glycolytic process, carbohydrate metabolic process, hexokinase activity, cellular glucose homeostasis, cytoplasm, nucleotide binding, transferase activity, mitochondrion, hexose metabolic process, catalytic activity, protein binding, glucose 6-phosphate metabolic process, glucokinase activity, mannokinase activity, maintenance of protein location in mitochondrion, response to ischemia, lactation, negative regulation of mitochondrial membrane permeability, carbohydrate phosphorylation, cellular response to leukemia inhibitory factor, plasma membrane	TRUE	FALSE
KLHL3	ENSG00000146021	ENST00000508657	19	2	5	1	0.421052632	calcium ion binding, cell adhesion, extracellular space, postsynaptic density, cysteine-type endopeptidase inhibitor activity, regulation of cell growth, neurogenesis, neuron migration, sarcoplasm, central nervous system neuron differentiation, protein binding, cytoskeleton, actin binding, ubiquitin-dependent protein catabolic process, post-translational protein modification, structural molecule activity, cullin family protein binding, distal tubule morphogenesis	FALSE	FALSE
CD96	ENSG00000153283	ENST00000494798	19	1	7	0	0.421052632	spermatid development, cell-cell junction, membrane, plasma membrane, protein binding, postsynaptic membrane, adherens junction, adherens junction organization, apical junction complex, lens morphogenesis in camera-type eye, retina morphogenesis in camera-type eye, protein localization to cell junction, dendrite, hippocampal mossy fiber to CA3 synapse, membrane, cell adhesion, plasma membrane, integral component of plasma membrane, immune response, cytokine production involved in inflammatory response, response to lipopolysaccharide	TRUE	FALSE
SYNE1	ENSG00000131018	ENST00000673451	226	92	0	3	0.420353982	protein binding, meiotic nuclear membrane microtubule tethering complex, nuclear envelope, membrane, nuclear membrane, actin binding, RNA binding, cytoskeleton, cell differentiation, postsynaptic membrane, sarcomere, nucleolus, nucleus organization, cytoskeleton-nuclear membrane anchor activity, muscle cell differentiation	FALSE	FALSE
VAV2	ENSG00000160293	ENST00000406606	31	9	1	3	0.419354839	oxidation-reduction process, mitochondrion, cytoplasm, sarcosine dehydrogenase activity, transferase activity, protein binding, intracellular signal transduction, angiogenesis, Fc-gamma receptor signaling pathway involved in phagocytosis, regulation of small GTPase mediated signal transduction, signal transduction, ephrin receptor signaling pathway, vascular endothelial growth factor receptor signaling pathway, regulation of cell size, epidermal growth factor receptor binding, cell migration, lamellipodium assembly, cytoplasm	FALSE	FALSE
ITGA2B	ENSG00000005961	ENST00000648408	31	8	3	2	0.419354839	integrin complex, integral component of membrane, metal ion binding, protein binding, identical protein binding, blood microparticle, extracellular matrix organization, platelet alpha granule membrane, fibrinogen binding, cell-matrix adhesion, focal adhesion	FALSE	FALSE
MEGF11	ENSG00000157890	ENST00000422354	31	0	11	2	0.419354839	membrane, plasma membrane, retina layer formation	TRUE	FALSE
CHD7	ENSG00000171316	ENST00000525508	43	16	1	1	0.418604651	protein binding, nucleus, nucleoplasm, hydrolase activity, chromatin organization, DNA duplex unwinding, rRNA processing, secondary palate development, regulation of transcription, DNA-templated, in utero embryonic development, cranial nerve development, face development, limb development, central nervous system development, promoter-specific chromatin binding, blood vessel remodeling, right ventricular compact myocardium morphogenesis, adult heart development, locomotory behavior, blood circulation, regulation of release of sequestered calcium ion into cytosol by sarcoplasmic reticulum, olfactory bulb development, embryonic hindlimb morphogenesis, aorta morphogenesis, positive regulation of multicellular organism growth, ear morphogenesis, camera-type eye development, positive regulation of transcription by RNA polymerase II, tissue remodeling, regulation of neurogenesis, regulation of growth hormone secretion, cardiac septum morphogenesis	FALSE	FALSE
CPSF1	ENSG00000071894	ENST00000620219	43	14	3	1	0.418604651	protein ubiquitination, cytosol, SCF-dependent proteasomal ubiquitin-dependent protein catabolic process, entrainment of circadian clock by photoperiod, ubiquitin-protein transferase activity, membrane, protein serine/threonine kinase activity, transferase activity, protein phosphorylation, nucleus, nucleic acid binding, RNA binding, mRNA polyadenylation, mRNA export from nucleus, mRNA 3'-end processing, mRNA 3'-UTR AU-rich region binding, pre-mRNA cleavage required for polyadenylation	FALSE	FALSE
HMGCL	ENSG00000117305	ENST00000436439	12	5	0	0	0.416666667	catalytic activity, metal ion binding, lyase activity, mitochondrion, mitochondrial matrix, peroxisome, manganese ion binding, magnesium ion binding, leucine catabolic process, cytosol, protein-containing complex, protein targeting to peroxisome, peroxisomal matrix, oxo-acid-lyase activity, lipid metabolic process, structural molecule activity, ketone body biosynthetic process, fatty-acyl-CoA binding, carboxylic acid binding, liver development, acyl-CoA metabolic process, mitochondrion organization, response to nutrient, response to starvation, response to fatty acid	FALSE	FALSE
UBE2Q1	ENSG00000160714	ENST00000292211	12	5	0	0	0.416666667	positive regulation of protein kinase B signaling, positive regulation of phosphatidylinositol 3-kinase signaling, nucleus, membrane, plasma membrane, mitochondrial outer membrane, nuclear membrane, cell cortex, sarcoplasmic reticulum, apical plasma membrane, interleukin-1 binding, regulation of actin filament polymerization, positive regulation of peptidyl-serine phosphorylation, positive regulation of peptidyl-tyrosine phosphorylation, regulation of protein targeting to mitochondrion, nuclear envelope, lamellipodium, integral component of membrane, transmembrane transport, water transport, apical plasma membrane, urea transmembrane transporter activity, lipid droplet, protein homotetramerization, glycerol channel activity, response to toxic substance, integral component of membrane, magnesium ion binding, phospholipid transport, membrane, lipid translocation, endoplasmic reticulum membrane, Golgi apparatus, ion transmembrane transport, Golgi organization, protein binding, cytokine receptor activity, extracellular space, positive regulation of tyrosine phosphorylation of STAT protein, negative regulation of collagen biosynthetic process, positive regulation of osteoblast differentiation, plasma membrane, external side of plasma membrane, protein homodimerization activity, positive regulation of chemokine production, receptor complex, monocyte chemotaxis, apical plasma membrane, positive regulation of smooth muscle cell proliferation, acute-phase response, interleukin-6 receptor binding, positive regulation of leukocyte chemotaxis, interleukin-6 receptor complex, interleukin-6 receptor activity, interleukin-11 binding, ciliary neurotrophic factor binding, interleukin-11-mediated signaling pathway, positive regulation of glomerular mesangial cell proliferation, negative regulation of interleukin-8 production, defense response to Gram-positive bacterium, protein binding, nucleic acid binding, nucleus, nucleotide binding, transferase activity, cytosol, cell projection, ubiquitin conjugating enzyme activity, suckling behavior, mating behavior, reproductive system development	FALSE	TRUE
NAMPT	ENSG00000105835	ENST00000354289	12	5	0	0	0.416666667	membrane, homophilic cell adhesion via plasma membrane adhesion molecules, integral component of membrane, cell adhesion, viral process, adherens junction, cadherin binding, virus receptor activity, cell morphogenesis, calcium-dependent cell-cell adhesion via plasma membrane cell adhesion molecules, membrane, integral component of membrane, protein binding, cytoplasmic vesicle membrane, syntaxin-1 binding, chemical synaptic transmission, secretory granule, catalytic activity, NAD biosynthetic process, nucleus, nuclear speck, transferase activity, transferring glycosyl groups, extracellular region, cell junction, rhythmic process, pyridine nucleotide biosynthetic process, identical protein binding, microglial cell activation, aging, negative regulation of autophagy, regulation of lung blood pressure, positive regulation of smooth muscle cell proliferation, cellular response to ionizing radiation, cellular response to amyloid-beta, negative regulation of cellular senescence, cytosol, cell-cell signaling, positive regulation of cell population proliferation	FALSE	FALSE
CORO2A	ENSG00000106789	ENST00000375077	12	5	0	0	0.416666667	actin filament binding, actin binding	FALSE	FALSE
RNF20	ENSG00000155827	ENST00000479306	24	10	0	0	0.416666667	histone monoubiquitination, metal ion binding, nucleoplasm, chromatin organization, protein binding, transcription coactivator activity, identical protein binding, regulation of transcription, DNA-templated, negative regulation of mRNA polyadenylation, ubiquitin ligase complex, negative regulation of cell migration, histone H2B ubiquitination, HULC complex, histone ubiquitination	FALSE	FALSE
ACADS	ENSG00000122971	ENST00000411593	12	5	0	0	0.416666667	cilium, cell projection organization, protein binding, cytosol, ciliary transition zone, flavin adenine dinucleotide binding, oxidoreductase activity, acting on the CH-CH group of donors, nucleus, oxidoreductase activity, mitochondrial matrix, fatty acid metabolic process, centrosome, fatty acid beta-oxidation using acyl-CoA dehydrogenase	FALSE	TRUE
CEP250	ENSG00000126001	ENST00000422671	36	13	0	2	0.416666667	mitochondrial inner membrane, cytoplasmic vesicle, positive regulation of mitochondrial translation, growth factor activity, membrane, extracellular region, protein binding, cartilage development, BMP signaling pathway, positive regulation of BMP signaling pathway, positive regulation of chondrocyte differentiation, positive regulation of pathway-restricted SMAD protein phosphorylation, chondroblast differentiation, regulation of SMAD protein signal transduction, transmembrane receptor protein serine/threonine kinase signaling pathway, embryonic limb morphogenesis, hindlimb morphogenesis, negative regulation of neuron apoptotic process, positive regulation of neuron differentiation, cytoplasm, cytoskeleton, cilium, centrosome, perinuclear region of cytoplasm, microtubule organizing center, photoreceptor inner segment, cilium assembly, extracellular exosome, protein-containing complex, regulation of G2/M transition of mitotic cell cycle, protein C-terminus binding, protein localization, mitotic cell cycle, positive regulation of protein localization to centrosome, protein localization to organelle	FALSE	TRUE
IQCG	ENSG00000114473	ENST00000455191	12	4	0	1	0.416666667	cytoplasm, cilium, cell differentiation, spermatogenesis, extracellular exosome, sperm flagellum, Hsp70 protein binding, manchette	FALSE	TRUE
GALNT17	ENSG00000185274	ENST00000618959	12	4	0	1	0.416666667	catalytic activity, FMN binding, tRNA processing, nucleotide binding, tRNA-4-demethylwyosine synthase activity, membrane, nucleus, cytoskeleton, protein binding, cellular_component, positive regulation of lamellipodium assembly, actin cytoskeleton reorganization, chromatin binding, dendrite extension, positive regulation of histone H3-K4 methylation, membrane, metal ion binding, carbohydrate binding, transferase activity, transferring glycosyl groups, protein glycosylation	FALSE	FALSE
MS4A8	ENSG00000166959	ENST00000529752	12	4	1	0	0.416666667	plasma membrane	FALSE	FALSE
SETD1B	ENSG00000139718	ENST00000604567	24	8	2	0	0.416666667	nucleic acid binding, histone H3-K4 methylation, nucleus, nuclear speck, nucleoplasm, methylation, chromosome, histone H3-K4 trimethylation, histone methyltransferase activity (H3-K4 specific)	FALSE	FALSE
NCKAP5L	ENSG00000167566	ENST00000335999	12	4	1	0	0.416666667	cytoskeleton, microtubule organizing center, protein binding, microtubule depolymerization	FALSE	FALSE
CCDC9B	ENSG00000188549	ENST00000559313	12	4	1	0	0.416666667		FALSE	FALSE
ZNRF3	ENSG00000183579	ENST00000544604	12	4	1	0	0.416666667	DNA-binding transcription factor activity, positive regulation of cell population proliferation, positive regulation of vascular wound healing, cytoplasm, integral component of membrane, negative regulation of apoptotic process, endoplasmic reticulum membrane, DNA binding, cytosol, multicellular organism development, muscle organ development, autophagy, ubiquitin-dependent protein catabolic process, angiogenesis, DNA-binding transcription factor activity, RNA polymerase II-specific, cellular response to amino acid stimulus, cis-regulatory region sequence-specific DNA binding, positive regulation of transcription by RNA polymerase II, positive regulation of protein phosphorylation, cellular response to lipopolysaccharide, adipose tissue development, ubiquitin protein ligase binding, regulation of protein stability, immune response, transcription regulatory region sequence-specific DNA binding, RNA polymerase II cis-regulatory region sequence-specific DNA binding, response to endoplasmic reticulum stress, cellular response to vascular endothelial growth factor stimulus, positive regulation of TOR signaling, liver development, ATF6-mediated unfolded protein response, positive regulation of transcription from RNA polymerase II promoter involved in unfolded protein response, positive regulation of endoplasmic reticulum unfolded protein response, positive regulation of MHC class II biosynthetic process, positive regulation of hepatocyte proliferation, positive regulation of immunoglobulin secretion, positive regulation of immunoglobulin production, cellular response to nutrient, positive regulation of B cell differentiation, sterol homeostasis, cellular response to interleukin-4, positive regulation of plasma cell differentiation, response to insulin-like growth factor stimulus, negative regulation of endoplasmic reticulum unfolded protein response, positive regulation of vascular associated smooth muscle cell migration, positive regulation of protein kinase B signaling, negative regulation of pathway-restricted SMAD protein phosphorylation, positive regulation of autophagy, protein homodimerization activity, phosphatidylinositol 3-kinase signaling, positive regulation of ER-associated ubiquitin-dependent protein catabolic process, positive regulation of endothelial cell apoptotic process, estrogen receptor binding, positive regulation of histone methylation, membrane, metal ion binding, plasma membrane, multicellular organism development, protein binding, regulation of canonical Wnt signaling pathway, regulation of Wnt signaling pathway, planar cell polarity pathway, ubiquitin-dependent protein catabolic process, negative regulation of canonical Wnt signaling pathway, frizzled binding, negative regulation of non-canonical Wnt signaling pathway	FALSE	FALSE
OLFML2B	ENSG00000162745	ENST00000367940	12	3	2	0	0.416666667	identical protein binding, extracellular matrix organization	FALSE	FALSE
AMY1A	ENSG00000237763	ENST00000430659	12	3	0	2	0.416666667	catalytic activity, alpha-amylase activity, metal ion binding, extracellular region, metabolic process, hydrolase activity, acting on glycosyl bonds	FALSE	FALSE
MAT2A	ENSG00000168906	ENST00000409017	12	3	2	0	0.416666667	methionine adenosyltransferase activity, metal ion binding, transferase activity, protein binding, cytosol, protein hexamerization, methylation	FALSE	FALSE
IRAK2	ENSG00000134070	ENST00000256458	12	3	2	0	0.416666667	protein binding, inflammatory response, protein kinase activity, I-kappaB kinase/NF-kappaB signaling, interleukin-1-mediated signaling pathway, nucleotide binding, cytoplasm, protein serine/threonine kinase activity, positive regulation of NF-kappaB transcription factor activity, endosome membrane, protein homodimerization activity, toll-like receptor signaling pathway, activation of MAPK activity, toll-like receptor 9 signaling pathway, nucleotide-binding oligomerization domain containing signaling pathway	FALSE	FALSE
SRGAP3	ENSG00000196220	ENST00000383836	24	6	2	2	0.416666667	signal transduction, GTPase activator activity, cytosol, Rac GTPase binding	FALSE	FALSE
NUP54	ENSG00000138750	ENST00000514987	12	3	2	0	0.416666667	nucleus, membrane, nuclear membrane, intracellular transport of virus, NLS-bearing protein import into nucleus, regulation of glycolytic process, tRNA export from nucleus, protein sumoylation, regulation of gene silencing by miRNA, nuclear envelope, nuclear pore central transport channel, protein-containing complex binding, nucleocytoplasmic transport, regulation of protein import into nucleus	FALSE	FALSE
TBC1D22B	ENSG00000065491	ENST00000373491	12	3	1	1	0.416666667	integral component of membrane, membrane, protein binding, Rab GTPase binding, activation of GTPase activity	FALSE	FALSE
KIFC1	ENSG00000237649	ENST00000494554	12	3	2	0	0.416666667	microtubule binding, microtubule-based movement, cytoplasm, nucleotide binding, cytoskeleton, motor activity, microtubule, microtubule organizing center, spermatogenesis, mitotic spindle, kinesin complex, mitotic sister chromatid segregation	FALSE	FALSE
OR2M5	ENSG00000162727	ENST00000366476					#VALUE!	integral component of membrane, olfactory receptor activity, plasma membrane, sensory perception of smell, detection of chemical stimulus involved in sensory perception of smell, G protein-coupled receptor signaling pathway, G protein-coupled receptor activity, membrane, signal transduction, response to stimulus, odorant binding, molecular_function, zinc ion binding, metal ion binding, protein ubiquitination, innate immune response, regulation of gene expression, biological_process, dynein intermediate chain binding, ubiquitin-dependent protein catabolic process, positive regulation of erythrocyte enucleation, G protein-coupled receptor signaling pathway, G protein-coupled receptor activity, membrane, signal transduction, response to stimulus, G protein-coupled receptor signaling pathway, G protein-coupled receptor activity, membrane, signal transduction, response to stimulus, G protein-coupled receptor signaling pathway, G protein-coupled receptor activity, membrane, signal transduction, response to stimulus, G protein-coupled receptor signaling pathway, G protein-coupled receptor activity, membrane, signal transduction, response to stimulus, molecular_function, G protein-coupled receptor signaling pathway, G protein-coupled receptor activity, membrane, signal transduction, response to stimulus, G protein-coupled receptor signaling pathway, G protein-coupled receptor activity, membrane, signal transduction, response to stimulus, molecular_function, G protein-coupled receptor signaling pathway, G protein-coupled receptor activity, membrane, signal transduction, response to stimulus, molecular_function, G protein-coupled receptor signaling pathway, G protein-coupled receptor activity, membrane, signal transduction, response to stimulus, molecular_function, G protein-coupled receptor signaling pathway, G protein-coupled receptor activity, membrane, signal transduction, response to stimulus, protein binding, G protein-coupled receptor signaling pathway, G protein-coupled receptor activity, membrane, signal transduction, response to stimulus	FALSE	FALSE
AKAP11	ENSG00000023516	ENST00000025301	12	3	0	2	0.416666667	nucleolus, cytoskeleton, protein binding, intracellular signal transduction, protein localization, kinase regulator activity, protein kinase A regulatory subunit binding, cortical actin cytoskeleton organization, protein localization to endosome	FALSE	FALSE
ABCB10	ENSG00000135776	ENST00000344517	12	2	3	0	0.416666667	ATP binding, ATPase-coupled transmembrane transporter activity, membrane, mitochondrial inner membrane, protein binding, integral component of mitochondrial membrane	FALSE	FALSE
CMYA5	ENSG00000164309	ENST00000446378	12	2	2	1	0.416666667	actin binding, Arp2/3 complex-mediated actin nucleation, nucleus, cytoskeleton, DNA repair, protein binding, nucleoplasm, positive regulation of apoptotic process, positive regulation of DNA-binding transcription factor activity, Arp2/3 complex binding, cytoplasm, cell projection, synapse, plasma membrane, neuron projection, G protein-coupled glutamate receptor binding, regulation of store-operated calcium entry, ion channel binding, signaling adaptor activity, response to calcium ion, phospholipase C-activating G protein-coupled glutamate receptor signaling pathway, skeletal muscle contraction, skeletal muscle fiber development, positive regulation of calcium ion transport, regulation of postsynaptic neurotransmitter receptor activity, regulation of cation channel activity, Z disc, costamere, apical part of cell, glutamatergic synapse, mRNA processing, cytoplasm, nucleotide binding, transferase activity, polynucleotide adenylyltransferase activity, histone mRNA catabolic process, RNA polyadenylation, adenylyltransferase activity, negative regulation of miRNA catabolic process, hematopoietic progenitor cell differentiation, neuron differentiation, dark adaptation, protein binding, cytoplasm, sarcoplasmic reticulum	FALSE	FALSE
COPS6	ENSG00000168090	ENST00000418625	12	2	3	0	0.416666667	nucleic acid binding, metal ion binding, DNA binding, cell differentiation, regulation of transcription by RNA polymerase II, RNA polymerase II transcription regulatory region sequence-specific DNA binding, DNA-binding transcription repressor activity, RNA polymerase II-specific, nuclear chromatin, protein binding, protein deneddylation, cytoplasm, perinuclear region of cytoplasm, isopeptidase activity, post-translational protein modification, nucleotide-excision repair, DNA damage recognition	FALSE	FALSE
PNLIP	ENSG00000175535	ENST00000369221	12	2	2	1	0.416666667	carboxylic ester hydrolase activity, triglyceride lipase activity, extracellular region, extracellular space, protein binding, lipid metabolic process, metal ion binding, extracellular region, extracellular space, lipid digestion, intestinal cholesterol absorption	FALSE	FALSE
CEL	ENSG00000170835	ENST00000673714	12	1	2	2	0.416666667	lipid metabolic process, hydrolase activity, extracellular region, extracellular space, heparin binding, carboxylic ester hydrolase activity, cell surface, synapse, extracellular exosome, synaptic vesicle endocytosis, sterol esterase activity, modulation of chemical synaptic transmission, acetylesterase activity, intestinal cholesterol absorption, cholesterol catabolic process, intestinal lipid catabolic process, presynaptic membrane assembly	FALSE	FALSE
TGM7	ENSG00000159495	ENST00000452443	12	1	4	0	0.416666667	protein-glutamine gamma-glutamyltransferase activity, metal ion binding, transferase activity, transferring acyl groups, plasma membrane, epidermis development, peptide cross-linking, metal ion binding, transferase activity, transferring acyl groups	FALSE	FALSE
SHCBP1	ENSG00000171241	ENST00000303383	12	1	2	2	0.416666667	antigen binding, phagocytosis, recognition, complement activation, classical pathway, innate immune response, positive regulation of B cell activation, cytoplasm, protein binding, midbody, regulation of neural precursor cell proliferation	FALSE	FALSE
TGM3	ENSG00000125780	ENST00000381458	12	1	4	0	0.416666667	protein-glutamine gamma-glutamyltransferase activity, metal ion binding, transferase activity, transferring acyl groups, calcium ion binding, extrinsic component of cytoplasmic side of plasma membrane, protein-containing complex, cellular protein modification process, structural molecule activity	FALSE	FALSE
PRSS56	ENSG00000237412	ENST00000617714	12	0	5	0	0.416666667	metalloendopeptidase activity, metallopeptidase activity, integral component of membrane, peptidase activity, integral component of plasma membrane, proteolysis, endoplasmic reticulum, hydrolase activity, extracellular space, positive regulation of leukocyte chemotaxis	FALSE	FALSE
KY	ENSG00000174611	ENST00000508956	12	0	4	1	0.416666667	integral component of membrane, protein phosphorylation, transmembrane receptor protein tyrosine kinase signaling pathway, integral component of plasma membrane, protein tyrosine kinase activity, nucleotide binding, transferase activity, endoplasmic reticulum, plasma membrane, cell adhesion, peptidyl-tyrosine phosphorylation, dendrite, early endosome membrane, extracellular region, extracellular exosome, dendritic spine morphogenesis, cell chemotaxis, positive regulation of synapse assembly, multicellular organism development, neurogenesis, regulation of JNK cascade, central nervous system projection neuron axonogenesis, regulation of ERK1 and ERK2 cascade, transmembrane-ephrin receptor activity, detection of temperature stimulus involved in sensory perception of pain, negative regulation of skeletal muscle satellite cell proliferation, axon guidance receptor activity, immunological synapse formation, optic nerve morphogenesis, modulation of chemical synaptic transmission, axon, membrane raft, cytoplasm, peptidase activity, hydrolase activity	FALSE	FALSE
FST	ENSG00000134363	ENST00000504226	12	0	5	0	0.416666667	nuclear-transcribed mRNA catabolic process, no-go decay, nucleus, metal ion binding, hydrolase activity, nucleic acid phosphodiester bond hydrolysis, protein binding, ribosome disassembly, endoderm development, positive regulation of BMP signaling pathway, mesenchymal to epithelial transition, cell adhesion, membrane, metal ion binding, protein binding, cell surface, viral entry into host cell, amyloid-beta binding, extracellular matrix organization, animal organ morphogenesis, virus receptor activity, cell-substrate adhesion, cell adhesion mediated by integrin, integrin alpha2-beta1 complex, collagen receptor activity, heparan sulfate proteoglycan binding, positive regulation of leukocyte migration, hypotonic response, cell population proliferation, positive regulation of alkaline phosphatase activity, response to amine, positive regulation of smooth muscle cell migration, positive regulation of cell projection organization, positive regulation of collagen binding, collagen-activated signaling pathway, response to drug, skin morphogenesis, positive regulation of translation, positive regulation of smooth muscle contraction, positive regulation of smooth muscle cell proliferation, positive regulation of positive chemotaxis, positive regulation of transmission of nerve impulse, hepatocyte differentiation, cellular response to mechanical stimulus, cellular response to organic cyclic compound, external side of plasma membrane, cell projection, basal part of cell, cytosol, cytoplasm, molybdopterin synthase activity, molybdopterin cofactor biosynthetic process, transferase activity, protein binding, heparan sulfate proteoglycan binding, gamete generation, female gonad development, hair follicle morphogenesis, keratinocyte proliferation, nucleus, extracellular space, cell differentiation, activin binding, regulation of BMP signaling pathway, activin receptor antagonist activity	FALSE	FALSE
MUC17	ENSG00000169876	ENST00000306151	12	0	4	1	0.416666667	integral component of membrane, integral component of plasma membrane, stimulatory C-type lectin receptor signaling pathway, Golgi lumen, membrane, plasma membrane, apical plasma membrane, protein binding, collagen-containing extracellular matrix, PDZ domain binding, extracellular matrix constituent, lubricant activity	FALSE	FALSE
ACRV1	ENSG00000134940	ENST00000533904	12	0	5	0	0.416666667	cell cycle, cytoskeleton, extracellular space, microtubule organizing center, intracellular signal transduction, cellular response to mechanical stimulus, regulation of signal transduction by p53 class mediator, protein domain specific binding, negative regulation of G0 to G1 transition, chromosome, telomeric region, peptidyl-threonine phosphorylation, negative regulation of mitotic nuclear division, signal transduction involved in G2 DNA damage checkpoint, cytoplasmic vesicle, acrosomal vesicle	FALSE	FALSE
SPACA7	ENSG00000153498	ENST00000443541	12	0	5	0	0.416666667	extracellular region, single fertilization	FALSE	FALSE
FLYWCH1	ENSG00000059122	ENST00000416288	12	0	5	0	0.416666667	metal ion binding, cytosol, protein binding	FALSE	FALSE
MMP9	ENSG00000100985	ENST00000372330	12	0	5	0	0.416666667	serine-type carboxypeptidase activity, peptidase activity, carboxypeptidase activity, membrane, lysosome, glycosphingolipid metabolic process, neutrophil degranulation, intracellular protein transport, azurophil granule lumen, regulation of protein stability, lumenal side of lysosomal membrane, lipid binding, lipid metabolic process, extracellular region, protein binding, phosphatidylethanolamine binding, ceramide transport, high-density lipoprotein particle remodeling, phosphatidylinositol transfer activity, phospholipid transport, cholesterol transfer activity, diacylglycerol binding, very-low-density lipoprotein particle binding, phospholipid transfer activity, phosphatidylcholine transfer activity, sphingomyelin transfer activity, cerebroside transfer activity, phosphatidylethanolamine transfer activity, positive regulation of cholesterol efflux, vitamin E biosynthetic process, protein binding, RNA polymerase II C-terminal domain binding, transferase activity, methyltransferase activity, intercellular bridge, microtubule cytoskeleton, positive regulation of translation, mRNA methylation, nucleic acid binding, metal ion binding, DNA binding, protein binding, RNA polymerase II cis-regulatory region sequence-specific DNA binding, histone methyltransferase complex, neuron projection morphogenesis, brain development, positive regulation of lymphocyte proliferation, positive regulation of neuroblast proliferation, in utero embryonic development, brain morphogenesis, zinc ion binding, metalloendopeptidase activity, extracellular matrix, response to amyloid-beta, metal ion binding, hydrolase activity, extracellular space, collagen catabolic process, extracellular matrix organization, collagen-containing extracellular matrix, ficolin-1-rich granule lumen, tertiary granule lumen, extracellular matrix disassembly, cellular response to cadmium ion, positive regulation of protein phosphorylation, serine-type endopeptidase activity, endodermal cell differentiation, regulation of neuroinflammatory response, skeletal system development, positive regulation of apoptotic process, positive regulation of epidermal growth factor receptor signaling pathway, positive regulation of release of cytochrome c from mitochondria, negative regulation of epithelial cell differentiation involved in kidney development, negative regulation of cation channel activity	FALSE	FALSE
FAM71A	ENSG00000162771	ENST00000294829					#VALUE!	nucleus, membrane, nucleolus, cytoskeleton, chromosome, nuclear membrane, ubiquitin-protein transferase activity, ubiquitin-dependent protein catabolic process, centrosome, regulation of cell cycle, positive regulation of G2/M transition of mitotic cell cycle, protein polyubiquitination, positive regulation of protein catabolic process, translesion synthesis, Cul4-RING E3 ubiquitin ligase complex, protein phosphatase regulator activity, signal transduction, nucleus, chromosome, protein binding, regulation of phosphoprotein phosphatase activity, protein dephosphorylation, Z disc, M band, negative regulation of protein localization to plasma membrane, regulation of protein autophosphorylation, membrane, plasma membrane, protein binding, chloride channel activity, chloride channel complex, integral component of plasma membrane, metal ion binding, nucleoplasm, signal transduction, extracellular space, membrane, negative regulation of neuron death, growth factor activity, DNA binding, nucleus, regulation of transcription by RNA polymerase II, nucleolus, identical protein binding, RNA polymerase II cis-regulatory region sequence-specific DNA binding, sequence-specific double-stranded DNA binding, DNA-binding transcription activator activity, RNA polymerase II-specific, protein homodimerization activity, RNA polymerase II transcription regulatory region sequence-specific DNA binding, negative regulation of transcription by RNA polymerase II, PERK-mediated unfolded protein response, positive regulation of cell population proliferation, endoplasmic reticulum unfolded protein response, skeletal muscle cell differentiation, regulation of transcription from RNA polymerase II promoter in response to arsenic-containing substance, positive regulation of TRAIL-activated apoptotic signaling pathway, nucleus	FALSE	FALSE
CPS1	ENSG00000021826	ENST00000673711	53	22	0	0	0.41509434	myosin complex, structural constituent of muscle, muscle contraction, myofibril, cardiac muscle contraction, catalytic activity, membrane, transferase activity, zinc ion binding, SH3 domain binding, glutathione transferase activity, G protein-coupled receptor activity, integral component of plasma membrane, regulation of neuron apoptotic process, metal ion binding, 'de novo' pyrimidine nucleobase biosynthetic process, carbamoyl-phosphate synthase (glutamine-hydrolyzing) activity, nucleus, nucleolus, catalytic activity, metabolic process, proteolysis, cytoplasm, response to lipopolysaccharide, citrulline biosynthetic process, modified amino acid binding, vasodilation, nitric oxide metabolic process, cellular response to ammonium ion, calcium ion binding, glutamate binding, liver development, response to toxic substance, response to amine, response to glucagon, response to drug, response to amino acid, response to steroid hormone, response to cAMP, response to growth hormone, cellular response to cAMP, cellular response to oleic acid, mitochondrial inner membrane	FALSE	FALSE
CKAP5	ENSG00000175216	ENST00000529230	53	20	0	2	0.41509434	membrane, nucleolus, plasma membrane, chromosome, protein binding, microtubule organizing center, kinetochore, spindle pole, cadherin binding, G2/M transition of mitotic cell cycle, ciliary basal body-plasma membrane docking, microtubule depolymerization, microtubule plus-end, gamma-tubulin complex, microtubule polymerization, microtubule cytoskeleton, centrosome cycle, centrosome duplication	FALSE	TRUE
DNAH12	ENSG00000174844	ENST00000495027	82	30	1	3	0.414634146	intracellular signal transduction, cytosol, ATP binding, microtubule motor activity, cytoplasm, cytoskeleton, motor activity, microtubule	FALSE	FALSE
USP34	ENSG00000115464	ENST00000453734	82	29	3	2	0.414634146	cysteine-type peptidase activity, ubiquitin-dependent protein catabolic process, protein deubiquitination, hydrolase activity, cysteine-type endopeptidase activity, protein binding, protein K48-linked deubiquitination	FALSE	FALSE
IER5	ENSG00000162783	ENST00000367577					#VALUE!	cytoplasm, nucleolus, identical protein binding, positive regulation of transcription by RNA polymerase II, cellular response to heat	FALSE	FALSE
CADPS2	ENSG00000081803	ENST00000462699	41	11	3	3	0.414634146	nucleus, nucleoplasm, DNA binding, cell differentiation, nervous system development, nuclear chromatin, DNA-binding transcription factor activity, DNA-binding transcription repressor activity, RNA polymerase II-specific, negative regulation of transcription by RNA polymerase II, axon guidance, telencephalon development, forebrain anterior/posterior pattern specification, cell dedifferentiation, positive regulation of transcription, DNA-templated, synaptic vesicle exocytosis, intracellular membrane-bounded organelle, nucleoplasm, presynapse, membrane, cytoplasmic vesicle, lipid binding, positive regulation of exocytosis, cellular response to starvation, hematopoietic stem cell homeostasis, postsynaptic membrane	FALSE	FALSE
DNAJC13	ENSG00000138246	ENST00000506813	58	23	1	0	0.413793103	translation, RNA binding, mitochondrial large ribosomal subunit, mitochondrial translational elongation, metal ion binding, protein binding, extracellular exosome, nucleus, plasma membrane, lysosomal membrane, extracellular space, lysosome, 5'-nucleotidase activity, lysosome organization, phosphatase activity, neutrophil degranulation, protein homodimerization activity, thiamine phosphate phosphatase activity, thiamine metabolic process, positive regulation of adenosine receptor signaling pathway, purine nucleobase metabolic process, integral component of membrane, membrane, intracellular membrane-bounded organelle, endosome, endosome membrane, early endosome membrane, protein binding, WASH complex, secretory granule membrane, receptor-mediated endocytosis, endosome organization, regulation of early endosome to late endosome transport	FALSE	FALSE
ESYT3	ENSG00000158220	ENST00000490835	29	10	0	2	0.413793103	lipid transport, membrane, metal ion binding, endoplasmic reticulum membrane, protein binding, calcium-dependent phospholipid binding, phosphatidylcholine binding, glycosphingolipid metabolic process, intrinsic component of endoplasmic reticulum membrane, organelle membrane contact site	FALSE	FALSE
RABEP1	ENSG00000029725	ENST00000575991	29	9	3	0	0.413793103	endosome, endocytosis, positive regulation of GTPase activity, protein transport, apoptotic process, Golgi to plasma membrane transport, vesicle-mediated transport, early endosome, membrane fusion, protein domain specific binding, early endosome membrane	FALSE	FALSE
WDR35	ENSG00000118965	ENST00000453014	29	7	3	2	0.413793103	cytoplasm, cilium, cell projection organization, centrosome, cilium assembly, intraciliary transport, ciliary tip, intraciliary retrograde transport, response to toxic substance, response to lipopolysaccharide, positive regulation of cysteine-type endopeptidase activity involved in apoptotic process, cellular response to glucose stimulus, positive regulation of release of cytochrome c from mitochondria, negative regulation of blood vessel diameter, cellular response to paclitaxel	FALSE	TRUE
XRN2	ENSG00000088930	ENST00000377191	29	7	2	3	0.413793103	GTPase activator activity, positive regulation of GTPase activity, plasma membrane, extracellular space, protein heterodimerization activity, centrosome, cytoplasm, cell projection, protein binding, membrane, nucleus, nucleobase-containing compound metabolic process, 5'-3' exoribonuclease activity, RNA binding, metal ion binding, nucleolus, DNA binding, protein binding, RNA phosphodiester bond hydrolysis, exonucleolytic, identical protein binding, RNA catabolic process, RNA processing, 5'-3' exonuclease activity, 3'-5'-exoribonuclease activity, DNA catabolic process, exonucleolytic, neuron differentiation	FALSE	FALSE
MORC1	ENSG00000114487	ENST00000483760	29	6	2	4	0.413793103	hormone activity, extracellular space, cellular_component, membrane, plasma membrane, immune system process, T cell receptor signaling pathway, signal transduction, cellular defense response, transmembrane receptor protein tyrosine kinase adaptor activity, negative regulation of receptor recycling, positive regulation of T cell receptor signaling pathway, calcium ion binding, calcium sensitive guanylate cyclase activator activity, metal ion binding, protein binding, regulation of rhodopsin mediated signaling pathway, zinc ion binding, metal ion binding, cell differentiation, behavioral fear response, negative regulation of gene expression, DNA methylation involved in gamete generation, negative regulation of DNA-templated transcription, initiation	FALSE	FALSE
CNTNAP2	ENSG00000174469	ENST00000628930	29	1	11	0	0.413793103	membrane, cell adhesion, cell projection, axon, neuron projection morphogenesis, enzyme binding, cerebral cortex development, Golgi apparatus, neuronal cell body, brain development, learning, juxtaparanode region of axon, superior temporal gyrus development, vocalization behavior, clustering of voltage-gated potassium channels, vocal learning, limbic system development	FALSE	FALSE
MRC1	ENSG00000260314	ENST00000569591	29	1	11	0	0.413793103	integral component of membrane, carbohydrate binding, endosome membrane, endocytosis, signaling receptor activity, protein binding, virus receptor activity, mannose binding, cellular response to lipopolysaccharide, cellular response to interleukin-4	FALSE	FALSE
MACROD2	ENSG00000172264	ENST00000642719	29	0	12	0	0.413793103	nucleoplasm, hydrolase activity, hydrolase activity, acting on glycosyl bonds, ADP-ribosylglutamate hydrolase activity, protein de-ADP-ribosylation, brain development	FALSE	FALSE
SBF1	ENSG00000100241	ENST00000418590	46	18	1	0	0.413043478	signal transduction, semaphorin-plexin signaling pathway, integral component of membrane, multicellular organism development, regulation of cell migration, extracellular exosome, neuroblast proliferation, regulation of GTPase activity, regulation of protein phosphorylation, negative regulation of cell adhesion, positive regulation of translation, semaphorin-plexin signaling pathway involved in axon guidance, regulation of neuron migration, Rab guanyl-nucleotide exchange factor activity, endosome, recycling endosome, regulation of phosphoprotein phosphatase activity, cytoplasm, cytosol, nucleus, regulation of GTPase activity, cytoplasm, guanyl-nucleotide exchange factor activity, nuclear body, cytosol, protein tyrosine/serine/threonine phosphatase activity, phosphatidylinositol biosynthetic process	FALSE	FALSE
TUFT1	ENSG00000143367	ENST00000392712	17	7	0	0	0.411764706	proteolysis involved in cellular protein catabolic process, threonine-type endopeptidase activity, cytoplasm, proteolysis, protein binding, proteasome complex, T cell receptor signaling pathway, negative regulation of inflammatory response to antigenic stimulus, nucleoplasm, extracellular exosome, protein polyubiquitination, antigen processing and presentation of exogenous peptide antigen via MHC class I, TAP-dependent, proteasomal protein catabolic process, negative regulation of G2/M transition of mitotic cell cycle, anaphase-promoting complex-dependent catabolic process, tumor necrosis factor-mediated signaling pathway, proteasome-mediated ubiquitin-dependent protein catabolic process, post-translational protein modification, Wnt signaling pathway, planar cell polarity pathway, interleukin-1-mediated signaling pathway, positive regulation of canonical Wnt signaling pathway, regulation of hematopoietic stem cell differentiation, DNA binding, nucleus, metal ion binding, nucleoplasm, cell division, chromosome, positive regulation of transcription by RNA polymerase II, kinetochore assembly, motor activity, plasma membrane, cell junction, bicellular tight junction, biological_process, protein binding, biomineral tissue development, intracellular signal transduction, structural constituent of tooth enamel	FALSE	FALSE
GOLGA6A	ENSG00000159289	ENST00000290438	17	7	0	0	0.411764706	negative regulation of cell population proliferation, cytoplasm, metal ion binding, endoplasmic reticulum membrane, apoptotic process, positive regulation of nucleic acid-templated transcription, protein ubiquitination, protein binding, defense response to virus, innate immune response, PML body, circadian regulation of gene expression, nucleoplasm, nuclear matrix, ubiquitin-protein transferase activity, positive regulation of transcription, DNA-templated, nuclear chromosome, telomeric region, chromatin, ubiquitin protein ligase binding, intrinsic apoptotic signaling pathway in response to DNA damage, protein targeting, negative regulation of telomerase activity, protein-containing complex assembly, regulation of circadian rhythm, regulation of protein phosphorylation, positive regulation of histone deacetylation, entrainment of circadian clock by photoperiod, negative regulation of ubiquitin-dependent protein catabolic process, positive regulation of telomere maintenance, response to cytokine, sumo-dependent protein binding, regulation of calcium ion transport into cytosol, maintenance of protein location in nucleus, negative regulation of telomere maintenance via telomerase, positive regulation of apoptotic process involved in mammary gland involution, identical protein binding, protein import into nucleus, transforming growth factor beta receptor signaling pathway, cell aging, response to UV, fibroblast migration, regulation of cell adhesion, negative regulation of interleukin-1 production, positive regulation of fibroblast proliferation, branching involved in mammary gland duct morphogenesis, cellular response to interleukin-4, extrinsic apoptotic signaling pathway, positive regulation of apoptotic signaling pathway, positive regulation of defense response to virus by host, Golgi apparatus, Golgi organization, cis-Golgi network	FALSE	FALSE
GOLGA6C	ENSG00000167195	ENST00000300576	17	7	0	0	0.411764706	Golgi organization, cis-Golgi network	FALSE	FALSE
GOLGA6B	ENSG00000215186	ENST00000421285	17	7	0	0	0.411764706	Golgi organization, cis-Golgi network	FALSE	FALSE
SERPINB10	ENSG00000242550	ENST00000619595	17	7	0	0	0.411764706	cytoplasm, serine-type endopeptidase inhibitor activity, negative regulation of peptidase activity, negative regulation of endopeptidase activity, neutrophil degranulation, ficolin-1-rich granule membrane, extracellular space, cytosol, protein binding, serine-type endopeptidase inhibitor activity, negative regulation of peptidase activity, extracellular exosome, negative regulation of endopeptidase activity, lysosomal lumen, response to UV, membrane, extracellular space, serine-type endopeptidase inhibitor activity, negative regulation of peptidase activity, negative regulation of endopeptidase activity, protease binding, extracellular space, serine-type endopeptidase inhibitor activity, negative regulation of peptidase activity, extracellular space, cytoplasm, viral entry into host cell, serine-type endopeptidase inhibitor activity, negative regulation of peptidase activity, extracellular exosome, negative regulation of endopeptidase activity, positive regulation of cell population proliferation, vesicle, azurophil granule lumen, virus receptor activity, paracrine signaling, positive regulation of endopeptidase activity, extracellular space, serine-type endopeptidase inhibitor activity, negative regulation of peptidase activity, positive regulation of transforming growth factor beta1 production, positive regulation of glomerular mesangial cell proliferation, extracellular space, negative regulation of apoptotic process, cytoplasm, plasma membrane, negative regulation of peptidase activity, fibrinolysis, extracellular space, negative regulation of apoptotic process, nucleus, nucleoplasm, plasma membrane, negative regulation of peptidase activity, secretory granule membrane	FALSE	FALSE
MYO7B	ENSG00000169994	ENST00000437387	51	20	0	1	0.411764706	protein binding, actin filament binding, myosin complex, nucleotide binding, cell differentiation, microvillus, actin cytoskeleton, actin-dependent ATPase activity, vesicle transport along actin filament, brush border, brush border assembly	FALSE	FALSE
GOLIM4	ENSG00000173905	ENST00000470487	17	6	1	0	0.411764706	membrane, Golgi apparatus, endosome membrane, Golgi lumen, transport vesicle	FALSE	FALSE
BOP1	ENSG00000261236	ENST00000569669	17	6	0	1	0.411764706	rRNA processing, nucleus, nucleoplasm, preribosome, large subunit precursor, ribonucleoprotein complex binding, maturation of 5.8S rRNA from tricistronic rRNA transcript (SSU-rRNA, 5.8S rRNA, LSU-rRNA), PeBoW complex, ribosomal large subunit assembly, cleavage in ITS2 between 5.8S rRNA and LSU-rRNA of tricistronic rRNA transcript (SSU-rRNA, 5.8S rRNA, LSU-rRNA)	FALSE	FALSE
DDX21	ENSG00000165732	ENST00000620315	17	6	1	0	0.411764706	ATP binding, nucleic acid binding, cytoplasm, nucleotide binding, nucleolus, mitochondrion, protein binding, defense response to virus, innate immune response, rRNA processing, positive regulation of I-kappaB kinase/NF-kappaB signaling, osteoblast differentiation, miRNA binding, R-loop disassembly, identical protein binding, response to virus	FALSE	FALSE
C10orf67	ENSG00000179133	ENST00000636213	17	6	0	1	0.411764706	nucleus, DNA binding, cell differentiation, regulation of transcription by RNA polymerase II, DNA-binding transcription factor activity, RNA polymerase II-specific, developmental process, retina layer formation, transcription regulator complex, tissue development, exocrine pancreas development, amacrine cell differentiation, DNA-binding transcription activator activity, RNA polymerase II-specific, sequence-specific DNA binding, hindbrain development, positive regulation of transcription, DNA-templated, retinoic acid receptor signaling pathway, generation of neurons, mitochondrion	TRUE	FALSE
TANGO6	ENSG00000103047	ENST00000261778	17	5	1	1	0.411764706	integral component of membrane	FALSE	FALSE
RIOK3	ENSG00000101782	ENST00000581585	17	5	1	1	0.411764706	unknown, protein binding, immune system process, ribosome biogenesis, cellular response to virus, positive regulation of interferon-beta production, chromosome segregation, negative regulation of MDA-5 signaling pathway, positive regulation of innate immune response, cellular response to dsDNA	FALSE	FALSE
DSC1	ENSG00000134765	ENST00000257198	17	5	2	0	0.411764706	membrane, homophilic cell adhesion via plasma membrane adhesion molecules, integral component of membrane, cell junction, desmosome, keratinization, neutrophil degranulation, ficolin-1-rich granule membrane, cornified envelope	FALSE	FALSE
NDRG3	ENSG00000101079	ENST00000359675	17	5	0	2	0.411764706	cell differentiation, signal transduction, molecular_function	FALSE	FALSE
TRAK2	ENSG00000115993	ENST00000430254	17	4	2	1	0.411764706	regulation of apoptotic process, cysteine-type peptidase activity, nucleoplasm, peptidase activity, positive regulation of interleukin-1 beta production, cytoplasm, viral process, identical protein binding, positive regulation of apoptotic process, positive regulation of I-kappaB kinase/NF-kappaB signaling, B cell activation, TRIF-dependent toll-like receptor signaling pathway, activation of cysteine-type endopeptidase activity involved in apoptotic process, TRAIL-activated apoptotic signaling pathway, regulation of extrinsic apoptotic signaling pathway via death domain receptors, cytoskeleton, T cell activation, mitochondrial outer membrane, response to tumor necrosis factor, pyroptosis, positive regulation of protein insertion into mitochondrial membrane involved in apoptotic signaling pathway, cysteine-type endopeptidase activity involved in apoptotic process, cysteine-type endopeptidase activity involved in execution phase of apoptosis, ripoptosome, extrinsic apoptotic signaling pathway via death domain receptors, death-inducing signaling complex assembly, macrophage differentiation, proteolysis involved in cellular protein catabolic process, positive regulation of proteolysis, death effector domain binding, scaffold protein binding, syncytiotrophoblast cell differentiation involved in labyrinthine layer development, death receptor binding, protein-containing complex binding, response to cobalt ion, response to lipopolysaccharide, response to antibiotic, positive regulation of neuron death, cell body, cytoplasm, motile cilium, protein binding, cellular_component, outer dense fiber, cytoplasm, endosome, mitochondrion, early endosome, cytoplasmic vesicle, protein binding, protein targeting, protein localization, kinesin binding, TPR domain binding, regulation of transcription by RNA polymerase II, anterograde axonal transport, mitochondrion distribution, negative regulation of axonogenesis, anterograde axonal transport of mitochondrion, nucleus, neuronal cell body	FALSE	TRUE
FAT1	ENSG00000083857	ENST00000614102	34	7	6	1	0.411764706	protein binding, proteolysis, heme binding, oxidoreductase activity, acting on paired donors, with incorporation or reduction of molecular oxygen, monooxygenase activity, peptidase activity, serine-type peptidase activity, hemostasis, inflammatory response, fibrinolysis, extracellular matrix disassembly, positive regulation of fibrinolysis, zymogen activation, extracellular region, proteolysis, extracellular space, peptidase activity, heparin binding, blood coagulation, plasma membrane, extracellular exosome, positive regulation of fibrinolysis, serine-type aminopeptidase activity, membrane, plasma membrane, G protein-coupled receptor activity, G protein-coupled receptor signaling pathway, melatonin receptor activity, membrane, protein binding, circadian rhythm, receptor complex, adenylate cyclase-inhibiting G protein-coupled receptor signaling pathway, organic cyclic compound binding, plasma membrane, calcium ion binding, cell adhesion, cytoplasm, focal adhesion, perinuclear region of cytoplasm, actin filament organization, integral component of plasma membrane, cell-cell adhesion, cell-cell junction, lens development in camera-type eye, establishment of epithelial cell apical/basal polarity involved in camera-type eye morphogenesis, establishment or maintenance of epithelial cell apical/basal polarity, apical plasma membrane, cell junction	FALSE	FALSE
PRKCI	ENSG00000163558	ENST00000295797	17	3	3	1	0.411764706	protein binding, intracellular signal transduction, protein kinase activity, positive regulation of glucose import, cellular response to insulin stimulus, cytoplasm, metal ion binding, kinase activity, phosphorylation, endosome, vesicle-mediated transport, calcium-dependent protein kinase C activity, Golgi membrane, extracellular exosome, membrane organization, peptidyl-serine phosphorylation, protein targeting to membrane, negative regulation of glial cell apoptotic process, positive regulation of neuron projection development, cell-cell junction organization, actin filament organization, cellular protein localization, eye photoreceptor cell development, establishment or maintenance of epithelial cell apical/basal polarity, secretion, response to interleukin-1, regulation of postsynaptic membrane neurotransmitter receptor levels, apical plasma membrane, Schmidt-Lanterman incisure, Schaffer collateral - CA1 synapse	FALSE	FALSE
MVP	ENSG00000013364	ENST00000395353	17	3	1	3	0.411764706	positive regulation of intracellular estrogen receptor signaling pathway, positive regulation of cell cycle G1/S phase transition, nucleus, cytoplasm, protein transport, cytoskeleton, protein binding, extracellular region, extracellular exosome, neutrophil degranulation, secretory granule lumen, negative regulation of protein tyrosine kinase activity, ERBB signaling pathway	FALSE	FALSE
ZNF76	ENSG00000065029	ENST00000469195	17	2	5	0	0.411764706	plasma membrane, protein binding, identical protein binding, extracellular matrix disassembly, nucleic acid binding, metal ion binding, protein binding, DNA-binding transcription factor activity, RNA polymerase II-specific, RNA polymerase II cis-regulatory region sequence-specific DNA binding, DNA-binding transcription activator activity, RNA polymerase II-specific, positive regulation of transcription by RNA polymerase II	FALSE	FALSE
CD47	ENSG00000196776	ENST00000644850	17	0	7	0	0.411764706	cell surface receptor signaling pathway, phosphotyrosine residue binding, cytoplasm, transferase activity, cytosol, protein binding, signal transduction, NLS-bearing protein import into nucleus, receptor tyrosine kinase binding, membrane raft, regulation of platelet-derived growth factor receptor-alpha signaling pathway, nucleus, cytosol, negative regulation of transcription by RNA polymerase II, nuclear chromatin, bone development, regulation of interleukin-6 production, cellular response to interleukin-1, membrane, plasma membrane, leukocyte migration, positive regulation of T cell activation, specific granule membrane, positive regulation of cell population proliferation, positive regulation of cell-cell adhesion, cell surface, regulation of nitric oxide biosynthetic process, heterotypic cell-cell adhesion, thrombospondin receptor activity, ATP export, cell migration, cell-cell adhesion mediator activity, cellular response to interferon-gamma, regulation of interleukin-10 production, negative regulation of Fc-gamma receptor signaling pathway involved in phagocytosis, inflammatory response, response to bacterium	FALSE	FALSE
EMCN	ENSG00000164035	ENST00000511970	17	0	7	0	0.411764706	integral component of membrane, extracellular region, angiogenesis, cell-cell adhesion, hematopoietic stem cell homeostasis	FALSE	FALSE
BTN3A1	ENSG00000026950	ENST00000476549	17	0	7	0	0.411764706	integral component of membrane, external side of plasma membrane, signaling receptor binding, regulation of immune response, negative regulation of activated T cell proliferation, negative regulation of cellular metabolic process, positive regulation of regulatory T cell differentiation, negative regulation of protein kinase B signaling, negative regulation of G1/S transition of mitotic cell cycle, membrane, plasma membrane, immune system process, external side of plasma membrane, regulation of cytokine production, T cell receptor signaling pathway, interferon-gamma production	FALSE	FALSE
ANK3	ENSG00000151150	ENST00000616444	73	24	5	1	0.410958904	signal transduction, cytoplasm, plasma membrane, Golgi apparatus, sarcolemma, lysosome, synapse, basolateral plasma membrane, ion channel binding, cytosol, cell surface, T-tubule, neuromuscular junction development, protein localization to plasma membrane, sarcoplasmic reticulum, protein-macromolecule adaptor activity, axon initial segment, cytoskeletal anchor activity, intercalated disc, neuronal action potential, cytoskeletal protein binding, structural constituent of cytoskeleton, positive regulation of sodium ion transmembrane transporter activity, regulation of potassium ion transport, bicellular tight junction, positive regulation of sodium ion transport, mitotic cytokinesis, membrane assembly, costamere, positive regulation of cell communication by electrical coupling, positive regulation of protein targeting to membrane, positive regulation of membrane depolarization during cardiac muscle cell action potential	FALSE	FALSE
CGN	ENSG00000143375	ENST00000416743	22	9	0	0	0.409090909	proteolysis involved in cellular protein catabolic process, threonine-type endopeptidase activity, cytoplasm, proteolysis, protein binding, proteasome complex, T cell receptor signaling pathway, negative regulation of inflammatory response to antigenic stimulus, nucleoplasm, extracellular exosome, protein polyubiquitination, antigen processing and presentation of exogenous peptide antigen via MHC class I, TAP-dependent, proteasomal protein catabolic process, negative regulation of G2/M transition of mitotic cell cycle, anaphase-promoting complex-dependent catabolic process, tumor necrosis factor-mediated signaling pathway, proteasome-mediated ubiquitin-dependent protein catabolic process, post-translational protein modification, Wnt signaling pathway, planar cell polarity pathway, interleukin-1-mediated signaling pathway, positive regulation of canonical Wnt signaling pathway, regulation of hematopoietic stem cell differentiation, DNA binding, nucleus, metal ion binding, nucleoplasm, cell division, chromosome, positive regulation of transcription by RNA polymerase II, kinetochore assembly, motor activity, plasma membrane, cell junction, bicellular tight junction, biological_process	FALSE	FALSE
TRIP11	ENSG00000100815	ENST00000554357	22	8	1	0	0.409090909	nuclear speck, Golgi apparatus, cytoskeleton, cartilage development, protein binding, intraciliary transport involved in cilium assembly, transcription by RNA polymerase II, transport vesicle, endoplasmic reticulum-Golgi intermediate compartment, chondrocyte differentiation involved in endochondral bone morphogenesis, Golgi organization, bone development, inner acrosomal membrane, outer acrosomal membrane	FALSE	TRUE
GOLGA8N	ENSG00000232653	ENST00000611209	22	8	1	0	0.409090909	cis-Golgi network, Golgi cis cisterna	FALSE	FALSE
PLEKHA4	ENSG00000105559	ENST00000355496	22	8	0	1	0.409090909	branched-chain-amino-acid transaminase activity, cytoplasm, mitochondrion, transaminase activity, L-leucine transaminase activity, L-isoleucine transaminase activity, valine biosynthetic process, branched-chain amino acid catabolic process, isoleucine metabolic process, leucine metabolic process, regulation of hormone levels, oxidation-reduction process, cytoplasm, steroid metabolic process, identical protein binding, cytosol, testosterone 17-beta-dehydrogenase (NADP+) activity, cytoplasm, protein binding, plasma membrane, phosphatidylinositol-4,5-bisphosphate binding, phosphatidylinositol-3-phosphate binding, phosphatidylinositol-3,4-bisphosphate binding, positive regulation of canonical Wnt signaling pathway	FALSE	FALSE
CDC25B	ENSG00000101224	ENST00000439880	22	8	0	1	0.409090909	protein dephosphorylation, cytoplasm, cytoskeleton, cell division, protein binding, microtubule organizing center, spindle pole, nucleoplasm, protein kinase binding, protein phosphorylation, positive regulation of cytokinesis, positive regulation of mitotic cell cycle, positive regulation of G2/MI transition of meiotic cell cycle, female meiosis I	FALSE	FALSE
ZNF512	ENSG00000243943	ENST00000556601	22	7	2	0	0.409090909	nucleus, DNA binding	FALSE	FALSE
SEL1L	ENSG00000071537	ENST00000555824	22	7	2	0	0.409090909	membrane, endoplasmic reticulum, protein ubiquitination, Notch signaling pathway, ubiquitin-dependent ERAD pathway, transmembrane transport, protein stabilization, protein secretion, Derlin-1 retrotranslocation complex, Hrd1p ubiquitin ligase complex	FALSE	FALSE
SPEN	ENSG00000065526	ENST00000673875	22	6	1	2	0.409090909	nucleus, RNA binding, nucleoplasm, DNA binding, protein binding, viral process, Notch signaling pathway, extracellular exosome, mRNA splicing, via spliceosome, negative regulation of transcription by RNA polymerase II, negative regulation of transcription, DNA-templated, RNA polymerase II transcription factor binding, transcription corepressor activity, transcription repressor complex, positive regulation of neurogenesis	FALSE	FALSE
DENND6A	ENSG00000174839	ENST00000477344	22	6	1	2	0.409090909	membrane, nucleotide binding, Golgi apparatus, vesicle-mediated transport, cytoplasm, intracellular protein transport, positive regulation of transcription by RNA polymerase II, retrograde vesicle-mediated transport, Golgi to endoplasmic reticulum, endoplasmic reticulum to Golgi vesicle-mediated transport, epidermal growth factor receptor binding, dendritic spine, ARF guanyl-nucleotide exchange factor activity, brain development, activation of phospholipase D activity, establishment or maintenance of epithelial cell apical/basal polarity, regulation of synapse organization, protein localization to cilium, glutamatergic synapse, Rab guanyl-nucleotide exchange factor activity, intracellular membrane-bounded organelle, guanyl-nucleotide exchange factor activity, cytosol	FALSE	TRUE
DENND6B	ENSG00000205593	ENST00000433760	22	6	1	2	0.409090909	signal transduction, semaphorin-plexin signaling pathway, integral component of membrane, multicellular organism development, regulation of cell migration, extracellular exosome, neuroblast proliferation, regulation of GTPase activity, regulation of protein phosphorylation, negative regulation of cell adhesion, positive regulation of translation, semaphorin-plexin signaling pathway involved in axon guidance, regulation of neuron migration, Rab guanyl-nucleotide exchange factor activity, endosome, recycling endosome	FALSE	FALSE
UBN2	ENSG00000157741	ENST00000486663	22	5	1	3	0.409090909	nucleoplasm	FALSE	FALSE
FCRL3	ENSG00000160856	ENST00000492769	22	0	9	0	0.409090909	integral component of membrane, cell surface, integral component of plasma membrane, positive regulation of MAPK cascade, protein phosphatase binding, negative regulation of B cell receptor signaling pathway, positive regulation of B cell proliferation, regulation of B cell differentiation, negative regulation of immunoglobulin production, positive regulation of protein serine/threonine phosphatase activity	FALSE	FALSE
ARHGEF12	ENSG00000196914	ENST00000532993	49	9	6	5	0.408163265	protein binding, guanyl-nucleotide exchange factor activity, G protein-coupled receptor binding, intracellular signal transduction, membrane, cytosol, regulation of small GTPase mediated signal transduction	FALSE	FALSE
CEP128	ENSG00000100629	ENST00000555265	27	11	0	0	0.407407407	cytoskeleton, microtubule organizing center, centriolar subdistal appendage	FALSE	FALSE
CEP135	ENSG00000174799	ENST00000422247	27	9	1	1	0.407407407	phosphatidylinositol-4,5-bisphosphate binding, exocytosis, exocyst localization, exocytosis, cytoplasm, protein transport, perinuclear region of cytoplasm, defense response to virus, plasma membrane, GTP-Rho binding, exocyst localization, Flemming body, cytoplasmic side of apical plasma membrane, centriole replication, cytoplasm, centriole, centrosome, G2/M transition of mitotic cell cycle, ciliary basal body-plasma membrane docking, positive regulation of non-motile cilium assembly	FALSE	TRUE
DIXDC1	ENSG00000150764	ENST00000615255	27	9	1	1	0.407407407	cytoplasm, protein binding, protein binding, cytoplasm, cytoskeleton, focal adhesion, multicellular organism development, gamma-tubulin binding, cerebral cortex cell migration, cell proliferation in forebrain, positive regulation of Wnt signaling pathway, negative regulation of neuron differentiation	FALSE	FALSE
SMARCC1	ENSG00000173473	ENST00000254480	27	6	3	2	0.407407407	membrane, endoplasmic reticulum, plasma membrane, signal transduction, Golgi membrane, cell differentiation, synapse, cell surface, growth factor activity, cytoskeleton organization, integral component of plasma membrane, Golgi lumen, chondroitin sulfate catabolic process, intracellular transport, trans-synaptic signaling, modulating synaptic transmission, positive regulation of substrate adhesion-dependent cell spreading, regulation of synaptic vesicle exocytosis, GABA-ergic synapse, DNA binding, ATP-dependent chromatin remodeling, nucleus, nucleoplasm, nuclear chromatin, positive regulation of transcription, DNA-templated, protein-containing complex, transcription coactivator activity, chromatin remodeling, npBAF complex, nucleosomal DNA binding, insulin receptor signaling pathway, prostate gland development, positive regulation of transcription by RNA polymerase II	FALSE	FALSE
F5	ENSG00000198734	ENST00000367797	27	3	8	0	0.407407407	cytoskeleton, motile cilium, microtubule, sperm flagellum, integral component of membrane, vitamin transport, plasma membrane, thiamine transport, protein binding, folic acid transmembrane transporter activity, thiamine-containing compound metabolic process, copper ion binding, membrane, extracellular region, plasma membrane, Golgi membrane, post-translational protein modification, endoplasmic reticulum lumen, endoplasmic reticulum to Golgi vesicle-mediated transport, COPII vesicle coating, COPII-coated ER to Golgi transport vesicle, platelet alpha granule	FALSE	TRUE
ALS2CL	ENSG00000178038	ENST00000415953	27	3	0	8	0.407407407	positive regulation of GTPase activity, GTPase activator activity, identical protein binding	FALSE	FALSE
MYCBP2	ENSG00000005810	ENST00000612956	91	26	8	3	0.406593407	nucleus, protein ubiquitination, ubiquitin-protein transferase activity, rhythmic process, protein destabilization, post-translational protein modification, SCF ubiquitin ligase complex, entrainment of circadian clock by photoperiod, regulation of circadian rhythm, nucleus, membrane, metal ion binding, nucleoplasm, protein ubiquitination, cell projection, protein binding, axon, circadian regulation of gene expression, Ran GTPase binding, motor neuron axon guidance, central nervous system projection neuron axonogenesis, negative regulation of protein catabolic process, neuromuscular process, regulation of axon guidance	FALSE	FALSE
FHAD1	ENSG00000142621	ENST00000375998	32	13	0	0	0.40625		FALSE	FALSE
ESPL1	ENSG00000135476	ENST00000553219	32	8	2	3	0.40625	molybdate ion transmembrane transporter activity, membrane, ion transport, nucleus, peptidase activity, cysteine-type peptidase activity, apoptotic process, chromosome segregation, centrosome, cytosol, mitotic cytokinesis, positive regulation of mitotic metaphase/anaphase transition, mitotic cell cycle, establishment of mitotic spindle localization, negative regulation of sister chromatid cohesion	FALSE	FALSE
PLD1	ENSG00000075651	ENST00000446289	32	5	3	5	0.40625	phosphorylation, cytosol, endosome, Wnt signaling pathway, nervous system development, extracellular exosome, cytoskeleton organization, protein autophosphorylation, microvillus assembly, actin cytoskeleton reorganization, activation of protein kinase activity, stress-activated protein kinase signaling cascade, activation of JNKK activity, glutamatergic synapse, catalytic activity, phospholipase D activity, inositol lipid-mediated signaling, membrane, endoplasmic reticulum membrane, hydrolase activity, lysosomal membrane, lipid catabolic process, Golgi membrane, perinuclear region of cytoplasm, plasma membrane, specific granule membrane, N-acylphosphatidylethanolamine-specific phospholipase D activity, small GTPase mediated signal transduction, Ras protein signal transduction, positive regulation of translation, regulation of synaptic vesicle cycle	FALSE	FALSE
CFAP54	ENSG00000188596	ENST00000553778	69	21	5	2	0.405797101	DNA-binding transcription factor activity, nucleus, mitochondrion, protein binding, wound healing, negative regulation of transcription by RNA polymerase II, DNA-binding transcription factor activity, RNA polymerase II-specific, cell differentiation, sequence-specific double-stranded DNA binding, positive regulation of transcription by RNA polymerase II, DNA-binding transcription repressor activity, RNA polymerase II-specific, ATP binding, protein kinase activity, protein serine/threonine kinase activity, transferase activity, protein binding, nucleus, cyclin-dependent protein serine/threonine kinase activity, membrane, cytoplasm, cilium, cell projection, spermatogenesis, cilium movement involved in cell motility	FALSE	TRUE
DNAH9	ENSG00000007174	ENST00000608377	74	27	0	3	0.405405405	integral component of membrane, Wnt signaling pathway, synapse, postsynaptic density, ionotropic glutamate receptor binding, regulation of AMPA glutamate receptor clustering, AMPA glutamate receptor complex, postsynaptic membrane, excitatory chemical synaptic transmission, regulation of postsynaptic neurotransmitter receptor activity, glutamatergic synapse, ATP binding, microtubule motor activity, cilium movement, nucleotide binding, cilium, motor activity, microtubule, ATP-dependent microtubule motor activity, minus-end-directed, axoneme, 9+2 motile cilium, outer dynein arm	FALSE	TRUE
CREBBP	ENSG00000005339	ENST00000637492	42	8	3	6	0.404761905	protein folding, RNA binding, nucleotide binding, mitochondrion, tumor necrosis factor receptor binding, protein binding, negative regulation of intrinsic apoptotic signaling pathway in response to hydrogen peroxide, negative regulation of reactive oxygen species biosynthetic process, chaperone-mediated protein folding, zinc ion binding, nucleus, transcription coregulator activity, host cell nucleus, transcription coactivator activity, cytoplasm, transferase activity, transferase activity, transferring acyl groups, viral process, rhythmic process, positive regulation of transcription, DNA-templated, transcription regulator complex, chromatin DNA binding, regulation of transcription from RNA polymerase II promoter in response to hypoxia, response to hypoxia, transcription factor binding, negative regulation of transcription by RNA polymerase II, beta-catenin-TCF complex assembly, transcription initiation from RNA polymerase II promoter, protein-containing complex assembly, embryonic digit morphogenesis, p53 binding, positive regulation of type I interferon production, regulation of lipid metabolic process, Notch signaling pathway, histone glutamine methylation, acetyltransferase activity, N-terminal peptidyl-lysine acetylation, MRF binding	FALSE	FALSE
PLEKHO1	ENSG00000023902	ENST00000369126	10	4	0	0	0.4	cytoplasm, plasma membrane, myoblast fusion, myoblast migration, ruffle membrane	FALSE	FALSE
EXTL1	ENSG00000158008	ENST00000374280	10	4	0	0	0.4	transferase activity, transferring glycosyl groups, protein glycosylation, membrane, transferase activity, endoplasmic reticulum, endoplasmic reticulum membrane, protein binding, Golgi apparatus, acetylglucosaminyltransferase activity, skeletal system development, IRE1-mediated unfolded protein response, glucuronosyltransferase activity, glucuronosyl-N-acetylglucosaminyl-proteoglycan 4-alpha-N-acetylglucosaminyltransferase activity	FALSE	FALSE
CDC25A	ENSG00000164045	ENST00000443342	20	8	0	0	0.4	microtubule binding, cytoskeleton, RNA binding, plasma membrane, protein binding, microtubule cytoskeleton organization, axoneme, structural molecule activity, axon, establishment of spindle orientation, negative regulation of non-motile cilium assembly, protein tyrosine phosphatase activity, positive regulation of cell cycle G2/M phase transition, hydrolase activity, phosphoprotein phosphatase activity, peptidyl-tyrosine dephosphorylation, cytoplasm, cytosol, protein deubiquitination, G1/S transition of mitotic cell cycle, cellular response to UV, cell population proliferation, regulation of cell cycle, positive regulation of mitotic cell cycle	FALSE	TRUE
GPR156	ENSG00000175697	ENST00000495912	15	6	0	0	0.4	phosphorylation, plasma membrane, cell differentiation, tau-protein kinase activity, glycogen metabolic process, nervous system development, rhythmic process, signal transduction, cytosol, positive regulation of autophagy, insulin receptor signaling pathway, beta-catenin destruction complex, extrinsic apoptotic signaling pathway in absence of ligand, positive regulation of GTPase activity, positive regulation of protein binding, tau protein binding, positive regulation of cell-matrix adhesion, regulation of circadian rhythm, beta-catenin destruction complex disassembly, ubiquitin protein ligase binding, beta-catenin destruction complex assembly, NF-kappaB binding, positive regulation of mitochondrion organization, regulation of microtubule-based process, Wnt signalosome, epithelial to mesenchymal transition, ER overload response, establishment of cell polarity, negative regulation of apoptotic process, protein kinase A catalytic subunit binding, excitatory postsynaptic potential, negative regulation of neuron death, regulation of long-term synaptic potentiation, negative regulation of glycogen biosynthetic process, positive regulation of mitochondrial outer membrane permeabilization involved in apoptotic signaling pathway, negative regulation of glycogen (starch) synthase activity, dynactin binding, regulation of axon extension, positive regulation of protein export from nucleus, regulation of axonogenesis, superior temporal gyrus development, regulation of microtubule anchoring at centrosome, negative regulation of dopaminergic neuron differentiation, regulation of synaptic vesicle exocytosis, membrane, G protein-coupled receptor signaling pathway, G protein-coupled receptor activity, signal transduction, gamma-aminobutyric acid signaling pathway	FALSE	FALSE
ODAM	ENSG00000109205	ENST00000510847	20	8	0	0	0.4	defense response to bacterium, biomineral tissue development, killing of cells of other organism, extracellular region, nucleus, nucleoplasm, extracellular region, protein binding, mitotic spindle, positive regulation of GTPase activity, response to wounding, regulation of actin cytoskeleton organization, cellular protein metabolic process, cell periphery	FALSE	FALSE
NMU	ENSG00000109255	ENST00000511469	15	6	0	0	0.4	neuromedin U receptor binding, protein binding, temperature homeostasis, positive regulation of systemic arterial blood pressure, photoperiodism, sensory perception of pain, eating behavior, positive regulation of smooth muscle contraction, positive regulation of synaptic transmission, negative regulation of gastric acid secretion, negative regulation of gastric emptying, positive regulation of prolactin secretion, positive regulation of sensory perception of pain, regulation of grooming behavior, G protein-coupled receptor signaling pathway, type 1 neuromedin U receptor binding	FALSE	FALSE
AC034228.3	ENSG00000281938	ENST00000652469	25	10	0	0	0.4	membrane, cytosol, protein binding, negative regulation of transcription by RNA polymerase II, positive regulation of peptidyl-serine phosphorylation, positive regulation of protein-containing complex assembly, negative regulation of TOR signaling, chaperone binding, positive regulation of TOR signaling, TOR signaling, regulation of pro-B cell differentiation, negative regulation of mitochondrion organization, meiotic sister chromatid cohesion, centromeric, chromosome, chromosome, centromeric region, kinetochore, meiotic sister chromatid cohesion involved in meiosis I, homologous chromosome segregation, membrane	FALSE	FALSE
DEF6	ENSG00000023892	ENST00000316637	10	4	0	0	0.4	cytoplasm, nucleoplasm, plasma membrane, filopodium, protein binding	FALSE	FALSE
HMGN3	ENSG00000118418	ENST00000620514	10	4	0	0	0.4	insulin receptor signaling pathway, nucleus, positive regulation of transcription, DNA-templated, cytoskeleton organization, regulation of cell shape, positive regulation of transcription by RNA polymerase II, regulation of protein phosphorylation, positive regulation of insulin-like growth factor receptor signaling pathway, nucleus, chromatin, positive regulation of transcription by RNA polymerase II, nucleoplasm, DNA binding, biological_process, regulation of transcription by RNA polymerase II	FALSE	FALSE
NOM1	ENSG00000146909	ENST00000275820	10	4	0	0	0.4	RNA binding, nucleolus, ribosomal small subunit biogenesis	FALSE	FALSE
AC004691.2	ENSG00000250424	ENST00000509504	10	4	0	0	0.4	transmembrane transport, integral component of membrane, ammonium transmembrane transport, glycerol transmembrane transporter activity, carbon dioxide transmembrane transporter activity, water transport, glycerol transport	FALSE	FALSE
CEP55	ENSG00000138180	ENST00000445435	10	4	0	0	0.4	myoblast fusion, membrane, metal ion binding, caveola, nuclear membrane, protein binding, plasma membrane organization, membrane fusion, phospholipid binding, muscle contraction, glycerol metabolic process, cellular response to heat, mitotic cytokinesis, cytoplasm, cell cycle, plasma membrane, cell division, protein binding, midbody, cleavage furrow, identical protein binding, establishment of protein localization, cranial skeletal system development	FALSE	FALSE
NET1	ENSG00000173848	ENST00000449083	15	6	0	0	0.4	intracellular signal transduction, cytoplasm, Rho guanyl-nucleotide exchange factor activity, cytosol, positive regulation of apoptotic process, regulation of cell growth, positive regulation of Rho protein signal transduction, cellular response to ionizing radiation	FALSE	FALSE
CYP26C1	ENSG00000187553	ENST00000651965	10	4	0	0	0.4	regulation of transcription, DNA-templated, negative regulation of angiogenesis, positive regulation of transcription by RNA polymerase II, nucleus, multicellular organism development, DNA-binding transcription factor activity, RNA polymerase II-specific, protein binding, transcription coactivator activity, RNA polymerase II transcription regulatory region sequence-specific DNA binding, negative regulation of transcription by RNA polymerase II, RNA polymerase II cis-regulatory region sequence-specific DNA binding, positive regulation of canonical Wnt signaling pathway, protein localization to nucleus, anterior/posterior pattern specification, B cell differentiation, repressing transcription factor binding, negative regulation of cyclin-dependent protein serine/threonine kinase activity, DNA binding, bending, mRNA export from nucleus, poly(A)+ mRNA export from nucleus, regulation of leukocyte proliferation, vesicle docking involved in exocytosis, cytoplasm, exocytosis, protein binding, plasma membrane, membrane, cytosol, oxidation-reduction process, heme binding, oxidoreductase activity, acting on paired donors, with incorporation or reduction of molecular oxygen, integral component of membrane, oxidoreductase activity, vitamin metabolic process, retinoic acid 4-hydroxylase activity, retinoic acid catabolic process, neural crest cell development, central nervous system development	TRUE	FALSE
MS4A12	ENSG00000071203	ENST00000537076	10	4	0	0	0.4	membrane	FALSE	FALSE
KDM5A	ENSG00000073614	ENST00000544760	35	14	0	0	0.4	gamma-aminobutyric acid:sodium symporter activity, amino acid transmembrane transport, plasma membrane, neuron projection, amino acid transmembrane transporter activity, neurotransmitter binding, monocarboxylic acid transport, integral component of membrane, integral component of plasma membrane, unknown, plasma membrane, sodium ion transmembrane transport, extracellular exosome, gamma-aminobutyric acid import, amino acid import across plasma membrane, neurotransmitter binding, positive regulation of necrotic cell death, taurine transmembrane transporter activity, monocarboxylic acid transmembrane transporter activity, creatine transmembrane transporter activity, transmembrane transport, DNA binding, metal ion binding, oxidation-reduction process, chromatin organization, nucleolus, protein binding, circadian regulation of gene expression, positive regulation of transcription, DNA-templated, histone demethylase activity, histone demethylase activity (H3-trimethyl-K4 specific), nucleoplasm, methylated histone binding, chromatin binding, histone demethylase activity (H3-dimethyl-K4 specific), spermatogenesis, histone H3-K4 demethylation, negative regulation of histone deacetylase activity	FALSE	FALSE
TSPAN8	ENSG00000127324	ENST00000546561	15	6	0	0	0.4	integral component of membrane, ion transport, chloride transport, chloride transmembrane transport, biological_process, inorganic anion transport, guanyl-nucleotide exchange factor activity, cytoplasm, cytoskeleton, cell projection, lamellipodium, exocytosis, ciliary basal body-plasma membrane docking, protein targeting to membrane, cilium assembly, ciliary basal body, guanyl-nucleotide exchange factor activity, Rab guanyl-nucleotide exchange factor activity, DNA binding, DNA-binding transcription factor activity, integral component of membrane, endoplasmic reticulum membrane, positive regulation of transcription, DNA-templated, regulation of transcription, DNA-templated, CCR4-NOT core complex, cytoplasm, nucleoplasm, plasma membrane, multicellular organism development, gene silencing by RNA, trophectodermal cell differentiation, positive regulation of cytoplasmic mRNA processing body assembly, poly(A)-specific ribonuclease activity, nuclear-transcribed mRNA poly(A) tail shortening, negative regulation of intracellular estrogen receptor signaling pathway, CCR4-NOT complex, transcription coregulator activity, membrane, calcium-activated potassium channel activity, ion transport, potassium ion transmembrane transport, plasma membrane, potassium channel regulator activity, chemical synaptic transmission, neuronal action potential, regulation of neurotransmitter secretion, protein binding, protein tyrosine phosphatase activity, dephosphorylation, integral component of membrane, phosphoprotein phosphatase activity, plasma membrane, specific granule membrane, integral component of plasma membrane, receptor complex, transmembrane receptor protein tyrosine phosphatase activity, carbohydrate binding, phosphatase activity, protein dephosphorylation, cytoplasm, integral component of membrane, plasma membrane, extracellular space, phosphoprotein phosphatase activity, peptidyl-tyrosine dephosphorylation, protein kinase binding, negative regulation of ERK1 and ERK2 cascade, transmembrane receptor protein tyrosine phosphatase activity, integral component of membrane, protein binding, extracellular exosome, spermatogenesis, negative regulation of blood coagulation	FALSE	TRUE
TMEM255B	ENSG00000184497	ENST00000488362	10	4	0	0	0.4	integral component of membrane	FALSE	FALSE
CORO2B	ENSG00000103647	ENST00000543950	15	6	0	0	0.4	membrane, actin cytoskeleton organization, cytoskeleton, actin cytoskeleton, regulation of actin cytoskeleton organization, talin binding, negative regulation of cell-substrate adhesion, negative regulation of stress fiber assembly, negative regulation of establishment of protein localization	FALSE	FALSE
HOMER2	ENSG00000103942	ENST00000450735	10	4	0	0	0.4	membrane, plasma membrane, sensory perception of sound, protein binding, postsynaptic density, stereocilium, G protein-coupled glutamate receptor binding, regulation of store-operated calcium entry, negative regulation of interleukin-2 production, intracellular organelle, protein domain specific binding, glutamate receptor binding, protein-containing complex binding, calcium-mediated signaling using intracellular calcium source, chemical homeostasis within a tissue, apical part of cell	FALSE	TRUE
HDC	ENSG00000140287	ENST00000559683	15	6	0	0	0.4	transferase activity, tRNA-uridine aminocarboxypropyltransferase activity, integral component of membrane, magnesium ion binding, phospholipid transport, membrane, plasma membrane, lipid transport, Golgi organization, specific granule membrane, phospholipid translocation, integral component of membrane, long-chain fatty acid-CoA ligase activity, fatty acid transport, nucleotide binding, endoplasmic reticulum, plasma membrane, lipid metabolic process, fatty acid beta-oxidation, peroxisome, integral component of endoplasmic reticulum membrane, cytosol, fatty acid alpha-oxidation, enzyme binding, specific granule membrane, long-chain fatty acid transporter activity, bile acid biosynthetic process, long-chain fatty acid import into cell, fatty acid transmembrane transporter activity, cholate-CoA ligase activity, pristanate-CoA ligase activity, very long-chain fatty acid metabolic process, catalytic activity, cellular amino acid metabolic process, carboxy-lyase activity, protein binding, catecholamine biosynthetic process, histidine decarboxylase activity, histidine metabolic process	FALSE	FALSE
SEC14L5	ENSG00000103184	ENST00000251170	15	6	0	0	0.4		FALSE	FALSE
RAB8A	ENSG00000167461	ENST00000586682	10	4	0	0	0.4	actin binding, membrane, focal adhesion, protein binding, calcium ion binding, cytosol, actin filament, protein heterodimerization activity, muscle contraction, muscle filament sliding, muscle thin filament tropomyosin, actin cytoskeleton, GTP binding, cytoplasm, protein transport, plasma membrane, Golgi apparatus, cilium, cytoplasmic vesicle, protein binding, cell projection organization, phagocytic vesicle membrane, axonogenesis, regulation of protein localization, regulation of protein transport, neurotransmitter receptor transport, endosome to postsynaptic membrane, vesicle-mediated transport in synapse, trans-Golgi network transport vesicle, ciliary basal body, dendritic spine, recycling endosome, non-motile cilium, midbody, centrosome, cilium assembly, extracellular exosome, vesicle docking involved in exocytosis, GDP binding, Golgi membrane, synaptic vesicle, regulation of exocytosis	FALSE	TRUE
DMWD	ENSG00000185800	ENST00000602829	10	4	0	0	0.4	nucleus, dendrite, molecular_function	FALSE	FALSE
RNF215	ENSG00000099999	ENST00000382363	10	4	0	0	0.4	integral component of membrane, protein ubiquitination, ubiquitin protein ligase activity, protein targeting to vacuole, endosome	FALSE	FALSE
USP18	ENSG00000184979	ENST00000215794	10	4	0	0	0.4	thiol-dependent ubiquitinyl hydrolase activity, nucleus, cytosol, peptidase activity, proteolysis, protein binding, regulation of inflammatory response	FALSE	FALSE
MTCL1	ENSG00000168502	ENST00000520495	35	13	1	0	0.4	membrane, protein tyrosine phosphatase activity, dephosphorylation, integral component of membrane, hydrolase activity, adherens junction, signal transduction, perinuclear region of cytoplasm, integral component of plasma membrane, negative regulation of angiogenesis, negative regulation of endothelial cell proliferation, cadherin binding, lamellipodium, retinal ganglion cell axon guidance, transmembrane receptor protein tyrosine phosphatase activity, GTP binding, Rab protein signal transduction, positive regulation of macroautophagy, cellular response to interferon-gamma, autophagosome, recycling endosome membrane, protein transport, Golgi apparatus, lysosomal membrane, Golgi membrane, autophagy, protein secretion, vesicle docking involved in exocytosis, synaptic vesicle, cellular response to insulin stimulus, recycling endosome, extracellular space, RNA binding, membrane, cytoskeleton, protein homodimerization activity, lateral plasma membrane, spindle pole, positive regulation of protein targeting to membrane, microtubule bundle, positive regulation of microtubule motor activity	TRUE	FALSE
CEP104	ENSG00000116198	ENST00000675666	25	9	0	1	0.4	cytoskeleton, centriole, cilium, cell projection, protein binding, microtubule organizing center, spindle pole, glycine binding, glutamate binding, thienylcyclohexylpiperidine binding	FALSE	TRUE
SLC26A9	ENSG00000174502	ENST00000367135	25	9	1	0	0.4	cation transport, integral component of membrane, ion transport, sodium ion transmembrane transport, divalent metal ion transport, magnesium ion transmembrane transport, transmembrane transporter activity, magnesium:sodium antiporter activity, magnesium ion transport, hydrolase activity, peptidase activity, lyase activity, extracellular region, extracellular exosome, cellular lipid metabolic process, negative regulation of neuron death, amide biosynthetic process, energy homeostasis, regulation of oxidative phosphorylation uncoupler activity, integral component of membrane, ion transport, chloride transport, sulfate transport, sulfate transmembrane transporter activity, bicarbonate transport, apical plasma membrane, chloride transmembrane transport, sulfate transmembrane transport, extracellular exosome, bicarbonate transmembrane transporter activity, oxalate transmembrane transporter activity, ATPase binding	FALSE	FALSE
TRAF7	ENSG00000131653	ENST00000326181	20	7	0	1	0.4	GTPase activity, membrane, nucleotide binding, cytoplasmic vesicle, protein binding, intrinsic component of plasma membrane, regulated exocytosis, regulation of exocytosis, Golgi to plasma membrane protein transport, exocrine system development, zinc ion binding, intracellular membrane-bounded organelle, transferase activity, protein ubiquitination, cytoplasmic vesicle, nucleolus, ubiquitin ligase complex, regulation of ERK1 and ERK2 cascade, positive regulation of MAPK cascade	FALSE	FALSE
PCSK1	ENSG00000175426	ENST00000508626	15	5	0	1	0.4	serine-type endopeptidase activity, peptidase activity, cytoplasmic vesicle, membrane, transport vesicle, secretory granule lumen, peptide hormone processing, endopeptidase activity	FALSE	FALSE
H3-4	ENSG00000168148	ENST00000366696					#VALUE!	nucleosome, nucleus, chromosome, nucleoplasm, nuclear chromosome, telomeric region, nuclear nucleosome	FALSE	FALSE
NIBAN2	ENSG00000136830	ENST00000373314	15	5	1	0	0.4	cytoplasm, negative regulation of apoptotic process, cytosol, adherens junction, cell differentiation, transcription coactivator activity, cadherin binding, negative regulation of cell population proliferation, negative regulation of transcription, DNA-templated, positive regulation of embryonic development, negative regulation of Notch signaling pathway, positive regulation of skeletal muscle fiber development, gonadotropin secretion	FALSE	FALSE
CYP26A1	ENSG00000095596	ENST00000624589	15	5	1	0	0.4	regulation of transcription, DNA-templated, negative regulation of angiogenesis, positive regulation of transcription by RNA polymerase II, nucleus, multicellular organism development, DNA-binding transcription factor activity, RNA polymerase II-specific, protein binding, transcription coactivator activity, RNA polymerase II transcription regulatory region sequence-specific DNA binding, negative regulation of transcription by RNA polymerase II, RNA polymerase II cis-regulatory region sequence-specific DNA binding, positive regulation of canonical Wnt signaling pathway, protein localization to nucleus, anterior/posterior pattern specification, B cell differentiation, repressing transcription factor binding, negative regulation of cyclin-dependent protein serine/threonine kinase activity, DNA binding, bending, mRNA export from nucleus, poly(A)+ mRNA export from nucleus, regulation of leukocyte proliferation, vesicle docking involved in exocytosis, cytoplasm, exocytosis, protein binding, plasma membrane, membrane, cytosol, oxidation-reduction process, heme binding, oxidoreductase activity, acting on paired donors, with incorporation or reduction of molecular oxygen, integral component of membrane, oxidoreductase activity, vitamin metabolic process, retinoic acid 4-hydroxylase activity, retinoic acid catabolic process, neural crest cell development, central nervous system development, oxidation-reduction process, iron ion binding, membrane, endoplasmic reticulum, monooxygenase activity, organelle membrane, xenobiotic metabolic process, vitamin metabolic process, retinoic acid 4-hydroxylase activity, all-trans retinoic acid 18-hydroxylase activity, retinoic acid catabolic process, negative regulation of retinoic acid receptor signaling pathway, response to retinoic acid	TRUE	FALSE
PDE3A	ENSG00000172572	ENST00000359062	15	5	1	0	0.4	3',5'-cyclic-nucleotide phosphodiesterase activity, membrane, metal ion binding, protein binding, G protein-coupled receptor signaling pathway, cAMP-mediated signaling, negative regulation of vascular permeability, negative regulation of cAMP-mediated signaling, cellular response to transforming growth factor beta stimulus, cGMP-inhibited cyclic-nucleotide phosphodiesterase activity, regulation of meiotic nuclear division, negative regulation of apoptotic process	FALSE	FALSE
MYO18A	ENSG00000196535	ENST00000628822	55	18	2	2	0.4	membrane, plasma membrane, caveola, ionotropic glutamate receptor binding, anterograde dendritic transport, acrosomal membrane, cytoplasmic vesicle, synapse, anchored component of presynaptic active zone membrane, cell adhesion, adherens junction, perinuclear region of cytoplasm, lamellipodium, protein stabilization, positive regulation of NF-kappaB transcription factor activity, cortical actin cytoskeleton, uropod, endocytic vesicle, cell-cell contact zone, negative regulation of amyloid precursor protein catabolic process, membrane, oxidation-reduction process, retinol metabolic process, NADP-retinol dehydrogenase activity, protein binding, negative regulation of transcription, DNA-templated, metal ion binding, negative regulation of transcription by RNA polymerase II, transcription coregulator activity, transcription repressor complex, transcription corepressor binding, oxidation-reduction process, sarcosine oxidase activity, peroxisome, cytosol, protein targeting to peroxisome, L-pipecolate oxidase activity, membrane, plasma membrane, adult locomotory behavior, regulation of dendrite development, excitatory postsynaptic potential, endoplasmic reticulum, dendritic spine, perinuclear region of cytoplasm, DNA binding, protein binding, motor activity, DNA metabolic process, RNA binding, membrane, cytoskeleton, cell junction, cell surface, postsynaptic Golgi apparatus, cell migration, positive regulation of protein secretion, endoplasmic reticulum-Golgi intermediate compartment, ADP binding, actomyosin, Golgi vesicle budding, asymmetric Golgi ribbon formation	TRUE	FALSE
BTAF1	ENSG00000095564	ENST00000544642	40	13	1	2	0.4	nucleus, nucleotide binding, hydrolase activity, protein binding, negative regulation of transcription, DNA-templated, DNA-dependent ATPase activity	FALSE	FALSE
PLOD2	ENSG00000152952	ENST00000494950	25	8	0	2	0.4	oxidoreductase activity, iron ion binding, L-ascorbic acid binding, metal ion binding, dioxygenase activity, endoplasmic reticulum membrane, response to hypoxia, peptidyl-lysine hydroxylation	FALSE	FALSE
RGL1	ENSG00000143344	ENST00000360851	20	6	0	2	0.4	regulation of actin filament polymerization, Arp2/3 protein complex, cytoplasm, actin binding, cell projection, extracellular region, cytosol, cell migration, neutrophil degranulation, ficolin-1-rich granule lumen, membrane organization, actin cytoskeleton organization, smooth muscle cell migration, maintenance of cell polarity, microtubule organizing center localization, endosome, growth cone, signal transduction, small GTPase mediated signal transduction, protein binding, cellular_component	FALSE	FALSE
SLC24A2	ENSG00000155886	ENST00000341998	10	3	1	0	0.4	hydrolase activity, acting on carbon-nitrogen (but not peptide) bonds, in linear amides, activation of cysteine-type endopeptidase activity involved in apoptotic process, membrane, Golgi apparatus, lipid metabolic process, Golgi membrane, N-acylsphingosine amidohydrolase activity, integral component of Golgi membrane, regulation of apoptotic process, sphingolipid biosynthetic process, DNA damage response, signal transduction by p53 class mediator, sphingosine biosynthetic process, cellular response to drug, dihydroceramidase activity, integral component of membrane, transmembrane transport, calcium, potassium:sodium antiporter activity, membrane, potassium ion transport, sodium ion transport, response to stimulus, integral component of plasma membrane, calcium ion transmembrane transport, photoreceptor inner segment, calcium channel activity, long-term synaptic depression, spanning component of plasma membrane, learning, protein-containing complex assembly	FALSE	FALSE
LRCOL1	ENSG00000204583	ENST00000544018	10	3	0	1	0.4	extracellular region, positive regulation of catalytic activity, digestion	FALSE	FALSE
CCDC196	ENSG00000196553	ENST00000411796	10	3	0	1	0.4		FALSE	FALSE
CDK3	ENSG00000250506	ENST00000586261	10	3	0	1	0.4	establishment of epithelial cell polarity, cytoplasm, centriole, centrosome, spindle pole, ciliary basal body, apical junction complex, apical junction assembly, flavin adenine dinucleotide binding, oxidoreductase activity, acting on the CH-CH group of donors, fatty acid beta-oxidation, FAD binding, membrane, lipid metabolic process, cytosol, peroxisomal matrix, peroxisome fission, lipid homeostasis, fatty acid beta-oxidation using acyl-CoA oxidase, fatty acid binding, generation of precursor metabolites and energy, fatty acid oxidation, PDZ domain binding, hydrogen peroxide biosynthetic process, peroxisomal membrane, single-stranded DNA binding, nucleus, DNA binding, protein binding, telomeric DNA binding, nuclear chromosome, telomeric region, telomerase inhibitor activity, ATP binding, protein kinase activity, protein serine/threonine kinase activity, transferase activity, phosphorylation, protein binding, nucleus, G1/S transition of mitotic cell cycle, cell population proliferation	FALSE	TRUE
DUS3L	ENSG00000141994	ENST00000592468	20	6	0	2	0.4	proteolysis, protein catabolic process, protein quality control for misfolded or incompletely synthesized proteins, nucleotide binding, cytosol, hydrolase activity, DNA binding, protein binding, identical protein binding, sequence-specific DNA binding, response to hypoxia, chaperone-mediated protein complex assembly, mitochondrial nucleoid, single-stranded DNA binding, proteolysis involved in cellular protein catabolic process, G-quadruplex DNA binding, mitochondrial promoter sequence-specific DNA binding, response to hormone, mitochondrial DNA metabolic process, CatSper complex, integral component of membrane, cilium, multicellular organism development, cell projection, spermatogenesis, sperm-egg recognition, sperm principal piece, tRNA dihydrouridine synthesis, flavin adenine dinucleotide binding, catalytic activity, tRNA processing, metal ion binding, protein binding	FALSE	TRUE
GRIK4	ENSG00000149403	ENST00000638419	25	7	2	1	0.4	ion transport, ligand-gated ion channel activity, ionotropic glutamate receptor activity, plasma membrane, cell junction, postsynaptic membrane, regulation of postsynaptic membrane potential, glutamate receptor activity, synaptic transmission, glutamatergic, transmitter-gated ion channel activity involved in regulation of postsynaptic membrane potential, modulation of chemical synaptic transmission, kainate selective glutamate receptor complex, integral component of postsynaptic membrane	FALSE	FALSE
TBC1D4	ENSG00000136111	ENST00000648194	25	7	3	0	0.4	DNA-binding transcription factor activity, nucleus, intracellular membrane-bounded organelle, nucleoplasm, protein binding, DNA-binding transcription factor activity, RNA polymerase II-specific, RNA polymerase II cis-regulatory region sequence-specific DNA binding, DNA-binding transcription activator activity, RNA polymerase II-specific, positive regulation of pri-miRNA transcription by RNA polymerase II, MRF binding, negative regulation of transcription by RNA polymerase II, positive regulation of cell population proliferation, skeletal muscle satellite cell differentiation, myotube differentiation involved in skeletal muscle regeneration, regulation of microvillus assembly, skeletal muscle tissue regeneration, positive regulation of transcription, DNA-templated, positive regulation of transcription by transcription factor localization, cell-cell signaling via exosome, cellular response to leukemia inhibitory factor, nucleic acid binding, metal ion binding, cytosol, protein binding, DNA-binding transcription factor activity, RNA polymerase II-specific, RNA polymerase II cis-regulatory region sequence-specific DNA binding, DNA-binding transcription repressor activity, RNA polymerase II-specific, DNA-binding transcription factor activity, regulation of transcription, DNA-templated, protein binding, GTPase activator activity, cytosol, Rab GTPase binding, activation of GTPase activity, negative regulation of vesicle fusion	FALSE	FALSE
CLCA1	ENSG00000016490	ENST00000394711	15	4	2	0	0.4	intracellular calcium activated chloride channel activity, integral component of membrane, nucleoplasm, plasma membrane, peptidase activity, hydrolase activity, extracellular region, cell junction, chloride transmembrane transport, ion transmembrane transport, basal plasma membrane, chloride transport, membrane, plasma membrane, peptidase activity, hydrolase activity, extracellular space, metallopeptidase activity, integral component of plasma membrane, chloride channel activity, microvillus, secretory granule	FALSE	FALSE
HSD17B7	ENSG00000132196	ENST00000466176	15	4	0	2	0.4	3-keto sterol reductase activity, membrane, endoplasmic reticulum, oxidoreductase activity, steroid biosynthetic process, 5alpha-androstane-3beta,17beta-diol dehydrogenase activity, nervous system development, androgen metabolic process, embryonic organ development	FALSE	FALSE
DDX18	ENSG00000088205	ENST00000415038	15	4	2	0	0.4	serine-type peptidase activity, integral component of membrane, potassium channel regulator activity, regulation of potassium ion transmembrane transport, ion channel binding, ATP binding, nucleus, membrane, nucleolus, chromosome, helicase activity, maturation of LSU-rRNA from tricistronic rRNA transcript (SSU-rRNA, 5.8S rRNA, LSU-rRNA)	FALSE	FALSE
ANKRD18A	ENSG00000180071	ENST00000399703	15	4	1	1	0.4		FALSE	FALSE
ANKRD18B	ENSG00000230453	ENST00000290943	15	4	1	1	0.4		FALSE	FALSE
SLC6A5	ENSG00000165970	ENST00000525748	15	4	2	0	0.4	membrane, plasma membrane, synapse, sodium ion transmembrane transport, synaptic transmission, glycinergic, glycine:sodium symporter activity, glycine transmembrane transporter activity, glycine transport, glycinergic synapse	FALSE	FALSE
GYS2	ENSG00000111713	ENST00000261195	15	4	1	1	0.4	glycogen (starch) synthase activity, transferase activity, transferase activity, transferring glycosyl groups, catalytic activity, cell cortex, generation of precursor metabolites and energy, response to glucose	FALSE	FALSE
DDX47	ENSG00000213782	ENST00000544400	15	4	2	0	0.4	nucleic acid binding, RNA splicing, RNA binding, nucleotide binding, hydrolase activity, protein binding, helicase activity, nucleoplasm	FALSE	FALSE
KANK3	ENSG00000186994	ENST00000610351	15	4	1	1	0.4	translation, RNA binding, endoplasmic reticulum, rough endoplasmic reticulum, protein binding, rRNA processing, ribosomal small subunit biogenesis, nucleoplasm, viral transcription, maturation of SSU-rRNA, SRP-dependent cotranslational protein targeting to membrane, small ribosomal subunit, protein binding, cytoskeleton	FALSE	FALSE
PPAN-P2RY11	ENSG00000243207	ENST00000428358	15	4	1	1	0.4	multicellular organism development, angiogenesis, signaling receptor binding, collagen-containing extracellular matrix, nucleolus, integral component of membrane, membrane	FALSE	FALSE
SPRR1A	ENSG00000169474	ENST00000368762					#VALUE!	peptide cross-linking, keratinization, structural molecule activity, epidermis development, cornified envelope	FALSE	FALSE
LRGUK	ENSG00000155530	ENST00000645682	20	5	1	2	0.4	cytoplasm, ATP binding, transferase activity, cytoskeleton, cell differentiation, acrosomal vesicle, cytosol, GMP metabolic process, guanylate kinase activity	FALSE	FALSE
NRBP2	ENSG00000185189	ENST00000530347	20	5	2	1	0.4	nucleic acid binding, RNA splicing, RNA binding, apoptotic process, cell junction, identical protein binding, regulation of alternative mRNA splicing, via spliceosome, mRNA splice site selection, ATP binding, protein kinase activity, nervous system development, intracellular signal transduction, endomembrane system, neuron differentiation	FALSE	FALSE
GSAP	ENSG00000186088	ENST00000257626	30	7	5	0	0.4	extracellular region, extracellular space, extracellular exosome, immunoglobulin production involved in immunoglobulin mediated immune response, negative regulation of macrophage antigen processing and presentation, negative regulation of defense response to virus, neutrophil degranulation, extracellular matrix structural constituent, Golgi apparatus, amyloid-beta binding, positive regulation of amyloid-beta formation	FALSE	FALSE
C5	ENSG00000106804	ENST00000223642	40	9	7	0	0.4	protein binding, extracellular space, complement activation, immune system process, cell chemotaxis, cytolysis, complement activation, classical pathway, G protein-coupled receptor signaling pathway, chemokine activity, positive regulation of chemokine production, signaling receptor binding, positive regulation of vascular endothelial growth factor production	FALSE	FALSE
ACTRT2	ENSG00000169717	ENST00000378404					#VALUE!	cytoskeleton	FALSE	FALSE
OVGP1	ENSG00000085465	ENST00000369732	10	2	1	1	0.4	Golgi apparatus, cell projection organization, ciliary basal body, trans-Golgi network, cytoskeletal protein binding, beta-tubulin binding, positive regulation of kinase activity, carbohydrate metabolic process, cytoplasmic vesicle, cytosol, extracellular region, female pregnancy, chitinase activity, egg coat	FALSE	TRUE
TMEM183A	ENSG00000163444	ENST00000367242	7	2	2	0	0.571428571	membrane	FALSE	FALSE
MCUB	ENSG00000005059	ENST00000394650	7	2	2	0	0.571428571	mitochondrial calcium ion homeostasis, integral component of membrane, nucleoplasm, mitochondrion, integral component of mitochondrial inner membrane, intrinsic component of membrane, calcium channel inhibitor activity, calcium import into the mitochondrion	FALSE	FALSE
ARRDC1	ENSG00000197070	ENST00000371421	7	2	2	0	0.571428571	protein transport, protein ubiquitination, ubiquitin-dependent protein catabolic process, cytoplasm, extracellular exosome, extracellular transport, cytoplasmic vesicle, arrestin family protein binding	FALSE	FALSE
SLC41A1	ENSG00000133065	ENST00000367137	10	2	2	0	0.4	cation transport, integral component of membrane, ion transport, sodium ion transmembrane transport, divalent metal ion transport, magnesium ion transmembrane transport, transmembrane transporter activity, magnesium:sodium antiporter activity, magnesium ion transport	FALSE	FALSE
ACTG2	ENSG00000163017	ENST00000409731	10	2	2	0	0.4	protein tyrosine phosphatase activity, protein tyrosine/serine/threonine phosphatase activity, nucleus, nuclear speck, fibrillar center, intercellular bridge, peptidyl-tyrosine dephosphorylation, RNA processing, polynucleotide 5'-phosphatase activity, protein binding, cytoplasm, metal ion binding, cytosol, peptidase activity, hydrolase activity, early endosome, isopeptidase activity, protein deubiquitination, protein domain specific binding, negative regulation of phosphatidylinositol 3-kinase signaling, cleavage furrow, Lys63-specific deubiquitinase activity, protein K63-linked deubiquitination, cytoplasm, ATP binding, extracellular space, extracellular exosome, actin cytoskeleton, mesenchyme migration, filopodium, dynactin complex, myosin filament	FALSE	FALSE
PINK1	ENSG00000158828	ENST00000321556	7	2	0	1	0.428571429	protein phosphorylation, protein serine/threonine kinase activity, protein kinase activity, autophagy of mitochondrion, cytoplasm, membrane, integral component of membrane, metal ion binding, nucleotide binding, kinase activity, transferase activity, phosphorylation, endoplasmic reticulum, mitochondrial inner membrane, protein ubiquitination, mitochondrion, mitochondrial outer membrane, cytosol, protein binding, autophagy, magnesium ion binding, protein stabilization, regulation of apoptotic process, ubiquitin protein ligase binding, regulation of protein ubiquitination, nucleus, regulation of autophagy of mitochondrion, regulation of protein targeting to mitochondrion, positive regulation of release of cytochrome c from mitochondria, positive regulation of protein kinase B signaling, mitochondrion organization, perinuclear region of cytoplasm, intracellular signal transduction, negative regulation of intrinsic apoptotic signaling pathway, positive regulation of I-kappaB kinase/NF-kappaB signaling, positive regulation of protein targeting to mitochondrion, peptidyl-serine phosphorylation, cellular response to oxidative stress, chromatin, cytoskeleton, mitochondrial intermembrane space, macroautophagy, protein-containing complex binding, ubiquitin-dependent protein catabolic process, response to oxidative stress, negative regulation of gene expression, regulation of mitochondrion organization, negative regulation of neuron apoptotic process, negative regulation of JNK cascade, cellular response to toxic substance, positive regulation of mitophagy in response to mitochondrial depolarization, mitochondrion to lysosome transport, regulation of cellular response to oxidative stress, regulation of synaptic vesicle transport, negative regulation of oxidative stress-induced cell death, negative regulation of reactive oxygen species metabolic process, Lewy body, peptidyl-serine autophosphorylation, positive regulation of protein ubiquitination, cell body, regulation of protein-containing complex assembly, protease binding, C3HC4-type RING finger domain binding, activation of protein kinase B activity, positive regulation of peptidyl-serine phosphorylation, negative regulation of mitochondrial fission, axon, negative regulation of oxidative stress-induced neuron death, establishment of protein localization to mitochondrion, maintenance of protein location in mitochondrion, negative regulation of macroautophagy, regulation of mitochondrial membrane potential, cellular response to hypoxia, positive regulation of macroautophagy, positive regulation of peptidase activity, positive regulation of ATP biosynthetic process, positive regulation of ubiquitin-protein transferase activity, negative regulation of intrinsic apoptotic signaling pathway in response to hydrogen peroxide, negative regulation of autophagosome assembly, positive regulation of mitochondrial fission, positive regulation of mitochondrial electron transport, NADH to ubiquinone, negative regulation of hydrogen peroxide-induced neuron intrinsic apoptotic signaling pathway, calcium-dependent protein kinase activity, peptidase activator activity, protein kinase B binding, TORC2 complex binding, positive regulation of protein phosphorylation, regulation of oxidative phosphorylation, response to ischemia, regulation of hydrogen peroxide metabolic process, respiratory electron transport chain, positive regulation of synaptic transmission, dopaminergic, positive regulation of dopamine secretion, positive regulation of catecholamine secretion, positive regulation of protein dephosphorylation, TORC2 signaling, negative regulation of apoptotic process, regulation of neuron apoptotic process, positive regulation of translation, positive regulation of DNA-binding transcription factor activity, regulation of proteasomal protein catabolic process, negative regulation of neuron death, positive regulation of histone deacetylase activity, negative regulation of autophagy of mitochondrion, negative regulation of hypoxia-induced intrinsic apoptotic signaling pathway, positive regulation of cristae formation, positive regulation of free ubiquitin chain polymerization, positive regulation of NMDA glutamate receptor activity, cellular response to hydrogen sulfide, positive regulation of autophagy of mitochondrion in response to mitochondrial depolarization, regulation of reactive oxygen species metabolic process, growth cone, integral component of mitochondrial outer membrane, astrocyte projection	FALSE	FALSE
GPR25	ENSG00000170128	ENST00000304244					#VALUE!	microtubule binding, neuron projection development, cytoplasm, cytoskeleton, microtubule, ciliary basal body, cytoplasmic microtubule organization, microtubule minus-end binding, regulation of microtubule polymerization, microtubule minus-end, regulation of dendrite development, G protein-coupled receptor signaling pathway, G protein-coupled receptor activity, plasma membrane, signal transduction	FALSE	TRUE
DCDC2C	ENSG00000214866	ENST00000399143	10	2	0	2	0.4	cytoplasm, motile cilium, cortical actin cytoskeleton, microtubule	FALSE	TRUE
NUDT17	ENSG00000186364	ENST00000334513	7	2	0	1	0.428571429	regulation of adaptive immune response, plasma membrane, protein binding, innate immune response, anchored component of membrane, regulation of immune response, phosphatidylinositol 3-kinase signaling, kinase binding, positive regulation of natural killer cell mediated cytotoxicity, anchored component of plasma membrane, MHC class Ib receptor activity, positive regulation of natural killer cell cytokine production, negative regulation of adaptive immune memory response, positive regulation of natural killer cell degranulation, mucosal immune response, positive regulation of interferon-gamma production, cytoplasm, transferase activity, cytosol, ubiquitin-protein transferase activity, ubiquitin protein ligase activity, protein polyubiquitination, ubiquitin-dependent protein catabolic process via the multivesicular body sorting pathway, DNA binding, single-stranded DNA binding, nucleus, DNA-directed 5'-3' RNA polymerase activity, defense response to virus, innate immune response, positive regulation of interferon-beta production, positive regulation of type I interferon production, hydrolase activity, cytosol, NADH pyrophosphatase activity, NADP catabolic process	FALSE	FALSE
RSAD2	ENSG00000134321	ENST00000442639	7	2	1	0	0.428571429	iron-sulfur cluster binding, membrane, endoplasmic reticulum membrane, Golgi apparatus, mitochondrion, protein binding, defense response to virus, innate immune response, lipid droplet, negative regulation of viral genome replication, protein self-association, negative regulation of protein secretion, positive regulation of immune response, CD4-positive, alpha-beta T cell activation	FALSE	FALSE
TYW5	ENSG00000162971	ENST00000354611	7	2	1	0	0.428571429	2-oxoglutarate-dependent dioxygenase activity, metal ion binding, oxidoreductase activity, protein homodimerization activity, iron ion binding, tRNA modification	FALSE	FALSE
PODXL2	ENSG00000114631	ENST00000342480	7	2	1	0	0.428571429	nucleus, DNA replication, negative regulation of DNA helicase activity, cytoplasm, nucleotide binding, nucleoplasm, apoptotic process, protein binding, DNA helicase activity, nuclear chromosome, telomeric region, G1/S transition of mitotic cell cycle, single-stranded DNA binding, 3'-5' DNA helicase activity, mitotic DNA replication initiation, CMG complex, enzyme binding, nucleosome assembly, cochlea development, membrane, cell adhesion, integral component of plasma membrane, leukocyte tethering or rolling	FALSE	FALSE
HSPBAP1	ENSG00000169087	ENST00000306103	7	2	1	0	0.428571429	nucleus, membrane, cytosol, transferase activity, transferring glycosyl groups, innate immune response, protein binding, enzyme binding, negative regulation of tyrosine phosphorylation of STAT protein, protein ADP-ribosylase activity, protein ADP-ribosylation, protein mono-ADP-ribosylation, cytoplasm, oxidation-reduction process	FALSE	FALSE
CCDC110	ENSG00000168491	ENST00000393540	7	2	1	0	0.428571429	protein binding	FALSE	FALSE
SFT2D1	ENSG00000198818	ENST00000361731	7	2	0	1	0.428571429	vesicle-mediated transport, protein transport	FALSE	FALSE
ARF5	ENSG00000004059	ENST00000415666	7	2	1	0	0.428571429	membrane, Golgi membrane, cytosol, ADP-ribosylation factor binding, GTP binding, membrane, nucleotide binding, vesicle-mediated transport, perinuclear region of cytoplasm, intracellular protein transport, GTPase activity	FALSE	FALSE
PRXL2C	ENSG00000158122	ENST00000446045	7	2	1	0	0.428571429	cellular oxidant detoxification, positive regulation of glycolytic process	FALSE	FALSE
AC131160.1	ENSG00000283765	ENST00000639401	10	2	2	0	0.4	nucleus, histone binding, negative regulation of transcription, DNA-templated, Ada2/Gcn5/Ada3 transcription activator complex, TBP-class protein binding, integral component of membrane, membrane	FALSE	FALSE
TBC1D9	ENSG00000109436	ENST00000442267	20	4	4	0	0.4	positive regulation of GTPase activity, defense response to virus, mitochondrion, mitochondrial membrane, cellular response to fatty acid, membrane, ion transport, proton transmembrane transport, adaptive thermogenesis, cellular response to hormone stimulus, response to cold, response to nutrient levels, transmembrane transporter activity, diet induced thermogenesis, response to temperature stimulus, cellular response to cold, calcium ion binding, protein binding, intracellular protein transport	FALSE	FALSE
IGSF6	ENSG00000140749	ENST00000569602	7	2	1	0	0.428571429	membrane, integral component of plasma membrane, cell surface receptor signaling pathway	FALSE	FALSE
MEAK7	ENSG00000140950	ENST00000343629	7	2	1	0	0.428571429	ATP binding, calcium ion transmembrane transport, calcium transmembrane transporter activity, phosphorylative mechanism, metal ion binding, protein binding, plasma membrane, endoplasmic reticulum, ion transmembrane transport, proton-exporting ATPase activity, phosphorylative mechanism, manganese transmembrane transporter activity, phosphorylative mechanism, mammary gland epithelium development, positive regulation of calcium ion import, cytoplasmic vesicle, cytoplasm, nucleoplasm, cytosol, protein binding, regulation of cell population proliferation, response to insulin, response to nutrient levels, response to amino acid	FALSE	FALSE
NPIPA7	ENSG00000214967	ENST00000530217	7	2	0	1	0.428571429	nucleoplasm	FALSE	FALSE
CTTNBP2	ENSG00000077063	ENST00000446636	25	5	5	0	0.4	cytoplasm, cell differentiation, meiotic cell cycle, piRNA metabolic process, male meiotic nuclear division, protein binding, cell junction, synapse, dendritic spine, brain development, regulation of modification of postsynaptic actin cytoskeleton, postsynaptic actin cytoskeleton	FALSE	FALSE
KRT10	ENSG00000186395	ENST00000269576	7	2	0	1	0.428571429	cytoplasm, intermediate filament, extracellular exosome, biological_process, cornification, structural molecule activity, protein binding, cytosol, molecular_function, keratinization, structural molecule activity, cytoplasm, extracellular region, intermediate filament, protein binding, extracellular exosome, positive regulation of epidermis development, keratinocyte differentiation, protein heterotetramerization, peptide cross-linking	FALSE	FALSE
DGAT1	ENSG00000185000	ENST00000528718	20	4	3	1	0.4	diacylglycerol O-acyltransferase activity, membrane, transferase activity, endoplasmic reticulum membrane, protein binding, retinol metabolic process, identical protein binding, neutrophil degranulation, lipid storage, monoacylglycerol biosynthetic process, very-low-density lipoprotein particle assembly, acylglycerol acyl-chain remodeling, fatty acid homeostasis	TRUE	FALSE
NFAM1	ENSG00000235568	ENST00000355469	7	2	1	0	0.428571429	iron ion binding, heme binding, integral component of membrane, monooxygenase activity, oxidoreductase activity, acting on paired donors, with incorporation or reduction of molecular oxygen, reduced flavin or flavoprotein as one donor, and incorporation of one atom of oxygen, mitochondrion, steroid hydroxylase activity, xenobiotic metabolic process, aromatase activity, metal ion binding, nuclear body, RNA binding, protein binding, positive regulation of transcription by RNA polymerase II, integral component of membrane, cell surface receptor signaling pathway, positive regulation of cytokine production, positive regulation of B cell receptor signaling pathway, protein binding, neutrophil degranulation, intracellular signal transduction, inflammatory response, positive regulation of DNA-binding transcription factor activity	FALSE	FALSE
HSPA14	ENSG00000187522	ENST00000441647	15	3	0	3	0.4	extracellular region, extracellular space, neuron projection development, cytoplasm, nucleotide binding, ribosome, nucleus, protein binding, vesicle-mediated transport, protein folding chaperone, heat shock protein binding, response to unfolded protein, protein refolding	FALSE	FALSE
NHLRC2	ENSG00000196865	ENST00000369301	10	2	2	0	0.4	cell redox homeostasis, cytosol, platelet degranulation	FALSE	FALSE
SLC41A2	ENSG00000136052	ENST00000437220	10	2	2	0	0.4	sulfotransferase activity, transferase activity, Golgi membrane, membrane, proteoglycan biosynthetic process, chondroitin 4-sulfotransferase activity, in utero embryonic development, respiratory gaseous exchange by respiratory system, chondroitin sulfate metabolic process, negative regulation of transforming growth factor beta receptor signaling pathway, post-anal tail morphogenesis, embryonic digit morphogenesis, developmental growth, embryonic skeletal system morphogenesis, cation transmembrane transporter activity, membrane, plasma membrane, cation transmembrane transport, divalent inorganic cation transmembrane transporter activity	FALSE	FALSE
STAT5B	ENSG00000173757	ENST00000415845	20	4	1	3	0.4	regulation of transcription, DNA-templated, signal transduction, growth hormone receptor signaling pathway via JAK-STAT, protein binding, RNA polymerase II cis-regulatory region sequence-specific DNA binding, positive regulation of transcription by RNA polymerase II, nuclear chromatin, defense response, DNA-binding transcription activator activity, RNA polymerase II-specific, regulation of cell population proliferation, receptor signaling pathway via JAK-STAT, cellular response to hormone stimulus, protein dimerization activity, cellular response to epidermal growth factor stimulus, regulation of multicellular organism growth, response to peptide hormone, interleukin-15-mediated signaling pathway, glucocorticoid receptor binding, natural killer cell differentiation, female pregnancy, positive regulation of cell population proliferation, lipid storage, regulation of epithelial cell differentiation, positive regulation of natural killer cell proliferation, T cell differentiation in thymus, positive regulation of activated T cell proliferation, T cell homeostasis, positive regulation of B cell differentiation, positive regulation of lymphocyte differentiation, positive regulation of mitotic cell cycle, development of secondary female sexual characteristics, Peyer's patch development, response to interleukin-2, response to interleukin-15	FALSE	FALSE
EVPLL	ENSG00000214860	ENST00000399134	10	2	2	0	0.4	intermediate filament cytoskeleton organization, cornified envelope, cytoplasm, intermediate filament	FALSE	FALSE
EXOSC5	ENSG00000077348	ENST00000596905	10	2	2	0	0.4	alpha-ketoacid dehydrogenase activity, branched-chain amino acid catabolic process, oxidation-reduction process, integral component of membrane, molecular_function, cellular_component, nucleus, cytoskeleton, cell projection, cell projection organization, ciliary basal body, cytosol, gamma-tubulin binding, membrane, nucleus, cytoplasm, nucleolus, 3'-5'-exoribonuclease activity, rRNA processing, exosome (RNase complex), exonucleolytic catabolism of deadenylated mRNA, transcriptionally active chromatin, polyadenylation-dependent snoRNA 3'-end processing, nuclear-transcribed mRNA catabolic process, exonucleolytic, 3'-5', nuclear mRNA surveillance, DNA deamination	FALSE	TRUE
FAM118A	ENSG00000100376	ENST00000441876	10	2	2	0	0.4	integral component of membrane, endoplasmic reticulum membrane, plasma membrane, water transport, cell morphogenesis, urea transport, sodium ion homeostasis, apical plasma membrane, membrane, protein binding	FALSE	FALSE
AFAP1L1	ENSG00000157510	ENST00000515000	20	3	5	0	0.4	cytoskeleton, cell projection, cytosol, invadopodium	FALSE	FALSE
STAP2	ENSG00000178078	ENST00000601956	20	3	4	1	0.4	RNA splicing, spliceosomal complex, protein binding, U2-type catalytic step 1 spliceosome, protein binding, membrane, plasma membrane, immune response, protein binding, T cell costimulation, positive regulation of activated T cell proliferation, protein binding, cytoplasm, cytoskeleton, microtubule, microtubule organizing center, microtubule binding, regulation of cell division, regulation of mitotic spindle organization, signaling adaptor activity, protein binding, cytosol	FALSE	FALSE
HELZ2	ENSG00000130589	ENST00000467148	20	3	3	2	0.4	ribonuclease activity, nucleus, metal ion binding, ATP binding, DNA binding, RNA phosphodiester bond hydrolysis, protein binding, nucleoplasm, RNA helicase activity	FALSE	FALSE
EMID1	ENSG00000186998	ENST00000430127	20	3	4	1	0.4	membrane, plasma membrane, negative regulation of canonical Wnt signaling pathway, cell communication, limb development, negative regulation of axon regeneration, protein binding, collagen trimer, Golgi apparatus	FALSE	FALSE
EPHB3	ENSG00000182580	ENST00000330394	15	2	3	1	0.4	nucleus, nucleolus, RNA polymerase III complex, cytosol, regulation of gene silencing by miRNA, transcription elongation from RNA polymerase II promoter, positive regulation of viral transcription, snRNA transcription by RNA polymerase II, mRNA splicing, via spliceosome, transcription elongation from RNA polymerase I promoter, RNA polymerase I complex, fibroblast growth factor receptor signaling pathway, somatic stem cell population maintenance, protein-DNA complex, extracellular region, cytokine activity, positive regulation of MAPK cascade, extracellular space, positive regulation of protein phosphorylation, multicellular organism development, growth factor activity, megakaryocyte development, receptor signaling pathway via STAT, signal transduction, extracellular space, negative regulation of BMP signaling pathway, extracellular region, protein binding, cytokine binding, positive regulation of mesenchymal cell proliferation, BMP signaling pathway involved in spinal cord dorsal/ventral patterning, syndecan binding, gastrulation with mouth forming second, pattern specification process, dorsal/ventral pattern formation, integral component of membrane, protein binding, integral component of plasma membrane, ephrin receptor activity, protein tyrosine kinase activity, nucleotide binding, transferase activity, plasma membrane, peptidyl-tyrosine phosphorylation, cell projection, nervous system development, extracellular region, digestive tract morphogenesis, cell migration, thymus development, dendritic spine morphogenesis, roof of mouth development, positive regulation of synapse assembly, positive regulation of kinase activity, substrate adhesion-dependent cell spreading, regulation of cell-cell adhesion, urogenital system development, corpus callosum development, central nervous system projection neuron axonogenesis	FALSE	FALSE
ITIH5	ENSG00000123243	ENST00000613909	15	2	3	1	0.4	catalytic activity, 6-phosphofructo-2-kinase activity, nucleotide binding, transferase activity, nucleoplasm, dephosphorylation, protein binding, cytosol, positive regulation of glycolytic process, ATP binding, intracellular signal transduction, protein kinase activity, cytoplasm, metal ion binding, kinase activity, phosphorylation, protein binding, immune system process, centriolar satellite, Fc-epsilon receptor signaling pathway, cytosol, regulation of transcription, DNA-templated, regulation of cell growth, positive regulation of NF-kappaB transcription factor activity, axon guidance, membrane protein ectodomain proteolysis, positive regulation of telomere maintenance via telomerase, positive regulation of telomere capping, regulation of platelet aggregation, positive regulation of interleukin-17 production, positive regulation of T cell proliferation, positive regulation of T-helper 2 cell activation, regulation of transcription, DNA-templated, protein binding, histone binding, intracellular membrane-bounded organelle, cytosol, nuclear body, negative regulation of transcription, DNA-templated, serine-type endopeptidase inhibitor activity, extracellular region, peptidase inhibitor activity	FALSE	FALSE
ITGB4	ENSG00000132470	ENST00000584939	50	6	13	1	0.4	nucleus, apoptotic process, protein binding, integral component of membrane, integrin complex, cell-matrix adhesion, hemidesmosome assembly, membrane, plasma membrane, nuclear membrane, autophagy, cell leading edge, cell migration, cell adhesion mediated by integrin, G protein-coupled receptor binding, receptor complex, skin morphogenesis, neuregulin binding, nail development	FALSE	FALSE
TTC24	ENSG00000187862	ENST00000368236	10	1	3	0	0.4		FALSE	FALSE
FGB	ENSG00000171564	ENST00000509493	10	1	3	0	0.4	mRNA processing, nucleus, nuclear speck, nuclear membrane, catalytic step 2 spliceosome, Cul4-RING E3 ubiquitin ligase complex, protein localization to nucleus, Prp19 complex, membrane, platelet activation, signaling receptor binding, fibrinogen complex, positive regulation of protein secretion, positive regulation of ERK1 and ERK2 cascade, extracellular region, immune system process, adaptive immune response, plasma membrane, extracellular exosome, cell adhesion, cell-matrix adhesion, platelet degranulation, external side of plasma membrane, extracellular matrix structural constituent, extracellular vesicle, positive regulation of substrate adhesion-dependent cell spreading, negative regulation of extrinsic apoptotic signaling pathway via death domain receptors, plasminogen activation, positive regulation of heterotypic cell-cell adhesion, structural molecule activity, positive regulation of vasoconstriction, response to calcium ion, platelet alpha granule, cellular response to interleukin-1, cell cortex	FALSE	FALSE
ANKRA2	ENSG00000164331	ENST00000504641	10	1	3	0	0.4	integral component of membrane, endoplasmic reticulum membrane, regulation of transcription, DNA-templated, sequence-specific DNA binding, DNA binding, DNA-binding transcription factor activity, RNA polymerase II-specific, cell differentiation, positive regulation of gene expression, negative regulation of transcription, DNA-templated, positive regulation of kidney development, DNA-binding transcription activator activity, RNA polymerase II-specific, kidney development, luteinizing hormone secretion, dichotomous subdivision of terminal units involved in ureteric bud branching, metanephric nephron development, metanephric capsule specification, nucleus, cytoplasm, cytosol, transcription by RNA polymerase II, nascent polypeptide-associated complex, protein binding, membrane, cytosol, nucleus, protein kinase binding, protein-containing complex, 3M complex	FALSE	FALSE
FBXO47	ENSG00000204952	ENST00000378079	10	1	3	0	0.4		FALSE	FALSE
TNFSF12-TNFSF13	ENSG00000248871	ENST00000293826	10	1	3	0	0.4	membrane, tumor necrosis factor receptor binding, extracellular space	FALSE	FALSE
RXFP4	ENSG00000173080	ENST00000368318					#VALUE!	integral component of membrane, membrane, protein binding, integral component of plasma membrane, G protein-coupled peptide receptor activity	FALSE	FALSE
HSPA6	ENSG00000173110	ENST00000309758					#VALUE!	integral component of membrane, integral component of plasma membrane, myelin sheath, structural molecule activity, cell-cell adhesion via plasma-membrane adhesion molecules, negative regulation of apoptotic process, rough endoplasmic reticulum, electron transfer activity, oxidoreductase activity, acting on the CH-CH group of donors, succinate dehydrogenase activity, metal ion binding, mitochondrial inner membrane, protein binding, succinate dehydrogenase complex, mitochondrial respiratory chain complex II, succinate dehydrogenase complex (ubiquinone), respiratory chain complex II, cytoplasm, plasma membrane, cilium, cell projection, ciliary basal body, membrane, Golgi apparatus, protein binding, cell surface receptor signaling pathway, integral component of plasma membrane, transmembrane signaling receptor activity, secretory granule membrane, cytoplasm, ATP binding, cytosol, ATPase activity, nucleus, extracellular region, ubiquitin protein ligase binding, blood microparticle, unfolded protein binding, ficolin-1-rich granule lumen, response to unfolded protein, protein refolding, heat shock protein binding, misfolded protein binding	FALSE	TRUE
SEMA6B	ENSG00000167680	ENST00000676793	20	2	1	5	0.4	semaphorin receptor binding, integral component of membrane, multicellular organism development, nervous system development, integral component of plasma membrane, neural crest cell migration, positive regulation of cell migration, negative chemotaxis	FALSE	FALSE
SLC34A1	ENSG00000131183	ENST00000512593	15	1	5	0	0.4	membrane, sodium-dependent phosphate transport, integral component of membrane, cytosol, sodium ion transmembrane transport, ion transport, sodium ion transport, integral component of plasma membrane, cellular protein metabolic process, brush border membrane, response to mercury ion, cellular phosphate ion homeostasis, response to cadmium ion, identical protein binding, ossification, response to nutrient, response to magnesium ion, response to vitamin A, response to potassium ion, response to drug, positive regulation of membrane potential, response to parathyroid hormone, cellular response to parathyroid hormone stimulus, cellular response to staurosporine, dentinogenesis, gentamycin metabolic process, arsenate ion transmembrane transport, positive regulation of phosphate transmembrane transport, cell surface, membrane raft	FALSE	FALSE
DCHS1	ENSG00000166341	ENST00000299441	20	1	7	0	0.4	membrane, homophilic cell adhesion via plasma membrane adhesion molecules, integral component of membrane, adherens junction, cadherin binding, multicellular organism development, heterophilic cell-cell adhesion via plasma membrane cell adhesion molecules, cell-cell adhesion via plasma-membrane adhesion molecules, adherens junction organization, kidney development, mitral valve morphogenesis, cell migration involved in endocardial cushion formation, anatomical structure morphogenesis, neural tube development, ossification involved in bone maturation, nephron development, protein localization to plasma membrane, cell-cell adhesion	FALSE	FALSE
MAMDC4	ENSG00000177943	ENST00000479475	35	1	13	0	0.4	protein histidine phosphatase activity, cytoplasm, phosphoprotein phosphatase activity, extracellular exosome, positive regulation of cell motility, protein dephosphorylation, negative regulation of lyase activity, negative regulation of ATP citrate synthase activity, protein binding, integral component of membrane	FALSE	FALSE
FCGR2B	ENSG00000072694	ENST00000367961	10	0	4	0	0.4	positive regulation of phagocytosis, plasma membrane, negative regulation of B cell receptor signaling pathway, negative regulation of neutrophil activation, membrane, protein binding, cell surface receptor signaling pathway, integral component of plasma membrane, immune response, amyloid-beta binding, positive regulation of neuron death, IgG binding, positive regulation of JNK cascade, external side of plasma membrane, low-affinity IgG receptor activity, negative regulation of antibody-dependent cellular cytotoxicity, mature B cell differentiation involved in immune response, immune complex clearance by monocytes and macrophages, regulation of B cell antigen processing and presentation, negative regulation of acute inflammatory response to antigenic stimulus, negative regulation of humoral immune response mediated by circulating immunoglobulin, inflammatory response, immunoglobulin mediated immune response, cerebellum development, Fc-gamma receptor signaling pathway involved in phagocytosis, regulation of innate immune response, negative regulation of immune response, cellular response to molecule of bacterial origin, regulation of dendritic spine maintenance, negative regulation of dendritic cell differentiation	FALSE	FALSE
PRG4	ENSG00000116690	ENST00000533951	15	0	6	0	0.4	scavenger receptor activity, extracellular region, collagen-containing extracellular matrix	FALSE	FALSE
MFAP2	ENSG00000117122	ENST00000375535	10	0	4	0	0.4	extracellular region, protein binding, collagen-containing extracellular matrix, extracellular matrix structural constituent, extracellular matrix organization, positive regulation of cold-induced thermogenesis, embryonic eye morphogenesis, post-embryonic eye morphogenesis	FALSE	FALSE
WARS2	ENSG00000116874	ENST00000369426	7	2	0	0	0.285714286	aminoacyl-tRNA ligase activity, nucleotide binding, tryptophanyl-tRNA aminoacylation, plasma membrane, mitochondrial matrix, mitochondrial tryptophanyl-tRNA aminoacylation	FALSE	FALSE
MMACHC	ENSG00000132763	ENST00000616135	7	2	0	0	0.285714286	transferase activity, oxidation-reduction process, protein homodimerization activity, cobalamin binding, glutathione binding, cobalamin metabolic process, demethylase activity	FALSE	FALSE
TFB2M	ENSG00000162851	ENST00000366514	7	2	0	0	0.285714286	cytoplasm, cilium, cell projection, ATP binding, microtubule motor activity, cytoplasm, cytoskeleton, microtubule, positive regulation of cell-cell adhesion, ureteric bud invasion, protein binding, cytoplasm, transferase activity, cytosol, methylation, histone-lysine N-methyltransferase activity, RNA polymerase II cis-regulatory region sequence-specific DNA binding, RNA polymerase II intronic transcription regulatory region sequence-specific DNA binding, negative regulation of protein kinase activity, positive regulation of peptidyl-serine phosphorylation, positive regulation of transcription by RNA polymerase II, regulation of transcription, DNA-templated, mitochondrion, transcription initiation from mitochondrial promoter, rRNA methyltransferase activity, RNA binding, methyltransferase activity, mitochondrial matrix, mitochondrial transcription, mitochondrial nucleoid	FALSE	TRUE
OTUD3	ENSG00000169914	ENST00000375120	7	2	0	0	0.285714286	peptidase activity, cysteine-type peptidase activity, proteolysis, hydrolase activity, protein binding, cytosol, protein deubiquitination, cytoplasm, protein stabilization, protein K11-linked deubiquitination, protein K48-linked deubiquitination, negative regulation of protein kinase B signaling, protein K6-linked deubiquitination, protein K27-linked deubiquitination	FALSE	FALSE
UTP11	ENSG00000183520	ENST00000373014	7	2	0	0	0.285714286	small-subunit processome, positive regulation of apoptotic process, nucleus, nucleolus, nucleoplasm	FALSE	FALSE
HMGCS2	ENSG00000134240	ENST00000544913	10	0	3	1	0.4	NAD binding, phosphoglycerate dehydrogenase activity, oxidoreductase activity, L-malate dehydrogenase activity, cytosol, brain development, cellular amino acid metabolic process, glycine metabolic process, threonine metabolic process, regulation of gene expression, spinal cord development, neural tube development, neuron projection development, isoprenoid biosynthetic process, hydroxymethylglutaryl-CoA synthase activity, mitochondrion, lipid metabolic process, cholesterol biosynthetic process, cholesterol metabolic process, identical protein binding, acetyl-CoA metabolic process, ketone body biosynthetic process	FALSE	FALSE
MRPL20	ENSG00000242485	ENST00000492508	7	2	0	0	0.285714286	translation, ribosome, rRNA binding, RNA binding, mitochondrion, protein binding, mitochondrial large ribosomal subunit, mitochondrial inner membrane, mitochondrial translational elongation, mitochondrial translational termination, mitochondrial ribosome, ribosomal large subunit assembly	FALSE	FALSE
MR1	ENSG00000153029	ENST00000617803	10	0	4	0	0.4	apical plasma membrane, centrosome cycle, protein kinase C binding, regulation of cellular localization, membrane, vesicle-mediated transport, Golgi vesicle transport, protein transport, nucleoplasm, plasma membrane, protein binding, early endosome, vesicle fusion, endomembrane system, retrograde transport, endosome to Golgi, syntaxin binding, SNARE binding, vesicle docking, endosome organization, endocytic recycling, integral component of synaptic vesicle membrane, membrane, endoplasmic reticulum, plasma membrane, endosome, Golgi membrane, immune system process, late endosome membrane, extracellular space, defense response to Gram-positive bacterium, antigen processing and presentation of peptide antigen via MHC class I, immune response, T cell receptor binding, MHC class I receptor activity, antigen processing and presentation of exogenous antigen, interleukin-1 beta production	FALSE	FALSE
ADI1	ENSG00000182551	ENST00000415131	7	2	0	0	0.285714286	nucleus, nucleoplasm, proteolysis, kinetochore, cytosol, TRAPP complex, Golgi organization, regulation of kinetochore assembly, oxidation-reduction process, acireductone dioxygenase [iron(II)-requiring] activity, nucleus, membrane, plasma membrane, protein binding, iron ion binding, cytosol	FALSE	FALSE
FAM151A	ENSG00000162391	ENST00000371304	10	0	3	1	0.4	biological_process, integral component of membrane	FALSE	FALSE
EXOSC7	ENSG00000075914	ENST00000265564	7	2	0	0	0.285714286	membrane, transferase activity, protein-cysteine S-palmitoyltransferase activity, Golgi membrane, endoplasmic reticulum, TRAIL-activated apoptotic signaling pathway, positive regulation of receptor localization to synapse, peptidyl-L-cysteine S-palmitoylation, positive regulation of synaptic transmission, GABAergic, protein localization to photoreceptor outer segment, nucleus, cytoplasm, protein binding, rRNA processing, cytosol, regulation of mRNA stability, RNA catabolic process, AU-rich element binding, nuclear polyadenylation-dependent rRNA catabolic process, nuclear exosome (RNase complex), U1 snRNA 3'-end processing, U5 snRNA 3'-end processing, nuclear polyadenylation-dependent mRNA catabolic process	FALSE	FALSE
RARRES1	ENSG00000118849	ENST00000479756	7	2	0	0	0.285714286	negative regulation of endopeptidase activity, heparin binding, extracellular space, negative regulation of peptidase activity, metalloendopeptidase inhibitor activity, negative regulation of cell population proliferation, integral component of membrane, protein binding, extracellular exosome	FALSE	FALSE
RABL3	ENSG00000144840	ENST00000273375	7	2	0	0	0.285714286	GTP binding, protein binding, GTPase activity, endomembrane system, B cell differentiation, regulation of Ras protein signal transduction	FALSE	FALSE
AC022384.1	ENSG00000272410	ENST00000437082	7	2	0	0	0.285714286	hydrolase activity, acting on ester bonds	FALSE	FALSE
DMP1	ENSG00000152592	ENST00000339673	7	2	0	0	0.285714286	extracellular matrix organization, cytoplasm, biomineral tissue development, post-translational protein modification, calcium ion binding, integrin binding, positive regulation of cell-substrate adhesion	FALSE	FALSE
PRR27	ENSG00000187533	ENST00000502294	7	2	0	0	0.285714286	defense response to bacterium, biomineral tissue development, killing of cells of other organism, extracellular region	FALSE	FALSE
STRN	ENSG00000115808	ENST00000379213	20	0	6	2	0.4	cytoplasm, cell junction, Wnt signaling pathway, postsynaptic membrane, bicellular tight junction, dendritic spine, negative regulation of cell population proliferation, dendrite, protein-containing complex binding, armadillo repeat domain binding, neuronal cell body	FALSE	FALSE
AC008575.1	ENSG00000258864	ENST00000520401	7	2	0	0	0.285714286	cytoskeletal protein binding, molecular_function, cellular_component, nucleus, cell cycle arrest, beta-catenin binding, negative regulation of cell population proliferation, cell migration, negative regulation of microtubule depolymerization, Wnt signaling pathway, membrane, cytoskeleton, adherens junction, cell projection, lamellipodium, centrosome, ruffle membrane, nucleoplasm, nervous system development, protein deubiquitination, gamma-catenin binding, pattern specification process, positive regulation of protein catabolic process, beta-catenin destruction complex, protein-containing complex assembly, beta-catenin destruction complex disassembly, lateral plasma membrane, regulation of microtubule-based process, Wnt signalosome, positive regulation of cell migration, ubiquitin protein ligase binding, mitotic spindle assembly checkpoint, positive regulation of cell death, regulation of attachment of spindle microtubules to kinetochore, nucleus, beta-catenin binding, negative regulation of Wnt signaling pathway, negative regulation of cell population proliferation, mitotic cytokinesis, negative regulation of microtubule depolymerization, nervous system development, cytoplasmic microtubule, cell fate specification, regulation of cell differentiation, catenin complex	FALSE	FALSE
TRIM38	ENSG00000112343	ENST00000357085	7	2	0	0	0.285714286	protein binding, transferase activity, regulation of interferon-beta production, positive regulation of viral genome replication, protein K48-linked ubiquitination, innate immune response, protein kinase binding, nucleoplasm, protein homodimerization activity, regulation of gene expression, regulation of protein localization, regulation of viral entry into host cell, cellular_component, positive regulation of DNA-binding transcription factor activity	FALSE	FALSE
RNF144B	ENSG00000137393	ENST00000259939	7	2	0	0	0.285714286	protein ubiquitination, membrane, metal ion binding, negative regulation of apoptotic process, mitochondrion, mitochondrial membrane, protein polyubiquitination, ubiquitin protein ligase activity, ubiquitin conjugating enzyme binding	FALSE	FALSE
CPOX	ENSG00000080819	ENST00000647941	10	0	2	2	0.4	integral component of membrane, cell surface, oxidoreductase activity, cytoplasm, mitochondrion, coproporphyrinogen oxidase activity, G protein-coupled receptor signaling pathway, G protein-coupled receptor activity, plasma membrane, signal transduction, T cell migration, cytoplasm, virus receptor activity, oxidation-reduction process, coproporphyrinogen oxidase activity, oxidoreductase activity, protein homodimerization activity, cytoplasm, heme biosynthetic process, identical protein binding, response to iron ion, response to insecticide, response to methylmercury, membrane	FALSE	FALSE
ELOVL2	ENSG00000197977	ENST00000354666	7	2	0	0	0.285714286	unknown, cytoskeleton, MAPK cascade, multicellular organism development, cell projection, microtubule organizing center, midbody, spermatogenesis, photoreceptor outer segment, intracellular signal transduction, cilium assembly, photoreceptor cell maintenance, MAP kinase activity, negative regulation of non-motile cilium assembly, motile cilium, DNA binding, DNA-binding transcription activator activity, RNA polymerase II-specific, metal ion binding, protein binding, positive regulation of transcription by RNA polymerase II, DNA-binding transcription factor activity, RNA polymerase II-specific, sequence-specific double-stranded DNA binding, parathyroid gland development, cellular phosphate ion homeostasis, nucleus, chromosome, condensed nuclear chromosome, centromeric region, meiotic nuclear division, integral component of membrane, fatty acid elongase activity, very long-chain fatty acid biosynthetic process, transferase activity, lipid metabolic process, transferase activity, transferring acyl groups other than amino-acyl groups, 3-oxo-cerotoyl-CoA synthase activity, very-long-chain 3-ketoacyl-CoA synthase activity, fatty acid biosynthetic process, fatty acid elongation, polyunsaturated fatty acid, sphingolipid biosynthetic process, long-chain fatty-acyl-CoA biosynthetic process, alpha-linolenic acid metabolic process	FALSE	TRUE
TMEM81	ENSG00000174529	ENST00000367167					#VALUE!	protein binding, endoplasmic reticulum, negative regulation of protein phosphorylation, protein phosphatase regulator activity, response to endoplasmic reticulum stress, peptidyl-serine dephosphorylation, ER overload response, kinase activity, phosphatidylinositol phosphorylation, nucleus, membrane, ATP binding, phosphorylation, nucleoplasm, plasma membrane, protein binding, 1-phosphatidylinositol-3-kinase activity, cell migration, 1-phosphatidylinositol-4-phosphate 3-kinase activity, macroautophagy, protein kinase B signaling, endocytic vesicle, phosphatidylinositol biosynthetic process, nucleus, negative regulation of apoptotic process, metal ion binding, zinc ion binding, regulation of transcription by RNA polymerase II, DNA damage response, signal transduction by p53 class mediator resulting in cell cycle arrest, protein deubiquitination, enzyme binding, heart valve development, protein-containing complex assembly, negative regulation of protein catabolic process, endocardial cushion morphogenesis, DNA damage response, signal transduction by p53 class mediator, protein binding, integral component of membrane, extracellular matrix, cell adhesion, axon guidance, transmission of nerve impulse, synapse organization, integral component of membrane, cell adhesion, cell junction, paranodal junction, ficolin-1-rich granule membrane, axon initial segment, protein domain specific binding, protein localization to paranode region of axon, clustering of voltage-gated sodium channels, protein localization to plasma membrane, axon, paranode region of axon, plasma membrane, cell adhesion, nervous system development, membrane, axon, synapse, cell-cell adhesion mediator activity, dendrite self-avoidance, clustering of voltage-gated potassium channels, presynaptic membrane organization, anchored component of postsynaptic membrane, protein self-association, neuron migration, learning, regulation of cell morphogenesis involved in differentiation, cerebral cortex GABAergic interneuron migration, regulation of axon diameter, negative regulation of neuron differentiation, regulation of astrocyte differentiation, establishment of protein localization to juxtaparanode region of axon, neuron projection, membrane	FALSE	FALSE
UBE2J1	ENSG00000198833	ENST00000435041	7	2	0	0	0.285714286	membrane, GABA-A receptor activity, transmembrane signaling receptor activity, extracellular ligand-gated ion channel activity, cell junction, postsynaptic membrane, chloride transport, regulation of presynaptic membrane potential, regulation of postsynaptic membrane potential, neuron projection, chemical synaptic transmission, nervous system process, GABA-A receptor complex, ligand-gated ion channel activity involved in regulation of presynaptic membrane potential, glutamatergic synapse, integral component of membrane, ion transport, ion channel activity, ion transmembrane transport, plasma membrane, synapse, chloride channel activity, chloride channel complex, regulation of postsynaptic membrane potential, neuron projection, chemical synaptic transmission, nervous system process, GABA-A receptor complex, transmitter-gated ion channel activity involved in regulation of postsynaptic membrane potential, visual perception, membrane, nucleotide binding, transferase activity, endoplasmic reticulum membrane, protein binding, protein N-linked glycosylation via asparagine, ubiquitin conjugating enzyme activity, ubiquitin protein ligase binding, spermatid development	FALSE	FALSE
SLAIN2	ENSG00000109171	ENST00000512093	10	0	4	0	0.4	cytosol, centrosome, regulation of microtubule polymerization, microtubule cytoskeleton, positive regulation of microtubule polymerization	FALSE	FALSE
STEAP1	ENSG00000164647	ENST00000412573	7	2	0	0	0.285714286	integral component of membrane, ion transport, oxidation-reduction process, endosome membrane, plasma membrane, integral component of plasma membrane, channel activity	FALSE	FALSE
MEGF10	ENSG00000145794	ENST00000508365	30	0	10	2	0.4	protein binding, integral component of membrane, cell adhesion, cell projection, phagocytic cup, Notch binding, myoblast migration, apoptotic process involved in development, skeletal muscle satellite cell activation, complement component C1q complex binding, skeletal muscle satellite cell differentiation, muscle cell proliferation, myoblast development, muscle cell development	FALSE	FALSE
KCND2	ENSG00000184408	ENST00000425288	7	2	0	0	0.285714286	nucleoplasm, protein binding, ion transport, voltage-gated potassium channel activity, protein homooligomerization, voltage-gated potassium channel complex, metal ion binding, cell junction, voltage-gated ion channel activity, regulation of ion transmembrane transport, dendrite, perikaryon, integral component of plasma membrane, dendritic spine, A-type (transient outward) potassium channel activity, action potential, sensory perception of pain, neuronal cell body, GABA-ergic synapse, integral component of postsynaptic specialization membrane, cardiac conduction, cellular response to hypoxia, neuronal cell body membrane	FALSE	FALSE
MEP1A	ENSG00000112818	ENST00000611727	15	0	6	0	0.4	zinc ion binding, membrane, metalloendopeptidase activity, integral component of membrane, peptidase activity, extracellular exosome, extracellular space	FALSE	FALSE
ZHX1-C8orf76	ENSG00000259305	ENST00000622816	7	2	0	0	0.285714286		FALSE	FALSE
AL162231.3	ENSG00000258728	ENST00000556278	7	2	0	0	0.285714286	metal ion binding, carbohydrate metabolic process, UDP-glucose:hexose-1-phosphate uridylyltransferase activity, galactose catabolic process via UDP-galactose, protein binding, UDP-glucose metabolic process, cytosol, zinc ion binding, galactose metabolic process, galactose catabolic process via UDP-galactose, transferase activity, nucleotidyltransferase activity	FALSE	FALSE
MOG	ENSG00000204655	ENST00000431798	15	0	6	0	0.4	integral component of membrane, olfactory receptor activity, signal transduction, protein binding, proteasome binding, cytoplasm, fibrillar center, protein ubiquitination, response to interferon-gamma, positive regulation of I-kappaB kinase/NF-kappaB signaling, post-translational protein modification, myeloid dendritic cell differentiation, regulation of mitotic cell cycle phase transition, G protein-coupled receptor signaling pathway, G protein-coupled receptor activity, membrane, extracellular region, adenylate cyclase-inhibiting G protein-coupled receptor signaling pathway, dendrite, signal transduction, postsynaptic membrane, regulation of postsynaptic membrane potential, gamma-aminobutyric acid signaling pathway, G protein-coupled receptor heterodimeric complex, cytoplasm, presynaptic membrane, presynapse, G protein-coupled receptor signaling pathway, G protein-coupled receptor activity, membrane, signal transduction, response to stimulus, defense response, membrane, plasma membrane, viral process, external side of plasma membrane, regulation of cytokine production, T cell receptor signaling pathway, virus receptor activity	FALSE	FALSE
WIPF3	ENSG00000122574	ENST00000409123	10	0	4	0	0.4	actin binding, multicellular organism development, spermatogenesis, cytosol, actin filament-based movement	FALSE	FALSE
FOSL1	ENSG00000175592	ENST00000532401	7	2	0	0	0.285714286	regulation of transcription, DNA-templated, DNA-binding transcription factor activity, nucleoplasm, DNA-binding transcription factor activity, RNA polymerase II-specific, RNA polymerase II transcription regulatory region sequence-specific DNA binding, in utero embryonic development, female pregnancy, negative regulation of cell population proliferation, response to gravity, cellular response to extracellular stimulus, response to cytokine, response to hydrogen peroxide, positive regulation of cell cycle, positive regulation of DNA-binding transcription factor activity, response to cAMP, cytosol, neuron projection, nuclear chromatin, chemotaxis, positive regulation of pri-miRNA transcription by RNA polymerase II, positive regulation of cell population proliferation	FALSE	FALSE
TRIM49C	ENSG00000204449	ENST00000448984	7	2	0	0	0.285714286	protein binding, cytoplasm, protein ubiquitination, regulation of gene expression, zinc ion binding, protein binding, innate immune response, ubiquitin protein ligase activity, zinc ion binding, metal ion binding, innate immune response, ubiquitin protein ligase activity, zinc ion binding, metal ion binding, innate immune response, ubiquitin protein ligase activity, zinc ion binding, protein binding, innate immune response, ubiquitin protein ligase activity, zinc ion binding, metal ion binding, innate immune response, ubiquitin protein ligase activity	FALSE	FALSE
TRIM77	ENSG00000214414	ENST00000534392	7	2	0	0	0.285714286	oxidation-reduction process, nucleus, nucleotide binding, endoplasmic reticulum membrane, plasma membrane, focal adhesion, nucleolus, inflammatory response, electron transport chain, defense response, electron transfer activity, cell aging, perinuclear region of cytoplasm, superoxide anion generation, protein tyrosine kinase binding, mitochondrion, cell morphogenesis, modified amino acid binding, oxygen sensor activity, gene expression, oxidoreductase activity, acting on NAD(P)H, oxygen as acceptor, aging, positive regulation of apoptotic process, bone resorption, positive regulation of protein kinase B signaling, positive regulation of ERK1 and ERK2 cascade, cellular response to glucose stimulus, cellular response to transforming growth factor beta stimulus, positive regulation of DNA biosynthetic process, apical plasma membrane, zinc ion binding, protein binding, innate immune response, ubiquitin protein ligase activity	FALSE	FALSE
FBXW4	ENSG00000107829	ENST00000664783	10	0	0	4	0.4	positive regulation of mesenchymal cell proliferation, cartilage development, multicellular organism development, ubiquitin-dependent protein catabolic process, protein polyubiquitination, SCF-dependent proteasomal ubiquitin-dependent protein catabolic process, ubiquitin ligase complex	FALSE	FALSE
MYG1	ENSG00000139637	ENST00000549488	7	2	0	0	0.285714286	unfolded protein binding, negative regulation of canonical Wnt signaling pathway, cytoplasm, intermediate filament cytoskeleton, regulation of transcription, DNA-templated, negative regulation of transcription, DNA-templated, nucleus, hydrolase activity, mitochondrial matrix, nucleic acid phosphodiester bond hydrolysis, protein binding, molecular_function	FALSE	FALSE
SFN	ENSG00000175793	ENST00000339276					#VALUE!	nucleus, cytoplasm, cytosol, extracellular region, protein binding, identical protein binding, negative regulation of protein serine/threonine kinase activity, DNA damage response, signal transduction by p53 class mediator resulting in cell cycle arrest, cadherin binding, extracellular exosome, signal transduction, positive regulation of epidermal cell differentiation, extracellular space, membrane organization, establishment of skin barrier, positive regulation of protein insertion into mitochondrial membrane involved in apoptotic signaling pathway, release of cytochrome c from mitochondria, negative regulation of cysteine-type endopeptidase activity involved in apoptotic process, protein kinase C inhibitor activity, protein kinase binding, phosphoprotein binding, regulation of cyclin-dependent protein serine/threonine kinase activity, keratinocyte development, negative regulation of protein kinase activity, intrinsic apoptotic signaling pathway in response to DNA damage, regulation of epidermal cell division, negative regulation of keratinocyte proliferation, keratinocyte differentiation, positive regulation of cell growth, keratinization, skin development, positive regulation of protein export from nucleus, regulation of cell cycle	FALSE	FALSE
ZAR1L	ENSG00000189167	ENST00000533490	7	2	0	0	0.285714286	enzyme inhibitor activity, cytoplasm, negative regulation of catalytic activity, spindle pole, neuron projection development, cytoplasm, translation	FALSE	FALSE
B3GALT6	ENSG00000176022	ENST00000379198					#VALUE!	protein glycosylation, integral component of membrane, transferase activity, Golgi apparatus, transferase activity, transferring glycosyl groups, heparan sulfate proteoglycan biosynthetic process, Golgi cisterna membrane, Golgi membrane, glycosaminoglycan biosynthetic process, chondroitin sulfate biosynthetic process, glycosaminoglycan metabolic process, Golgi medial cisterna, UDP-galactosyltransferase activity, galactosyltransferase activity, UDP-galactose:beta-N-acetylglucosamine beta-1,3-galactosyltransferase activity, galactosylxylosylprotein 3-beta-galactosyltransferase activity	FALSE	FALSE
TUBA3C	ENSG00000198033	ENST00000618094	7	2	0	0	0.285714286	regulation of transcription, DNA-templated, nucleus, regulation of transcription by RNA polymerase II, transcription regulator complex, eye development, GTP binding, microtubule, structural constituent of cytoskeleton, cytoplasm, cytoskeleton, protein binding, microtubule cytoskeleton organization	FALSE	FALSE
OTUB2	ENSG00000089723	ENST00000553723	7	2	0	0	0.285714286	protein deubiquitination, thiol-dependent ubiquitin-specific protease activity, cysteine-type peptidase activity, protein binding, protein K48-linked deubiquitination, negative regulation of histone H2A K63-linked ubiquitination, NEDD8-specific protease activity	FALSE	FALSE
PROX2	ENSG00000119608	ENST00000673765	7	2	0	0	0.285714286	regulation of transcription, DNA-templated	FALSE	FALSE
SYNJ2BP-COX16	ENSG00000258644	ENST00000621525	7	2	0	0	0.285714286	mitochondrial membrane, integral component of membrane, mitochondrion, intracellular distribution of mitochondria	FALSE	FALSE
HDGFL3	ENSG00000166503	ENST00000568294	7	2	0	0	0.285714286	nucleus, cytosol, tubulin binding, neuron projection development, cytoplasm, regulation of transcription by RNA polymerase II, double-stranded DNA binding	FALSE	FALSE
ST8SIA6	ENSG00000148488	ENST00000440449	10	0	0	4	0.4	cytoplasm, membrane, cytoskeleton, cytosol, intermediate filament cytoskeleton, viral process, structural constituent of cytoskeleton, extracellular exosome, ribonucleoprotein complex, cytokine-mediated signaling pathway, scaffold protein binding, double-stranded RNA binding, intermediate filament organization, structural constituent of eye lens, positive regulation of gene expression, astrocyte development, regulation of mRNA stability, Bergmann glial cell differentiation, lens fiber cell development, cell leading edge, neuron projection, protein glycosylation, membrane, Golgi apparatus, sialylation, Golgi membrane, N-glycan processing, ganglioside biosynthetic process, blastocyst hatching, glycolipid biosynthetic process	FALSE	FALSE
NUTF2	ENSG00000102898	ENST00000569436	7	2	0	0	0.285714286	multicellular organism development, protein binding, spermatogenesis, biological_process, DNA binding, kinetochore assembly, nucleus, nucleoplasm, chromosome, nuclear body, chromosome, centromeric region, cytosol, CENP-A containing nucleosome assembly, chromosome organization, nucleic acid binding, cytoplasm, nucleoplasm, zinc ion binding, intercellular bridge, regulation of transcription by RNA polymerase II, DNA-binding transcription factor activity, RNA polymerase II-specific, DNA-binding transcription repressor activity, RNA polymerase II-specific, nucleus, cytoplasm, protein transport, nuclear pore, protein binding, Ran GTPase binding, protein import into nucleus, protein localization to nuclear pore, nuclear outer membrane, nucleoplasm, extracellular exosome, nucleocytoplasmic transport	FALSE	FALSE
NUDT4B	ENSG00000177144	ENST00000322209					#VALUE!	RNA binding, metal ion binding, endopolyphosphatase activity, bis(5'-adenosyl)-hexaphosphatase activity, m7G(5')pppN diphosphatase activity, inositol diphosphate pentakisphosphate diphosphatase activity, diadenosine pentaphosphate catabolic process, adenosine 5'-(hexahydrogen pentaphosphate) catabolic process	FALSE	FALSE
MACROD1	ENSG00000133315	ENST00000255681	10	0	4	0	0.4	nucleoplasm, cellular response to DNA damage stimulus, hydrolase activity, acting on glycosyl bonds, ADP-ribosylglutamate hydrolase activity, protein de-ADP-ribosylation	FALSE	FALSE
OR14C36	ENSG00000177174	ENST00000317861					#VALUE!	integral component of membrane, olfactory receptor activity, plasma membrane, sensory perception of smell, detection of chemical stimulus involved in sensory perception of smell	FALSE	FALSE
NPIPB6	ENSG00000198156	ENST00000533640	7	2	0	0	0.285714286		FALSE	FALSE
OR2M7	ENSG00000177186	ENST00000317965					#VALUE!	integral component of membrane, olfactory receptor activity, plasma membrane, sensory perception of smell, detection of chemical stimulus involved in sensory perception of smell, G protein-coupled receptor signaling pathway, G protein-coupled receptor activity, membrane, signal transduction, response to stimulus, odorant binding, molecular_function, zinc ion binding, metal ion binding, protein ubiquitination, innate immune response, regulation of gene expression, biological_process, dynein intermediate chain binding, ubiquitin-dependent protein catabolic process, positive regulation of erythrocyte enucleation, G protein-coupled receptor signaling pathway, G protein-coupled receptor activity, membrane, signal transduction, response to stimulus, G protein-coupled receptor signaling pathway, G protein-coupled receptor activity, membrane, signal transduction, response to stimulus, G protein-coupled receptor signaling pathway, G protein-coupled receptor activity, membrane, signal transduction, response to stimulus, G protein-coupled receptor signaling pathway, G protein-coupled receptor activity, membrane, signal transduction, response to stimulus, molecular_function, G protein-coupled receptor signaling pathway, G protein-coupled receptor activity, membrane, signal transduction, response to stimulus, G protein-coupled receptor signaling pathway, G protein-coupled receptor activity, membrane, signal transduction, response to stimulus, molecular_function, G protein-coupled receptor signaling pathway, G protein-coupled receptor activity, membrane, signal transduction, response to stimulus, molecular_function, G protein-coupled receptor signaling pathway, G protein-coupled receptor activity, membrane, signal transduction, response to stimulus, molecular_function, G protein-coupled receptor signaling pathway, G protein-coupled receptor activity, membrane, signal transduction, response to stimulus, protein binding, G protein-coupled receptor signaling pathway, G protein-coupled receptor activity, membrane, signal transduction, response to stimulus, G protein-coupled receptor signaling pathway, G protein-coupled receptor activity, membrane, signal transduction, response to stimulus, G protein-coupled receptor signaling pathway, G protein-coupled receptor activity, membrane, signal transduction, response to stimulus, G protein-coupled receptor signaling pathway, G protein-coupled receptor activity, membrane, signal transduction, response to stimulus, G protein-coupled receptor signaling pathway, G protein-coupled receptor activity, membrane, signal transduction, response to stimulus, G protein-coupled receptor signaling pathway, G protein-coupled receptor activity, membrane, signal transduction, response to stimulus, G protein-coupled receptor signaling pathway, G protein-coupled receptor activity, membrane, signal transduction, response to stimulus	FALSE	FALSE
CKLF	ENSG00000217555	ENST00000417030	7	2	0	0	0.285714286	nucleobase-containing compound metabolic process, nucleotide binding, transferase activity, mitochondrion, cytoplasm, deoxyribonucleoside monophosphate biosynthetic process, deoxynucleoside kinase activity, pyrimidine nucleoside salvage, deoxycytidine metabolic process, membrane, signal transduction, extracellular space, protein binding, neutrophil chemotaxis, macrophage chemotaxis, secretion by cell	FALSE	FALSE
KRT24	ENSG00000167916	ENST00000264651	7	2	0	0	0.285714286	protein binding, cytosol, molecular_function, keratinization	FALSE	FALSE
KCNA3	ENSG00000177272	ENST00000369769					#VALUE!	potassium ion transport, membrane, ion transport, voltage-gated ion channel activity, potassium ion transmembrane transport, transmembrane transport, ion channel activity, endoplasmic reticulum membrane, cell junction, potassium channel activity, synapse, axon, lamellipodium, integral component of plasma membrane, lamellipodium membrane, sensory perception of pain, neuronal cell body membrane, neuronal action potential, potassium channel complex, optic nerve structural organization, kinesin binding, potassium ion export across plasma membrane, protein binding, ion transport, voltage-gated potassium channel activity, protein homooligomerization, voltage-gated potassium channel complex, plasma membrane, potassium channel activity, potassium ion transmembrane transport, axon, integral component of plasma membrane, membrane raft, integral component of postsynaptic membrane	FALSE	FALSE
KRT20	ENSG00000171431	ENST00000167588	7	2	0	0	0.285714286	intermediate filament, extracellular exosome, visual perception, morphogenesis of an epithelium, structural molecule activity, cytosol, protein binding, structural constituent of cytoskeleton, cornification, cellular response to starvation	FALSE	FALSE
KRT27	ENSG00000171446	ENST00000301656	7	2	0	0	0.285714286	cytoplasm, intermediate filament, extracellular exosome, biological_process, cornification	FALSE	FALSE
KRT28	ENSG00000173908	ENST00000306658	7	2	0	0	0.285714286	cytoplasm, intermediate filament, extracellular exosome, biological_process, cornification, structural molecule activity, protein binding, cytosol, molecular_function, keratinization	FALSE	FALSE
KRT26	ENSG00000186393	ENST00000335552	7	2	0	0	0.285714286	protein binding, cytosol, keratinization	FALSE	FALSE
OR2G3	ENSG00000177476	ENST00000320002					#VALUE!	regulation of lymphocyte migration, G protein-coupled receptor signaling pathway, G protein-coupled receptor activity, membrane, signal transduction, response to stimulus, G protein-coupled receptor signaling pathway, G protein-coupled receptor activity, G protein-coupled receptor signaling pathway, G protein-coupled receptor activity, membrane, signal transduction, response to stimulus, G protein-coupled receptor signaling pathway, G protein-coupled receptor activity, membrane, signal transduction, response to stimulus	FALSE	FALSE
OR2G2	ENSG00000177489	ENST00000320065					#VALUE!	regulation of lymphocyte migration, G protein-coupled receptor signaling pathway, G protein-coupled receptor activity, membrane, signal transduction, response to stimulus, G protein-coupled receptor signaling pathway, G protein-coupled receptor activity, G protein-coupled receptor signaling pathway, G protein-coupled receptor activity, membrane, signal transduction, response to stimulus	FALSE	FALSE
KRT14	ENSG00000186847	ENST00000167586	7	2	0	0	0.285714286	protein binding, intermediate filament, extracellular exosome, plasma membrane, response to estrogen, costamere, protein-containing complex binding, sarcomere organization, dystrophin-associated glycoprotein complex, Z disc, cell periphery, structural molecule activity, membrane, intermediate filament, extracellular exosome, structural constituent of cytoskeleton, cornification, skin development, structural molecule activity, cytoplasm, intermediate filament, extracellular exosome, structural constituent of cytoskeleton, cornification, aging, response to ionizing radiation, hemidesmosome assembly, intermediate filament bundle assembly, basal part of cell	FALSE	FALSE
ZFP91	ENSG00000186660	ENST00000316059	10	0	1	3	0.4	nucleus, transferase activity, cytosol, ubiquitin-protein transferase activity, activation of NF-kappaB-inducing kinase activity	FALSE	FALSE
JUN	ENSG00000177606	ENST00000371222					#VALUE!	regulation of transcription, DNA-templated, positive regulation of vascular associated smooth muscle cell proliferation, positive regulation of transcription by RNA polymerase II, positive regulation of transcription, DNA-templated, RNA binding, positive regulation of GTPase activity, GTPase activator activity, regulation of transcription by RNA polymerase II, DNA-binding transcription factor activity, RNA polymerase II-specific, RNA polymerase II cis-regulatory region sequence-specific DNA binding, transcription regulator complex, regulation of cell cycle, DNA-binding transcription activator activity, RNA polymerase II-specific, negative regulation of transcription by RNA polymerase II, enzyme binding, R-SMAD binding, ubiquitin-like protein ligase binding, positive regulation of pri-miRNA transcription by RNA polymerase II, cellular response to cadmium ion, positive regulation of apoptotic process, regulation of DNA-binding transcription factor activity, chromatin binding, activating transcription factor binding, sequence-specific DNA binding, HMG box domain binding, microglial cell activation, liver development, outflow tract morphogenesis, transcription by RNA polymerase II, learning, positive regulation of cell population proliferation, response to radiation, cellular process, positive regulation of epithelial cell migration, monocyte differentiation, negative regulation of protein autophosphorylation, response to cytokine, response to muscle stretch, response to hydrogen peroxide, negative regulation of DNA binding, positive regulation of neuron apoptotic process, positive regulation by host of viral transcription, positive regulation of DNA replication, positive regulation of smooth muscle cell proliferation, response to cAMP, eyelid development in camera-type eye, cellular response to calcium ion, nuclear chromosome, cytosol	FALSE	FALSE
KRT25	ENSG00000204897	ENST00000312150	7	2	0	0	0.285714286	cytoplasm, intermediate filament, extracellular exosome, keratinization, protein heterodimerization activity, aging, hair follicle morphogenesis	FALSE	FALSE
AC005726.1	ENSG00000258472	ENST00000531839	7	2	0	0	0.285714286	transmembrane transporter activity, plasma membrane, membrane, heme transmembrane transporter activity, folic acid transport, methotrexate transport, brush border membrane, folic acid binding, folic acid metabolic process, proton transmembrane transport, proton transmembrane transporter activity, cell division	FALSE	FALSE
RAB12	ENSG00000206418	ENST00000649141	7	2	0	0	0.285714286	membrane, protein tyrosine phosphatase activity, dephosphorylation, integral component of membrane, hydrolase activity, adherens junction, signal transduction, perinuclear region of cytoplasm, integral component of plasma membrane, negative regulation of angiogenesis, negative regulation of endothelial cell proliferation, cadherin binding, lamellipodium, retinal ganglion cell axon guidance, transmembrane receptor protein tyrosine phosphatase activity, GTP binding, Rab protein signal transduction, positive regulation of macroautophagy, cellular response to interferon-gamma, autophagosome, recycling endosome membrane, protein transport, Golgi apparatus, lysosomal membrane, Golgi membrane, autophagy, protein secretion, vesicle docking involved in exocytosis, synaptic vesicle, cellular response to insulin stimulus, recycling endosome	TRUE	FALSE
ZFPM1	ENSG00000179588	ENST00000569086	15	0	6	0	0.4	regulation of transcription by RNA polymerase II, negative regulation of fat cell differentiation, outflow tract morphogenesis, metal ion binding, protein binding, positive regulation of transcription by RNA polymerase II, nuclear chromatin, nucleoplasm, transcription regulator complex, RNA polymerase II cis-regulatory region sequence-specific DNA binding, negative regulation of protein binding, atrioventricular valve morphogenesis, blood coagulation, transcription factor binding, regulation of definitive erythrocyte differentiation, platelet formation, embryonic hemopoiesis, mitral valve formation, T-helper cell lineage commitment, granulocyte differentiation, negative regulation of interleukin-4 production, homeostasis of number of cells, primitive erythrocyte differentiation	FALSE	FALSE
IL11	ENSG00000095752	ENST00000590625	7	2	0	0	0.285714286	histone methyltransferase activity (H4-K20 specific), nucleus, transferase activity, methyltransferase activity, chromatin organization, DNA repair, positive regulation of double-strand break repair via nonhomologous end joining, positive regulation of isotype switching, histone binding, condensed nuclear chromosome, centromeric region, mitochondrion, mitochondrial inner membrane, oxidative phosphorylation, signal transduction, extracellular space, cytokine activity, cytoplasm, interleukin-11 receptor binding, positive regulation of transcription by RNA polymerase II, positive regulation of MAPK cascade, megakaryocyte differentiation, positive regulation of peptidyl-tyrosine phosphorylation	FALSE	FALSE
SYCE1L	ENSG00000205078	ENST00000378644	10	0	4	0	0.4	synaptonemal complex, intermediate filament cytoskeleton	FALSE	FALSE
PFDN4	ENSG00000101132	ENST00000441080	7	2	0	0	0.285714286	unfolded protein binding, nucleus, mitochondrion, protein binding	FALSE	FALSE
VTN	ENSG00000109072	ENST00000542029	10	0	4	0	0.4	signal transduction, response to axon injury, cytoplasm, mitochondrion, cell differentiation, dendrite, synapse, innate immune response, axon, cytosol, NAD+ nucleotidase, cyclic ADP-ribose generating, regulation of neuron death, NAD+ nucleosidase activity, NAD catabolic process, microtubule cytoskeleton, immune response, polysaccharide binding, positive regulation of vascular endothelial growth factor receptor signaling pathway, endoplasmic reticulum, extracellular region, heparin binding, endocytosis, cell migration, collagen-containing extracellular matrix, integrin binding, extracellular matrix organization, cell-matrix adhesion, positive regulation of smooth muscle cell migration, negative regulation of blood coagulation, negative regulation of endopeptidase activity, smooth muscle cell-matrix adhesion	FALSE	FALSE
ZPBP2	ENSG00000186075	ENST00000584588	10	0	4	0	0.4	obsolete SH3/SH2 adaptor activity, cytoplasm, plasma membrane, negative regulation of translation, cell junction, protein binding, cytoplasmic stress granule, identical protein binding, protein kinase binding, axon guidance, ERBB2 signaling pathway, nucleic acid binding, cytoplasm, nucleoplasm, plasma membrane, protein homodimerization activity, sequence-specific DNA binding, identical protein binding, RNA polymerase II cis-regulatory region sequence-specific DNA binding, histone deacetylase binding, regulation of apoptotic process, promoter-specific chromatin binding, regulation of B cell proliferation, DNA-binding transcription activator activity, RNA polymerase II-specific, regulation of lymphocyte differentiation, extracellular region, nucleus, acrosomal vesicle, negative regulation of immunoglobulin production, circadian regulation of gene expression, zona pellucida receptor complex	FALSE	FALSE
FCER2	ENSG00000104921	ENST00000597921	15	0	6	0	0.4	Golgi vesicle transport, Golgi apparatus, protein binding, Golgi membrane, cytosol, TRAPPI protein complex, membrane, carbohydrate binding, plasma membrane, protein binding, extracellular exosome, positive regulation of nitric-oxide synthase biosynthetic process, positive regulation of nitric-oxide synthase activity, Notch signaling pathway, positive regulation of humoral immune response mediated by circulating immunoglobulin	FALSE	FALSE
CCDC185	ENSG00000178395	ENST00000366875					#VALUE!		FALSE	FALSE
NTN5	ENSG00000142233	ENST00000596844	10	0	4	0	0.4	extracellular region, nervous system development, animal organ morphogenesis, dendrite development, basement membrane	FALSE	FALSE
LILRA6	ENSG00000244482	ENST00000430421	15	0	6	0	0.4	integral component of membrane, endoplasmic reticulum, transferase activity, transferring acyl groups, phospholipid metabolic process, phospholipid biosynthetic process, phosphatidylinositol acyl-chain remodeling, phosphatidylcholine acyl-chain remodeling, 1-acylglycerol-3-phosphate O-acyltransferase activity, lysophospholipid acyltransferase activity, 2-acylglycerol-3-phosphate O-acyltransferase activity, ventricular system development, tRNA-intron endonuclease activity, tRNA-type intron splice site recognition and cleavage, RNA phosphodiester bond hydrolysis, nucleic acid binding, tRNA splicing, via endonucleolytic cleavage and ligation, nucleic acid phosphodiester bond hydrolysis, tRNA processing, nucleolus, structural constituent of ribosome, RNA binding, small ribosomal subunit, cytoplasm, ribosome, nucleolus, cytosolic small ribosomal subunit, cytosol, viral transcription, positive regulation of cell population proliferation, rRNA processing, SRP-dependent cotranslational protein targeting to membrane, positive regulation of translational fidelity, membrane, plasma membrane, immune system process, neutrophil degranulation, signaling receptor activity, cell surface receptor signaling pathway, transmembrane signaling receptor activity, membrane, immune system process	FALSE	FALSE
RNF186	ENSG00000178828	ENST00000375121					#VALUE!	membrane, integral component of membrane, metal ion binding, transferase activity, endoplasmic reticulum, endoplasmic reticulum membrane, protein ubiquitination, protein binding, ubiquitin-protein transferase activity, protein autoubiquitination, proteasome-mediated ubiquitin-dependent protein catabolic process, protein K63-linked ubiquitination, intrinsic apoptotic signaling pathway in response to endoplasmic reticulum stress, protein localization to mitochondrion, protein K29-linked ubiquitination	FALSE	FALSE
APMAP	ENSG00000101474	ENST00000451442	10	0	2	2	0.4	membrane, intracellular membrane-bounded organelle, endosome, cell projection, dendrite, synapse, early endosome membrane, integral component of plasma membrane, postsynaptic density membrane, positive regulation of synapse assembly, dendritic shaft, synaptic vesicle clustering, cysteine-type endopeptidase inhibitor activity, cytoplasm, protein binding, peptidase inhibitor activity, Golgi apparatus, lysosome, endopeptidase inhibitor activity, inhibition of cysteine-type endopeptidase activity, endosome, multivesicular body, biosynthetic process, membrane, protein binding, arylesterase activity	FALSE	FALSE
GABPA	ENSG00000154727	ENST00000400075	10	0	4	0	0.4	proton transmembrane transporter activity, membrane, mitochondrion, proton-transporting ATP synthase complex, coupling factor F(o), protein-containing complex binding, response to muscle activity, positive regulation of blood pressure, negative regulation of arachidonic acid secretion, mitochondrial proton-transporting ATP synthase complex, protein binding, proton-transporting ATP synthase activity, rotational mechanism, cristae formation, regulation of transcription, DNA-templated, DNA-binding transcription factor activity, positive regulation of transcription by RNA polymerase II, nucleoplasm, protein binding, DNA-binding transcription factor activity, RNA polymerase II-specific, cell differentiation, sequence-specific double-stranded DNA binding, mitochondrion organization, positive regulation of gene expression, transcription regulatory region sequence-specific DNA binding, negative regulation of transcription by RNA polymerase II, blastocyst formation	FALSE	FALSE
ARHGAP8	ENSG00000241484	ENST00000389774	15	0	2	4	0.4	positive regulation of ERK1 and ERK2 cascade, protein binding, cytosol	FALSE	FALSE
KLHDC7A	ENSG00000179023	ENST00000400664					#VALUE!	membrane, integral component of membrane	FALSE	FALSE
COL12A1	ENSG00000111799	ENST00000615798	98	10	29	0	0.397959184	protein binding, cell adhesion, extracellular exosome, extracellular matrix structural constituent conferring tensile strength, extracellular vesicle, endodermal cell differentiation	FALSE	FALSE
BIRC6	ENSG00000115760	ENST00000648282	78	10	18	3	0.397435897	apoptotic process, cytoplasm, transferase activity, negative regulation of apoptotic process, Golgi apparatus, protein ubiquitination, negative regulation of endopeptidase activity, microtubule organizing center, nucleus, peptidase inhibitor activity, cysteine-type endopeptidase inhibitor activity, ubiquitin-dependent protein catabolic process, regulation of cell population proliferation, protein phosphorylation, placenta development, labyrinthine layer development	FALSE	FALSE
VPS13D	ENSG00000048707	ENST00000620676	73	15	11	3	0.397260274	mitochondrion organization, extracellular exosome, protein targeting to vacuole, extrinsic component of membrane, positive regulation of mitophagy, protein retention in Golgi apparatus	FALSE	FALSE
AKAP9	ENSG00000127914	ENST00000674381	63	24	1	0	0.396825397	protein binding, cell surface receptor signaling pathway, transmembrane signaling receptor activity, positive regulation of DNA-binding transcription factor activity, positive regulation of transcription, DNA-templated, focal adhesion, signal transduction, G protein-coupled receptor signaling pathway, Wnt-protein binding, cell surface, signaling receptor binding, PDZ domain binding, beta-catenin destruction complex disassembly, Wnt signalosome, response to drug, canonical Wnt signaling pathway involved in osteoblast differentiation, membranous septum morphogenesis, outflow tract morphogenesis, epithelial cell differentiation, astrocyte-dopaminergic neuron signaling, hard palate development, negative regulation of canonical Wnt signaling pathway, negative regulation of oxidative stress-induced neuron death, regulation of transcription, DNA-templated, cytosol, RNA binding, protein binding, nucleic acid binding, mitochondrial nucleoid, termination of mitochondrial transcription, DNA binding, molecular adaptor activity, cytoplasm, intracellular membrane-bounded organelle, centrosome, microtubule organizing center, potassium channel regulator activity, cis-Golgi network, regulation of G2/M transition of mitotic cell cycle, positive regulation of peptidyl-serine phosphorylation, cardiac conduction, synaptic membrane, glutamatergic synapse, voltage-gated potassium channel complex, regulation of heart rate by cardiac conduction, microtubule nucleation, positive regulation of potassium ion transmembrane transporter activity, regulation of cardiac muscle cell action potential involved in regulation of contraction, regulation of Golgi organization, phosphorylation, response to electrical stimulus, dendritic branch	FALSE	FALSE
VPS8	ENSG00000156931	ENST00000625842	53	21	0	0	0.396226415	metal ion binding, protein transport, early endosome	FALSE	FALSE
NIPBL	ENSG00000164190	ENST00000652901	53	14	7	0	0.396226415	symporter activity, membrane, plasma membrane, acidic amino acid transmembrane transporter activity, amino acid binding, response to light stimulus, response to wounding, cranial nerve development, response to drug, cell morphogenesis involved in neuron differentiation, neuromuscular process controlling balance, D-aspartate import across plasma membrane, integral component of plasma membrane, cell projection, cell periphery, protein binding, amino acid transport, glutamate secretion, transport across blood-brain barrier, basal plasma membrane, perinuclear region of cytoplasm, L-glutamate transmembrane transporter activity, neurotransmitter uptake, membrane protein complex, chromatin binding, outflow tract morphogenesis, intracellular membrane-bounded organelle, nucleoplasm, chromosome, cellular response to DNA damage stimulus, nuclear chromatin, extracellular exosome, chromatin, protein N-terminus binding, negative regulation of transcription, DNA-templated, embryonic forelimb morphogenesis, heart morphogenesis, nuclear chromosome, mitotic sister chromatid cohesion, integrator complex, regulation of embryonic development, chromo shadow domain binding, positive regulation of histone deacetylation, metanephros development, heart development, establishment of mitotic sister chromatid cohesion, forelimb morphogenesis, positive regulation of multicellular organism growth, regulation of hair cycle, positive regulation of ossification, embryonic digestive tract morphogenesis, developmental growth, regulation of developmental growth, embryonic viscerocranium morphogenesis, gall bladder development, rDNA condensation, cellular response to X-ray, cohesin loading, SMC loading complex	FALSE	FALSE
EIF2AK4	ENSG00000128829	ENST00000560855	43	17	0	0	0.395348837	unknown, phosphorylation, DNA damage checkpoint, defense response to virus, nervous system development, tRNA binding, positive regulation of long-term synaptic potentiation, regulation of feeding behavior, learning, positive regulation of defense response to virus by host, regulation of translational initiation, cellular response to amino acid starvation, negative regulation by host of viral genome replication, negative regulation of translational initiation in response to stress, eukaryotic translation initiation factor 2alpha kinase activity, negative regulation of CREB transcription factor activity, cellular response to cold, induction by virus of host autophagy, regulation of translational initiation by eIF2 alpha phosphorylation, regulation of eIF2 alpha phosphorylation by amino acid starvation, ubiquitin protein ligase activity	FALSE	FALSE
HNRNPCL4	ENSG00000179412	ENST00000323770					#VALUE!	nucleus, RNA binding	FALSE	FALSE
TNIK	ENSG00000154310	ENST00000468757	38	12	3	0	0.394736842	phosphorylation, cytosol, endosome, Wnt signaling pathway, nervous system development, extracellular exosome, cytoskeleton organization, protein autophosphorylation, microvillus assembly, actin cytoskeleton reorganization, activation of protein kinase activity, stress-activated protein kinase signaling cascade, activation of JNKK activity, glutamatergic synapse	FALSE	FALSE
HTR1D	ENSG00000179546	ENST00000374619					#VALUE!	integral component of membrane, G protein-coupled receptor activity, G protein-coupled serotonin receptor activity, integral component of plasma membrane, smooth muscle contraction, vasoconstriction, regulation of behavior, chemical synaptic transmission, regulation of locomotion, membrane, plasma membrane, adenylate cyclase-inhibiting G protein-coupled receptor signaling pathway, signal transduction, synapse, neurotransmitter receptor activity, dendrite, G protein-coupled receptor signaling pathway, coupled to cyclic nucleotide second messenger, serotonin binding, adenylate cyclase-inhibiting serotonin receptor signaling pathway, intestine smooth muscle contraction	FALSE	FALSE
TNRC6A	ENSG00000090905	ENST00000569376	38	6	8	1	0.394736842	phosphorylation, RNA phosphodiester bond hydrolysis, metal ion binding, hydrolase activity, nucleic acid phosphodiester bond hydrolysis, metabolic process, RNA phosphodiester bond hydrolysis, endonucleolytic, endoribonuclease activity, negative regulation of transcription, DNA-templated, response to endoplasmic reticulum stress, intrinsic apoptotic signaling pathway in response to endoplasmic reticulum stress, apoptotic chromosome condensation, regulation of transcription, DNA-templated, activation of JUN kinase activity, calcium ion binding, cytoplasm, protein transport, plasma membrane, positive regulation of transcription by RNA polymerase II, positive regulation of cell population proliferation, positive regulation of phosphatase activity, zinc ion binding, protein phosphorylation, protein serine/threonine kinase activity, protein kinase C activity, nucleus, membrane, nucleotide binding, transferase activity, nucleoplasm, plasma membrane, chromatin organization, protein binding, adaptive immune response, nuclear receptor transcription coactivator activity, chromatin binding, positive regulation of I-kappaB kinase/NF-kappaB signaling, peptidyl-serine phosphorylation, positive regulation of NF-kappaB transcription factor activity, platelet activation, positive regulation of angiogenesis, androgen receptor binding, mitotic nuclear envelope disassembly, histone kinase activity (H3-T6 specific), negative regulation of glucose transmembrane transport, histone H3-T6 phosphorylation, calcium channel regulator activity, cellular calcium ion homeostasis, presynaptic modulation of chemical synaptic transmission, spectrin, presynaptic cytosol, calcium-dependent phospholipid binding, positive regulation of insulin secretion, calcium ion-regulated exocytosis of neurotransmitter, integral component of membrane, calcium ion transport, voltage-gated ion channel activity, calcium channel activity, plasma membrane, AMPA glutamate receptor complex, cardiac conduction, voltage-gated calcium channel activity, endocytic vesicle membrane, postsynaptic density membrane, PDZ domain binding, transmission of nerve impulse, postsynaptic neurotransmitter receptor diffusion trapping, neurotransmitter receptor localization to postsynaptic specialization membrane, dendrite, excitatory synapse, glutamatergic synapse, zinc ion binding, ubiquitin-protein transferase activity, protein ubiquitination, metal ion binding, RNA binding, nuclear speck, cytoskeleton, nucleolus, protein binding, ubiquitin-dependent protein catabolic process, centrosome, protein kinase binding, protein-containing complex, in utero embryonic development, embryonic organ development, nucleic acid binding, gene silencing by miRNA, cytoplasm, intracellular membrane-bounded organelle, regulation of translation, gene silencing by RNA, RISC complex, regulation of gene silencing by miRNA, Wnt signaling pathway, calcium modulating pathway, negative regulation of gene expression, post-transcriptional gene silencing by RNA	FALSE	FALSE
CITED4	ENSG00000179862	ENST00000372638					#VALUE!	ion transport, voltage-gated potassium channel activity, ion channel activity, integral component of membrane, sensory perception of sound, potassium channel activity, potassium ion transmembrane transport, delayed rectifier potassium channel activity, basal plasma membrane, regulation of transcription, DNA-templated, cytoplasm, nucleoplasm, response to estrogen	FALSE	FALSE
RAP1GAP2	ENSG00000132359	ENST00000637138	33	11	0	2	0.393939394	regulation of small GTPase mediated signal transduction, nuclear membrane, negative regulation of neuron projection development, neuron projection, perinuclear region of cytoplasm, plasma membrane	FALSE	FALSE
CDH23	ENSG00000107736	ENST00000646131	99	26	12	1	0.393939394	membrane, homophilic cell adhesion via plasma membrane adhesion molecules, cell adhesion, stereocilium, integral component of membrane, visual perception, protein binding, cadherin binding, sensory perception of light stimulus, calcium-dependent cell-cell adhesion via plasma membrane cell adhesion molecules, calcium ion transport	FALSE	TRUE
ARFGEF3	ENSG00000112379	ENST00000251691	33	5	6	2	0.393939394	regulation of ARF protein signal transduction, membrane, cytoplasmic vesicle, negative regulation of phosphatase activity, transport vesicle membrane	FALSE	FALSE
CEMIP	ENSG00000103888	ENST00000394685	33	4	3	6	0.393939394	cytoplasm, endoplasmic reticulum, hydrolase activity, sensory perception of sound, hydrolase activity, acting on glycosyl bonds, hyaluronic acid binding, protein binding, positive regulation of cell migration, hyaluronan biosynthetic process, hyaluronan catabolic process, clathrin heavy chain binding, positive regulation of protein kinase C activity	FALSE	FALSE
TRRAP	ENSG00000196367	ENST00000456197	89	33	2	0	0.393258427	carbohydrate binding, protein binding, molecular_function, regulation of postsynaptic neurotransmitter receptor activity, membrane, Golgi apparatus, protein binding, nucleus, histone acetyltransferase complex, Golgi apparatus, chromatin organization, histone deubiquitination, regulation of transcription, DNA-templated, histone H4 acetylation, transcription factor TFTC complex, PCAF complex, SAGA complex, histone H2A acetylation, kinase activity	FALSE	FALSE
AL136295.5	ENSG00000259529	ENST00000558468	28	11	0	0	0.392857143	cytoplasm, proteasome activator complex, membrane, cytoplasm, identical protein binding, nucleoplasm, extracellular exosome, protein polyubiquitination, antigen processing and presentation of exogenous peptide antigen via MHC class I, TAP-dependent, negative regulation of G2/M transition of mitotic cell cycle, anaphase-promoting complex-dependent catabolic process, tumor necrosis factor-mediated signaling pathway, proteasome-mediated ubiquitin-dependent protein catabolic process, post-translational protein modification, Wnt signaling pathway, planar cell polarity pathway, interleukin-1-mediated signaling pathway, positive regulation of canonical Wnt signaling pathway, regulation of hematopoietic stem cell differentiation, endopeptidase activator activity, regulation of proteasomal protein catabolic process, ubiquitin-protein transferase activity, metal ion binding, cytoplasm, protein binding, identical protein binding, positive regulation of I-kappaB kinase/NF-kappaB signaling, I-kappaB kinase/NF-kappaB signaling, cytoplasmic side of plasma membrane, regulation of tumor necrosis factor-mediated signaling pathway, ubiquitin protein ligase binding, CD40 signaling pathway, metal ion binding, protein ubiquitination	FALSE	FALSE
OR6K6	ENSG00000180433	ENST00000368144					#VALUE!	scavenger receptor activity, apoptotic process, immune system process, plasma membrane, serine-type endopeptidase activity, extracellular space, regulation of complement activation, positive regulation of complement-dependent cytotoxicity, membrane, plasma membrane, perinuclear region of cytoplasm, cell-cell junction, myosin binding, negative regulation of protein phosphorylation, positive regulation of actin filament polymerization, dendritic shaft, membrane, cytoplasm, integral component of membrane, endoplasmic reticulum membrane, endosome, endosome membrane, lysosome, innate immune response, extracellular space, regulation of immune response, cell surface, positive regulation of innate immune response, positive regulation of T cell proliferation, cell adhesion molecule binding, endogenous lipid antigen binding, lipopeptide binding, antigen processing and presentation, endogenous lipid antigen via MHC class Ib, lipid antigen binding, membrane, plasma membrane, membrane raft, protein binding, immune response, extracellular space, regulation of immune response, endogenous lipid antigen binding, lipopeptide binding, antigen processing and presentation, endogenous lipid antigen via MHC class Ib, membrane, plasma membrane, endosome membrane, lysosome, adaptive immune response, extracellular space, regulation of immune response, endogenous lipid antigen binding, lipopeptide binding, antigen processing and presentation, endogenous lipid antigen via MHC class Ib, T cell activation involved in immune response, membrane, plasma membrane, lysosomal membrane, protein binding, immune system process, cell surface, external side of plasma membrane, endogenous lipid antigen binding, lipopeptide binding, antigen processing and presentation, endogenous lipid antigen via MHC class Ib, membrane, Golgi apparatus, late endosome, lysosome, immune response, early endosome, extracellular space, lysosomal lumen, endogenous lipid antigen binding, lipopeptide binding, antigen processing and presentation, endogenous lipid antigen via MHC class Ib, G protein-coupled receptor signaling pathway, G protein-coupled receptor activity, membrane, signal transduction, response to stimulus, G protein-coupled receptor signaling pathway, G protein-coupled receptor activity, membrane, signal transduction, response to stimulus, G protein-coupled receptor signaling pathway, G protein-coupled receptor activity, membrane, signal transduction, response to stimulus, G protein-coupled receptor signaling pathway, G protein-coupled receptor activity, membrane, signal transduction, response to stimulus, G protein-coupled receptor signaling pathway, G protein-coupled receptor activity, membrane, signal transduction, response to stimulus, G protein-coupled receptor signaling pathway, G protein-coupled receptor activity, membrane, signal transduction, response to stimulus, G protein-coupled receptor signaling pathway, G protein-coupled receptor activity, membrane, signal transduction, response to stimulus, G protein-coupled receptor signaling pathway, G protein-coupled receptor activity, membrane, signal transduction, response to stimulus, protein binding, cytoplasm, cytoskeleton, cell cortex, cytosol, regulation of cell shape, structural constituent of cytoskeleton, endoplasmic reticulum to Golgi vesicle-mediated transport, actin filament binding, porphyrin-containing compound biosynthetic process, actin filament organization, hemopoiesis, positive regulation of T cell proliferation, spectrin-associated cytoskeleton, axon, intrinsic component of the cytoplasmic side of the plasma membrane, G protein-coupled receptor signaling pathway, G protein-coupled receptor activity, membrane, signal transduction, response to stimulus, G protein-coupled receptor signaling pathway, G protein-coupled receptor activity, membrane, signal transduction, response to stimulus, G protein-coupled receptor signaling pathway, G protein-coupled receptor activity, membrane, signal transduction, response to stimulus, G protein-coupled receptor signaling pathway, G protein-coupled receptor activity, membrane, signal transduction, response to stimulus	FALSE	FALSE
RFC1	ENSG00000035928	ENST00000514572	28	10	1	0	0.392857143	ATP binding, DNA replication, DNA replication factor C complex, nucleotide binding, positive regulation of catalytic activity, ATPase activity, translesion synthesis, enzyme activator activity, error-prone translesion synthesis, DNA damage response, detection of DNA damage, nucleotide-excision repair, DNA incision, nucleotide-excision repair, DNA gap filling, Elg1 RFC-like complex, DNA clamp unloading, protein domain specific binding, negative regulation of transcription by RNA polymerase II, positive regulation of transcription, DNA-templated, cytoplasm	FALSE	FALSE
CPT1A	ENSG00000110090	ENST00000565318	28	10	0	1	0.392857143	membrane, transferase activity, carnitine O-palmitoyltransferase activity, fatty acid metabolic process, mitochondrial outer membrane, epithelial cell differentiation, carnitine shuttle, regulation of lipid metabolic process, identical protein binding, glucose metabolic process, lipid localization, response to organic cyclic compound, positive regulation of fatty acid beta-oxidation, eating behavior, response to ethanol, response to antibiotic, cellular response to fatty acid, response to tetrachloromethane	FALSE	FALSE
ATP9A	ENSG00000054793	ENST00000338821	28	10	1	0	0.392857143	ATP binding, endosome, phospholipid transport, trans-Golgi network, lipid translocation, Golgi apparatus, early endosome, early endosome membrane, protease binding, phospholipid translocation	FALSE	FALSE
UTRN	ENSG00000152818	ENST00000628146	84	28	2	3	0.392857143	mRNA processing, nucleus, RNA binding, protein binding, U2 snRNP, U12-type spliceosomal complex, membrane, intracellular protein transport, SNAP receptor activity, protein binding, exocytosis, integral component of membrane, SNARE complex, membrane fusion, synaptic vesicle, presynaptic membrane, zinc ion binding, cytoplasm, metal ion binding, plasma membrane, actin binding, synapse, extracellular exosome, muscle contraction, positive regulation of cell-matrix adhesion, muscle organ development, filopodium, filopodium membrane, actin filament binding, response to denervation involved in regulation of muscle adaptation, growth cone, neuromuscular junction	FALSE	FALSE
CCDC88B	ENSG00000168071	ENST00000356786	28	7	2	2	0.392857143	membrane, cytoskeleton, protein binding, centrosome, dynein light intermediate chain binding, cytoplasmic microtubule organization, defense response to protozoan	FALSE	FALSE
SORL1	ENSG00000137642	ENST00000534286	56	8	13	1	0.392857143	protein binding, endoplasmic reticulum, plasma membrane, endosome, cytoplasmic vesicle, Golgi membrane, early endosome, recycling endosome membrane, endocytosis, multivesicular body, cellular protein metabolic process, integral component of plasma membrane, multivesicular body membrane, positive regulation of insulin receptor signaling pathway, neuropeptide binding, negative regulation of BMP signaling pathway, low-density lipoprotein particle receptor activity, negative regulation of amyloid-beta formation, diet induced thermogenesis, positive regulation of glial cell-derived neurotrophic factor secretion, negative regulation of triglyceride catabolic process, protein retention in Golgi apparatus, regulation of smooth muscle cell migration, negative regulation of protein binding, insulin receptor recycling, positive regulation of protein catabolic process, protein maturation, negative regulation of neuron death, negative regulation of tau-protein kinase activity, positive regulation of early endosome to recycling endosome transport, positive regulation of protein localization to early endosome, positive regulation of adipose tissue development, trans-Golgi network, recycling endosome	FALSE	FALSE
MUC16	ENSG00000181143	ENST00000599436	84	0	33	0	0.392857143	integral component of membrane, cell adhesion, extracellular space, extracellular exosome, extrinsic component of membrane, Golgi lumen	FALSE	FALSE
H2AW	ENSG00000181218	ENST00000366695					#VALUE!	nucleosome, nucleus, protein binding, chromatin organization, extracellular exosome, nuclear nucleosome	FALSE	FALSE
BRWD1	ENSG00000185658	ENST00000455867	51	11	6	3	0.392156863	host cell nucleus, sequence-specific DNA binding, nucleus, cytosol, DNA binding, regulation of transcription by RNA polymerase II, nuclear chromatin, RNA polymerase II cis-regulatory region sequence-specific DNA binding, sequence-specific double-stranded DNA binding, protein domain specific binding, RNA polymerase II transcription regulatory region sequence-specific DNA binding, ectodermal cell fate commitment, positive regulation of transcription by RNA polymerase II, endoplasmic reticulum, nucleus, Golgi apparatus, cytosol, chaperone-mediated protein complex assembly, molecular adaptor activity, proteasome core complex assembly, protein binding, cytoplasm, cytosol, nucleoplasm, cytoskeleton organization, interleukin-7-mediated signaling pathway, insulin receptor signaling pathway	FALSE	FALSE
VWF	ENSG00000110799	ENST00000261405	51	9	11	0	0.392156863	endoplasmic reticulum, extracellular region, blood coagulation, extracellular space, extracellular exosome, protein N-terminus binding, platelet degranulation, protease binding, platelet alpha granule lumen, extracellular matrix organization, collagen binding, response to wounding, immunoglobulin binding	FALSE	FALSE
SNTG2	ENSG00000172554	ENST00000452177	23	9	0	0	0.391304348	protein binding, membrane, cytoskeleton, sarcolemma, PDZ domain binding, dystrophin-associated glycoprotein complex	FALSE	FALSE
SND1	ENSG00000197157	ENST00000354725	23	8	0	1	0.391304348	nuclease activity, RISC complex, RNA binding, membrane, hydrolase activity, protein binding, melanosome, RNA phosphodiester bond hydrolysis, endonucleolytic, endoribonuclease activity, cadherin binding, RNA catabolic process, osteoblast differentiation, regulation of cell cycle process	FALSE	FALSE
WDR97	ENSG00000179698	ENST00000323662	23	8	1	0	0.391304348		FALSE	FALSE
MAU2	ENSG00000129933	ENST00000609122	23	8	0	1	0.391304348	integral component of membrane, endoplasmic reticulum membrane, regulation of lipid metabolic process, endoplasmic reticulum-Golgi intermediate compartment membrane, molecular_function, mRNA processing, nucleus, RNA processing, spliceosomal complex, protein binding, protein binding, nucleus, nucleoplasm, chromosome, chromosome segregation, protein N-terminus binding, maintenance of mitotic sister chromatid cohesion, SMC loading complex	FALSE	FALSE
PCBP3	ENSG00000183570	ENST00000449640	23	8	1	0	0.391304348	vitamin transmembrane transporter activity, integral component of plasma membrane, methotrexate transmembrane transporter activity, methotrexate transport, vitamin transmembrane transport, apical plasma membrane, basolateral plasma membrane, transmembrane transport, organic anion transmembrane transporter activity, folic acid metabolic process, cyclic-GMP-AMP binding, female pregnancy, cyclic-GMP-AMP transmembrane import across plasma membrane, brush border membrane, RNA binding, nucleus, DNA binding, mRNA binding, extracellular exosome, DNA-binding transcription repressor activity, RNA polymerase II-specific, C-rich single-stranded DNA binding, mRNA metabolic process	FALSE	FALSE
SPTAN1	ENSG00000197694	ENST00000672130	69	23	1	3	0.391304348	microtubule organizing center, cytoskeleton, cilium, multicellular organism development, cell projection, microtubule, spermatogenesis, cytosol, regulation of G2/M transition of mitotic cell cycle, sperm flagellum, structural molecule activity, protein localization, ciliary basal body, Rab GTPase binding, outer dense fiber, nuclear pore, nucleus, cytoplasm, protein transport, cytosol, extracellular space, identical protein binding, translation initiation factor binding, phospholipid binding, centriole, nuclear pore cytoplasmic filaments, regulation of translational termination, protein binding, cytoplasm, metal ion binding, actin binding, cytoskeleton organization, extracellular region, calmodulin binding, cadherin binding, MAPK cascade, structural constituent of cytoskeleton, axon guidance, tertiary granule lumen, extracellular vesicle	FALSE	TRUE
CFAP251	ENSG00000158023	ENST00000397454	23	7	1	1	0.391304348	cytoplasm, cilium, cell projection, cilium movement, sperm flagellum	FALSE	TRUE
ZW10	ENSG00000086827	ENST00000538209	23	6	2	1	0.391304348	serine-type endopeptidase activity, peptidase activity, scavenger receptor activity, hydrolase activity, endocytosis, nucleus, chromosome, centromeric region, membrane, cell cycle, endoplasmic reticulum membrane, cytoskeleton, chromosome, protein binding, kinetochore, spindle pole, endoplasmic reticulum to Golgi vesicle-mediated transport, Dsl1/NZR complex, Golgi organization, mitotic sister chromatid segregation, mitotic cell cycle checkpoint, regulation of exit from mitosis, meiotic cell cycle, kinetochore microtubule	FALSE	FALSE
TRAF3IP1	ENSG00000204104	ENST00000409739	23	5	3	1	0.391304348	cytoplasm, cilium, protein binding, kidney development, centrosome, intraciliary transport particle B, ciliary tip, ciliary base, axoneme, negative regulation of protein phosphorylation, negative regulation of protein-containing complex assembly, negative regulation of defense response to virus, embryonic camera-type eye development, embryonic heart tube development, embryonic digit morphogenesis	FALSE	TRUE
MPHOSPH9	ENSG00000051825	ENST00000606320	23	5	1	3	0.391304348	translational initiation, protein binding, mRNA binding, translation reinitiation, cellular_component, nucleus, nucleoplasm, protein binding, estrogen receptor binding, cellular response to estradiol stimulus, phospholipid binding, actin binding, endocytosis, clathrin-coated vesicle, clathrin-coated pit, mitochondrion, membrane, cytosol, cytoplasmic vesicle, perinuclear region of cytoplasm, identical protein binding, actin filament binding, actin filament organization, clathrin adaptor activity, phosphatidylinositol-3,4-bisphosphate binding, regulation of endocytosis, positive regulation of receptor-mediated endocytosis, protein stabilization, positive regulation of platelet-derived growth factor receptor-beta signaling pathway, receptor-mediated endocytosis, phosphatidylinositol-3,4,5-trisphosphate binding, protein heterodimerization activity, regulation of actin cytoskeleton organization, negative regulation of apoptotic process, regulation of gastric acid secretion, positive regulation of clathrin coat assembly, cell cortex, apical plasma membrane, dendrite cytoplasm, dendritic spine, endosome transport via multivesicular body sorting pathway, cytoplasm, protein transport, endosome, protein binding, midbody, extracellular exosome, protein targeting to membrane, endosomal transport, viral life cycle, viral budding via host ESCRT complex, intracellular transport of virus, positive regulation of viral release from host cell, integral component of membrane, transmembrane transport, ATPase activity, peptide transport, membrane, intracellular membrane-bounded organelle, protein homodimerization activity, integral component of endoplasmic reticulum membrane, MHC class I protein binding, TAP1 binding, MHC class I peptide loading complex, oxidation-reduction process, iron ion binding, L-ascorbic acid binding, dioxygenase activity, mRNA processing, nucleus, nuclear speck, protein binding, metal ion binding, phospholipid transport, endomembrane system, lipid binding, calcium ion binding, cytosol, phosphatidylinositol binding, receptor tyrosine kinase binding, phosphatidylinositol transfer activity, cytoplasm, cytoskeleton, centriole	FALSE	FALSE
TMC2	ENSG00000149488	ENST00000496948	23	5	1	3	0.391304348	nucleic acid binding, metal ion binding, protein binding, RNA polymerase II transcription regulatory region sequence-specific DNA binding, DNA-binding transcription repressor activity, RNA polymerase II-specific, nuclear chromatin, integral component of membrane, membrane, ion transport, cellular_component, detection of mechanical stimulus involved in sensory perception of sound, vestibular reflex, regulation of calcium ion transmembrane transport	FALSE	FALSE
ADGRF3	ENSG00000173567	ENST00000651242	23	4	5	0	0.391304348	transferase activity, transferring acyl groups other than amino-acyl groups, transferase activity, transferring acyl groups, membrane, endoplasmic reticulum, lipid metabolic process, fatty acid beta-oxidation, protein binding, mitochondrial envelope, acetyl-CoA C-myristoyltransferase activity, 3-hydroxyacyl-CoA dehydrogenase activity, G protein-coupled receptor signaling pathway, G protein-coupled receptor activity, cell surface receptor signaling pathway, plasma membrane	FALSE	FALSE
ABI1	ENSG00000136754	ENST00000376170	23	4	4	1	0.391304348	metal ion binding, mitochondrion, mitochondrial matrix, prenyltransferase activity, trans-hexaprenyltranstransferase activity, trans-octaprenyltranstransferase activity, protein binding, protein tyrosine kinase activator activity, cytoplasm, cytoskeleton, cell junction, cell projection, aggresome, viral process, postsynaptic density, growth cone, cadherin binding, filopodium tip, transmembrane receptor protein tyrosine kinase signaling pathway, negative regulation of cell population proliferation, SCAR complex, somitogenesis, dendrite morphogenesis, cell leading edge	FALSE	FALSE
VWA5B1	ENSG00000158816	ENST00000375079	23	3	6	0	0.391304348		FALSE	FALSE
DNAJC6	ENSG00000116675	ENST00000395325	23	2	6	1	0.391304348	membrane, cytoskeleton, protein kinase activity, non-membrane spanning protein tyrosine kinase activity, positive regulation of sprouting angiogenesis, protein binding, nucleotide binding, transferase activity, peptidyl-tyrosine phosphorylation, endomembrane system, cytosol, ubiquitin protein ligase binding, interleukin-12-mediated signaling pathway, interferon-gamma-mediated signaling pathway, regulation of interferon-gamma-mediated signaling pathway, type I interferon signaling pathway, interleukin-27-mediated signaling pathway, interleukin-2-mediated signaling pathway, interleukin-15-mediated signaling pathway, positive regulation of homotypic cell-cell adhesion, protein localization to cell-cell junction, extracellular space, negative regulation of interleukin-6 production, miRNA mediated inhibition of translation, negative regulation of gene expression, negative regulation of amyloid precursor protein biosynthetic process, negative regulation of DNA-binding transcription factor activity, positive regulation of blood vessel endothelial cell proliferation involved in sprouting angiogenesis, negative regulation of blood vessel endothelial cell migration, positive regulation of endothelial cell apoptotic process, negative regulation of protein ubiquitination, response to interleukin-1, ATP binding, nucleobase-containing compound metabolic process, nucleotide binding, transferase activity, nucleoside diphosphate kinase activity, nucleoside monophosphate phosphorylation, phosphotransferase activity, phosphate group as acceptor, GTP binding, protein binding, AMP metabolic process, GTP metabolic process, cellular response to hypoxia, nucleoside triphosphate biosynthetic process, nucleoside monophosphate kinase activity, regulation of ATP biosynthetic process, brain development, hydrolase activity, phosphoprotein phosphatase activity, protein tyrosine phosphatase activity, peptidyl-tyrosine dephosphorylation, intracellular membrane-bounded organelle, postsynaptic density, clathrin binding, clathrin-dependent endocytosis, synaptic vesicle uncoating, regulation of clathrin-dependent endocytosis	FALSE	FALSE
FAM43B	ENSG00000183114	ENST00000332947					#VALUE!		FALSE	FALSE
DNAH8	ENSG00000124721	ENST00000449981	100	38	0	1	0.39	dynein complex, microtubule-based movement, nucleotide binding, cilium, cell projection, ATP-dependent microtubule motor activity, minus-end-directed, axoneme, sperm flagellum, dynein intermediate chain binding, axonemal dynein complex	FALSE	TRUE
HERC1	ENSG00000103657	ENST00000443617	77	21	8	1	0.38961039	ubiquitin-dependent protein catabolic process, protein deubiquitination, thiol-dependent ubiquitin-specific protease activity, cell cycle, peptidase activity, proteolysis, chromatin organization, DNA repair, cytoplasmic ribonucleoprotein granule, Flemming body, regulation of protein stability, mitotic cell cycle, promoter-specific chromatin binding, protein binding, nucleolus, protein ubiquitination, nucleus, protein polyubiquitination, SCF-dependent proteasomal ubiquitin-dependent protein catabolic process, entrainment of circadian clock by photoperiod, ubiquitin protein ligase activity, protein binding, cytoplasm, transferase activity, protein ubiquitination, guanyl-nucleotide exchange factor activity, cerebellar Purkinje cell differentiation, neuromuscular process controlling balance	FALSE	FALSE
OR2T34	ENSG00000183310	ENST00000328782					#VALUE!	integral component of membrane, olfactory receptor activity, plasma membrane, signal transduction, response to stimulus, G protein-coupled receptor signaling pathway, G protein-coupled receptor activity, membrane, signal transduction, response to stimulus, G protein-coupled receptor signaling pathway, G protein-coupled receptor activity, membrane, signal transduction, response to stimulus	FALSE	FALSE
SMARCD3	ENSG00000082014	ENST00000491651	18	7	0	0	0.388888889	intracellular signal transduction, cytoplasm, cytosol, ATP binding, nucleotide binding, DNA binding, protein heterodimerization activity, chromosome, ATP binding, membrane, ATP binding, membrane, acetylgalactosaminyltransferase activity, membrane, transferase activity, Golgi membrane, glucuronosyl-N-acetylgalactosaminyl-proteoglycan 4-beta-N-acetylgalactosaminyltransferase activity, extracellular space, protein binding, nBAF complex, cytoplasm, nucleoplasm, positive regulation of nucleic acid-templated transcription, positive regulation of transcription, DNA-templated, positive regulation of transcription by RNA polymerase II, signaling receptor binding, transcription coactivator activity, nuclear receptor binding, chromatin remodeling, nuclear hormone receptor binding, neural retina development, chromatin binding, secondary heart field specification, positive regulation of G2/M transition of mitotic cell cycle, regulation of protein binding	TRUE	FALSE
LETM2	ENSG00000165046	ENST00000527710	18	7	0	0	0.388888889	protein binding, metal ion binding, methyltransferase activity, chromatin organization, histone H3-K36 methylation, positive regulation of transcription, DNA-templated, nucleoplasm, chromatin, histone methyltransferase activity (H3-K36 specific), ribosome binding, integral component of membrane, mitochondrion	FALSE	FALSE
C8orf44-SGK3	ENSG00000288602	ENST00000519289	18	7	0	0	0.388888889	unknown, nucleoplasm, cytoplasmic vesicle, early endosome, potassium channel regulator activity, cytosol, peptidyl-serine phosphorylation, calcium channel regulator activity, chloride channel regulator activity, regulation of cell migration	FALSE	FALSE
RASGEF1A	ENSG00000198915	ENST00000395810	18	7	0	0	0.388888889	small GTPase mediated signal transduction, cell migration, Ras guanyl-nucleotide exchange factor activity	FALSE	FALSE
LUZP2	ENSG00000187398	ENST00000620308	18	7	0	0	0.388888889		FALSE	FALSE
GOLGA6D	ENSG00000140478	ENST00000618219	18	7	0	0	0.388888889	Golgi organization, cis-Golgi network	FALSE	FALSE
H3C13	ENSG00000183598	ENST00000331491					#VALUE!	integral component of membrane, protein binding, innate immune response, receptor-mediated endocytosis, regulation of immune response, antigen processing and presentation of exogenous peptide antigen via MHC class I, TAP-dependent, immune response, interferon-gamma-mediated signaling pathway, early endosome membrane, positive regulation of protein tyrosine kinase activity, DNA binding, protein heterodimerization activity, nucleoplasm, chromosome, extracellular exosome, DNA binding, protein heterodimerization activity, nucleosome assembly, protein binding, nucleoplasm, cellular protein metabolic process, interleukin-7-mediated signaling pathway, blood coagulation, negative regulation of gene expression, epigenetic	FALSE	FALSE
UTP6	ENSG00000108651	ENST00000261708	18	7	0	0	0.388888889	histone binding, nucleoplasm, plasma membrane, muscle organ development, protein binding, snoRNA binding, nucleus, rRNA processing, Pwp2p-containing subcomplex of 90S preribosome	FALSE	FALSE
TBC1D17	ENSG00000104946	ENST00000535102	18	6	1	0	0.388888889	DNA repair, ATP-dependent polydeoxyribonucleotide 5'-hydroxyl-kinase activity, nucleolus, polynucleotide 3' dephosphorylation, membrane, ATP binding, transferase activity, cellular response to DNA damage stimulus, catalytic activity, endonuclease activity, dephosphorylation, ATP-dependent polynucleotide kinase activity, DNA-dependent DNA replication, positive regulation of telomerase activity, response to radiation, negative regulation of protein ADP-ribosylation, nucleotide-excision repair, DNA damage removal, positive regulation of double-strand break repair via nonhomologous end joining, negative regulation of TOR signaling, cytoplasm, protein binding, regulation of cellular response to heat, negative regulation of protein kinase activity, regulation of neuron apoptotic process, nucleus, protein transport, cytoplasmic vesicle, autophagy, GTPase activator activity, intracellular protein transport, retrograde transport, endosome to Golgi	FALSE	FALSE
SKIV2L	ENSG00000204351	ENST00000483553	36	10	2	2	0.388888889	RNA binding, RNA helicase activity, nucleus, nucleotide binding, protein binding, cytosol, nuclear-transcribed mRNA catabolic process, 3'-5' exonucleolytic nonsense-mediated decay	FALSE	FALSE
SEC23IP	ENSG00000107651	ENST00000369075	18	5	2	0	0.388888889	protein binding, RNA binding, Golgi apparatus, endoplasmic reticulum, cytoplasmic vesicle, Golgi membrane, COPII-coated ER to Golgi transport vesicle, COPII vesicle coating, Golgi organization	FALSE	FALSE
PPP2R5B	ENSG00000068971	ENST00000532850	18	5	0	2	0.388888889	protein phosphatase type 2A complex, regulation of phosphoprotein phosphatase activity, protein binding, regulation of signaling receptor activity, positive regulation of protein-containing complex assembly, positive regulation of transcription by RNA polymerase II, positive regulation of DNA-binding transcription factor activity, negative regulation of G0 to G1 transition, cellular response to growth factor stimulus, cytosol, IRE1-mediated unfolded protein response, negative regulation of protein kinase B signaling	FALSE	FALSE
DNMBP	ENSG00000107554	ENST00000636706	18	4	2	1	0.388888889	copper ion homeostasis, cytoplasm, nucleoplasm, cytosol, copper ion transport, integral component of membrane, oxidation-reduction process, heme A biosynthetic process, mitochondrion, mitochondrial membrane, molecular adaptor activity, cytochrome-c oxidase activity, proton transmembrane transport, respiratory chain complex IV assembly, cytochrome complex, oxidoreductase activity, acting on NAD(P)H, heme protein as acceptor, transmembrane transport, ATPase-coupled transmembrane transporter activity, organic anion transport, integral component of membrane, transmembrane transporter activity, negative regulation of gene expression, plasma membrane, protein binding, ATPase-coupled xenobiotic transmembrane transporter activity, transport across blood-brain barrier, drug transmembrane transport, drug export, bilirubin transmembrane transporter activity, inflammatory response, female pregnancy, regulation of gene expression, canalicular bile acid transport, prostaglandin transport, cellular chloride ion homeostasis, response to estradiol, response to glucagon, bile acid signaling pathway, response to drug, response to arsenic-containing substance, detoxification of mercury ion, cellular response to lipopolysaccharide, cellular response to interleukin-6, cellular response to dexamethasone stimulus, response to antineoplastic agent, benzylpenicillin metabolic process, xenobiotic detoxification by transmembrane export across the plasma membrane, unknown, protein binding, guanyl-nucleotide exchange factor activity, cytoskeleton, cell junction, synapse, presynapse, cell-cell junction	FALSE	FALSE
GFPT2	ENSG00000131459	ENST00000253778	18	3	4	0	0.388888889	carbohydrate derivative metabolic process, carbohydrate derivative biosynthetic process, protein binding, UDP-N-acetylglucosamine biosynthetic process, cellular response to leukemia inhibitory factor, protein N-linked glycosylation, UDP-N-acetylglucosamine metabolic process	FALSE	FALSE
EPHA8	ENSG00000070886	ENST00000374644	18	2	4	1	0.388888889	ATP binding, protein binding, protein phosphorylation, integral component of plasma membrane, protein kinase activity, ephrin receptor activity, transmembrane receptor protein tyrosine kinase signaling pathway, protein tyrosine kinase activity, membrane, nucleotide binding, kinase activity, transferase activity, phosphorylation, plasma membrane, endosome, cell adhesion, transmembrane receptor protein tyrosine kinase activity, peptidyl-tyrosine phosphorylation, multicellular organism development, cell projection, neuron projection, nervous system development, early endosome membrane, positive regulation of MAPK cascade, regulation of cell adhesion, receptor complex, ephrin receptor signaling pathway, protein autophosphorylation, axon guidance, neuron projection development, regulation of cell adhesion mediated by integrin, positive regulation of kinase activity, positive regulation of phosphatidylinositol 3-kinase activity, neuron remodeling, substrate-dependent cell migration, transmembrane-ephrin receptor activity, GPI-linked ephrin receptor activity, cellular response to follicle-stimulating hormone stimulus	FALSE	FALSE
EPHA7	ENSG00000135333	ENST00000369303	18	2	4	1	0.388888889	ATP binding, protein phosphorylation, protein kinase activity, transmembrane receptor protein tyrosine kinase signaling pathway, plasma membrane, nucleotide binding, transferase activity, apoptotic process, peptidyl-tyrosine phosphorylation, nervous system development, receptor complex, brain development, positive regulation of kinase activity, negative chemotaxis, regulation of peptidyl-tyrosine phosphorylation, regulation of cell-cell adhesion, branching morphogenesis of a nerve, regulation of cysteine-type endopeptidase activity involved in apoptotic process, ephrin receptor binding, retinal ganglion cell axon guidance, positive regulation of apoptotic process, negative regulation of synapse assembly, regulation of postsynapse organization, neuromuscular junction, postsynaptic membrane, hippocampal mossy fiber to CA3 synapse, integral component of postsynaptic specialization membrane	TRUE	FALSE
DCST2	ENSG00000163354	ENST00000485982	18	0	6	1	0.388888889	protein binding, protein binding, nucleus, nucleoplasm, multicellular organism development, protein homodimerization activity, RNA polymerase II cis-regulatory region sequence-specific DNA binding, DNA-binding transcription factor activity, sequence-specific double-stranded DNA binding, transcription by RNA polymerase II, NK T cell differentiation, lactation, interleukin-17 production, positive regulation of CD4-positive, alpha-beta T cell differentiation, positive regulation of insulin receptor signaling pathway, positive regulation of brown fat cell differentiation, positive regulation of SREBP signaling pathway, identical protein binding, regulation of gene expression, regulation of CD4-positive, alpha-beta T cell differentiation, positive regulation of transcription by RNA polymerase II, membrane	FALSE	FALSE
DCBLD2	ENSG00000057019	ENST00000326857	18	0	7	0	0.388888889	integral component of membrane, cell surface, oxidoreductase activity, cytoplasm, mitochondrion, coproporphyrinogen oxidase activity, G protein-coupled receptor signaling pathway, G protein-coupled receptor activity, plasma membrane, signal transduction, T cell migration, cytoplasm, virus receptor activity, oxidation-reduction process, coproporphyrinogen oxidase activity, oxidoreductase activity, protein homodimerization activity, cytoplasm, heme biosynthetic process, identical protein binding, response to iron ion, response to insecticide, response to methylmercury, membrane, protein glycosylation, membrane, transferase activity, transferase activity, transferring glycosyl groups, Golgi membrane, cellular protein modification process, oligosaccharide metabolic process, glycolipid metabolic process, membrane, protein binding, integral component of plasma membrane, wound healing	FALSE	FALSE
CYB5R4	ENSG00000065615	ENST00000369681	18	0	5	2	0.388888889	clathrin coat assembly, clathrin binding, membrane, plasma membrane, clathrin-coated pit, SNARE binding, synaptic vesicle, presynaptic membrane, protein kinase binding, vesicle budding from membrane, regulation of clathrin-dependent endocytosis, nucleus, protein binding, embryonic pattern specification, somite rostral/caudal axis specification, Notch signaling pathway, axis specification, post-anal tail morphogenesis, oxidation-reduction process, heme binding, endoplasmic reticulum, perinuclear region of cytoplasm, superoxide metabolic process, glucose homeostasis, response to antibiotic, insulin secretion, cell development	FALSE	FALSE
NLRP7	ENSG00000167634	ENST00000592784	18	0	1	6	0.388888889	nucleotide binding, negative regulation of endopeptidase activity, cellular response to lipopolysaccharide, interleukin-1 binding, negative regulation of interleukin-1 beta production, aspartic-type endopeptidase inhibitor activity, negative regulation of aspartic-type peptidase activity	FALSE	FALSE
OR10J5	ENSG00000184155	ENST00000334857					#VALUE!	integral component of membrane, olfactory receptor activity, plasma membrane, sensory perception of smell, detection of chemical stimulus involved in sensory perception of smell, integral component of plasma membrane, G protein-coupled receptor signaling pathway, G protein-coupled receptor activity, membrane, signal transduction, sensory perception of smell, detection of chemical stimulus involved in sensory perception of smell, integral component of plasma membrane, chemical synaptic transmission, G protein-coupled serotonin receptor activity	FALSE	FALSE
SYNE2	ENSG00000054654	ENST00000674003	170	64	0	2	0.388235294	integral component of membrane, endoplasmic reticulum membrane, plasma membrane, sphingosine-1-phosphate phosphatase activity, sphingolipid biosynthetic process, regulation of keratinocyte differentiation, ER to Golgi ceramide transport, sphinganine-1-phosphate metabolic process, extrinsic apoptotic signaling pathway, protein binding, meiotic nuclear membrane microtubule tethering complex, nuclear envelope, nuclear membrane, integral component of membrane, cytoplasm, plasma membrane, mitochondrion, cell junction, sarcoplasmic reticulum, sarcoplasmic reticulum membrane, lamellipodium membrane, positive regulation of cell migration, filopodium membrane, centrosome localization, nucleokinesis involved in cell motility in cerebral cortex radial glia guided migration, regulation of cilium assembly	FALSE	TRUE
H2AC20	ENSG00000184260	ENST00000331380					#VALUE!	nucleosome, nucleus, nuclear chromatin, chromatin silencing, molecular_function	FALSE	FALSE
H2AC21	ENSG00000184270	ENST00000331128					#VALUE!	nucleosome, nucleus, nuclear chromatin, chromatin silencing, molecular_function, DNA binding, protein heterodimerization activity, chromosome, nuclear chromatin, chromatin silencing, molecular_function	FALSE	FALSE
TACSTD2	ENSG00000184292	ENST00000371225					#VALUE!	integral component of membrane, visual perception, nucleus, extracellular space, basal plasma membrane, cytosol, negative regulation of epithelial cell migration, ureteric bud morphogenesis, negative regulation of ruffle assembly, positive regulation of stem cell differentiation	FALSE	FALSE
CLTC	ENSG00000141367	ENST00000621829	49	19	0	0	0.387755102	intracellular protein transport, structural molecule activity, clathrin coat of coated pit, clathrin complex, cytoplasm, cell cycle, focal adhesion, cytoplasmic vesicle, melanosome, mitotic spindle, spindle, lysosome, clathrin-coated vesicle, extracellular exosome, Wnt signaling pathway, planar cell polarity pathway, protein-containing complex, trans-Golgi network membrane, membrane organization, receptor-mediated endocytosis, endolysosome membrane, osteoblast differentiation, disordered domain specific binding, clathrin-coated endocytic vesicle membrane, low-density lipoprotein particle receptor binding, transferrin transport, receptor internalization, negative regulation of protein localization to plasma membrane, ubiquitin-specific protease binding, mitotic spindle microtubule, photoreceptor ribbon synapse	FALSE	FALSE
CC2D2A	ENSG00000048342	ENST00000515124	49	16	0	3	0.387755102	cytoskeleton, cell projection, cilium assembly, cytosol, ciliary basal body-plasma membrane docking, kidney development, determination of left/right symmetry, axoneme assembly, motile cilium assembly, non-motile cilium assembly	FALSE	TRUE
MYH10	ENSG00000133026	ENST00000411957	49	15	3	1	0.387755102	mitotic centrosome separation, regulation of microtubule motor activity, cytoplasm, cell differentiation, spindle, condensed chromosome kinetochore, multicellular organism development, protein binding, chromosome segregation, identical protein binding, cytosol, cell migration, regulation of neuron projection development, lysosome localization, regulation of intracellular protein transport, establishment of mitotic spindle orientation, alpha-tubulin binding, beta-tubulin binding, microtubule cytoskeleton organization, inner cell mass cell proliferation, insulin receptor signaling pathway, central nervous system neuron axonogenesis, positive regulation of GTPase activity, positive regulation of axon regeneration, establishment of chromosome localization, neuron projection extension, microtubule associated complex, axon, axon hillock, neurofilament cytoskeleton, ATP binding, actin filament binding, myosin complex, cytoplasm, actin binding, cytosol, cell cortex, midbody, cleavage furrow, extracellular exosome, regulation of cell shape, RNA stem-loop binding, actin-dependent ATPase activity, mitotic cytokinesis, ADP binding, actomyosin structure organization, actomyosin, in utero embryonic development, plasma membrane repair, exocytosis, nuclear migration, axon guidance, heart development, cell population proliferation, lateral ventricle development, cerebellar Purkinje cell layer development, myofibril assembly, aorta development, cardiac myofibril assembly, retina development in camera-type eye, modification of postsynaptic actin cytoskeleton, spindle, brush border, growth cone, neuron projection, dendritic spine	TRUE	FALSE
SCYL1	ENSG00000142186	ENST00000533862	31	11	1	0	0.387096774	protein phosphorylation, nucleus, membrane, cytoskeleton, DNA binding, peptidyl-tyrosine phosphorylation, microtubule organizing center, COPI vesicle coat, endoplasmic reticulum-Golgi intermediate compartment, inflammatory response, cellular protein localization	FALSE	FALSE
DHX29	ENSG00000067248	ENST00000621106	31	9	2	1	0.387096774	translational initiation, helicase activity, RNA binding, translation initiation factor activity, eukaryotic 43S preinitiation complex, hydrolase activity, positive regulation of translational initiation, ribosomal small subunit binding, nucleoside-triphosphatase activity, ribosome assembly	FALSE	FALSE
MIA3	ENSG00000154305	ENST00000354906	31	8	3	1	0.387096774	negative regulation of cell migration, membrane, protein transport, endoplasmic reticulum, exocytosis, endocytosis, endoplasmic reticulum to Golgi vesicle-mediated transport, protein secretion, endoplasmic reticulum exit site, post-translational protein modification, endoplasmic reticulum lumen, cell migration involved in sprouting angiogenesis, COPII-coated vesicle cargo loading, positive regulation of leukocyte migration, cellular response to oxidised low-density lipoprotein particle stimulus	FALSE	FALSE
PLA2R1	ENSG00000153246	ENST00000392771	31	1	11	0	0.387096774	integral component of membrane, carbohydrate binding, cell surface, integral component of plasma membrane, signaling receptor activity, oxidative stress-induced premature senescence, positive regulation of DNA damage response, signal transduction by p53 class mediator, positive regulation of glomerular visceral epithelial cell apoptotic process, negative regulation of phospholipase A2 activity, positive regulation of arachidonic acid secretion	FALSE	FALSE
CNTNAP3	ENSG00000106714	ENST00000443583	31	1	11	0	0.387096774	integral component of membrane, plasma membrane, extracellular region	FALSE	FALSE
H2BC21	ENSG00000184678	ENST00000369155					#VALUE!	RNA binding, DNA binding, nucleosome assembly, chromosome, DNA-templated transcription, initiation, nucleoplasm, cellular protein metabolic process, nuclear chromosome, telomeric region, CENP-A containing nucleosome assembly, regulation of megakaryocyte differentiation, DNA replication-independent nucleosome assembly, rDNA heterochromatin assembly, double-strand break repair via nonhomologous end joining, nuclear nucleosome, telomere organization, DNA binding, protein heterodimerization activity, nucleoplasm, nucleosome assembly, extracellular space, defense response to Gram-positive bacterium, extracellular exosome, antibacterial humoral response	FALSE	FALSE
SARS1	ENSG00000031698	ENST00000369923	13	5	0	0	0.384615385	aminoacyl-tRNA ligase activity, nucleotide binding, seryl-tRNA aminoacylation, cytoplasm, cytosol, protein homodimerization activity, protein binding, extracellular exosome, negative regulation of angiogenesis, selenocysteinyl-tRNA(Sec) biosynthetic process, RNA binding, selenocysteine metabolic process	FALSE	FALSE
SNX7	ENSG00000162627	ENST00000529992	13	5	0	0	0.384615385	protein transport, cytoplasmic vesicle, lipid binding	FALSE	FALSE
ACP3	ENSG00000014257	ENST00000475741	13	5	0	0	0.384615385	translation, RNA binding, mitochondrial large ribosomal subunit, mitochondrial translational elongation, metal ion binding, protein binding, extracellular exosome, nucleus, plasma membrane, lysosomal membrane, extracellular space, lysosome, 5'-nucleotidase activity, lysosome organization, phosphatase activity, neutrophil degranulation, protein homodimerization activity, thiamine phosphate phosphatase activity, thiamine metabolic process, positive regulation of adenosine receptor signaling pathway, purine nucleobase metabolic process, integral component of membrane	FALSE	FALSE
DAZL	ENSG00000092345	ENST00000454457	13	5	0	0	0.384615385	nucleic acid binding, mRNA 3'-UTR binding, germ cell development, cytoplasm, multicellular organism development, spermatogenesis, positive regulation of translational initiation, 3'-UTR-mediated mRNA stabilization	FALSE	FALSE
KNG1	ENSG00000113889	ENST00000644859	13	5	0	0	0.384615385	zinc ion binding, extracellular space, heparin binding, blood coagulation, plasma membrane, negative regulation of peptidase activity, cellular protein metabolic process, post-translational protein modification, positive regulation of apoptotic process, G protein-coupled receptor signaling pathway, signaling receptor binding, endoplasmic reticulum lumen, positive regulation of cytosolic calcium ion concentration, blood coagulation, intrinsic pathway, negative regulation of blood coagulation	FALSE	FALSE
TAP1	ENSG00000168394	ENST00000643049	13	5	0	0	0.384615385	proteolysis involved in cellular protein catabolic process, threonine-type endopeptidase activity, nucleus, cytosol, proteolysis, proteasome complex, viral process, T cell receptor signaling pathway, extracellular exosome, protein polyubiquitination, antigen processing and presentation of exogenous peptide antigen via MHC class I, TAP-dependent, proteasomal protein catabolic process, negative regulation of G2/M transition of mitotic cell cycle, anaphase-promoting complex-dependent catabolic process, tumor necrosis factor-mediated signaling pathway, proteasome-mediated ubiquitin-dependent protein catabolic process, post-translational protein modification, Wnt signaling pathway, planar cell polarity pathway, interleukin-1-mediated signaling pathway, positive regulation of canonical Wnt signaling pathway, regulation of hematopoietic stem cell differentiation, spermatoproteasome complex, integral component of membrane, membrane, ATPase-coupled transmembrane transporter activity, integral component of endoplasmic reticulum membrane, TAP complex, peptide transport, TAP2 binding, protein transport, endoplasmic reticulum, protein homodimerization activity, viral process, adaptive immune response, peptide antigen binding, defense response, TAP1 binding, MHC class I peptide loading complex, endoplasmic reticulum-Golgi intermediate compartment membrane, vesicle fusion with endoplasmic reticulum-Golgi intermediate compartment (ERGIC) membrane, MHC class Ib protein binding	FALSE	FALSE
DNTT	ENSG00000107447	ENST00000630152	13	5	0	0	0.384615385	nucleus, DNA binding, RNA polymerase II transcription regulatory region sequence-specific DNA binding, cytoplasm, plasma membrane, protein binding, intracellular signal transduction, enzyme binding, inflammatory response, transmembrane receptor protein tyrosine kinase signaling pathway, B cell differentiation, transmembrane receptor protein tyrosine kinase adaptor activity, DNA binding, DNA polymerase activity, DNA nucleotidylexotransferase activity, metal ion binding, nucleoplasm, protein binding, DNA metabolic process, DNA modification, nuclear chromatin, cytoplasm	FALSE	FALSE
EXD1	ENSG00000178997	ENST00000458580	13	5	0	0	0.384615385	nucleobase-containing compound metabolic process, RNA binding, protein homodimerization activity, protein binding, meiotic cell cycle, PET complex	FALSE	FALSE
GOLGA6L4	ENSG00000184206	ENST00000512109	13	5	0	0	0.384615385		FALSE	FALSE
HROB	ENSG00000125319	ENST00000585683	13	5	0	0	0.384615385	DNA binding, DNA repair, DNA recombination, protein binding, interstrand cross-link repair, DNA synthesis involved in DNA repair, female gamete generation	FALSE	FALSE
EVPL	ENSG00000167880	ENST00000589231	26	10	0	0	0.384615385	structural molecule activity, epidermis development, intermediate filament binding, protein binding, cell junction, keratinization, desmosome, extracellular exosome, wound healing, cornification	FALSE	FALSE
RRBP1	ENSG00000125844	ENST00000610403	39	15	0	0	0.384615385	endoplasmic reticulum, RNA binding, integral component of membrane, signaling receptor activity, osteoblast differentiation	FALSE	FALSE
POU3F1	ENSG00000185668	ENST00000373012					#VALUE!	small-subunit processome, positive regulation of apoptotic process, nucleus, nucleolus, nucleoplasm, DNA binding, nucleus, sequence-specific DNA binding, brain development, DNA-binding transcription factor activity, RNA polymerase II-specific, positive regulation of transcription by RNA polymerase II, cell differentiation, positive regulation of gene expression, axon ensheathment, Schwann cell development, keratinocyte differentiation, myelination	FALSE	FALSE
ANKDD1B	ENSG00000189045	ENST00000672850	26	9	1	0	0.384615385	DNA repair, DNA-directed DNA polymerase activity, metal ion binding, nucleoplasm, DNA replication, nucleotidyltransferase activity, translesion synthesis, transcription-coupled nucleotide-excision repair, site of DNA damage, nucleotide-excision repair, DNA incision, protein binding	FALSE	FALSE
ARMH3	ENSG00000120029	ENST00000456149	26	9	1	0	0.384615385	positive regulation of potassium ion export across plasma membrane, membrane, plasma membrane, voltage-gated ion channel activity, potassium ion transport, potassium ion transmembrane transport, synapse, protein N-terminus binding, signal transduction, voltage-gated potassium channel complex, membrane repolarization, muscle contraction, potassium ion export across plasma membrane, regulation of heart contraction, ER retention sequence binding, clustering of voltage-gated potassium channels, potassium channel complex, cytoplasm, integral component of membrane, cytosol, protein binding	FALSE	FALSE
SMC1B	ENSG00000077935	ENST00000404354	26	9	1	0	0.384615385	integral component of membrane, endoplasmic reticulum membrane, plasma membrane, water transport, cell morphogenesis, urea transport, sodium ion homeostasis, apical plasma membrane, membrane, protein binding, ATP binding, chromosome, nucleus, cell cycle, cytosol, meiotic cell cycle, mitotic sister chromatid cohesion, DNA binding, condensed nuclear chromosome, lateral element	FALSE	FALSE
LCE3A	ENSG00000185962	ENST00000335674					#VALUE!	protein binding, cytosol, epidermis development, defense response to Gram-positive bacterium, defense response to Gram-negative bacterium, epidermis development, defense response to Gram-positive bacterium, defense response to Gram-negative bacterium, epidermis development, defense response to Gram-positive bacterium, defense response to Gram-negative bacterium	FALSE	FALSE
ZMYND10	ENSG00000004838	ENST00000360165	13	4	0	1	0.384615385	regulation of microtubule cytoskeleton organization, cytoplasm, cell cycle, intracellular signal transduction, microtubule, microtubule organizing center, spindle pole, microtubule cytoskeleton, cellular response to DNA damage stimulus, negative regulation of cell cycle arrest, protein N-terminus binding, cytoplasm, metal ion binding, cytoskeleton, protein binding, centriolar satellite, motile cilium assembly, molecular adaptor activity, protein folding, protein localization to cilium	FALSE	TRUE
SLC15A2	ENSG00000163406	ENST00000489711	26	8	1	1	0.384615385	membrane, transmembrane transport, oligopeptide transport, protein transport, protein binding, immune system process, integral component of plasma membrane, peptide transport, xenobiotic detoxification by transmembrane export across the plasma membrane, apical plasma membrane, spanning component of plasma membrane, dipeptide transmembrane transporter activity, spanning component of membrane, peptidoglycan transport, renal absorption	FALSE	FALSE
SCN11A	ENSG00000168356	ENST00000668754	39	12	1	2	0.384615385	membrane, transmembrane transport, ion channel activity, voltage-gated sodium channel complex, integral component of membrane, regulation of ion transmembrane transport, sodium ion transmembrane transport, neuronal action potential, axon, regulation of sensory perception of pain	FALSE	FALSE
ME1	ENSG00000065833	ENST00000369705	13	4	0	1	0.384615385	NAD binding, malate dehydrogenase (decarboxylating) (NAD+) activity, metal ion binding, oxidoreductase activity, manganese ion binding, identical protein binding, carbohydrate metabolic process, electron transfer activity, NADP binding, malate metabolic process, oxaloacetate decarboxylase activity, ADP binding	FALSE	FALSE
WDR38	ENSG00000136918	ENST00000618744	13	4	1	0	0.384615385	identical protein binding, extracellular matrix organization, protein binding	FALSE	FALSE
FAM160A2	ENSG00000051009	ENST00000449352	13	4	1	0	0.384615385	integral component of membrane, olfactory receptor activity, signal transduction, G protein-coupled receptor signaling pathway, olfactory receptor activity, plasma membrane, G protein-coupled receptor activity, response to stimulus, G protein-coupled receptor signaling pathway, G protein-coupled receptor activity, membrane, signal transduction, response to stimulus, G protein-coupled receptor signaling pathway, olfactory receptor activity, plasma membrane, G protein-coupled receptor activity, response to stimulus, protein transport, protein binding, early endosome to late endosome transport, endosome organization	FALSE	FALSE
PPP1R32	ENSG00000162148	ENST00000432063	13	4	0	1	0.384615385	ciliary basal body	FALSE	TRUE
HNRNPUL2	ENSG00000214753	ENST00000301785	13	4	1	0	0.384615385	membrane, lipid storage, integral component of membrane, endoplasmic reticulum membrane, protein binding, integral component of endoplasmic reticulum membrane, fat cell differentiation, lipid droplet organization, positive regulation of cold-induced thermogenesis, G protein-coupled receptor signaling pathway, heterotrimeric G-protein complex, plasma membrane, G-protein beta-subunit binding, G-protein beta/gamma-subunit complex, positive regulation of cytosolic calcium ion concentration, dendrite, protein binding, RNA binding, nucleoplasm	FALSE	FALSE
UBL4B	ENSG00000186150	ENST00000334179					#VALUE!	cytoplasm	FALSE	FALSE
GALNT6	ENSG00000139629	ENST00000543196	13	4	1	0	0.384615385	cytoplasm, protein binding, protein-containing complex, receptor tyrosine kinase binding, protein serine/threonine kinase activator activity, membrane, nucleoplasm, cytoplasmic vesicle, protein binding, protein binding, membrane, cell junction, cell cortex, phagocytosis, engulfment, phagocytic cup, phospholipid binding, secretory granule lumen, cell chemotaxis, proteolysis, metal ion binding, hydrolase activity, serine-type peptidase activity, negative regulation of transcription by RNA polymerase II, post-embryonic development, exocrine pancreas development, regulation of cell population proliferation, positive regulation of angiogenesis, tissue remodeling, elastin catabolic process, perinuclear region of cytoplasm, integral component of membrane, transferase activity, Golgi apparatus, Golgi membrane, protein glycosylation, protein O-linked glycosylation	FALSE	FALSE
AC099489.1	ENSG00000188897	ENST00000598234	65	20	4	1	0.384615385	nucleus, spermatogenesis, multicellular organism development, protein binding, nucleoplasm, lipid transport, response to estradiol	FALSE	FALSE
VPS26C	ENSG00000157538	ENST00000476950	13	4	1	0	0.384615385	nucleus, protein binding, retrograde transport, endosome to plasma membrane	FALSE	FALSE
KANSL3	ENSG00000114982	ENST00000666923	26	7	2	1	0.384615385	intracellular membrane-bounded organelle, chromatin organization, histone acetyltransferase activity (H4-K5 specific), histone acetyltransferase activity (H4-K16 specific), histone H4-K5 acetylation, histone H4-K16 acetylation	FALSE	FALSE
TBC1D1	ENSG00000065882	ENST00000508802	26	7	3	0	0.384615385	cell junction, positive regulation of p38MAPK cascade, integral component of membrane, microtubule cytoskeleton, carbohydrate metabolic process, intramolecular transferase activity, phosphotransferases, cytoplasm, isomerase activity, extracellular region, cytosol, neutrophil degranulation, secretory granule lumen, glycogen biosynthetic process, glycogen catabolic process, phosphoglucomutase activity, protein binding, GTPase activator activity, intracellular protein transport, cytosol, positive regulation of GTPase activity	FALSE	FALSE
BCR	ENSG00000186716	ENST00000427791	26	7	3	0	0.384615385	phosphorylation, cell projection, synapse, postsynaptic density, cytosol, regulation of small GTPase mediated signal transduction, protein-containing complex, keratinocyte differentiation, regulation of Rho protein signal transduction, negative regulation of cellular extravasation, small GTPase mediated signal transduction, actin cytoskeleton organization, response to lipopolysaccharide, regulation of vascular permeability, protein autophosphorylation, homeostasis of number of cells, positive regulation of phagocytosis, neuromuscular process controlling balance, regulation of cell cycle, negative regulation of respiratory burst, intracellular protein transmembrane transport, negative regulation of reactive oxygen species metabolic process, plasma membrane, glutamatergic synapse	FALSE	FALSE
OR10T2	ENSG00000186306	ENST00000334438					#VALUE!	scavenger receptor activity, apoptotic process, immune system process, plasma membrane, serine-type endopeptidase activity, extracellular space, regulation of complement activation, positive regulation of complement-dependent cytotoxicity, membrane, plasma membrane, perinuclear region of cytoplasm, cell-cell junction, myosin binding, negative regulation of protein phosphorylation, positive regulation of actin filament polymerization, dendritic shaft, membrane, cytoplasm, integral component of membrane, endoplasmic reticulum membrane, endosome, endosome membrane, lysosome, innate immune response, extracellular space, regulation of immune response, cell surface, positive regulation of innate immune response, positive regulation of T cell proliferation, cell adhesion molecule binding, endogenous lipid antigen binding, lipopeptide binding, antigen processing and presentation, endogenous lipid antigen via MHC class Ib, lipid antigen binding, membrane, plasma membrane, membrane raft, protein binding, immune response, extracellular space, regulation of immune response, endogenous lipid antigen binding, lipopeptide binding, antigen processing and presentation, endogenous lipid antigen via MHC class Ib, membrane, plasma membrane, endosome membrane, lysosome, adaptive immune response, extracellular space, regulation of immune response, endogenous lipid antigen binding, lipopeptide binding, antigen processing and presentation, endogenous lipid antigen via MHC class Ib, T cell activation involved in immune response, membrane, plasma membrane, lysosomal membrane, protein binding, immune system process, cell surface, external side of plasma membrane, endogenous lipid antigen binding, lipopeptide binding, antigen processing and presentation, endogenous lipid antigen via MHC class Ib, membrane, Golgi apparatus, late endosome, lysosome, immune response, early endosome, extracellular space, lysosomal lumen, endogenous lipid antigen binding, lipopeptide binding, antigen processing and presentation, endogenous lipid antigen via MHC class Ib, G protein-coupled receptor signaling pathway, G protein-coupled receptor activity, membrane, signal transduction, response to stimulus	FALSE	FALSE
BCKDHB	ENSG00000083123	ENST00000369760	13	3	2	0	0.384615385	protein transport, cilium, protein binding, ciliary basal body, photoreceptor cell maintenance, photoreceptor connecting cilium, nucleus, nuclear membrane, integral component of membrane, fatty acid elongase activity, very long-chain fatty acid biosynthetic process, transferase activity, lipid metabolic process, 3-oxo-arachidoyl-CoA synthase activity, 3-oxo-lignoceronyl-CoA synthase activity, fatty acid biosynthetic process, fatty acid elongation, polyunsaturated fatty acid, integral component of endoplasmic reticulum membrane, sphingolipid biosynthetic process, detection of visible light, ATP binding, protein phosphorylation, mitotic cell cycle checkpoint, chromosome separation, membrane, protein serine/threonine kinase activity, transferase activity, protein tyrosine kinase activity, spindle, mitotic spindle assembly checkpoint, kinetochore, positive regulation of pathway-restricted SMAD protein phosphorylation, mitotic spindle organization, protein localization to kinetochore, female meiosis chromosome segregation, peptidyl-tyrosine phosphorylation, protein autophosphorylation, nucleolus, oxidation-reduction process, catalytic activity, 3-methyl-2-oxobutanoate dehydrogenase (2-methylpropanoyl-transferring) activity, branched-chain amino acid catabolic process, alpha-ketoacid dehydrogenase activity	FALSE	TRUE
FBXW8	ENSG00000174989	ENST00000652555	13	3	0	2	0.384615385	membrane, apoptotic process, protein binding, positive regulation of protein-containing complex assembly, protein binding, cytosol, protein ubiquitination, ubiquitin-protein transferase activity, post-translational protein modification, Golgi organization, 3M complex, spongiotrophoblast layer development, positive regulation of transcription factor catabolic process	FALSE	FALSE
PRR12	ENSG00000126464	ENST00000418929	13	3	2	0	0.384615385	cell junction, neuron projection	FALSE	FALSE
SIK1B	ENSG00000275993	ENST00000613488	13	3	2	0	0.384615385	unknown, protein binding, cytoplasm	FALSE	FALSE
EML4	ENSG00000143924	ENST00000402711	26	5	2	3	0.384615385	cytoplasm, cytoskeleton, microtubule cytoskeleton organization, mitotic spindle, mitotic cell cycle	FALSE	FALSE
GNPTAB	ENSG00000111670	ENST00000549940	26	5	1	4	0.384615385	transferase activity, transferring phosphorus-containing groups, integral component of membrane, metal ion binding, Golgi membrane, lysosome organization, UDP-N-acetylglucosamine-lysosomal-enzyme N-acetylglucosaminephosphotransferase activity, N-glycan processing to lysosome	FALSE	FALSE
FOXD2	ENSG00000186564	ENST00000334793					#VALUE!	positive regulation of erythrocyte differentiation, nucleus, nucleoplasm, multicellular organism development, protein binding, regulation of transcription by RNA polymerase II, DNA-binding transcription factor activity, RNA polymerase II-specific, regulation of hematopoietic stem cell differentiation, positive regulation of protein-containing complex assembly, DNA-binding transcription factor activity, enzyme binding, histone deacetylase binding, erythrocyte differentiation, megakaryocyte differentiation, histone deacetylase complex, hemopoiesis, positive regulation of chromatin assembly or disassembly, RNA polymerase II cis-regulatory region sequence-specific DNA binding, angiogenesis, locomotory behavior, myeloid cell differentiation, platelet formation, regulation of cell population proliferation, regulation of myeloid cell differentiation, generation of neurons, definitive hemopoiesis, hematopoietic stem cell differentiation, positive regulation of protein tyrosine kinase activity, positive regulation of signaling receptor activity, negative regulation of apoptotic process, cytoskeleton, cytosol, protein binding, identical protein binding, heart looping, embryonic axis specification, neural tube closure, smoothened signaling pathway, floor plate development, in utero embryonic development, forebrain development, ATP binding, nucleobase-containing compound metabolic process, pyrimidine nucleotide biosynthetic process, uridylate kinase activity, cytoplasm, kinase activity, phosphorylation, nucleolus, nucleoside diphosphate kinase activity, cytosol, nucleobase-containing small molecule interconversion, nucleoside diphosphate phosphorylation, uridine kinase activity, UMP biosynthetic process, pyrimidine ribonucleotide biosynthetic process, regulation of transcription, DNA-templated, sequence-specific DNA binding, negative regulation of apoptotic process, regulation of transcription by RNA polymerase II, eye development, trabecular meshwork development, cell development, iris morphogenesis, cornea development in camera-type eye, positive regulation of lens epithelial cell proliferation, cell differentiation, negative regulation of cell cycle arrest, mRNA transcription by RNA polymerase II, regulation of transcription, DNA-templated, sequence-specific DNA binding, DNA binding, regulation of transcription by RNA polymerase II, nuclear chromatin, anatomical structure morphogenesis, DNA-binding transcription activator activity, RNA polymerase II-specific	FALSE	FALSE
HPDL	ENSG00000186603	ENST00000334815					#VALUE!	aromatic amino acid family metabolic process, oxidoreductase activity, acting on single donors with incorporation of molecular oxygen, oxidoreductase activity	FALSE	FALSE
FOXE3	ENSG00000186790	ENST00000335071					#VALUE!	positive regulation of erythrocyte differentiation, nucleus, nucleoplasm, multicellular organism development, protein binding, regulation of transcription by RNA polymerase II, DNA-binding transcription factor activity, RNA polymerase II-specific, regulation of hematopoietic stem cell differentiation, positive regulation of protein-containing complex assembly, DNA-binding transcription factor activity, enzyme binding, histone deacetylase binding, erythrocyte differentiation, megakaryocyte differentiation, histone deacetylase complex, hemopoiesis, positive regulation of chromatin assembly or disassembly, RNA polymerase II cis-regulatory region sequence-specific DNA binding, angiogenesis, locomotory behavior, myeloid cell differentiation, platelet formation, regulation of cell population proliferation, regulation of myeloid cell differentiation, generation of neurons, definitive hemopoiesis, hematopoietic stem cell differentiation, positive regulation of protein tyrosine kinase activity, positive regulation of signaling receptor activity, negative regulation of apoptotic process, cytoskeleton, cytosol, protein binding, identical protein binding, heart looping, embryonic axis specification, neural tube closure, smoothened signaling pathway, floor plate development, in utero embryonic development, forebrain development, ATP binding, nucleobase-containing compound metabolic process, pyrimidine nucleotide biosynthetic process, uridylate kinase activity, cytoplasm, kinase activity, phosphorylation, nucleolus, nucleoside diphosphate kinase activity, cytosol, nucleobase-containing small molecule interconversion, nucleoside diphosphate phosphorylation, uridine kinase activity, UMP biosynthetic process, pyrimidine ribonucleotide biosynthetic process, regulation of transcription, DNA-templated, sequence-specific DNA binding, negative regulation of apoptotic process, regulation of transcription by RNA polymerase II, eye development, trabecular meshwork development, cell development, iris morphogenesis, cornea development in camera-type eye, positive regulation of lens epithelial cell proliferation, cell differentiation, negative regulation of cell cycle arrest, mRNA transcription by RNA polymerase II	FALSE	FALSE
LRRIQ1	ENSG00000133640	ENST00000393217	26	5	2	3	0.384615385		FALSE	FALSE
LCE1A	ENSG00000186844	ENST00000335123					#VALUE!	protein binding, cytosol	FALSE	FALSE
COMMD4	ENSG00000140365	ENST00000567195	13	2	3	0	0.384615385	cytoplasm	FALSE	FALSE
SLC30A7	ENSG00000162695	ENST00000370112	13	1	2	2	0.384615385	transferase activity, transferring glycosyl groups, membrane, transferase activity, endoplasmic reticulum membrane, cytosol, protein binding, IRE1-mediated unfolded protein response, N-acetylglucosamine metabolic process, glycosaminoglycan binding, alpha-1,4-N-acetylgalactosaminyltransferase activity, integral component of membrane, cation transmembrane transporter activity, cytoplasm, Golgi apparatus, cation transmembrane transport, vesicle, cytoplasmic vesicle	FALSE	FALSE
SHROOM3	ENSG00000138771	ENST00000646790	13	1	0	4	0.384615385	actin filament binding, cell morphogenesis, epithelial cell development, membrane, cytoskeleton, cell junction, multicellular organism development, cortical actin cytoskeleton, actin cytoskeleton organization, regulation of cell shape, apical protein localization	FALSE	FALSE
FAM149B1	ENSG00000138286	ENST00000242505	13	1	0	4	0.384615385	cilium assembly	FALSE	TRUE
PLBD1	ENSG00000121316	ENST00000540572	13	1	3	1	0.384615385	hydrolase activity, lipid catabolic process, lysosome, extracellular region, phosphatidylcholine acyl-chain remodeling, phospholipid metabolic process	FALSE	FALSE
OR2AK2	ENSG00000187080	ENST00000366480					#VALUE!	integral component of membrane, olfactory receptor activity, plasma membrane, sensory perception of smell, detection of chemical stimulus involved in sensory perception of smell, G protein-coupled receptor signaling pathway, G protein-coupled receptor activity, membrane, signal transduction, response to stimulus, odorant binding, molecular_function, zinc ion binding, metal ion binding, protein ubiquitination, innate immune response, regulation of gene expression, biological_process, dynein intermediate chain binding, ubiquitin-dependent protein catabolic process, positive regulation of erythrocyte enucleation, G protein-coupled receptor signaling pathway, G protein-coupled receptor activity, membrane, signal transduction, response to stimulus, G protein-coupled receptor signaling pathway, G protein-coupled receptor activity, membrane, signal transduction, response to stimulus, G protein-coupled receptor signaling pathway, G protein-coupled receptor activity, membrane, signal transduction, response to stimulus, G protein-coupled receptor signaling pathway, G protein-coupled receptor activity, membrane, signal transduction, response to stimulus, molecular_function, G protein-coupled receptor signaling pathway, G protein-coupled receptor activity, membrane, signal transduction, response to stimulus	FALSE	FALSE
FOXD3	ENSG00000187140	ENST00000371116					#VALUE!	cholesterol homeostasis, negative regulation of lipoprotein lipase activity, cell adhesion, extracellular region, heparin binding, integrin-mediated signaling pathway, signaling receptor binding, positive regulation of cell migration, integrin binding, positive regulation of angiogenesis, artery morphogenesis, signal transduction, phospholipid homeostasis, positive regulation of lipid catabolic process, phospholipase inhibitor activity, regulation of lipoprotein lipase activity, glycerol metabolic process, acylglycerol homeostasis, early endosome, proteolysis, autophagy, protein transport, cysteine-type peptidase activity, protein binding, regulation of transcription, DNA-templated, sequence-specific DNA binding, DNA binding, protein binding, DNA-binding transcription factor activity, RNA polymerase II-specific, nuclear chromatin, anatomical structure morphogenesis, positive regulation of transcription by RNA polymerase II, RNA polymerase II transcription regulatory region sequence-specific DNA binding, in utero embryonic development	FALSE	FALSE
AL121899.2	ENSG00000286022	ENST00000651531	13	1	4	0	0.384615385	protein-glutamine gamma-glutamyltransferase activity	FALSE	FALSE
FBLN2	ENSG00000163520	ENST00000492059	26	0	10	0	0.384615385	protein binding, collagen-containing extracellular matrix, extracellular matrix binding, extracellular vesicle, positive regulation of cell-substrate adhesion	FALSE	FALSE
LIPH	ENSG00000163898	ENST00000452897	13	0	4	1	0.384615385	integral component of membrane, carboxylic ester hydrolase activity, membrane, hydrolase activity, lipid catabolic process, triglyceride lipase activity, phosphatidic acid biosynthetic process, fatty acid biosynthetic process, lipase activity	FALSE	FALSE
CD164	ENSG00000135535	ENST00000512821	13	0	5	0	0.384615385	cell differentiation, sperm axoneme assembly, nucleus, cytoplasm, oxidoreductase activity, fibrillar center, negative regulation of TORC1 signaling, GATOR2 complex, cellular response to glucose starvation, cellular response to amino acid stimulus, cellular response to amino acid starvation, leucine binding, cellular oxidant detoxification, gamma-tubulin binding, microtubule binding, cytoskeleton, protein binding, centrosome, biological_process, membrane, plasma membrane, cell adhesion, extracellular region, endosome membrane, lysosome, cytoplasmic vesicle, immune response, multicellular organism development, negative regulation of cell adhesion	FALSE	FALSE
TMPRSS15	ENSG00000154646	ENST00000422787	26	0	9	1	0.384615385	membrane, serine-type endopeptidase activity, integral component of membrane, hydrolase activity, endocytosis	FALSE	FALSE
LIPI	ENSG00000188992	ENST00000536861	13	0	4	1	0.384615385	lipid metabolic process, plasma membrane, extracellular region, extracellular space, heparin binding, phospholipase activity, lipoprotein lipase activity, triglyceride catabolic process	FALSE	FALSE
LCE3B	ENSG00000187238	ENST00000335633					#VALUE!	protein binding, cytosol, epidermis development, defense response to Gram-positive bacterium, defense response to Gram-negative bacterium, epidermis development, defense response to Gram-positive bacterium, defense response to Gram-negative bacterium	FALSE	FALSE
MATN2	ENSG00000132561	ENST00000524308	47	0	18	0	0.382978723	transcription coactivator activity, negative regulation of transcription by RNA polymerase II, transcription coregulator activity, positive regulation of protein kinase B signaling, double-stranded RNA binding, RNA polymerase II transcription factor binding, integral component of membrane, plasma membrane, lysosomal membrane, endomembrane system, protein binding, early endosome, ubiquitin protein ligase binding, kinase binding, phosphatidylinositol bisphosphate binding, ceramide binding, endosome transport via multivesicular body sorting pathway, regulation of lysosomal membrane permeability, calcium ion binding, protein binding, collagen-containing extracellular matrix, extracellular matrix, axon guidance, dendrite regeneration, response to axon injury	FALSE	FALSE
PLEKHH2	ENSG00000152527	ENST00000490038	34	12	1	0	0.382352941	integral component of membrane, membrane, adenylate cyclase-inhibiting G protein-coupled receptor signaling pathway, signal transduction, 5-hydroxy-6E,8Z,11Z,14Z-icosatetraenoic acid binding, metal ion binding, oxidation-reduction process, 3-hydroxyanthranilate 3,4-dioxygenase activity, cytosol, protein binding, pyridine nucleotide biosynthetic process, electron transfer activity, tryptophan catabolic process, 'de novo' NAD biosynthetic process from tryptophan, response to zinc ion, quinolinate metabolic process, metal ion binding, RNA binding, multicellular organism development, 3'-UTR-mediated mRNA destabilization, cellular response to tumor necrosis factor, negative regulation of fat cell differentiation, cellular response to granulocyte macrophage colony-stimulating factor stimulus, cellular response to fibroblast growth factor stimulus, response to wounding, mRNA catabolic process, cellular response to glucocorticoid stimulus, definitive hemopoiesis, MAPK cascade, somatic stem cell population maintenance, somatic stem cell division, protein binding, tRNA methylation, lipid homeostasis, adaptive thermogenesis, membrane, cytoskeleton, membrane, cytosol, actin binding, protein binding, lamellipodium, identical protein binding	FALSE	FALSE
KPNB1	ENSG00000108424	ENST00000583648	34	12	0	1	0.382352941	proteolysis, metal ion binding, peptidase activity, aminopeptidase activity, cytoplasm, protein polyubiquitination, positive regulation of protein targeting to mitochondrion, peptide binding, protein binding, nucleus, cytoplasm, intracellular protein transport, nucleoplasm, nuclear membrane, Ran GTPase binding, extracellular exosome, intracellular transport of virus, nuclear localization sequence binding, modulation by virus of host cellular process, neutrophil degranulation, protein domain specific binding, apoptotic DNA fragmentation, NLS-bearing protein import into nucleus, nuclear pore, zinc ion binding, establishment of protein localization, Ran protein signal transduction, endoplasmic reticulum tubular network, establishment of mitotic spindle localization, importin-alpha family protein binding	FALSE	FALSE
FMNL3	ENSG00000161791	ENST00000550488	34	10	1	2	0.382352941	actin binding, regulation of cell shape, cellular component organization, cell migration, membrane, intracellular membrane-bounded organelle, plasma membrane, protein binding, regulation of cell morphogenesis, cortical actin cytoskeleton organization	FALSE	FALSE
PRKDC	ENSG00000253729	ENST00000536429	89	25	2	7	0.382022472	unknown, nucleoplasm, cellular response to DNA damage stimulus, immune system process, rhythmic process, protein ubiquitination, double-strand break repair, positive regulation of double-strand break repair via nonhomologous end joining, transcription regulator complex, protein-containing complex, cellular protein modification process, protein kinase activity, regulation of circadian rhythm, positive regulation of type I interferon production, peptidyl-serine phosphorylation, transcription factor binding, telomere maintenance, positive regulation of erythrocyte differentiation, double-stranded DNA binding, regulation of smooth muscle cell proliferation, small-subunit processome assembly, regulation of hematopoietic stem cell differentiation, DNA-dependent protein kinase-DNA ligase 4 complex, somitogenesis, pro-B cell differentiation, immunoglobulin production, positive regulation of immune system process, heart development, response to gamma radiation, telomere capping, protein destabilization, V(D)J recombination, ectopic germ cell programmed cell death, positive regulation of fibroblast proliferation, thymus development, regulation of epithelial cell proliferation, double-strand break repair via alternative nonhomologous end joining, negative regulation of cellular senescence	FALSE	FALSE
C2CD6	ENSG00000155754	ENST00000450242	21	7	0	1	0.380952381		FALSE	FALSE
ANO5	ENSG00000171714	ENST00000324559	21	7	0	1	0.380952381	membrane, endoplasmic reticulum, plasma membrane, chloride transmembrane transport, chloride channel activity, transmembrane transport	FALSE	FALSE
PFKL	ENSG00000141959	ENST00000349048	21	7	0	1	0.380952381	glycolytic process, cytoplasm, membrane, nucleotide binding, transferase activity, cytosol, metabolic process, extracellular region, extracellular exosome, secretory granule lumen, fructose 1,6-bisphosphate metabolic process, kinase binding, monosaccharide binding, fructose-6-phosphate binding, protein homotetramerization, carbohydrate metabolic process, negative regulation of insulin secretion	FALSE	FALSE
TDRD5	ENSG00000162782	ENST00000444136	21	6	1	1	0.380952381	integral component of membrane, metal ion binding, ATP binding, transferase activity, nucleoplasm, protein binding, proteoglycan biosynthetic process, ATP binding, nucleotide binding, endoplasmic reticulum lumen, extracellular exosome, ATP binding, protein phosphorylation, protein tyrosine kinase activity, cytoplasm, nucleotide binding, transferase activity, cytoskeleton, regulation of endocytosis, magnesium ion binding, actin filament binding, regulation of cell adhesion, cellular protein modification process, regulation of autophagy, regulation of actin cytoskeleton reorganization, positive regulation of cytosolic calcium ion concentration, positive regulation of oxidoreductase activity, cellular response to retinoic acid, exploration behavior, membrane, cholesterol homeostasis, cholesterol esterification, transferase activity, endoplasmic reticulum membrane, lipid metabolic process, cholesterol metabolic process, identical protein binding, cholesterol binding, low-density lipoprotein particle clearance, sterol O-acyltransferase activity, cholesterol storage, plasma membrane, endoplasmic reticulum, protein binding, protein-containing complex, cell-cell junction, excretion, intrinsic component of the cytoplasmic side of the plasma membrane, germ cell development, multicellular organism development, spermatogenesis, chromatoid body, P granule organization	TRUE	FALSE
RPS6KA4	ENSG00000162302	ENST00000530504	21	6	2	0	0.380952381	unknown, nucleoplasm, positive regulation of transcription by RNA polymerase II, metal ion binding, inflammatory response, positive regulation of NF-kappaB transcription factor activity, negative regulation of cytokine production, positive regulation of CREB transcription factor activity, positive regulation of histone acetylation, histone H3-S28 phosphorylation	FALSE	FALSE
IGF2BP2	ENSG00000073792	ENST00000457616	21	5	0	3	0.380952381	cysteine-type peptidase activity, mRNA transport, membrane, cytosol, hydrolase activity, nuclear membrane, protein binding, protein desumoylation, fat cell differentiation, regulation of Wnt signaling pathway, SUMO-specific endopeptidase activity, SUMO-specific isopeptidase activity, heart development, negative regulation of protein ubiquitination, negative regulation of protein binding, negative regulation of chromatin binding, regulation of protein metabolic process, labyrinthine layer development, regulation of G1/S transition of mitotic cell cycle, RNA binding, mRNA binding, nucleus, cytosol, protein binding, regulation of gene expression, regulation of mRNA stability, translation regulator activity, anatomical structure morphogenesis, regulation of RNA metabolic process	FALSE	FALSE
ENPEP	ENSG00000138792	ENST00000509344	21	5	0	3	0.380952381	proteolysis, metalloaminopeptidase activity, integral component of membrane, plasma membrane, hydrolase activity, cytoplasmic vesicle, cytoplasm, angiogenesis, integral component of plasma membrane, brush border, external side of plasma membrane, glomerulus development, angiotensin maturation, regulation of systemic arterial blood pressure by renin-angiotensin, peptide binding	FALSE	FALSE
CATSPERD	ENSG00000174898	ENST00000381624	21	5	1	2	0.380952381	proteolysis, protein catabolic process, protein quality control for misfolded or incompletely synthesized proteins, nucleotide binding, cytosol, hydrolase activity, DNA binding, protein binding, identical protein binding, sequence-specific DNA binding, response to hypoxia, chaperone-mediated protein complex assembly, mitochondrial nucleoid, single-stranded DNA binding, proteolysis involved in cellular protein catabolic process, G-quadruplex DNA binding, mitochondrial promoter sequence-specific DNA binding, response to hormone, mitochondrial DNA metabolic process, CatSper complex, integral component of membrane, cilium, multicellular organism development, cell projection, spermatogenesis, sperm-egg recognition, sperm principal piece	FALSE	TRUE
ABHD16A	ENSG00000204427	ENST00000440843	21	2	3	3	0.380952381	nucleic acid binding, protein kinase regulator activity, kinase activity, Wnt signaling pathway, ribonucleoprotein complex binding, liver regeneration, nucleus, plasma membrane, nuclear matrix, negative regulation of blood vessel endothelial cell migration, endothelial tube morphogenesis, protein binding, extracellular region, nucleoplasm, extracellular exosome, neutrophil degranulation, secretory granule lumen, PcG protein complex, signaling receptor binding, protein serine/threonine kinase activity, chromatin binding, positive regulation of pathway-restricted SMAD protein phosphorylation, positive regulation of activin receptor signaling pathway, adiponectin-activated signaling pathway, protein kinase regulator activity, Wnt signaling pathway, extracellular region, external side of plasma membrane, extracellular region, integral component of membrane, external side of plasma membrane, membrane, hydrolase activity, protein binding, acylglycerol lipase activity, phosphatidylserine catabolic process, prostaglandin catabolic process	FALSE	FALSE
ADGRA2	ENSG00000020181	ENST00000428068	21	2	0	6	0.380952381	ubiquitin protein ligase binding, integral component of membrane, endoplasmic reticulum membrane, plasma membrane, membrane raft, protein binding, protein-containing complex, SREBP signaling pathway, negative regulation of cholesterol biosynthetic process, pyridoxal phosphate binding, cytosol, protein binding, integral component of membrane, membrane, transmembrane signaling receptor activity, filopodium, Wnt signaling pathway, angiogenesis, central nervous system development, endothelial cell migration, regulation of chemotaxis, Wnt signalosome, negative regulation of vascular endothelial growth factor signaling pathway	FALSE	FALSE
DCHS2	ENSG00000197410	ENST00000357232	21	1	7	0	0.380952381	membrane, homophilic cell adhesion via plasma membrane adhesion molecules	FALSE	FALSE
PRR5-ARHGAP8	ENSG00000248405	ENST00000515632	21	1	3	4	0.380952381	integral component of membrane, cell cycle, cytosol, TORC2 complex, positive regulation of protein phosphorylation, signal transduction	FALSE	FALSE
CIITA	ENSG00000179583	ENST00000646979	42	0	9	7	0.380952381	unknown, protein phosphorylation, GTP binding, protein C-terminus binding, immune response, protein-containing complex binding, activating transcription factor binding	FALSE	FALSE
UNC13A	ENSG00000130477	ENST00000552293	50	13	4	2	0.38	transferase activity, transferase activity, transferring glycosyl groups, procollagen galactosyltransferase activity, calcium ion binding, intracellular signal transduction, diacylglycerol binding, synaptic vesicle maturation, cytoplasm, metal ion binding, exocytosis, cell differentiation, synapse, syntaxin-1 binding, presynaptic membrane, terminal bouton, synaptic vesicle docking, neuronal dense core vesicle exocytosis, neuromuscular junction, presynaptic active zone cytoplasmic component, positive regulation of dendrite extension, presynapse, synaptic vesicle exocytosis, regulation of short-term neuronal synaptic plasticity, innervation, regulation of amyloid precursor protein catabolic process, calyx of Held	FALSE	FALSE
FKBP15	ENSG00000119321	ENST00000414250	29	11	0	0	0.379310345	copper ion transmembrane transporter activity, membrane, protein binding, cellular copper ion homeostasis, integral component of plasma membrane, late endosome, peptidyl-prolyl cis-trans isomerase activity, membrane, actin binding, protein binding, early endosome, endocytosis, negative regulation of phosphatase activity	FALSE	FALSE
ESYT2	ENSG00000117868	ENST00000652148	29	9	0	2	0.379310345	nuclear speck, cell cycle, cell division, chromosome condensation, mitotic sister chromatid segregation, bHLH transcription factor binding, inner cell mass cell proliferation, erythrocyte differentiation, positive regulation of protein tyrosine kinase activity, lipid binding, endoplasmic reticulum-plasma membrane tethering, integral component of membrane, endoplasmic reticulum membrane, metal ion binding, endocytosis, identical protein binding, calcium-dependent phospholipid binding, phosphatidylcholine binding, glycosphingolipid metabolic process, intrinsic component of endoplasmic reticulum membrane, organelle membrane contact site	FALSE	FALSE
POLR2A	ENSG00000181222	ENST00000674977	29	9	2	0	0.379310345	DNA-directed 5'-3' RNA polymerase activity, transcription by RNA polymerase II	FALSE	FALSE
ACTN4	ENSG00000130402	ENST00000589528	29	9	2	0	0.379310345	phosphorylation, protein autophosphorylation, cell population proliferation, activation of JUN kinase activity, intracellular signal transduction, cytoplasm, ribosome binding, regulation of translational initiation, RNA binding, cytoplasmic translational initiation, translational initiation, eukaryotic 48S preinitiation complex, membrane, protein binding, nucleus, cytoplasm, metal ion binding, cytoskeleton, focal adhesion, cell junction, extracellular space, perinuclear region of cytoplasm, transcription coactivator activity, extracellular region, protein N-terminus binding, response to hypoxia, positive regulation of pinocytosis, negative regulation of cellular component movement, bicellular tight junction assembly, stress fiber, cell-cell junction, cortical cytoskeleton, protein-containing complex, RNA polymerase II transcription regulatory region sequence-specific DNA binding, retinoic acid receptor binding, positive regulation of cell migration, positive regulation of NIK/NF-kappaB signaling, integrin binding, negative regulation of substrate adhesion-dependent cell spreading, actin cytoskeleton, retinoic acid receptor signaling pathway, vesicle transport along actin filament, peroxisome proliferator activated receptor signaling pathway	TRUE	FALSE
APPL2	ENSG00000136044	ENST00000553109	29	7	1	3	0.379310345	nucleus, membrane, plasma membrane, cytoplasmic vesicle, protein homodimerization activity, signal transduction, phagocytic vesicle membrane, early endosome membrane, identical protein binding, ruffle membrane, protein import into nucleus, transforming growth factor beta receptor signaling pathway, protein-containing complex binding, regulation of G1/S transition of mitotic cell cycle, negative regulation of cytokine production involved in inflammatory response, diet induced thermogenesis, negative regulation of neurogenesis, negative regulation of glucose import, positive regulation of phagocytosis, engulfment, early phagosome membrane, cold acclimation, regulation of toll-like receptor 4 signaling pathway, negative regulation of cellular response to insulin stimulus, positive regulation of Fc-gamma receptor signaling pathway involved in phagocytosis	FALSE	FALSE
SEC24B	ENSG00000138802	ENST00000504968	29	4	7	0	0.379310345	integral component of membrane, collagen trimer, heparin binding, plasma membrane, extracellular matrix structural constituent conferring tensile strength, endoplasmic reticulum lumen, zinc ion binding, endoplasmic reticulum to Golgi vesicle-mediated transport, cytoplasm, protein transport, endoplasmic reticulum, cytosol, cytoplasmic vesicle, protein binding, endoplasmic reticulum exit site, SNARE binding, antigen processing and presentation of peptide antigen via MHC class I, neural tube closure, outflow tract morphogenesis, aorta morphogenesis, lung morphogenesis, coronary artery morphogenesis, circulatory system development, regulation of cargo loading into COPII-coated vesicle	FALSE	FALSE
LDLR	ENSG00000130164	ENST00000560467	29	0	10	1	0.379310345	calcium ion binding, integral component of membrane, amyloid-beta binding, low-density lipoprotein particle binding, lipid metabolic process, phagocytosis, cholesterol metabolic process, negative regulation of gene expression, regulation of phosphatidylcholine catabolic process, cholesterol transport, low-density lipoprotein particle clearance, lipoprotein metabolic process, cholesterol homeostasis, positive regulation of inflammatory response, negative regulation of protein metabolic process, negative regulation of astrocyte activation, cellular response to fatty acid, amyloid-beta clearance, negative regulation of microglial cell activation, negative regulation of amyloid fibril formation, endosome, late endosome, cell surface, somatodendritic compartment, sorting endosome, Golgi apparatus, lipid transport, viral process, viral entry into host cell, endosome membrane, external side of plasma membrane, virus receptor activity, endolysosome membrane, clathrin-coated endocytic vesicle membrane, intestinal cholesterol absorption, receptor-mediated endocytosis involved in cholesterol transport	FALSE	FALSE
MACF1	ENSG00000127603	ENST00000673706	140	52	1	0	0.378571429	oxidation-reduction process, mitochondrion, mitochondrial intermembrane space, NADH dehydrogenase (ubiquinone) activity, mitochondrial respiratory chain complex I, protein binding, cytoskeleton, microtubule binding, intermediate filament cytoskeleton organization, cytoplasm, metal ion binding, Golgi apparatus, cell projection, microtubule, positive regulation of Wnt signaling pathway, cadherin binding, positive regulation of axon extension, intermediate filament, wound healing, regulation of cell migration, regulation of microtubule-based process, Golgi to plasma membrane protein transport, integral component of membrane	FALSE	FALSE
GABBR1	ENSG00000204681	ENST00000494877	37	10	4	0	0.378378378	integral component of membrane, olfactory receptor activity, signal transduction, protein binding, proteasome binding, cytoplasm, fibrillar center, protein ubiquitination, response to interferon-gamma, positive regulation of I-kappaB kinase/NF-kappaB signaling, post-translational protein modification, myeloid dendritic cell differentiation, regulation of mitotic cell cycle phase transition, G protein-coupled receptor signaling pathway, G protein-coupled receptor activity, membrane, extracellular region, adenylate cyclase-inhibiting G protein-coupled receptor signaling pathway, dendrite, signal transduction, postsynaptic membrane, regulation of postsynaptic membrane potential, gamma-aminobutyric acid signaling pathway, G protein-coupled receptor heterodimeric complex, cytoplasm, presynaptic membrane, presynapse	FALSE	FALSE
KIF20B	ENSG00000138182	ENST00000447580	37	10	2	2	0.378378378	microtubule binding, microtubule-based movement, nucleus, nucleotide binding, nucleoplasm, cytoskeleton, cell division, nucleolus, microtubule, midbody, microtubule organizing center, ATPase activity, centrosome, growth cone, neuron projection morphogenesis, positive regulation of neuron migration, positive regulation of cell population proliferation, mitotic spindle pole, positive regulation of cytokinesis, protein localization to microtubule, positive regulation of mitotic cytokinetic process, ATP-dependent microtubule motor activity, plus-end-directed, regulation of establishment of protein localization, microtubule cytoskeleton	FALSE	FALSE
RPAP1	ENSG00000103932	ENST00000567866	37	10	2	2	0.378378378	nucleus, DNA binding, DNA-directed 5'-3' RNA polymerase activity	FALSE	FALSE
SUPT5H	ENSG00000196235	ENST00000599117	37	9	2	3	0.378378378	cytoplasm, RNA binding, DNA binding, viral process, mRNA binding, cytoplasmic stress granule, negative regulation of transcription by RNA polymerase II, protein kinase binding, 3'-UTR-mediated mRNA destabilization, positive regulation of nuclear-transcribed mRNA poly(A) tail shortening, CCR4-NOT complex, cellular response to tumor necrosis factor, p38MAPK cascade, cellular response to granulocyte macrophage colony-stimulating factor stimulus, cellular response to fibroblast growth factor stimulus, response to starvation, response to wounding, RNA polymerase binding, negative regulation of viral transcription, heat shock protein binding, cellular response to glucocorticoid stimulus, 3'-UTR-mediated mRNA stabilization, negative regulation of erythrocyte differentiation, Dcp1-Dcp2 complex, nuclear-transcribed mRNA poly(A) tail shortening, nuclear-transcribed mRNA catabolic process, deadenylation-independent decay, positive regulation of deadenylation-independent decapping of nuclear-transcribed mRNA, negative regulation of polynucleotide adenylyltransferase activity, regulation of transcription by RNA polymerase II, negative regulation of myeloid cell differentiation, RNA destabilization, guanyl-nucleotide exchange factor activity, Rho guanyl-nucleotide exchange factor activity, regulation of small GTPase mediated signal transduction, positive regulation of apoptotic process, structural constituent of ribosome, ribosome, membrane, protein binding, rRNA processing, maturation of SSU-rRNA from tricistronic rRNA transcript (SSU-rRNA, 5.8S rRNA, LSU-rRNA), cytosol, viral transcription, nuclear-transcribed mRNA catabolic process, nonsense-mediated decay, SRP-dependent cotranslational protein targeting to membrane, regulation of transcription, DNA-templated, regulation of transcription by RNA polymerase II, nucleus, nucleoplasm, negative regulation of transcription by RNA polymerase II, positive regulation of transcription by RNA polymerase II, chromatin binding, transcription by RNA polymerase II, positive regulation of macroautophagy, positive regulation of DNA-templated transcription, elongation, negative regulation of mRNA polyadenylation	FALSE	FALSE
MUC6	ENSG00000184956	ENST00000532016	37	4	10	0	0.378378378	vesicle-mediated transport, protein transport, clathrin adaptor activity, AP-2 adaptor complex, plasma membrane, lipid binding, clathrin-coated pit, molecular_function, neutrophil degranulation, secretory granule membrane, ephrin receptor signaling pathway, cytoplasmic vesicle, low-density lipoprotein particle clearance, endolysosome membrane, regulation of defense response to virus by virus, kinase binding, disordered domain specific binding, clathrin-coated endocytic vesicle membrane, protein binding, extracellular region, plasma membrane, stimulatory C-type lectin receptor signaling pathway, O-glycan processing	FALSE	FALSE
MAPK8IP3	ENSG00000138834	ENST00000673691	37	2	7	5	0.378378378	MAP-kinase scaffold activity, Golgi apparatus, axon cytoplasm, cell projection, vesicle-mediated transport, axon, anterograde axonal protein transport, kinesin binding, JUN kinase binding, regulation of JNK cascade, axon regeneration, positive regulation of neuron migration, mitogen-activated protein kinase kinase kinase binding, axon guidance, lung alveolus development, mitogen-activated protein kinase kinase binding, protein localization, respiratory gaseous exchange by respiratory system, neuron projection development, smooth endoplasmic reticulum, neuron projection	FALSE	FALSE
NLRC3	ENSG00000167984	ENST00000615877	37	0	0	14	0.378378378	cytoplasm, nucleotide binding, cytosol, centriolar satellite, molecular_function, negative regulation of innate immune response, T cell activation, negative regulation of phosphatidylinositol 3-kinase signaling, negative regulation of epithelial cell proliferation, negative regulation of NLRP3 inflammasome complex assembly, negative regulation of I-kappaB kinase/NF-kappaB signaling, negative regulation of interleukin-6 production, negative regulation of interferon-alpha production	FALSE	FALSE
GRB14	ENSG00000115290	ENST00000446413	16	6	0	0	0.375	obsolete SH3/SH2 adaptor activity, membrane, endosome membrane, plasma membrane, cytosol, intracellular membrane-bounded organelle, protein-macromolecule adaptor activity	FALSE	FALSE
ACTR3C	ENSG00000106526	ENST00000539352	16	6	0	0	0.375	nucleus, DNA binding, regulation of transcription by RNA polymerase II, RNA polymerase II cis-regulatory region sequence-specific DNA binding, regulation of transcription, DNA-templated, protein dimerization activity, metal ion binding, biological_process, proton transmembrane transporter activity, proton-transporting V-type ATPase, V0 domain, integral component of membrane, hydrolase activity, ion transmembrane transport, endosome membrane, ATPase-coupled ion transmembrane transporter activity, insulin receptor signaling pathway, transferrin transport, ATP binding, Arp2/3 complex-mediated actin nucleation, nucleotide binding, actin filament binding, molecular_function	FALSE	FALSE
NAA35	ENSG00000135040	ENST00000376040	24	9	0	0	0.375	nucleus, protein binding, nuclear body, regulation of signal transduction by p53 class mediator, response to dietary excess, response to glucose, glucose homeostasis, membrane, nucleoside transmembrane transporter activity, integral component of membrane, endoplasmic reticulum membrane, sodium ion transmembrane transport, nucleoside:sodium symporter activity, symporter activity, uridine transport, purine nucleobase transmembrane transport, pyrimidine nucleobase transport, purine nucleoside transmembrane transport, ATP binding, protein phosphorylation, transmembrane receptor protein tyrosine kinase signaling pathway, neurotrophin receptor activity, positive regulation of protein phosphorylation, membrane, nucleotide binding, kinase activity, phosphorylation, endosome, peptidyl-tyrosine phosphorylation, multicellular organism development, cell projection, dendrite, synapse, nervous system development, early endosome, early endosome membrane, positive regulation of gene expression, cerebral cortex development, positive regulation of neuron projection development, receptor complex, protein autophosphorylation, learning, regulation of GTPase activity, positive regulation of kinase activity, neuron migration, positive regulation of axonogenesis, neurotrophin binding, regulation of protein kinase B signaling, positive regulation of non-membrane spanning protein tyrosine kinase activity, brain-derived neurotrophic factor receptor signaling pathway, central nervous system neuron development, trans-synaptic signaling by neuropeptide, modulating synaptic transmission, vasculogenesis, feeding behavior, regulation of metabolic process, myelination in peripheral nervous system, mechanoreceptor differentiation, oligodendrocyte differentiation, positive regulation of synapse assembly, long-term synaptic potentiation, trans-synaptic signaling by BDNF, modulating synaptic transmission, cytosol, zinc ion binding, metallocarboxypeptidase activity, cytoplasm, metal ion binding, peptidase activity, mitochondrion, carboxypeptidase activity, mitochondrion organization, neuromuscular process, eye photoreceptor cell differentiation, protein side chain deglutamylation, C-terminal protein deglutamylation, adult walking behavior, cerebellum development, central nervous system neuron development, retina development in camera-type eye, anterograde axonal transport of mitochondrion, positive regulation of ubiquitin-dependent protein catabolic process, N-terminal peptidyl-methionine acetylation, cytoplasm, protein binding, N-terminal protein amino acid acetylation	TRUE	FALSE
MFSD14B	ENSG00000148110	ENST00000428393	16	6	0	0	0.375	transmembrane transporter activity, membrane	FALSE	FALSE
PCNT	ENSG00000160299	ENST00000418394	48	17	1	0	0.375	metalloendopeptidase activity, metal ion binding, nucleic acid phosphodiester bond hydrolysis, proteolysis, RNA phosphodiester bond hydrolysis, endonucleolytic, signal transduction, cytoplasm, cytosol, centrosome, protein binding, microtubule organizing center, G2/M transition of mitotic cell cycle, ciliary basal body-plasma membrane docking, microtubule cytoskeleton organization, positive regulation of intracellular protein transport	FALSE	TRUE
MYH3	ENSG00000109063	ENST00000583535	40	14	1	0	0.375	membrane, cell projection, visual perception, photoreceptor outer segment, positive regulation of guanylate cyclase activity, calcium sensitive guanylate cyclase activator activity, regulation of calcium ion transport, protein binding, multicellular organism development, nervous system development, identical protein binding, cytoskeleton, neuron differentiation, cytoskeletal protein binding, ATP binding, actin filament binding, myosin complex, nucleotide binding, calmodulin binding, extracellular exosome, microfilament motor activity, muscle myosin complex, ATP binding, actin filament binding, myosin complex, nucleotide binding, protein dephosphorylation, myofibril, myosin filament, skeletal muscle contraction, ATP metabolic process, ATPase activity, myosin phosphatase activity, muscle myosin complex, ATP binding, actin filament binding, myosin complex, nucleotide binding, calmodulin binding, myosin filament, microfilament motor activity, ATP metabolic process, muscle filament sliding, sarcomere, ATP binding, actin filament binding, myosin complex, nucleotide binding, calmodulin binding, myosin filament, muscle contraction, intercalated disc, ATP binding, motor activity, cytoplasm, actin binding, protein binding, myofibril, myosin filament, microfilament motor activity, muscle filament sliding, sarcomere, ATP binding, actin filament binding, myosin complex, nucleotide binding, protein dephosphorylation, myofibril, extracellular exosome, muscle organ development, muscle filament sliding, microfilament motor activity, ATP metabolic process, sarcomere, face morphogenesis, embryonic limb morphogenesis	FALSE	FALSE
EFCAB14	ENSG00000159658	ENST00000674435	16	5	1	0	0.375	phosphorylation, regulation of translation, intracellular signal transduction, cytosol, protein autophosphorylation, metal ion binding, mitochondrion, protein binding, membrane, calcium ion binding, membrane	FALSE	FALSE
ERLEC1	ENSG00000068912	ENST00000405123	16	5	0	1	0.375	endoplasmic reticulum lumen, transmembrane transport, unfolded protein binding, endoplasmic reticulum quality control compartment	FALSE	FALSE
TRPC6	ENSG00000137672	ENST00000532133	16	5	1	0	0.375	protein binding, ion transport, calcium ion transmembrane transport, ion channel activity, plasma membrane, calcium ion transport, platelet activation, manganese ion transport, store-operated calcium channel activity, cation channel complex, cation transport, clathrin binding, ATPase binding, aging, neuron differentiation, positive regulation of neuron differentiation, positive regulation of calcium ion transport, cellular response to hypoxia	FALSE	FALSE
ZNF429	ENSG00000197013	ENST00000618549	16	5	1	0	0.375	regulation of transcription, DNA-templated, nucleus, DNA binding, DNA-binding transcription factor activity, RNA polymerase II-specific	FALSE	FALSE
CACNA2D2	ENSG00000007402	ENST00000479441	48	14	2	2	0.375	integral component of membrane, voltage-gated ion channel activity, calcium ion transport, calcium ion transmembrane transport, neuromuscular junction development, positive regulation of organ growth, rhythmic synaptic transmission, metal ion binding, cardiac conduction	FALSE	FALSE
ACOX3	ENSG00000087008	ENST00000514423	24	7	2	0	0.375	biological_process, extracellular region, proteolysis, insulin-like growth factor binding, hydrolase activity, identical protein binding, negative regulation of transforming growth factor beta receptor signaling pathway, oxidation-reduction process, acyl-CoA oxidase activity, peroxisome, fatty acid metabolic process, oxidoreductase activity, cytosol, protein targeting to peroxisome, fatty acid beta-oxidation using acyl-CoA oxidase, pristanoyl-CoA oxidase activity	FALSE	FALSE
POLR3C	ENSG00000186141	ENST00000369294	16	4	1	1	0.375	regulation of adaptive immune response, plasma membrane, protein binding, innate immune response, anchored component of membrane, regulation of immune response, phosphatidylinositol 3-kinase signaling, kinase binding, positive regulation of natural killer cell mediated cytotoxicity, anchored component of plasma membrane, MHC class Ib receptor activity, positive regulation of natural killer cell cytokine production, negative regulation of adaptive immune memory response, positive regulation of natural killer cell degranulation, mucosal immune response, positive regulation of interferon-gamma production, cytoplasm, transferase activity, cytosol, ubiquitin-protein transferase activity, ubiquitin protein ligase activity, protein polyubiquitination, ubiquitin-dependent protein catabolic process via the multivesicular body sorting pathway, DNA binding, single-stranded DNA binding, nucleus, DNA-directed 5'-3' RNA polymerase activity, defense response to virus, innate immune response, positive regulation of interferon-beta production, positive regulation of type I interferon production	FALSE	FALSE
LUC7L2	ENSG00000146963	ENST00000619796	16	4	0	2	0.375	protein binding, negative regulation of lipid catabolic process, mRNA binding, U1 snRNP, RNA binding, protein binding, enzyme binding	FALSE	FALSE
LRWD1	ENSG00000161036	ENST00000468175	16	4	1	1	0.375	nucleus, metal ion binding, oxidation-reduction process, chromatin organization, dioxygenase activity, midbody, actomyosin structure organization, oxidative demethylation, protein demethylation, regulation of chromatin organization, oxidative DNA demethylation, protein binding, cytoplasm, nucleoplasm, cytoskeleton, chromosome, DNA replication initiation, microtubule organizing center, kinetochore, chromatin binding, methyl-CpG binding, establishment of protein localization to chromatin	FALSE	FALSE
VHLL	ENSG00000189030	ENST00000339922					#VALUE!		FALSE	FALSE
ABTB2	ENSG00000166016	ENST00000435224	16	4	1	1	0.375	protein heterodimerization activity, molecular_function	FALSE	FALSE
OR14I1	ENSG00000189181	ENST00000342623					#VALUE!	integral component of membrane, olfactory receptor activity, plasma membrane, signal transduction, response to stimulus, G protein-coupled receptor signaling pathway, G protein-coupled receptor activity, membrane, signal transduction, response to stimulus, G protein-coupled receptor signaling pathway, G protein-coupled receptor activity, membrane, signal transduction, response to stimulus, G protein-coupled receptor signaling pathway, G protein-coupled receptor activity, membrane, signal transduction, response to stimulus, G protein-coupled receptor signaling pathway, G protein-coupled receptor activity, membrane, signal transduction, response to stimulus, G protein-coupled receptor signaling pathway, G protein-coupled receptor activity, membrane, signal transduction, response to stimulus, G protein-coupled receptor signaling pathway, G protein-coupled receptor activity, membrane, signal transduction, response to stimulus, membrane, extracellular region, anchored component of membrane, G protein-coupled receptor signaling pathway, G protein-coupled receptor activity, membrane, protein binding, sensory perception of smell, detection of chemical stimulus involved in sensory perception of smell	FALSE	FALSE
POC1B	ENSG00000139323	ENST00000549035	16	4	0	2	0.375	protein binding, peptidyl-tyrosine dephosphorylation, negative regulation of protein phosphorylation, positive regulation of cell death, cell differentiation, regulation of heart growth, response to growth factor, positive regulation of apoptotic process, activation of MAPK activity, peptidyl-threonine dephosphorylation, protein binding, cytoskeleton, cell projection, microtubule organizing center, centrosome, cilium assembly, centriole replication	FALSE	TRUE
STARD9	ENSG00000159433	ENST00000290607	32	8	2	2	0.375	HAUS complex, microtubule organizing center organization, cell cycle, cell division, protein binding, spindle, centrosome, molecular_function, regulation of G2/M transition of mitotic cell cycle, ATP binding, lipid binding, microtubule motor activity, nucleus, nucleotide binding, centriole	FALSE	FALSE
LRRC45	ENSG00000169683	ENST00000306688	16	4	1	1	0.375	kinetochore assembly, cellular response to DNA damage stimulus, cell cycle, chromosome, chromosome, centromeric region, kinetochore, nucleoplasm, replication fork processing, positive regulation of protein ubiquitination, interstrand cross-link repair, protein binding, nucleoplasm, cytoskeleton, centrosome	FALSE	FALSE
ALOX12B	ENSG00000179477	ENST00000649809	16	4	0	2	0.375	protein binding, oxidoreductase activity, acting on single donors with incorporation of molecular oxygen, incorporation of two atoms of oxygen, cytoplasm, plasma membrane, dioxygenase activity, membrane, apoptotic process, focal adhesion, cell junction, lipid binding, arachidonic acid metabolic process, negative regulation of cell population proliferation, negative regulation of cell cycle, negative regulation of cell migration, arachidonate 15-lipoxygenase activity, lipoxygenase pathway, regulation of epithelial cell differentiation, linoleic acid metabolic process, hepoxilin biosynthetic process, cannabinoid biosynthetic process, arachidonate 8(S)-lipoxygenase activity, positive regulation of peroxisome proliferator activated receptor signaling pathway, metal ion binding, oxidation-reduction process, iron ion binding, isomerase activity, lyase activity, fatty acid metabolic process, dioxygenase activity, arachidonic acid metabolic process, positive regulation of gene expression, establishment of skin barrier, lipid oxidation, hepoxilin biosynthetic process, arachidonate 12(S)-lipoxygenase activity, linoleate 9S-lipoxygenase activity, ceramide biosynthetic process	FALSE	FALSE
SLC25A41	ENSG00000181240	ENST00000597558	16	4	0	2	0.375	integral component of membrane, mitochondrial inner membrane, ATP transmembrane transporter activity	FALSE	FALSE
SPAG17	ENSG00000155761	ENST00000336338	48	11	6	1	0.375	cytoskeleton, motile cilium, microtubule, extracellular region, axonemal central apparatus assembly	FALSE	TRUE
FOXJ3	ENSG00000198815	ENST00000545068	24	5	4	0	0.375	guanylate cyclase activator activity, protein binding, positive regulation of guanylate cyclase activity, regulation of transcription, DNA-templated, sequence-specific DNA binding, DNA binding, RNA polymerase II cis-regulatory region sequence-specific DNA binding, DNA-binding transcription factor activity, RNA polymerase II-specific, sequence-specific double-stranded DNA binding	FALSE	FALSE
VWA7	ENSG00000204396	ENST00000375688	16	3	3	0	0.375	extracellular region, biological_process	FALSE	FALSE
FSD1	ENSG00000105255	ENST00000597590	16	3	3	0	0.375	RNA splicing, spliceosomal complex, protein binding, U2-type catalytic step 1 spliceosome, protein binding, membrane, plasma membrane, immune response, protein binding, T cell costimulation, positive regulation of activated T cell proliferation, protein binding, cytoplasm, cytoskeleton, microtubule, microtubule organizing center, microtubule binding, regulation of cell division, regulation of mitotic spindle organization	FALSE	FALSE
BPIFB4	ENSG00000186191	ENST00000674031	16	3	1	2	0.375	cytoplasm	FALSE	FALSE
CLCNKA	ENSG00000186510	ENST00000439316	24	4	4	1	0.375	transmembrane transport, voltage-gated chloride channel activity, chloride transport, integral component of membrane, metal ion binding, ion transport, voltage-gated ion channel activity, regulation of ion transmembrane transport, protein binding, chloride channel activity, chloride channel complex, chloride transmembrane transport, plasma membrane, identical protein binding, integral component of plasma membrane, ion transmembrane transport, excretion	FALSE	FALSE
OR6K2	ENSG00000196171	ENST00000359610					#VALUE!	scavenger receptor activity, apoptotic process, immune system process, plasma membrane, serine-type endopeptidase activity, extracellular space, regulation of complement activation, positive regulation of complement-dependent cytotoxicity, membrane, plasma membrane, perinuclear region of cytoplasm, cell-cell junction, myosin binding, negative regulation of protein phosphorylation, positive regulation of actin filament polymerization, dendritic shaft, membrane, cytoplasm, integral component of membrane, endoplasmic reticulum membrane, endosome, endosome membrane, lysosome, innate immune response, extracellular space, regulation of immune response, cell surface, positive regulation of innate immune response, positive regulation of T cell proliferation, cell adhesion molecule binding, endogenous lipid antigen binding, lipopeptide binding, antigen processing and presentation, endogenous lipid antigen via MHC class Ib, lipid antigen binding, membrane, plasma membrane, membrane raft, protein binding, immune response, extracellular space, regulation of immune response, endogenous lipid antigen binding, lipopeptide binding, antigen processing and presentation, endogenous lipid antigen via MHC class Ib, membrane, plasma membrane, endosome membrane, lysosome, adaptive immune response, extracellular space, regulation of immune response, endogenous lipid antigen binding, lipopeptide binding, antigen processing and presentation, endogenous lipid antigen via MHC class Ib, T cell activation involved in immune response, membrane, plasma membrane, lysosomal membrane, protein binding, immune system process, cell surface, external side of plasma membrane, endogenous lipid antigen binding, lipopeptide binding, antigen processing and presentation, endogenous lipid antigen via MHC class Ib, membrane, Golgi apparatus, late endosome, lysosome, immune response, early endosome, extracellular space, lysosomal lumen, endogenous lipid antigen binding, lipopeptide binding, antigen processing and presentation, endogenous lipid antigen via MHC class Ib, G protein-coupled receptor signaling pathway, G protein-coupled receptor activity, membrane, signal transduction, response to stimulus, G protein-coupled receptor signaling pathway, G protein-coupled receptor activity, membrane, signal transduction, response to stimulus, G protein-coupled receptor signaling pathway, G protein-coupled receptor activity, membrane, signal transduction, response to stimulus, G protein-coupled receptor signaling pathway, G protein-coupled receptor activity, membrane, signal transduction, response to stimulus, G protein-coupled receptor signaling pathway, G protein-coupled receptor activity, membrane, signal transduction, response to stimulus, G protein-coupled receptor signaling pathway, G protein-coupled receptor activity, membrane, signal transduction, response to stimulus, G protein-coupled receptor signaling pathway, G protein-coupled receptor activity, membrane, signal transduction, response to stimulus, G protein-coupled receptor signaling pathway, G protein-coupled receptor activity, membrane, signal transduction, response to stimulus, protein binding, cytoplasm, cytoskeleton, cell cortex, cytosol, regulation of cell shape, structural constituent of cytoskeleton, endoplasmic reticulum to Golgi vesicle-mediated transport, actin filament binding, porphyrin-containing compound biosynthetic process, actin filament organization, hemopoiesis, positive regulation of T cell proliferation, spectrin-associated cytoskeleton, axon, intrinsic component of the cytoplasmic side of the plasma membrane, G protein-coupled receptor signaling pathway, G protein-coupled receptor activity, membrane, signal transduction, response to stimulus	FALSE	FALSE
ZNF143	ENSG00000166478	ENST00000530463	24	4	5	0	0.375	nucleus, DNA binding, DNA-binding transcription factor activity, RNA polymerase II-specific, RNA polymerase II cis-regulatory region sequence-specific DNA binding, nucleoplasm, DNA-binding transcription activator activity, RNA polymerase II-specific, snRNA transcription by RNA polymerase II, positive regulation of transcription by RNA polymerase III	FALSE	FALSE
AKAP10	ENSG00000108599	ENST00000395536	16	2	4	0	0.375	cytoplasm, kinase activity, cytosol, mitochondrion, protein localization, signal transduction	FALSE	FALSE
TNRC18	ENSG00000182095	ENST00000430969	32	3	8	1	0.375	nucleoplasm, mitochondrion	FALSE	FALSE
LAMC2	ENSG00000058085	ENST00000493293	24	2	5	2	0.375	cytoskeleton, protein binding, spermatogenesis, male meiosis cytokinesis, cell adhesion, extracellular space, extracellular matrix structural constituent, cellular protein metabolic process, collagen-containing extracellular matrix, tissue development, post-translational protein modification, extracellular matrix organization, laminin-10 complex, endoderm development, positive regulation of epithelial cell proliferation, extracellular matrix constituent conferring elasticity, hemidesmosome assembly, positive regulation of cell population proliferation, cell adhesion, heparin binding, signaling receptor binding, tissue development, extracellular matrix structural constituent, extracellular matrix organization, epidermis development, laminin-2 complex, cell cortex, extracellular matrix	FALSE	FALSE
CACHD1	ENSG00000158966	ENST00000651257	32	2	6	4	0.375	integral component of membrane, calcium ion transport, voltage-gated calcium channel complex	FALSE	FALSE
SP110	ENSG00000135899	ENST00000540870	32	2	10	0	0.375	transmembrane transport, integral component of membrane, symporter activity, monocarboxylic acid transmembrane transporter activity, DNA binding, protein binding, nucleoplasm	FALSE	FALSE
AC004593.2	ENSG00000285162	ENST00000644824	16	1	4	1	0.375	nucleoplasm, fibrillar center, metal ion binding, protein binding, transcription corepressor activity, regulation of transcription, DNA-templated, nucleus, DNA binding, regulation of transcription by RNA polymerase II, identical protein binding, nuclear chromatin, extracellular exosome, protein binding, integral component of membrane, innate immune response, extracellular space, lipopolysaccharide binding, toll-like receptor 4 signaling pathway, proteolysis, peptidase activity, carboxypeptidase activity, signal transduction, intracellular signal transduction	FALSE	FALSE
CEACAM20	ENSG00000273777	ENST00000621342	16	1	5	0	0.375	integral component of membrane, apical plasma membrane, immune system process, positive regulation of cytokine production	FALSE	FALSE
BECN2	ENSG00000196289	ENST00000419583					#VALUE!	catalytic activity, hydrolase activity, acting on ester bonds, 5'-3' exodeoxyribonuclease activity, metal ion binding, plasma membrane, cellular response to DNA damage stimulus, protein binding, nuclear body, endonuclease activity, exonuclease activity, mismatch repair, DNA replication, 5'-3' exonuclease activity, flap endonuclease activity, chromatin binding, double-stranded DNA 5'-3' exodeoxyribonuclease activity, somatic hypermutation of immunoglobulin genes, autophagy, cytoplasm, endosome to lysosome transport, cellular response to nitrogen starvation, glucose homeostasis, phagophore assembly site, phosphatidylinositol 3-kinase complex, class III, type I	FALSE	FALSE
TENM2	ENSG00000145934	ENST00000520394	32	1	9	2	0.375	one-carbon metabolic process, protein binding, cytosol, enzyme binding, methionine adenosyltransferase complex, integral component of membrane, calcium ion binding, nucleus, endoplasmic reticulum, Golgi apparatus, cell junction, cell projection, dendrite, neuron projection, PML body, dendritic spine, protein heterodimerization activity, cell-cell adhesion, heterophilic cell-cell adhesion via plasma membrane cell adhesion molecules	FALSE	FALSE
CNTNAP4	ENSG00000152910	ENST00000622250	32	1	11	0	0.375	nucleus, DNA-binding transcription factor activity, RNA polymerase II-specific, membrane, plasma membrane, cell junction, protein binding, presynaptic membrane, regulation of synaptic transmission, dopaminergic	FALSE	FALSE
HEG1	ENSG00000173706	ENST00000487661	24	0	9	0	0.375	unknown, phosphorylation, cytosol, extracellular exosome, G protein-coupled receptor signaling pathway, ephrin receptor signaling pathway, positive regulation of apoptotic process, nervous system development, catalytic activity, 'de novo' pyrimidine nucleobase biosynthetic process, orotate phosphoribosyltransferase activity, 'de novo' UMP biosynthetic process, cytoplasm, lyase activity, metabolic process, identical protein binding, UMP biosynthetic process, lactation, pyrimidine nucleobase biosynthetic process, integrin complex, integrin-mediated signaling pathway, integral component of membrane, focal adhesion, viral process, viral entry into host cell, extracellular exosome, antigen processing and presentation of exogenous peptide antigen via MHC class I, TAP-dependent, cell-matrix adhesion, stress fiber assembly, transforming growth factor beta receptor signaling pathway, virus receptor activity, endodermal cell differentiation, phagocytic vesicle, membrane, plasma membrane, cytosol, apical plasma membrane, stimulatory C-type lectin receptor signaling pathway, O-glycan processing, calcium ion binding, cell-cell junction assembly, integral component of membrane, extracellular region, multicellular organism development, cell-cell junction, negative regulation of membrane permeability, vasculogenesis, endothelial cell development, vasculature development, lymph circulation, ventricular trabecula myocardium morphogenesis, post-embryonic development, multicellular organism growth, venous blood vessel morphogenesis, cardiac muscle tissue growth, positive regulation of fibroblast growth factor production, external side of plasma membrane	FALSE	FALSE
BTNL8	ENSG00000113303	ENST00000610640	24	0	6	3	0.375	integral component of membrane, immune system process, external side of plasma membrane, signaling receptor binding, regulation of immune response	FALSE	FALSE
AC004922.1	ENSG00000284292	ENST00000638617	16	0	2	4	0.375	cytoplasm, nuclear import signal receptor activity, nucleus, nucleoplasm, NLS-bearing protein import into nucleus, blastocyst development, negative regulation of gene expression, positive regulation of histone H3-K27 trimethylation, protein binding, regulation of actin filament polymerization, Arp2/3 protein complex, cytoskeleton	FALSE	FALSE
IGDCC3	ENSG00000174498	ENST00000558354	16	0	6	0	0.375	membrane, neuromuscular process controlling balance	FALSE	FALSE
MILR1	ENSG00000271605	ENST00000620304	16	0	6	0	0.375	nucleus, integral component of membrane, endoplasmic reticulum membrane, nuclear membrane, signal transduction, extracellular space, protein binding, membrane, plasma membrane, cell junction, protein homodimerization activity, leukocyte migration, phagocytosis, transmembrane signaling receptor activity, signal transduction, secretory granule membrane, extracellular matrix organization, cell-cell junction, platelet alpha granule membrane, protein-containing complex, leukocyte cell-cell adhesion, cell recognition, endothelial cell morphogenesis, regulation of cell migration, wound healing, endothelial cell migration, establishment of endothelial barrier, endothelial cell-matrix adhesion, positive regulation of protein localization to cell-cell junction, external side of plasma membrane, cell-cell contact zone, negative regulation of mast cell activation, membrane, plasma membrane, cell surface receptor signaling pathway, transmembrane signaling receptor activity	FALSE	FALSE
DST	ENSG00000151914	ENST00000652573	139	51	1	0	0.374100719	calcium ion binding, cytoskeletal protein binding, cytoskeleton organization, nucleus, membrane, metal ion binding, endoplasmic reticulum membrane, cytosol, actin binding, focal adhesion, axon cytoplasm, microtubule cytoskeleton, cell cortex, axon, integrin-mediated signaling pathway, nuclear envelope, structural molecule activity, protein C-terminus binding, basal plasma membrane, cytoplasmic vesicle, response to wounding, microtubule plus-end binding, retrograde axonal transport, microtubule plus-end	FALSE	FALSE
UNC79	ENSG00000133958	ENST00000621021	59	14	6	2	0.372881356	morphogenesis of a branching epithelium, multicellular organism development, protein binding, integral component of membrane, ion transmembrane transport, multicellular organism growth	FALSE	FALSE
C4A	ENSG00000244731	ENST00000498271	43	9	7	0	0.372093023	protein binding, extracellular space, complement activation, negative regulation of endopeptidase activity, dendrite, immune system process, axon, plasma membrane, extracellular exosome, blood microparticle, endoplasmic reticulum lumen, positive regulation of apoptotic cell clearance	FALSE	FALSE
OR2T3	ENSG00000196539	ENST00000359594					#VALUE!	integral component of membrane, olfactory receptor activity, plasma membrane, sensory perception of smell, detection of chemical stimulus involved in sensory perception of smell, G protein-coupled receptor signaling pathway, G protein-coupled receptor activity, membrane, signal transduction, response to stimulus, G protein-coupled receptor signaling pathway, G protein-coupled receptor activity, membrane, signal transduction, response to stimulus, G protein-coupled receptor signaling pathway, G protein-coupled receptor activity, membrane, signal transduction, response to stimulus, G protein-coupled receptor signaling pathway, G protein-coupled receptor activity, membrane, signal transduction, response to stimulus, G protein-coupled receptor signaling pathway, G protein-coupled receptor activity, membrane, signal transduction, response to stimulus	FALSE	FALSE
XDH	ENSG00000158125	ENST00000379416	35	12	1	0	0.371428571	electron transfer activity, oxidation-reduction process, iron-sulfur cluster binding, iron ion binding, xanthine dehydrogenase activity, molybdopterin cofactor binding, extracellular region, protein homodimerization activity, protein binding, cytosol, activation of cysteine-type endopeptidase activity involved in apoptotic process, negative regulation of protein phosphorylation, negative regulation of protein kinase B signaling, purine nucleotide catabolic process, lactation, regulation of epithelial cell differentiation, negative regulation of vasculogenesis	FALSE	FALSE
MCF2L2	ENSG00000053524	ENST00000473233	35	12	1	0	0.371428571		FALSE	FALSE
CD109	ENSG00000156535	ENST00000437994	35	12	1	0	0.371428571	GTPase activity, translational elongation, RNA binding, membrane, nucleotide binding, cytosol, nucleolus, tRNA binding, ruffle membrane, protein kinase binding, secretory granule lumen, cortical actin cytoskeleton, cellular response to epidermal growth factor stimulus, eukaryotic translation elongation factor 1 complex, regulation of D-erythro-sphingosine kinase activity, transmembrane transporter activity, membrane, cytosol, lysosomal membrane, cell junction, lysosome, synapse, amino acid transport, ion transport, anion transport, carbohydrate:proton symporter activity, response to bacterium, extracellular region, endopeptidase inhibitor activity, cytosol, negative regulation of endopeptidase activity, anchored component of membrane, peptidase inhibitor activity, platelet degranulation, platelet alpha granule membrane, transforming growth factor beta binding, hair follicle development, regulation of keratinocyte differentiation	FALSE	FALSE
LCE1B	ENSG00000196734	ENST00000360090					#VALUE!	protein binding, epidermis development, identical protein binding	FALSE	FALSE
ABCC11	ENSG00000121270	ENST00000569991	35	10	1	2	0.371428571	transmembrane transport, ATPase-coupled transmembrane transporter activity, membrane, integral component of membrane, transmembrane transport, ATPase activity, nucleotide binding, cytoplasmic vesicle, integral component of plasma membrane, vacuole, organic anion transmembrane transporter activity, purine nucleotide transmembrane transporter activity	FALSE	FALSE
DIAPH3	ENSG00000139734	ENST00000498416	35	9	2	2	0.371428571	integral component of membrane, calcium ion binding, homophilic cell adhesion via plasma membrane adhesion molecules, integral component of plasma membrane, negative regulation of synaptic transmission, presynaptic active zone assembly, glutamatergic synapse, integral component of postsynaptic membrane, actin binding, cellular component organization, nucleus, cytosol, cytoskeleton organization	FALSE	FALSE
SPRR2B	ENSG00000196805	ENST00000368755					#VALUE!	cytoplasm, cytosol, keratinocyte differentiation	FALSE	FALSE
ITGAV	ENSG00000138448	ENST00000433736	35	8	3	2	0.371428571	nucleus, cytoplasm, cytosol, cytoplasmic translation, cadherin binding, cell adhesion, positive regulation of cell population proliferation, integral component of membrane, cytosol, focal adhesion, protein binding, cell surface, integrin-mediated signaling pathway, leukocyte migration, ruffle membrane, lamellipodium membrane, fibronectin binding, antigen processing and presentation of exogenous peptide antigen via MHC class I, TAP-dependent, specific granule membrane, protein kinase C binding, integrin binding, vasculogenesis, cell migration, cell adhesion mediated by integrin, apoptotic cell clearance, transforming growth factor beta production, external side of plasma membrane, integrin alphav-beta6 complex, voltage-gated calcium channel activity, vascular endothelial growth factor receptor signaling pathway, cell-matrix adhesion, cell-substrate adhesion, substrate adhesion-dependent cell spreading, filopodium membrane, negative regulation of lipid storage, positive regulation of cell adhesion, fibroblast growth factor binding, neuregulin binding, heterotypic cell-cell adhesion, negative regulation of lipoprotein metabolic process, alphav-beta3 integrin-PKCalpha complex, insulin-like growth factor I binding, extracellular matrix protein binding, entry into host cell by a symbiont-containing vacuole, negative regulation of entry of bacterium into host cell, alphav-beta3 integrin-IGF-1-IGF1R complex	FALSE	FALSE
H2BU1	ENSG00000196890	ENST00000620438					#VALUE!	nucleosome, nucleus, cytosol, nucleosome assembly	FALSE	FALSE
POLR3B	ENSG00000013503	ENST00000549569	35	7	2	4	0.371428571	DNA-directed 5'-3' RNA polymerase activity, ribonucleoside binding, metal ion binding, defense response to virus, innate immune response, RNA polymerase III complex, cytosol, positive regulation of innate immune response	FALSE	FALSE
CNTNAP1	ENSG00000108797	ENST00000591662	35	1	12	0	0.371428571	integral component of membrane, G protein-coupled receptor activity, chemokine receptor activity, membrane, plasma membrane, signal transduction, cell surface, integral component of plasma membrane, C-C chemokine binding, calcium-mediated signaling, integral component of membrane, paranode region of axon, cell adhesion, SH3 domain binding, paranodal junction, integral component of plasma membrane, signaling receptor activity, cytoskeleton organization, neuronal action potential propagation, neuron projection development, neuromuscular process controlling balance, axon	FALSE	FALSE
LAMA1	ENSG00000101680	ENST00000389658	62	17	3	3	0.370967742	regulation of transcription, DNA-templated, protein binding, chromatin organization, histone binding, signal transduction, GTPase activator activity, cytosol, regulation of actin filament polymerization, negative regulation of stress fiber assembly, cell adhesion, regulation of cell adhesion, regulation of embryonic development, extracellular space, basement membrane, collagen-containing extracellular matrix, tissue development, extracellular matrix organization, cell surface receptor signaling pathway, membrane, blood vessel morphogenesis, morphogenesis of an epithelial sheet, neuron projection development, establishment of epithelial cell apical/basal polarity, epithelial tube branching involved in lung morphogenesis, retinal blood vessel morphogenesis, cell-cell junction	TRUE	FALSE
ACSL5	ENSG00000197142	ENST00000433418	27	10	0	0	0.37037037	membrane, nucleotide binding, endoplasmic reticulum, nucleoplasm, plasma membrane, lipid metabolic process, mitochondrial outer membrane, protein binding, acyl-CoA ligase activity, arachidonate-CoA ligase activity, long-chain fatty acid metabolic process, regulation of extrinsic apoptotic signaling pathway	FALSE	FALSE
CDHR1	ENSG00000148600	ENST00000623527	27	9	1	0	0.37037037	membrane, homophilic cell adhesion via plasma membrane adhesion molecules, integral component of membrane, molecular_function, cellular process, photoreceptor outer segment membrane, photoreceptor cell morphogenesis	FALSE	FALSE
SOS1	ENSG00000115904	ENST00000451331	27	8	0	2	0.37037037	DNA binding, guanyl-nucleotide exchange factor activity, protein heterodimerization activity, protein binding, leukocyte migration, cytosol, MAPK cascade, signal transduction, cytokine-mediated signaling pathway, cytoplasm, positive regulation of apoptotic process, epidermal growth factor receptor signaling pathway, neurotrophin TRK receptor signaling pathway, Rho guanyl-nucleotide exchange factor activity, B cell homeostasis, lymphocyte homeostasis, cardiac atrium morphogenesis, vitellogenesis, multicellular organism growth, positive regulation of epidermal growth factor receptor signaling pathway, positive regulation of small GTPase mediated signal transduction, eyelid development in camera-type eye, midbrain morphogenesis, postsynaptic density	FALSE	FALSE
PPP2R5D	ENSG00000112640	ENST00000486843	27	8	0	2	0.37037037	cytoplasm, nucleotide binding, cell projection, protein binding, peroxisomal membrane, photoreceptor cell cilium, protein stabilization, protein C-terminus binding, protein-containing complex binding, protein phosphatase regulator activity, signal transduction, cytoplasm, protein binding, cytosol, protein dephosphorylation, protein phosphatase activator activity, negative regulation of peptidyl-threonine phosphorylation	FALSE	TRUE
PDE9A	ENSG00000160191	ENST00000398225	27	8	1	1	0.37037037	3',5'-cyclic-nucleotide phosphodiesterase activity, cytoplasm, metal ion binding, plasma membrane, hydrolase activity, sarcolemma, protein binding, identical protein binding, 3',5'-cyclic-GMP phosphodiesterase activity, cGMP catabolic process, cGMP metabolic process	FALSE	FALSE
KDM3B	ENSG00000120733	ENST00000542866	27	7	3	0	0.37037037	metal ion binding, oxidoreductase activity, chromatin organization, cellular oxidant detoxification, histone demethylase activity (H3-K9 specific), chromatin DNA binding, histone deacetylase complex, antioxidant activity	FALSE	FALSE
IPO7	ENSG00000205339	ENST00000527431	27	6	3	1	0.37037037	integral component of membrane, endoplasmic reticulum membrane, autophagy, autophagosome assembly, intracellular protein transport, negative regulation of cyclin-dependent protein serine/threonine kinase activity, cytoplasm, protein transport, cytosol, protein binding, protein import into nucleus, GTPase regulator activity, transporter activity, histone binding	FALSE	FALSE
SRGAP1	ENSG00000196935	ENST00000631006	27	6	2	2	0.37037037	signal transduction, positive regulation of GTPase activity, cytosol, Rac GTPase binding	FALSE	FALSE
GLB1L3	ENSG00000166105	ENST00000455971	27	4	2	4	0.37037037	hydrolase activity, hydrolyzing O-glycosyl compounds, metabolic process, beta-galactosidase activity	FALSE	FALSE
ULK1	ENSG00000177169	ENST00000321867	27	4	4	2	0.37037037	phosphorylation, protein binding, autophagosome, identical protein binding, positive regulation of autophagy, protein localization, mitochondrial outer membrane, neuron projection development, regulation of macroautophagy, macroautophagy, guanyl-nucleotide exchange factor complex, GTPase binding, neuron projection regeneration, cellular response to nutrient levels, positive regulation of autophagosome assembly, recycling endosome, extrinsic component of phagophore assembly site membrane	FALSE	FALSE
UNC5D	ENSG00000156687	ENST00000453357	27	3	7	0	0.37037037	unknown, peptidyl-tyrosine dephosphorylation, negative regulation of transcription by RNA polymerase II, positive regulation of cell adhesion, p53 binding, RNA polymerase II activating transcription factor binding, integral component of membrane, signal transduction, netrin-activated signaling pathway, plasma membrane, multicellular organism development, cell-cell adhesion via plasma-membrane adhesion molecules, regulation of neuron migration	FALSE	FALSE
MTBP	ENSG00000172167	ENST00000523373	27	3	4	3	0.37037037	cell cycle arrest, chromatin, protein localization to kinetochore, negative regulation of cell population proliferation	FALSE	FALSE
PRUNE2	ENSG00000106772	ENST00000443509	27	2	3	5	0.37037037	integral component of membrane, pyrophosphatase activity, apoptotic process, polyphosphate catabolic process	FALSE	FALSE
PXDNL	ENSG00000147485	ENST00000522933	27	1	3	6	0.37037037	structural molecule activity, cytoplasm, actin binding, protein C-terminus binding, dystrophin-associated glycoprotein complex, oxidoreductase activity, heme binding, peroxidase activity, protein binding, metal ion binding, extracellular region, nucleic acid phosphodiester bond hydrolysis, endonuclease activity	FALSE	FALSE
PEAR1	ENSG00000187800	ENST00000455314	27	0	8	2	0.37037037	protein binding, protein phosphorylation, protein kinase activity, transmembrane receptor protein tyrosine kinase activity, neurotrophin receptor activity, positive regulation of protein phosphorylation, nucleotide binding, transferase activity, plasma membrane, late endosome, cell differentiation, nervous system development, recycling endosome membrane, early endosome membrane, ephrin receptor signaling pathway, negative regulation of cell population proliferation, protein-containing complex, axon, positive regulation of NF-kappaB transcription factor activity, Golgi membrane, phosphatidylinositol-mediated signaling, positive regulation of MAPK cascade, positive regulation of neuron projection development, peptidyl-tyrosine autophosphorylation, activation of MAPKK activity, neurotrophin TRK receptor signaling pathway, nerve growth factor receptor activity, nerve growth factor binding, regulation of MAPK cascade, regulation of protein kinase B signaling, cellular response to nerve growth factor stimulus, neuron projection development, GPI-linked ephrin receptor activity, kinase binding, aging, circadian rhythm, sensory perception of pain, B cell differentiation, response to nicotine, response to drug, detection of temperature stimulus involved in sensory perception of pain, response to hydrostatic pressure, positive regulation of synapse assembly, Sertoli cell development, behavioral response to formalin induced pain, cellular response to growth factor stimulus, cytoplasm, dendrite, neuronal cell body, integral component of membrane, protein binding, protein phosphorylation, protein kinase activity, transmembrane receptor protein tyrosine kinase activity, phosphatidylinositol 3-kinase binding, protein autophosphorylation, nucleotide binding, transferase activity, peptidyl-tyrosine phosphorylation, receptor complex, positive regulation of kinase activity, insulin-activated receptor activity, insulin receptor signaling pathway, protein binding, integral component of membrane, signaling receptor activity, protein kinase B signaling, platelet aggregation	FALSE	FALSE
OR11L1	ENSG00000197591	ENST00000355784					#VALUE!	integral component of membrane, olfactory receptor activity, plasma membrane, sensory perception of smell, detection of chemical stimulus involved in sensory perception of smell, G protein-coupled receptor signaling pathway, G protein-coupled receptor activity, membrane, signal transduction, response to stimulus, odorant binding, molecular_function	FALSE	FALSE
SRRM2	ENSG00000167978	ENST00000630499	27	0	0	10	0.37037037	serine-type endopeptidase activity, hydrolase activity, serine-type peptidase activity, protein binding, nuclear speck, RNA splicing, RNA binding, mRNA splicing, via spliceosome, mRNA binding, protein N-terminus binding, U2-type catalytic step 2 spliceosome	FALSE	FALSE
KALRN	ENSG00000160145	ENST00000460856	73	23	3	1	0.369863014	unknown, phosphorylation, cytosol, extracellular exosome, G protein-coupled receptor signaling pathway, ephrin receptor signaling pathway, positive regulation of apoptotic process, nervous system development	FALSE	FALSE
MYO1B	ENSG00000128641	ENST00000634375	46	14	2	1	0.369565217	motor activity, nucleotide binding, protein binding, plasma membrane, endosome membrane, early endosome, actin filament binding, extracellular exosome, actin filament organization, actin cytoskeleton, phosphatidylinositol-4,5-bisphosphate binding, actin-dependent ATPase activity, vesicle, actin filament bundle assembly, trans-Golgi network membrane, actin filament-based movement	FALSE	FALSE
VWA8	ENSG00000102763	ENST00000379310	46	13	2	2	0.369565217	ATPase activity, mitochondrion, cytoplasm	FALSE	FALSE
SDK2	ENSG00000069188	ENST00000424778	46	0	15	2	0.369565217	cytoplasm, cytoskeleton, endomembrane system, microtubule cytoskeleton, GTP-Rho binding, Rho protein signal transduction, positive regulation of actin filament polymerization, phagocytic vesicle, protein binding, integral component of membrane, cell adhesion, synapse, homophilic cell adhesion via plasma membrane adhesion molecules, synapse assembly	FALSE	FALSE
NEK4	ENSG00000114904	ENST00000535191	19	7	0	0	0.368421053	cell cycle, cytosol, cell division, cellular response to DNA damage stimulus, regulation of cellular senescence, positive regulation of transcription, DNA-templated, ciliary rootlet, ciliary basal body	FALSE	TRUE
PTPN18	ENSG00000072135	ENST00000409022	19	6	1	0	0.368421053	protein tyrosine phosphatase activity, dephosphorylation, cytoplasm, phosphoprotein phosphatase activity, nucleoplasm, ERBB2 signaling pathway, negative regulation of ERBB signaling pathway, non-membrane spanning protein tyrosine phosphatase activity	FALSE	FALSE
PPP4R3B	ENSG00000275052	ENST00000616407	19	6	1	0	0.368421053	cytoplasm, nucleoplasm, centrosome, protein dephosphorylation, positive regulation of gluconeogenesis	FALSE	FALSE
MAP3K1	ENSG00000095015	ENST00000399503	19	6	1	0	0.368421053	ATP binding, protein kinase activity, nucleotide binding, kinase activity, phosphorylation, protein binding, activation of MAPKK activity, cytosol, cellular response to mechanical stimulus	FALSE	FALSE
RGL2	ENSG00000237441	ENST00000497454	19	6	0	1	0.368421053	guanyl-nucleotide exchange factor activity, protein binding, negative regulation of cardiac muscle cell apoptotic process, regulation of Ral protein signal transduction, cellular_component	FALSE	FALSE
PPP4R3A	ENSG00000100796	ENST00000555462	19	6	1	0	0.368421053	cytoplasm, nucleoplasm, cytoskeleton	FALSE	FALSE
UNC13D	ENSG00000092929	ENST00000592386	38	12	0	2	0.368421053	RNA binding, regulation of translation, mRNA CDS binding, neuron migration, negative regulation of cytoplasmic translation, cytoplasm, intracellular membrane-bounded organelle, cytosol, endosome, protein binding, recycling endosome, neutrophil degranulation, azurophil granule lumen, positive regulation of regulated secretory pathway, exocytic vesicle, granuloma formation, phagocytosis, defense response to virus	FALSE	FALSE
WRAP73	ENSG00000116213	ENST00000465916	19	5	2	0	0.368421053	cytoplasm, cytoskeleton, centriole, cell projection organization, microtubule organizing center, centrosome, ciliary basal body, mitotic spindle, mitotic spindle assembly, mitotic sister chromatid segregation, positive regulation of non-motile cilium assembly, protein localization to mitotic spindle pole body, MWP complex	FALSE	TRUE
GRK4	ENSG00000125388	ENST00000398052	19	5	1	1	0.368421053	nucleus, RNA binding, membrane, plasma membrane, focal adhesion, nuclear body, actin filament binding, cadherin binding, adherens junction, structural molecule activity, barbed-end actin filament capping, protein heterodimerization activity, positive regulation of protein binding, spectrin binding, positive regulation of establishment of endothelial barrier, F-actin capping protein complex, structural constituent of cytoskeleton, in utero embryonic development, hemoglobin metabolic process, multicellular organism growth, transmembrane transporter activity, membrane, nuclear inner membrane, nucleus, protein binding, organic anion transmembrane transporter activity, sodium-independent organic anion transport, small-subunit processome, RNA binding, nucleoplasm, rRNA processing, ribosomal small subunit biogenesis, maturation of SSU-rRNA, endonucleolytic cleavage to generate mature 5'-end of SSU-rRNA from (SSU-rRNA, 5.8S rRNA, LSU-rRNA), 90S preribosome, maturation of SSU-rRNA from tricistronic rRNA transcript (SSU-rRNA, 5.8S rRNA, LSU-rRNA), ATP binding, G protein-coupled receptor kinase activity, protein serine/threonine kinase activity, cytoplasm, kinase activity, phosphorylation, regulation of rhodopsin mediated signaling pathway, receptor internalization, rhodopsin kinase activity, G protein-coupled receptor internalization, dendrite	FALSE	FALSE
IQUB	ENSG00000164675	ENST00000484508	19	5	2	0	0.368421053	transmembrane transporter activity, integral component of membrane, symporter activity, sulfate transmembrane transport, secondary active sulfate transmembrane transporter activity, sulfate transport, protein binding, smoothened signaling pathway, acrosomal vesicle	FALSE	FALSE
PPP2R5E	ENSG00000154001	ENST00000555899	19	5	0	2	0.368421053	protein phosphatase type 2A complex, cytoplasm, protein binding, nucleus, protein phosphatase activator activity	FALSE	FALSE
SLC5A1	ENSG00000100170	ENST00000543737	19	5	2	0	0.368421053	cytoplasm, monooxygenase activity, oxidation-reduction process, protein domain specific binding, negative regulation of dendrite morphogenesis, identical protein binding, extracellular exosome, protein heterodimerization activity, regulation of sodium ion transmembrane transporter activity, membrane organization, insulin-like growth factor receptor binding, enzyme binding, intercalated disc, regulation of sodium ion transport, glucocorticoid catabolic process, membrane, transmembrane transport, integral component of membrane, symporter activity, sodium ion transport, glucose:sodium symporter activity, integral component of plasma membrane, transport across blood-brain barrier, intracellular vesicle, galactose transmembrane transport, glucose transmembrane transport, early endosome, galactose transmembrane transporter activity, myo-inositol:sodium symporter activity, pentose transmembrane transporter activity, alpha-glucoside transmembrane transporter activity, response to inorganic substance, fucose transmembrane transport, transepithelial water transport, cell-cell junction	FALSE	FALSE
FXR2	ENSG00000129245	ENST00000571597	19	4	3	0	0.368421053	nucleic acid binding, regulation of translation, membrane, protein homodimerization activity, nucleus, mRNA 3'-UTR binding, negative regulation of translation, postsynaptic density, axon, presynapse, polysome, cytosolic large ribosomal subunit, growth cone, regulation of mRNA stability, positive regulation of response to DNA damage stimulus, dendritic spine neck	FALSE	FALSE
BAIAP2L2	ENSG00000128298	ENST00000428572	19	4	1	2	0.368421053	plasma membrane organization, plasma membrane, cell junction, cytoplasmic vesicle membrane, nucleoplasm, membrane organization, actin filament bundle assembly, cell-cell contact zone, positive regulation of actin cytoskeleton reorganization	FALSE	FALSE
IDUA	ENSG00000127415	ENST00000514224	19	2	4	1	0.368421053	membrane, integral component of plasma membrane, secondary active sulfate transmembrane transporter activity, sulfate transmembrane transporter activity, oxalate transmembrane transporter activity, plasma membrane, protein binding, basolateral plasma membrane, chloride transmembrane transport, sulfate transmembrane transport, bicarbonate transmembrane transporter activity, carbohydrate metabolic process, hydrolase activity, lysosome, extracellular exosome, glycosaminoglycan catabolic process, L-iduronidase activity, disaccharide metabolic process, heparin catabolic process	FALSE	FALSE
PPP1R10	ENSG00000204569	ENST00000376511	19	1	5	1	0.368421053	ATPase activity, RNA binding, membrane, nucleotide binding, nucleoplasm, nuclear envelope, ribosome binding, translation factor activity, RNA binding, positive regulation of translation, polysomal ribosome, extracellular space, miRNA mediated inhibition of translation, nucleus, negative regulation of cardiac muscle cell apoptotic process, nucleoplasm, protein binding, nuclear body, nuclear chromosome, telomeric region, PTW/PP1 phosphatase complex, protein import into nucleus	FALSE	FALSE
IL12RB1	ENSG00000096996	ENST00000600835	19	1	6	0	0.368421053	membrane, positive regulation of activated T cell proliferation, integral component of membrane, plasma membrane, interleukin-12-mediated signaling pathway, receptor complex, interleukin-12 receptor binding, cytokine binding, positive regulation of memory T cell differentiation, positive regulation of defense response to virus by host, positive regulation of T-helper 17 cell lineage commitment, interleukin-23 binding, interleukin-12 receptor complex	FALSE	FALSE
DOK7	ENSG00000175920	ENST00000643608	19	0	5	2	0.368421053	positive regulation of protein tyrosine kinase activity, nucleoplasm, mitochondrion, protein binding, lipid binding	FALSE	FALSE
HEPHL1	ENSG00000181333	ENST00000315765	19	0	7	0	0.368421053	oxidoreductase activity, membrane, metal ion binding, cellular iron ion homeostasis, plasma membrane, iron ion transport	FALSE	FALSE
STRN3	ENSG00000196792	ENST00000357479	19	0	5	2	0.368421053	nucleus, membrane, Golgi apparatus, nucleoplasm, negative regulation of transcription by RNA polymerase II, positive regulation of transcription by RNA polymerase II, protein-containing complex, protein-containing complex binding, armadillo repeat domain binding, FAR/SIN/STRIPAK complex	FALSE	FALSE
TRIM29	ENSG00000137699	ENST00000341846	8	2	3	0	0.625	cell adhesion, synapse, cell adhesion molecule binding, regulation of synapse assembly, plasma membrane, adherens junction, cell projection, viral process, identical protein binding, presynaptic membrane, virus receptor activity, homophilic cell adhesion via plasma membrane adhesion molecules, heterophilic cell-cell adhesion via plasma membrane cell adhesion molecules, carbohydrate binding, protein-containing complex binding, lens morphogenesis in camera-type eye, iron ion transport, camera-type eye morphogenesis, enamel mineralization, dendrite, neuron projection, apical junction complex, hippocampal mossy fiber to CA3 synapse, zinc ion binding, metal ion binding, lysosome, innate immune response, negative regulation of transcription by RNA polymerase II, identical protein binding, cell-cell adhesion	FALSE	FALSE
ICAM3	ENSG00000076662	ENST00000592945	19	0	7	0	0.368421053	mRNA splicing, via spliceosome, nucleic acid binding, nucleus, protein binding, membrane, integral component of membrane, protein binding, plasma membrane, phagocytosis, stimulatory C-type lectin receptor signaling pathway, signaling receptor binding	FALSE	FALSE
PCGF1	ENSG00000115289	ENST00000233630	8	2	2	0	0.5	metal ion binding, protein binding, chromatin silencing, regulation of transcription, DNA-templated, histone H2A monoubiquitination, promoter-specific chromatin binding	FALSE	FALSE
COQ10B	ENSG00000115520	ENST00000263960	4	1	0	1	0.5	nuclear speck, spliceosomal complex assembly, RNA splicing, spliceosomal complex, protein binding, catalytic step 2 spliceosome, positive regulation of gene expression, epigenetic, U2-type precatalytic spliceosome, U12-type spliceosomal complex, U11/U12 snRNP, membrane, mitochondrion, ubiquinone biosynthetic process	FALSE	FALSE
RELB	ENSG00000104856	ENST00000625761	19	0	7	0	0.368421053	regulation of transcription, DNA-templated, cytoplasm, DNA-binding transcription factor activity, nucleoplasm, cytoskeleton, rhythmic process, circadian regulation of gene expression, innate immune response, DNA-binding transcription factor activity, RNA polymerase II-specific, chromatin binding, nuclear chromatin, stimulatory C-type lectin receptor signaling pathway, protein-containing complex, I-kappaB kinase/NF-kappaB signaling, transcription repressor complex, lymphocyte differentiation, identical protein binding, antigen processing and presentation, myeloid dendritic cell differentiation, negative regulation of transcription, DNA-templated	FALSE	FALSE
COMMD2	ENSG00000114744	ENST00000473414	4	1	1	0	0.5	positive regulation of osteoblast differentiation, negative regulation of canonical Wnt signaling pathway, negative regulation of protein kinase activity, nucleoplasm, nuclear body, positive regulation of transcription by RNA polymerase II, hippo signaling, positive regulation of cell population proliferation, positive regulation of epithelial to mesenchymal transition, stem cell division, regulation of SMAD protein signal transduction, negative regulation of transcription by RNA polymerase II, tissue homeostasis, protein ubiquitination, glomerulus development, mesenchymal cell differentiation, regulation of canonical Wnt signaling pathway, regulation of metanephric nephron tubule epithelial cell differentiation, cytoplasm	FALSE	FALSE
NPHP3-ACAD11	ENSG00000274810	ENST00000632629	4	1	0	1	0.5	oxidation-reduction process, nucleus, oxidoreductase activity, lipid metabolic process, fatty acid beta-oxidation, protein binding, mitochondrial inner membrane, long-chain-acyl-CoA dehydrogenase activity, acyl-CoA dehydrogenase activity, protein binding, kinesin complex, cytoskeleton	FALSE	FALSE
ANKRD37	ENSG00000186352	ENST00000335174	4	1	0	1	0.5	membrane, nucleotide binding, endoplasmic reticulum, organelle membrane, mitochondrion, fatty acid metabolic process, peroxisome, peroxisomal membrane, positive regulation of cold-induced thermogenesis, long-chain fatty acid import into cell, long-chain fatty acid-CoA ligase activity, phytanate-CoA ligase activity, long-chain fatty acid metabolic process, linoleic acid metabolic process, very long-chain fatty acid metabolic process, positive regulation of long-chain fatty acid import across plasma membrane, response to nutrient, response to organic cyclic compound, adiponectin-activated signaling pathway, xenobiotic catabolic process, positive regulation of protein serine/threonine kinase activity, DNA binding, protein dimerization activity, regulation of transcription by RNA polymerase II, RNA polymerase II cis-regulatory region sequence-specific DNA binding, anterior/posterior pattern specification, protein binding, DNA-binding transcription factor activity, suckling behavior, post-embryonic development, gene expression, neuron differentiation, positive regulation of transcription by RNA polymerase II, transmembrane transporter activity, mitochondrial inner membrane, membrane, mitochondrion, viral process, apoptotic mitochondrial changes, mitochondrial ATP transmembrane transport, regulation of insulin secretion, adenine transmembrane transporter activity, mitochondrial genome maintenance, negative regulation of necroptotic process, phosphatidylinositol binding, membrane, intracellular membrane-bounded organelle, endosome membrane, negative regulation of pathway-restricted SMAD protein phosphorylation, integral component of membrane, protein binding, protein binding, cytoplasm, cytosol	FALSE	FALSE
HSD17B11	ENSG00000198189	ENST00000507286	8	2	0	2	0.5	oxidoreductase activity, protein binding, cytosol, lipid droplet organization, steroid dehydrogenase activity, endoplasmic reticulum, oxidation-reduction process, steroid biosynthetic process, lipid droplet, cytosol, estrogen biosynthetic process, steroid dehydrogenase activity	FALSE	FALSE
OXCT2	ENSG00000198754	ENST00000327582					#VALUE!	extracellular region, multicellular organism development, cytokine activity, ossification, SMAD protein signal transduction, skeletal system development, CoA-transferase activity, transferase activity, 3-oxoacid CoA-transferase activity, cellular ketone body metabolic process	FALSE	FALSE
DYNLT1	ENSG00000146425	ENST00000367089	4	1	1	0	0.5	cytoplasm, cytosol, toxic substance binding, integral component of membrane, mitochondrion, cell cycle, Golgi apparatus, cell division, protein binding, nervous system development, spindle, dynein complex, host cell, neutrophil degranulation, ficolin-1-rich granule lumen, establishment of mitotic spindle orientation, secretory vesicle, protein C-terminus binding, dendrite development, positive regulation of Rac protein signal transduction, regulation of GTPase activity, regulation of cytoskeleton organization, axon development, transport of viral material towards nucleus, neuronal cell body	FALSE	FALSE
TRIM31	ENSG00000204616	ENST00000376734	8	2	2	0	0.5	cytoplasm, innate immune response, ubiquitin protein ligase activity, biological_process, zinc ion binding, metal ion binding, protein ubiquitination, protein binding, ubiquitin protein ligase activity, cytosol, positive regulation of DNA-binding transcription factor activity, negative regulation of viral transcription	FALSE	FALSE
C8orf33	ENSG00000182307	ENST00000331434	4	1	1	0	0.5		FALSE	FALSE
UBE2R2	ENSG00000107341	ENST00000263228	4	1	0	1	0.5	serine-type endopeptidase activity, peptidase activity, extracellular region, serine-type peptidase activity, protein binding, neutrophil degranulation, cobalamin metabolic process, endothelial cell migration, nucleotide binding, transferase activity, protein binding, ubiquitin conjugating enzyme activity, ubiquitin-dependent protein catabolic process, cytosol	FALSE	FALSE
SURF6	ENSG00000148296	ENST00000372022	4	1	1	0	0.5	guanyl-nucleotide exchange factor activity, carbohydrate metabolic process, transferase activity, transferring hexosyl groups, metal ion binding, Golgi apparatus, Golgi membrane, vesicle, lipid glycosylation, small molecule binding, sensory perception of smell, extracellular space, cellular_component, carbohydrate metabolic process, transferase activity, transferring hexosyl groups, glycoprotein-fucosylgalactoside alpha-N-acetylgalactosaminyltransferase activity, nucleus, DNA binding, protein binding, ribosome biogenesis, ribosomal small subunit biogenesis	FALSE	FALSE
AL359922.1	ENSG00000264545	ENST00000404796	4	1	0	1	0.5	nucleoside metabolic process, transferase activity, transferring glycosyl groups, purine ribonucleoside salvage	FALSE	FALSE
ACTA2	ENSG00000107796	ENST00000224784	8	2	2	0	0.5	nucleotide binding, cytoskeleton, cytosol, response to virus, protein-containing complex, protein kinase binding, vascular associated smooth muscle contraction, lamellipodium, smooth muscle contractile fiber, dynactin complex, positive regulation of transcription, DNA-templated	FALSE	FALSE
SNCG	ENSG00000173267	ENST00000372017	4	1	1	0	0.5	extracellular region, angiogenesis, collagen-containing extracellular matrix, negative regulation of cell migration involved in sprouting angiogenesis, cell migration involved in sprouting angiogenesis, cytoplasm, centrosome, perinuclear region of cytoplasm, synapse, spindle, extracellular exosome, synaptic vesicle endocytosis, synapse organization, adult locomotory behavior, regulation of dopamine secretion, regulation of neuron death	FALSE	FALSE
GPR180	ENSG00000152749	ENST00000376958	8	2	2	0	0.5	anchored component of plasma membrane, nucleus, plasma membrane, extracellular space, protein binding, synapse, lysosomal lumen, glycosaminoglycan biosynthetic process, Golgi lumen, Wnt signaling pathway, planar cell polarity pathway, synaptic membrane adhesion, regulation of presynapse assembly, oxidoreductase activity, integral component of membrane, metal ion binding, plasma membrane, protein binding, melanosome, melanosome membrane, dopachrome isomerase activity, response to blue light, positive regulation of neuroblast proliferation, developmental pigmentation, cell development, dTDP-glucose 4,6-dehydratase activity, lyase activity, G protein-coupled receptor signaling pathway, membrane	FALSE	FALSE
PPP1R14D	ENSG00000166143	ENST00000427255	8	2	0	2	0.5	regulation of phosphorylation, protein serine/threonine phosphatase inhibitor activity, negative regulation of protein serine/threonine phosphatase activity	FALSE	FALSE
RUNDC1	ENSG00000198863	ENST00000361677	4	1	1	0	0.5	Rab GTPase binding, activation of GTPase activity	FALSE	FALSE
MPV17L2	ENSG00000254858	ENST00000599612	4	1	1	0	0.5	signal transduction, nucleus, Fc-epsilon receptor signaling pathway, leukocyte migration, phosphatidylinositol phosphorylation, T cell receptor signaling pathway, cytosol, positive regulation of protein import into nucleus, protein phosphatase binding, phosphatidylinositol biosynthetic process, positive regulation of protein kinase B signaling, receptor tyrosine kinase binding, regulation of autophagy, response to endoplasmic reticulum stress, vascular endothelial growth factor receptor signaling pathway, intracellular membrane-bounded organelle, oxidoreductase activity, extracellular region, protein binding, immune system process, lysosomal lumen, antigen processing and presentation of exogenous peptide antigen via MHC class I, integral component of membrane, mitochondrial inner membrane, cytoplasm, positive regulation of mitochondrial translation	FALSE	FALSE
KTI12	ENSG00000198841	ENST00000371614					#VALUE!	ATP binding, tRNA wobble uridine modification, nucleotide binding, protein binding, tRNA wobble uridine modification	FALSE	FALSE
ZFP64	ENSG00000020256	ENST00000456175	19	0	7	0	0.368421053	nucleus, DNA binding, positive regulation of transcription by RNA polymerase II	FALSE	FALSE
C1orf68	ENSG00000198854	ENST00000368775					#VALUE!	protein binding, epidermis development, identical protein binding, molecular_function	FALSE	FALSE
CIT	ENSG00000122966	ENST00000679249	68	19	5	1	0.367647059	cell cycle, cell division, cell differentiation, nervous system development, cytosol, cytoskeleton, PDZ domain binding, mitotic cell cycle, generation of neurons	FALSE	FALSE
LAMA2	ENSG00000196569	ENST00000618192	68	17	4	4	0.367647059	signaling receptor binding, regulation of cell migration, extracellular region, extracellular matrix structural constituent, tissue development, extracellular matrix organization, structural molecule activity, axon guidance, positive regulation of synaptic transmission, cholinergic, sarcolemma, dendritic spine	FALSE	FALSE
SBF2	ENSG00000133812	ENST00000675281	49	17	1	0	0.367346939	nucleus, DNA binding, DNA-binding transcription factor activity, RNA polymerase II-specific, RNA polymerase II cis-regulatory region sequence-specific DNA binding, nucleoplasm, DNA-binding transcription activator activity, RNA polymerase II-specific, snRNA transcription by RNA polymerase II, positive regulation of transcription by RNA polymerase III, nucleus, magnesium ion binding, protein kinase activity, non-membrane spanning protein tyrosine kinase activity, nucleotide binding, transferase activity, phosphorylation, protein tyrosine kinase activity, protein binding, G2/M transition of mitotic cell cycle, negative regulation of G1/S transition of mitotic cell cycle, peptidyl-tyrosine phosphorylation, neuron projection morphogenesis, calcium ion binding, actin cytoskeleton, nucleus, cytoskeleton, cell projection, lamellipodium, ATP binding, regulation of actin polymerization or depolymerization, negative regulation of actin filament depolymerization, regulation of protein localization, isotype switching, positive regulation of mast cell chemotaxis, regulation of GTPase activity, cytoplasm, endosome, guanyl-nucleotide exchange factor activity, protein binding, perinuclear region of cytoplasm, cytosol, myelination, phosphatase binding	FALSE	FALSE
IGF2R	ENSG00000197081	ENST00000475834	49	7	9	2	0.367346939	mannose binding, lysosomal transport, integral component of membrane, endosome, Golgi membrane, protein binding, cell surface, identical protein binding, trans-Golgi network, integral component of plasma membrane, trans-Golgi network membrane, membrane organization, clathrin-coated vesicle membrane, endocytic vesicle, late endosome, trans-Golgi network transport vesicle, retinoic acid binding, insulin-like growth factor II binding, liver development, spermatogenesis, animal organ regeneration, regulation of apoptotic process, positive regulation by host of viral process, response to tetrachloromethane, nucleus, clathrin coat	TRUE	FALSE
IFT81	ENSG00000122970	ENST00000552912	30	11	0	0	0.366666667	cilium assembly, intraciliary transport particle B, motile cilium, cell projection organization, protein binding, intraciliary transport involved in cilium assembly, regulation of smoothened signaling pathway, sperm midpiece	FALSE	TRUE
PMFBP1	ENSG00000118557	ENST00000537465	30	10	0	1	0.366666667	motile cilium, spermatogenesis, sperm connecting piece	FALSE	TRUE
CPT1B	ENSG00000205560	ENST00000423069	30	10	0	1	0.366666667	reciprocal meiotic recombination, nucleus, cell division, protein binding, positive regulation of apoptotic process, transferase activity, transferring acyl groups, integral component of membrane, mitochondrion, lipid metabolic process, fatty acid beta-oxidation, protein binding, response to blue light, long-chain fatty acid transport	FALSE	FALSE
SLC4A8	ENSG00000050438	ENST00000535225	30	8	1	2	0.366666667	cytoplasm, protein binding, protein-containing complex, receptor tyrosine kinase binding, protein serine/threonine kinase activator activity, membrane, nucleoplasm, cytoplasmic vesicle, protein binding, protein binding, membrane, cell junction, cell cortex, phagocytosis, engulfment, phagocytic cup, phospholipid binding, secretory granule lumen, cell chemotaxis, proteolysis, metal ion binding, hydrolase activity, serine-type peptidase activity, negative regulation of transcription by RNA polymerase II, post-embryonic development, exocrine pancreas development, regulation of cell population proliferation, positive regulation of angiogenesis, tissue remodeling, elastin catabolic process, perinuclear region of cytoplasm, integral component of membrane, transferase activity, Golgi apparatus, Golgi membrane, protein glycosylation, protein O-linked glycosylation, integral component of membrane, inorganic anion exchanger activity, anion transmembrane transporter activity, ion transport, sodium ion transport, transmembrane transport, modulation of chemical synaptic transmission, bicarbonate transport, dendrite, anion:anion antiporter activity, glial cell projection, presynapse, axon terminus, hippocampal mossy fiber, regulation of membrane potential, sodium:bicarbonate symporter activity, chloride transmembrane transporter activity, symmetric synapse, terminal bouton	FALSE	FALSE
MIR30E	ENSG00000198974	ENST00000362104					#VALUE!	nucleic acid binding, metal ion binding, lipid metabolic process, regulation of transcription by RNA polymerase II, DNA-binding transcription factor activity, RNA polymerase II-specific, negative regulation of transcription by RNA polymerase II, single-stranded DNA 5'-3' exodeoxyribonuclease activity, cytoplasm, nucleoplasm, hydrolase activity, DNA repair, nucleic acid phosphodiester bond hydrolysis, exonuclease activity, 4 iron, 4 sulfur cluster binding, single-stranded DNA 3'-5' exodeoxyribonuclease activity, regulation of transcription, DNA-templated, nucleus, DNA binding, RNA polymerase II transcription regulatory region sequence-specific DNA binding, DNA-binding transcription repressor activity, RNA polymerase II-specific, nuclear chromatin, membrane, Rab GTPase binding, protein binding, ion channel binding, regulation of membrane potential, presynaptic membrane, presynaptic active zone cytoplasmic component, positive regulation of synaptic transmission, calcium-ion regulated exocytosis, protein heterodimerization activity, nucleoplasm, protein binding, nuclear chromatin, regulation of transcription, DNA-templated, regulation of transcription by RNA polymerase II, RNA polymerase II transcription regulator complex, protein folding, CCAAT-binding factor complex, nucleosome, positive regulation of transcription, DNA-templated, extracellular space, gene silencing by miRNA, negative regulation of sprouting angiogenesis, extracellular vesicle, negative regulation of cardiac muscle contraction	FALSE	FALSE
MIR429	ENSG00000198976	ENST00000362106					#VALUE!	gene silencing by miRNA, mRNA 3'-UTR binding	FALSE	FALSE
MIR135B	ENSG00000199059	ENST00000362189					#VALUE!	gene silencing by miRNA, positive regulation of blood vessel endothelial cell migration, positive regulation of vascular associated smooth muscle cell migration	FALSE	FALSE
