## Supplementary File 2 for "The role of alternative splicing in CEP290-related disease pathogenesis" (part 2 of 3)

Gene name	Gene stable ID	Transcript stable ID	total exons	total skippable "0" exons	total skippable "1" exons	total skippable "2" exons	proportion of total exons that are skippable	GO term	contains "retin*"?	contains "cili*"?
MIR101-1	ENSG00000199135	ENST00000362265					#VALUE!	membrane, cytoskeleton, protein kinase activity, non-membrane spanning protein tyrosine kinase activity, positive regulation of sprouting angiogenesis, protein binding, nucleotide binding, transferase activity, peptidyl-tyrosine phosphorylation, endomembrane system, cytosol, ubiquitin protein ligase binding, interleukin-12-mediated signaling pathway, interferon-gamma-mediated signaling pathway, regulation of interferon-gamma-mediated signaling pathway, type I interferon signaling pathway, interleukin-27-mediated signaling pathway, interleukin-2-mediated signaling pathway, interleukin-15-mediated signaling pathway, positive regulation of homotypic cell-cell adhesion, protein localization to cell-cell junction, extracellular space, negative regulation of interleukin-6 production, miRNA mediated inhibition of translation, negative regulation of gene expression, negative regulation of amyloid precursor protein biosynthetic process, negative regulation of DNA-binding transcription factor activity, positive regulation of blood vessel endothelial cell proliferation involved in sprouting angiogenesis, negative regulation of blood vessel endothelial cell migration, positive regulation of endothelial cell apoptotic process, negative regulation of protein ubiquitination, response to interleukin-1	FALSE	FALSE
MIR488	ENSG00000202609	ENST00000365739					#VALUE!	proteolysis, metal ion binding, hydrolase activity, extracellular exosome, regulation of cell growth, response to salt stress, cytosol, protein binding, integral component of membrane, endosome, cytoplasmic vesicle, clathrin-coated vesicle, neuron migration, locomotory behavior, cell-cell adhesion, mRNA binding involved in posttranscriptional gene silencing, negative regulation of inflammatory response, negative regulation of interleukin-8 production	FALSE	FALSE
OR2T5	ENSG00000203661	ENST00000641363					#VALUE!	integral component of membrane, olfactory receptor activity, plasma membrane, sensory perception of smell, detection of chemical stimulus involved in sensory perception of smell, G protein-coupled receptor signaling pathway, G protein-coupled receptor activity, membrane, signal transduction, response to stimulus, G protein-coupled receptor signaling pathway, G protein-coupled receptor activity, membrane, signal transduction, response to stimulus, G protein-coupled receptor signaling pathway, G protein-coupled receptor activity, membrane, signal transduction, response to stimulus, G protein-coupled receptor signaling pathway, G protein-coupled receptor activity, membrane, signal transduction, response to stimulus, G protein-coupled receptor signaling pathway, G protein-coupled receptor activity, membrane, signal transduction, response to stimulus, G protein-coupled receptor signaling pathway, G protein-coupled receptor activity, membrane, signal transduction, response to stimulus	FALSE	FALSE
RANBP2	ENSG00000153201	ENST00000629728	30	7	4	0	0.366666667	membrane, zinc ion binding, cell junction, perinuclear region of cytoplasm, positive regulation of GTPase activity, protein kinase binding, cell-cell junction, negative regulation of transcription, DNA-templated, establishment of protein localization, cell-cell junction organization, positive regulation of cell-substrate adhesion, cell junction assembly, cell aging, protein binding, peptidyl-prolyl cis-trans isomerase activity, protein peptidyl-prolyl isomerization, RNA binding, membrane, intracellular membrane-bounded organelle, transferase activity, nuclear pore, protein sumoylation, GTPase activator activity, nuclear envelope, host cell, NLS-bearing protein import into nucleus, mRNA export from nucleus, viral process, regulation of gene silencing by miRNA, SUMO transferase activity, nuclear pore nuclear basket, centrosome localization, response to amphetamine, positive regulation of glucokinase activity, nuclear pore cytoplasmic filaments	FALSE	FALSE
ADGRL1	ENSG00000072071	ENST00000593005	30	5	6	0	0.366666667	G protein-coupled receptor signaling pathway, protein phosphorylation, protein kinase activity, cAMP-dependent protein kinase activity, protein kinase A signaling, regulation of heart rate, nucleus, nuclear speck, nucleotide binding, transferase activity, cytosol, cilium, intercellular bridge, cytoplasmic vesicle, protein binding, acrosomal vesicle, AMP-activated protein kinase activity, manganese ion binding, neural tube closure, peptidyl-threonine phosphorylation, positive regulation of protein export from nucleus, modulation of chemical synaptic transmission, positive regulation of cell cycle arrest, negative regulation of smoothened signaling pathway involved in dorsal/ventral neural tube patterning, neuromuscular junction, dendritic spine, centrosome, extracellular exosome, axoneme, ubiquitin protein ligase binding, regulation of G2/M transition of mitotic cell cycle, protein serine/threonine/tyrosine kinase activity, regulation of cardiac conduction, regulation of proteasomal protein catabolic process, regulation of cardiac muscle contraction, regulation of macroautophagy, activation of protein kinase A activity, cellular response to heat, high-density lipoprotein particle assembly, cell communication by electrical coupling involved in cardiac conduction, regulation of ryanodine-sensitive calcium-release channel activity, regulation of protein binding, cellular response to epinephrine stimulus, nucleus, nucleoplasm, nuclear chromatin, cell differentiation, histone binding, nucleosome assembly, spermatogenesis, DNA replication-dependent nucleosome assembly, G protein-coupled receptor signaling pathway, G protein-coupled receptor activity, cell surface receptor signaling pathway, transmembrane signaling receptor activity, cell junction, protein binding, synapse, axon, integral component of plasma membrane, presynaptic membrane, positive regulation of synapse maturation, latrotoxin receptor activity, heterophilic cell-cell adhesion via plasma membrane cell adhesion molecules	FALSE	TRUE
MYH15	ENSG00000144821	ENST00000273353	41	14	1	0	0.365853659	actin filament binding, myosin complex, nucleotide binding, calmodulin binding, myosin filament	FALSE	FALSE
CFAP70	ENSG00000156042	ENST00000433268	41	12	3	0	0.365853659	cytoplasm, cilium, cell projection, cilium assembly, molecular_function, cilium movement, sperm flagellum	FALSE	TRUE
PIK3C3	ENSG00000078142	ENST00000639914	41	11	1	3	0.365853659	nucleic acid binding, RNA binding, RNA splicing, cytoplasm, ribonucleoprotein complex, embryo development ending in birth or egg hatching, pre-mRNA binding, positive regulation of mRNA splicing, via spliceosome, translation repressor activity, mRNA regulatory element binding, alternative mRNA splicing, via spliceosome, in utero embryonic development, negative regulation of excitatory postsynaptic potential, kinase activity, phosphatidylinositol phosphorylation, membrane, ATP binding, cell cycle, endosome, cell division, protein binding, autophagosome, cytoplasm, early endosome to late endosome transport, axoneme, phosphatidylinositol 3-kinase complex, class III, type I, phagocytic vesicle membrane, phosphatidylinositol biosynthetic process, peroxisome, toll-like receptor 9 signaling pathway, macroautophagy, protein lipidation, phosphatidylinositol 3-kinase complex, class III, protein kinase activity, protein phosphorylation, cellular response to starvation, protein localization to phagophore assembly site, regulation of protein secretion	FALSE	FALSE
PTPRS	ENSG00000105426	ENST00000587303	41	6	8	1	0.365853659	phosphatase activity, protein dephosphorylation, membrane, cytosol, hydrolase activity, cytoplasmic vesicle, cell projection, synapse, heparin binding, perikaryon, postsynaptic density, extracellular exosome, integral component of plasma membrane, heparan sulfate proteoglycan binding, negative regulation of axon regeneration, negative regulation of interferon-beta production, negative regulation of dendritic spine development, negative regulation of interferon-alpha production, spinal cord development, hippocampus development, corpus callosum development, modulation of chemical synaptic transmission, establishment of endothelial intestinal barrier, Schaffer collateral - CA1 synapse, integral component of presynaptic membrane	FALSE	FALSE
TSPAN2	ENSG00000134198	ENST00000433172	11	4	0	0	0.363636364	synaptonemal complex, cell cycle, cell division, meiotic DNA repair synthesis, reciprocal meiotic recombination, regulation of protein localization, chiasma assembly, condensed nuclear chromosome, transverse filament, chromosome, centromeric region, double-stranded DNA binding, extracellular region, cytoplasm, G protein-coupled receptor signaling pathway, cell-cell signaling, peptide hormone processing, response to estrogen, integral component of membrane, nucleoplasm, integral component of plasma membrane, brain development, microglia development, oligodendrocyte differentiation, plasma membrane	FALSE	FALSE
RAB13	ENSG00000143545	ENST00000614713	11	4	0	0	0.363636364	GTPase activity, plasma membrane, protein transport, endosome, cell junction, protein binding, recycling endosome, recycling endosome membrane, lateral plasma membrane, trans-Golgi network transport vesicle, extracellular exosome, post-translational protein modification, vesicle docking involved in exocytosis, synaptic vesicle, protein localization to plasma membrane, endocytic recycling, bicellular tight junction assembly, endothelial cell chemotaxis, insulin-responsive compartment, Golgi vesicle fusion to target membrane	FALSE	FALSE
TEDDM1	ENSG00000203730	ENST00000367565					#VALUE!	nitrogen compound metabolic process, glutamine biosynthetic process, nucleotide binding, plasma membrane, mitochondrion, ligase activity, magnesium ion binding, manganese ion binding, dynein light chain binding, cellular response to starvation, regulation of endothelial cell migration, positive regulation of insulin secretion, positive regulation of synaptic transmission, glutamatergic, cytoplasm, protein-containing complex, neuron projection, myelin sheath, cell body, nucleus, transferase activity, cytosol, ribosome biogenesis, regulation of protein localization to nucleolus, cellular amino acid biosynthetic process, neurotransmitter uptake, membrane	FALSE	FALSE
GPR52	ENSG00000203737	ENST00000367685					#VALUE!	GTPase activator activity, protein transport, endosome, early endosome, Rab GTPase binding, nucleus, cilium, membrane, G protein-coupled receptor signaling pathway, G protein-coupled receptor activity, plasma membrane, signal transduction, locomotory behavior, phototransduction, cellular response to light stimulus	FALSE	TRUE
TMEM43	ENSG00000170876	ENST00000306077	11	4	0	0	0.363636364	protein binding, collagen-containing extracellular matrix, extracellular matrix binding, extracellular vesicle, positive regulation of cell-substrate adhesion, extracellular region, signaling receptor binding, positive regulation of transcription by RNA polymerase II, presynapse, extracellular space, neuron differentiation, endoplasmic reticulum lumen, endocytic vesicle membrane, positive regulation of JNK cascade, frizzled binding, cell fate commitment, cartilage condensation, chondrocyte differentiation, axonogenesis, positive regulation of cell population proliferation, positive regulation of endothelial cell migration, skeletal muscle satellite cell activation, cerebellar granule cell differentiation, central nervous system vasculogenesis, embryonic limb morphogenesis, positive regulation of cellular protein metabolic process, somatic stem cell population maintenance, embryonic hindlimb morphogenesis, non-canonical Wnt signaling pathway, wound healing, embryonic digit morphogenesis, response to estrogen, somatic stem cell division, negative regulation of neurogenesis, synapse organization, positive regulation of synapse assembly, uterus development, Wnt signaling pathway, planar cell polarity pathway, dendritic spine morphogenesis, secondary palate development, presynapse assembly, regulation of postsynapse organization, positive regulation of excitatory synapse assembly, regulation of presynapse assembly, positive regulation of excitatory postsynaptic potential, extracellular matrix, Schaffer collateral - CA1 synapse, protein disulfide oxidoreductase activity, protein transport, oxidation-reduction process, mitochondrial intermembrane space, 'de novo' posttranslational protein folding, peptidyl-cysteine oxidation, nucleus, integral component of membrane, protein binding, identical protein binding, nuclear membrane organization	FALSE	FALSE
MINDY4B	ENSG00000214237	ENST00000465419	11	4	0	0	0.363636364	Lys48-specific deubiquitinase activity	FALSE	FALSE
SYF2	ENSG00000117614	ENST00000354361	8	2	0	1	0.375	RNA splicing, nucleus, spliceosomal complex, RNA binding, nuclear speck, protein binding, mRNA splicing, via spliceosome, catalytic step 2 spliceosome, nucleoplasm, Prp19 complex, U2-type catalytic step 2 spliceosome, in utero embryonic development, mitotic G2 DNA damage checkpoint, gastrulation, positive regulation of cell population proliferation, embryonic organ development, post-mRNA release spliceosomal complex	FALSE	FALSE
TIPRL	ENSG00000143155	ENST00000367833	8	2	0	1	0.375	integral component of membrane, membrane, cilium, cell projection, signal transduction, ciliary membrane, adenylate cyclase-activating G protein-coupled receptor signaling pathway, regulation of phosphoprotein phosphatase activity, protein binding, cytosol, TOR signaling	FALSE	TRUE
TRIM63	ENSG00000158022	ENST00000374272	8	2	1	0	0.375	nucleus, cytoplasm, metal ion binding, transferase activity, protein ubiquitination, microtubule, protein binding, signal transduction, Z disc, ubiquitin protein ligase activity, M band, response to electrical stimulus involved in regulation of muscle adaptation, titin binding, ubiquitin-protein transferase activity, muscle contraction, negative regulation of cardiac muscle hypertrophy, skeletal muscle atrophy, response to glucocorticoid, response to interleukin-1, contractile fiber	FALSE	FALSE
EVC	ENSG00000072840	ENST00000509451	22	8	0	0	0.363636364	membrane, plasma membrane, cell projection, smoothened signaling pathway, cilium, smoothened signaling pathway, membrane, plasma membrane, cilium, ciliary membrane, positive regulation of smoothened signaling pathway, muscle organ development, cartilage development	FALSE	TRUE
KPRP	ENSG00000203786	ENST00000606109					#VALUE!	protein binding	FALSE	FALSE
H3C14	ENSG00000203811	ENST00000369158					#VALUE!	nucleosome, DNA-templated transcription, initiation, nucleus, membrane, chromosome, extracellular region, extracellular exosome, protein-containing complex, regulation of gene silencing by miRNA, protein domain specific binding, DNA replication-dependent nucleosome assembly, nuclear chromosome, negative regulation of gene expression, epigenetic, negative regulation of megakaryocyte differentiation, telomere capping, DNA binding, protein heterodimerization activity, nucleosome assembly, protein binding, nucleoplasm, cellular protein metabolic process, interleukin-7-mediated signaling pathway, blood coagulation, negative regulation of gene expression, epigenetic	FALSE	FALSE
H2AC18	ENSG00000203812	ENST00000369159					#VALUE!	nucleosome, DNA-templated transcription, initiation, nucleus, membrane, chromosome, extracellular region, extracellular exosome, protein-containing complex, regulation of gene silencing by miRNA, protein domain specific binding, DNA replication-dependent nucleosome assembly, nuclear chromosome, negative regulation of gene expression, epigenetic, negative regulation of megakaryocyte differentiation, telomere capping, DNA binding, protein heterodimerization activity, nucleosome assembly, protein binding, nucleoplasm, cellular protein metabolic process, interleukin-7-mediated signaling pathway, blood coagulation, negative regulation of gene expression, epigenetic, DNA binding, protein heterodimerization activity, chromosome, nuclear chromatin, chromatin silencing, molecular_function	FALSE	FALSE
CRTAP	ENSG00000170275	ENST00000449224	8	2	1	0	0.375	endoplasmic reticulum, extracellular region, protein stabilization, endoplasmic reticulum lumen, collagen binding, collagen fibril organization	FALSE	FALSE
H3C15	ENSG00000203852	ENST00000403683					#VALUE!	nucleosome, DNA-templated transcription, initiation, nucleus, membrane, chromosome, extracellular region, extracellular exosome, protein-containing complex, regulation of gene silencing by miRNA, protein domain specific binding, DNA replication-dependent nucleosome assembly, nuclear chromosome, negative regulation of gene expression, epigenetic, negative regulation of megakaryocyte differentiation, telomere capping, DNA binding, protein heterodimerization activity, nucleosome assembly, protein binding, nucleoplasm, cellular protein metabolic process, interleukin-7-mediated signaling pathway, blood coagulation, negative regulation of gene expression, epigenetic, DNA binding, protein heterodimerization activity, chromosome, nuclear chromatin, chromatin silencing, molecular_function, DNA binding, protein heterodimerization activity, chromosome, nuclear chromatin, chromatin silencing, molecular_function, DNA binding, protein heterodimerization activity, nucleosome assembly, protein binding, nucleoplasm, cellular protein metabolic process, interleukin-7-mediated signaling pathway, blood coagulation, negative regulation of gene expression, epigenetic	FALSE	FALSE
DAPP1	ENSG00000070190	ENST00000512369	8	2	0	1	0.375	phospholipid transporter activity, phospholipid transport, apolipoprotein binding, phosphatidylcholine transfer activity, triglyceride transfer activity, protein lipidation, triglyceride metabolic process, low-density lipoprotein particle remodeling, cholesterol homeostasis, response to calcium ion, Golgi apparatus, brush border membrane, vesicle, intermembrane lipid transfer, ceramide 1-phosphate transfer activity, sterol transport, endoplasmic reticulum lumen, receptor complex, chylomicron assembly, phospholipid transfer activity, cytoplasm, plasma membrane, cytosol, phosphatidylinositol-3,4,5-trisphosphate binding, protein dephosphorylation	FALSE	FALSE
CENPQ	ENSG00000031691	ENST00000335783	8	2	0	1	0.375	nucleoplasm, actin cytoskeleton, chromosome, centromeric region, CENP-A containing nucleosome assembly, kinetochore	FALSE	FALSE
HSD17B8	ENSG00000204228	ENST00000374662	8	2	1	0	0.375	transmembrane transport, metal ion transport, endoplasmic reticulum, nucleoplasm, Golgi apparatus, zinc ion transport, zinc ion transmembrane transport, oxidoreductase activity, mitochondrion, lipid metabolic process, fatty acid biosynthetic process, protein binding, estrogen biosynthetic process, androgen metabolic process, mitochondrial envelope, membrane, fatty-acyl-CoA biosynthetic process, 3-hydroxyacyl-CoA dehydrogenase activity, NADH binding	FALSE	FALSE
SGCB	ENSG00000163069	ENST00000514133	11	4	0	0	0.363636364	muscle organ development, cytoplasm, plasma membrane, sarcolemma, integral component of plasma membrane, muscle fiber development, vascular associated smooth muscle cell development	FALSE	FALSE
PPP2CA	ENSG00000113575	ENST00000523082	11	4	0	0	0.363636364	protein binding, chromosome, centromeric region, meiotic cell cycle, spindle pole, extracellular exosome, regulation of cell adhesion, GABA receptor binding, plasma membrane, regulation of transcription, DNA-templated, tau protein binding, nuclear-transcribed mRNA catabolic process, nonsense-mediated decay, negative regulation of tyrosine phosphorylation of STAT protein, regulation of cell differentiation, regulation of Wnt signaling pathway, positive regulation of protein serine/threonine kinase activity, inactivation of MAPK activity, regulation of protein phosphorylation, positive regulation of microtubule binding	FALSE	FALSE
HTRA4	ENSG00000169495	ENST00000302495	8	2	0	1	0.375	protein binding, serine-type endopeptidase activity, peptidase activity, serine-type peptidase activity, endopeptidase activity	FALSE	FALSE
CA8	ENSG00000178538	ENST00000317995	8	2	1	0	0.375	positive regulation of catalytic activity, cytoplasm, positive regulation of ceramide biosynthetic process, sphingomyelin phosphodiesterase activator activity, nucleus, chromatin organization, protein binding, regulation of transcription by RNA polymerase II, natural killer cell differentiation, CD4-positive, CD25-positive, alpha-beta regulatory T cell lineage commitment, leukocyte differentiation, lymphocyte differentiation, CD4-positive, alpha-beta T cell lineage commitment, lymph node development, positive regulation of DNA demethylation, zinc ion binding, metal ion binding, hydro-lyase activity, phosphatidylinositol-mediated signaling	FALSE	FALSE
SGCZ	ENSG00000185053	ENST00000421524	8	2	1	0	0.375	sarcoglycan complex, membrane, cytoskeleton, muscle cell development, heart contraction, membrane organization	FALSE	FALSE
SH3GL2	ENSG00000107295	ENST00000380607	8	2	1	0	0.375	cytoplasm, negative regulation of protein phosphorylation, endosome, cell projection, early endosome, endocytosis, identical protein binding, cytosol, signal transduction, membrane organization, neuron projection development, clathrin-coated endocytic vesicle membrane, negative regulation of blood-brain barrier permeability, cellular response to brain-derived neurotrophic factor stimulus, protein kinase binding, synaptic vesicle uncoating, lipid tube assembly, membrane bending, positive regulation of membrane tubulation, synaptic vesicle membrane, basal dendrite, Schaffer collateral - CA1 synapse, glutamatergic synapse	FALSE	FALSE
AC068533.4	ENSG00000249319	ENST00000450043	11	4	0	0	0.363636364	nucleus, zinc ion binding, DNA-binding transcription factor activity, DNA-binding transcription factor activity, RNA polymerase II-specific, RNA polymerase II cis-regulatory region sequence-specific DNA binding, molecular_function, regulation of transcription, DNA-templated, nucleus, zinc ion binding, DNA-binding transcription factor activity, regulation of transcription by RNA polymerase II, nuclear chromatin, vitamin-K-epoxide reductase (warfarin-sensitive) activity, membrane, endoplasmic reticulum, oxidoreductase activity, quinone binding, peptidyl-glutamic acid carboxylation, carbohydrate metabolic process, membrane, hydrolase activity, metabolic process, hydrolase activity, acting on glycosyl bonds, extracellular region, beta-glucuronidase activity, glucuronoside catabolic process, neutrophil degranulation, lysosomal lumen, azurophil granule lumen, catalytic activity, arginine biosynthetic process via ornithine, protein binding, urea cycle, arginine biosynthetic process, cytosol, catalytic activity, DNA-templated transcription, initiation, RNA polymerase complex, arginine biosynthetic process via ornithine, DNA-directed 5'-3' RNA polymerase activity, cytoplasm	FALSE	FALSE
SPATA19	ENSG00000166118	ENST00000532889	8	2	0	1	0.375	plasma membrane, protein binding, extracellular region, membrane, mitochondrial outer membrane, cell differentiation	FALSE	FALSE
HOATZ	ENSG00000183644	ENST00000529167	8	2	1	0	0.375	cilium, spermatogenesis, flagellated sperm motility	FALSE	TRUE
TRIM34	ENSG00000258659	ENST00000514226	8	2	1	0	0.375	protein binding, metal ion binding, identical protein binding, protein kinase binding, nucleoplasm, protein polyubiquitination, ubiquitin protein ligase activity, positive regulation of autophagy, positive regulation of I-kappaB kinase/NF-kappaB signaling, positive regulation of NF-kappaB transcription factor activity, positive regulation of DNA-binding transcription factor activity	FALSE	FALSE
DNAI1	ENSG00000122735	ENST00000614641	22	8	0	0	0.363636364	cytoplasm, cilium, cell projection, cell projection organization, determination of left/right symmetry, cilium movement, dynein light chain binding, flagellated sperm motility, extracellular region, heart development, centrosome	FALSE	TRUE
TMEM132C	ENSG00000181234	ENST00000435159	8	2	0	1	0.375	integral component of membrane, biological_process	FALSE	FALSE
STOML2	ENSG00000165283	ENST00000452248	11	4	0	0	0.363636364	transferase activity, transferring phosphorus-containing groups, GPI anchor biosynthetic process, integral component of membrane, endoplasmic reticulum, membrane, plasma membrane, mitochondrial inner membrane, membrane raft, mitochondrial intermembrane space, COP9 signalosome, mitochondrion organization, T cell receptor signaling pathway, actin cytoskeleton, cardiolipin binding, mitochondrial calcium ion transmembrane transport, mitochondrial ATP synthesis coupled proton transport, extrinsic component of plasma membrane, CD4-positive, alpha-beta T cell activation, stress-induced mitochondrial fusion, positive regulation of mitochondrial DNA replication	FALSE	FALSE
NPIPA5	ENSG00000183793	ENST00000543801	8	2	0	1	0.375		FALSE	FALSE
TXNDC8	ENSG00000204193	ENST00000423740	11	4	0	0	0.363636364	cytoplasm, multicellular organism development, oxidation-reduction process, extracellular exosome, acrosomal vesicle	FALSE	FALSE
AKR1C4	ENSG00000198610	ENST00000380448	11	4	0	0	0.363636364	oxidoreductase activity, cytoplasm, oxidation-reduction process, cytoplasm, cytosol, alditol:NADP+ 1-oxidoreductase activity, retinoid metabolic process, bile acid biosynthetic process, daunorubicin metabolic process, retinal dehydrogenase activity, steroid metabolic process, steroid binding, C21-steroid hormone metabolic process, bile acid transmembrane transporter activity, bile acid binding, chlordecone reductase activity, bile acid and bile salt transport	TRUE	FALSE
AL157392.5	ENSG00000282246	ENST00000601460	11	4	0	0	0.363636364	RNA splicing, nucleus, nuclear retention of unspliced pre-mRNA at the site of transcription, U4/U6 x U5 tri-snRNP complex	FALSE	FALSE
KIF3B	ENSG00000101350	ENST00000375712	8	2	0	1	0.375	microtubule binding, microtubule-based movement, membrane, cytoskeleton, axon cytoplasm, microtubule, ATPase activity, ciliary tip, extracellular exosome, antigen processing and presentation of exogenous peptide antigen via MHC class II, spindle microtubule, mitotic spindle assembly, ATP-dependent microtubule motor activity, plus-end-directed, intraciliary transport particle B binding, mitotic centrosome separation, anterograde axonal transport, plus-end-directed vesicle transport along microtubule, plus-end kinesin complex, axon	FALSE	TRUE
MS4A4A	ENSG00000110079	ENST00000649552	11	4	0	0	0.363636364	membrane, protein binding, Golgi apparatus	FALSE	FALSE
MS4A15	ENSG00000166961	ENST00000528170	11	4	0	0	0.363636364	plasma membrane, integral component of membrane, integral component of membrane	FALSE	FALSE
KRT7	ENSG00000135480	ENST00000638501	11	4	0	0	0.363636364	cytoplasm, protein binding, endoplasmic reticulum membrane, autophagosome assembly, regulation of macroautophagy, membrane, keratin filament, intermediate filament cytoskeleton, intermediate filament, keratinization, keratin filament, cytoplasm, viral process, cytosol, keratinization	FALSE	FALSE
CCDC65	ENSG00000139537	ENST00000552942	11	4	0	0	0.363636364	axonemal dynein complex assembly, cytoskeleton, motile cilium, cilium assembly, molecular_function, axoneme	FALSE	TRUE
MIR215	ENSG00000207590	ENST00000384858					#VALUE!	mRNA binding involved in posttranscriptional gene silencing, extracellular vesicle	FALSE	FALSE
MIR200A	ENSG00000207607	ENST00000384875					#VALUE!	gene silencing by miRNA, positive regulation of blood vessel endothelial cell migration, positive regulation of neuron apoptotic process, cellular response to amyloid-beta	FALSE	FALSE
MIR194-1	ENSG00000207624	ENST00000384892					#VALUE!	mRNA binding involved in posttranscriptional gene silencing, extracellular vesicle	FALSE	FALSE
MIR186	ENSG00000207721	ENST00000384988					#VALUE!	mRNA binding involved in posttranscriptional gene silencing, mRNA 3'-UTR binding	FALSE	FALSE
MIR200B	ENSG00000207730	ENST00000384997					#VALUE!	gene silencing by miRNA, miRNA mediated inhibition of translation, mRNA 3'-UTR binding, negative regulation of gene expression, negative regulation of blood vessel endothelial cell migration, negative regulation of cardiac muscle cell proliferation, positive regulation of cell population proliferation, negative regulation of interleukin-33 production, positive regulation of apoptotic process, negative regulation of angiogenesis, negative regulation of vascular wound healing, negative regulation of myotube differentiation, negative regulation of apoptotic process, positive regulation of cell cycle arrest, negative regulation of cardiac muscle cell differentiation	FALSE	FALSE
MIR181A1	ENSG00000207759	ENST00000385026					#VALUE!	mRNA binding involved in posttranscriptional gene silencing, gene silencing by miRNA, negative regulation of gene expression, negative regulation of inflammatory response, negative regulation of tumor necrosis factor production, positive regulation of nitric oxide biosynthetic process, positive regulation of p38MAPK cascade, negative regulation of reactive oxygen species biosynthetic process	FALSE	FALSE
MIR9-1	ENSG00000207933	ENST00000385198					#VALUE!	gene silencing by miRNA, negative regulation of cell migration, negative regulation of cell population proliferation, single-stranded RNA binding, high-density lipoprotein particle binding, negative regulation of receptor signaling pathway via JAK-STAT, negative regulation of osteoblast proliferation, negative regulation of lipid biosynthetic process	FALSE	FALSE
MIR30C1	ENSG00000207962	ENST00000385227					#VALUE!	mRNA binding involved in posttranscriptional gene silencing, cholesterol homeostasis, extracellular vesicle, negative regulation of triglyceride biosynthetic process, negative regulation of fatty acid biosynthetic process, negative regulation of phospholipid biosynthetic process, negative regulation of viral life cycle, high-density lipoprotein particle binding	FALSE	FALSE
MIR181B1	ENSG00000207975	ENST00000385240					#VALUE!	mRNA binding involved in posttranscriptional gene silencing, miRNA mediated inhibition of translation, positive regulation of angiogenesis, cellular response to tumor necrosis factor, positive regulation of nitric oxide biosynthetic process, positive regulation of inflammatory response, negative regulation of toll-like receptor 4 signaling pathway, negative regulation of keratinocyte proliferation, negative regulation of mitochondrial membrane potential, positive regulation of elastin catabolic process, negative regulation of defense response to bacterium	FALSE	FALSE
MIR199A2	ENSG00000208024	ENST00000385289					#VALUE!	mRNA binding involved in posttranscriptional gene silencing, negative regulation of vascular endothelial growth factor production, negative regulation of cell growth involved in cardiac muscle cell development, negative regulation of cardiac muscle cell apoptotic process, negative regulation of vascular endothelial growth factor signaling pathway, positive regulation of protein kinase B signaling, positive regulation of angiogenesis, negative regulation of low-density lipoprotein particle clearance, negative regulation of matrix metallopeptidase secretion, positive regulation of cardiac muscle tissue regeneration, negative regulation of autophagy, re-entry into mitotic cell cycle, negative regulation of receptor internalization, positive regulation of TOR signaling	FALSE	FALSE
LRRC43	ENSG00000158113	ENST00000339777	11	4	0	0	0.363636364		FALSE	FALSE
MAP10	ENSG00000212916	ENST00000418460					#VALUE!	microtubule cytoskeleton organization, cell cycle, cell division, midbody, centrosome, cytoplasmic microtubule organization, mitotic spindle pole, mitotic spindle midzone assembly	FALSE	FALSE
TMEM253	ENSG00000232070	ENST00000556585	11	4	0	0	0.363636364	cytoplasm, extracellular region, nucleic acid phosphodiester bond hydrolysis, innate immune response, RNA phosphodiester bond hydrolysis, defense response to bacterium, antibacterial humoral response, lipopolysaccharide binding, antimicrobial humoral response, membrane disruption in other organism, nucleic acid binding, extracellular region, nuclease activity, endonuclease activity, RNA phosphodiester bond hydrolysis, endonucleolytic, defense response to Gram-positive bacterium, ribonuclease activity, antifungal innate immune response, guanyl-nucleotide exchange factor activity, nucleoplasm, G protein-coupled receptor signaling pathway, nucleic acid binding, regulation of neurotransmitter levels, metal ion binding, DNA binding, protein binding, RNA polymerase II cis-regulatory region sequence-specific DNA binding, negative regulation of transcription by RNA polymerase II, negative regulation of transcription, DNA-templated, positive regulation of transcription by RNA polymerase II, membrane	FALSE	FALSE
NEDD4	ENSG00000069869	ENST00000508871	33	12	0	0	0.363636364	multicellular organism development, integral component of membrane, signaling receptor activity, negative regulation of neurogenesis, protein binding, protein ubiquitination, cytoplasm, membrane, plasma membrane, viral process, protein polyubiquitination, ubiquitin protein ligase activity, extracellular exosome, positive regulation of protein catabolic process, protein domain specific binding, neuromuscular junction development, regulation of membrane potential, regulation of potassium ion transmembrane transporter activity, lysosomal transport, cellular response to UV, dendritic spine, cell cortex, ubiquitin binding, enzyme binding, protein targeting to lysosome, phosphoserine residue binding, sodium channel inhibitor activity, RNA polymerase binding, negative regulation of transcription from RNA polymerase II promoter in response to UV-induced DNA damage, ubiquitin-dependent protein catabolic process via the multivesicular body sorting pathway, positive regulation of nucleocytoplasmic transport, negative regulation of sodium ion transmembrane transporter activity, chromatin	FALSE	FALSE
UBAP1L	ENSG00000246922	ENST00000559089	11	4	0	0	0.363636364	ubiquitin binding	FALSE	FALSE
SERPINB4	ENSG00000206073	ENST00000436264	11	4	0	0	0.363636364	cytoplasm, serine-type endopeptidase inhibitor activity, negative regulation of peptidase activity, negative regulation of endopeptidase activity, neutrophil degranulation, ficolin-1-rich granule membrane, extracellular space, cytosol, protein binding, serine-type endopeptidase inhibitor activity, negative regulation of peptidase activity, extracellular exosome, negative regulation of endopeptidase activity, lysosomal lumen, response to UV, membrane, extracellular space, serine-type endopeptidase inhibitor activity, negative regulation of peptidase activity, negative regulation of endopeptidase activity, protease binding	FALSE	FALSE
BACE2	ENSG00000182240	ENST00000347667	11	4	0	0	0.363636364	protein binding, cell adhesion, nervous system development, integral component of membrane, cell junction, dendrite, axon, retina layer formation, homophilic cell adhesion via plasma membrane adhesion molecules, camera-type eye photoreceptor cell differentiation, cell-cell adhesion mediator activity, netrin receptor binding, locomotory behavior, dendrite morphogenesis, post-embryonic retina morphogenesis in camera-type eye, integral component of membrane, aspartic-type endopeptidase activity, endoplasmic reticulum, Golgi apparatus, hydrolase activity, protein binding, membrane protein ectodomain proteolysis, peptide hormone processing, negative regulation of amyloid precursor protein biosynthetic process, cytoplasm	TRUE	FALSE
RGPD4	ENSG00000196862	ENST00000408999	22	7	1	0	0.363636364	intracellular transport, nucleus, GTPase activator activity, NLS-bearing protein import into nucleus	FALSE	FALSE
TBC1D15	ENSG00000121749	ENST00000550746	22	7	1	0	0.363636364	membrane, GTPase activity, protein transport, endoplasmic reticulum, Golgi apparatus, focal adhesion, axon cytoplasm, cell projection, protein binding, cytoplasmic vesicle membrane, cleavage furrow, regulation of axon extension, synapse, Golgi cisterna membrane, extracellular exosome, trans-Golgi network, early endosome, positive regulation of receptor-mediated endocytosis, regulation of exocytosis, positive regulation of early endosome to late endosome transport, cytoplasm, GTPase activator activity, intracellular protein transport, regulation of GTPase activity	FALSE	FALSE
BSN	ENSG00000164061	ENST00000296452	11	3	1	0	0.363636364	calcium ion binding, dystrophin-associated glycoprotein complex, cytoplasm, plasma membrane, actin binding, focal adhesion, sarcolemma, filopodium, synapse, postsynaptic membrane, lamellipodium, viral entry into host cell, extracellular exosome, collagen-containing extracellular matrix, endoplasmic reticulum lumen, extracellular matrix organization, membrane protein ectodomain proteolysis, axon guidance, vinculin binding, negative regulation of cell migration, regulation of gastrulation, positive regulation of basement membrane assembly involved in embryonic body morphogenesis, laminin-1 binding, modulation by virus of host process, basal plasma membrane, alpha-actinin binding, muscle attachment, dystroglycan binding, morphogenesis of an epithelial sheet, Schwann cell differentiation, response to denervation involved in regulation of muscle adaptation, nerve maturation, axon regeneration, skeletal muscle tissue regeneration, positive regulation of protein kinase activity, regulation of synapse organization, epithelial tube branching involved in lung morphogenesis, cellular response to mechanical stimulus, commissural neuron axon guidance, regulation of neurotransmitter receptor localization to postsynaptic specialization membrane, cell-cell junction, external side of plasma membrane, node of Ranvier, costamere, membrane raft, GABA-ergic synapse, metal ion binding, synapse assembly, cytoplasm, cytoskeleton, cell junction, synaptic vesicle, axon, chemical synaptic transmission, maintenance of presynaptic active zone structure, GABA-ergic synapse, excitatory synapse, protein localization to synapse, presynapse to nucleus signaling pathway, cell surface, neuron projection terminus, presynapse	FALSE	FALSE
STAP1	ENSG00000035720	ENST00000396225	11	3	0	1	0.363636364	integral component of membrane, membrane, carbohydrate binding, metal ion binding, cell junction, protein binding, axon, integral component of plasma membrane, brain development, adenylate cyclase-activating G protein-coupled receptor signaling pathway, synapse assembly, locomotion involved in locomotory behavior, synapse organization, oxidoreductase activity, acting on the CH-CH group of donors, membrane, oxidation-reduction process, oxidoreductase activity, integral component of membrane, protein binding, integral component of plasma membrane, ephrin receptor activity, protein tyrosine kinase activity, nucleotide binding, transferase activity, plasma membrane, peptidyl-tyrosine phosphorylation, cell projection, perinuclear region of cytoplasm, axon, neuron projection, regulation of actin cytoskeleton organization, cAMP-mediated signaling, external side of plasma membrane, multicellular organism development, neuronal cell body, regulation of insulin secretion involved in cellular response to glucose stimulus, transmembrane-ephrin receptor activity, cellular response to follicle-stimulating hormone stimulus, adherens junction, kinetochore, centromeric DNA binding, cell cycle, DNA binding, chromosome, nuclear body, chromosome, centromeric region, condensed chromosome kinetochore, cytosol, mitotic cell cycle, condensed nuclear chromosome kinetochore, condensed nuclear chromosome, centromeric region, signaling adaptor activity, cellular response to lipopolysaccharide, cytoplasm, nucleoplasm, protein binding, macrophage colony-stimulating factor receptor binding, receptor tyrosine kinase binding, response to bacterium, negative regulation of phosphorylation, negative regulation of ruffle assembly, positive regulation of microglial cell activation, positive regulation of microglial cell mediated cytotoxicity, protein-containing complex, phospholipid binding, positive regulation of B cell receptor signaling pathway	FALSE	FALSE
ANXA10	ENSG00000109511	ENST00000359299	11	3	1	0	0.363636364	calcium ion binding, extracellular space, negative regulation of peptidase activity, metalloendopeptidase inhibitor activity, negative regulation of endopeptidase activity, peptide cross-linking via chondroitin 4-sulfate glycosaminoglycan, calcium ion binding, protein binding	FALSE	FALSE
PPID	ENSG00000171497	ENST00000507213	11	3	1	0	0.363636364	integral component of membrane, electron-transferring-flavoprotein dehydrogenase activity, oxidoreductase activity, mitochondrial inner membrane, protein binding, mitochondrial membrane, 4 iron, 4 sulfur cluster binding, quinone binding, response to oxidative stress, ubiquinone binding, fatty acid beta-oxidation using acyl-CoA dehydrogenase, protein binding, protein folding, nucleus, protein transport, nucleoplasm, cytosol, viral process, negative regulation of transcription by RNA polymerase II, positive regulation of apoptotic process, protein-containing complex assembly, chaperone-mediated protein folding, heat shock protein binding, viral release from host cell, cellular response to UV-A	FALSE	FALSE
HCN1	ENSG00000164588	ENST00000673735	11	3	1	0	0.363636364	ion transport, voltage-gated potassium channel activity, potassium ion transport, potassium ion transmembrane transport, sodium ion transmembrane transport, nucleotide binding, voltage-gated ion channel activity, regulation of ion transmembrane transport, sodium ion transport, cellular response to cAMP, intracellular cAMP-activated cation channel activity, voltage-gated cation channel activity, regulation of membrane potential, retinal cone cell development, dendrite	TRUE	FALSE
ATAD1	ENSG00000138138	ENST00000328142	11	3	1	0	0.363636364	sulfate adenylyltransferase (ATP) activity, adenylylsulfate kinase activity, kinase activity, phosphorylation, metabolic process, nucleotidyltransferase activity, skeletal system development, blood coagulation, ATP binding, nucleotide binding, hydrolase activity, peroxisome, ATPase activity, peroxisomal membrane, learning, negative regulation of synaptic transmission, glutamatergic, postsynapse	FALSE	FALSE
RSC1A1	ENSG00000215695	ENST00000345034					#VALUE!	negative regulation of glucose transmembrane transport, negative regulation of exocytosis, nucleus, membrane, nucleoplasm, plasma membrane, Golgi apparatus, cell junction, protein binding, negative regulation of transport, negative regulation of protein localization to plasma membrane, sodium channel inhibitor activity, negative regulation of nucleoside transport, negative regulation of Golgi to plasma membrane protein transport	FALSE	FALSE
DTX4	ENSG00000110042	ENST00000532982	11	3	1	0	0.363636364	metal ion binding, Notch signaling pathway, transferase activity, ubiquitin protein ligase activity, ubiquitin-protein transferase activity	FALSE	FALSE
HIP1R	ENSG00000130787	ENST00000535012	33	9	3	0	0.363636364	translational initiation, protein binding, mRNA binding, translation reinitiation, cellular_component, nucleus, nucleoplasm, protein binding, estrogen receptor binding, cellular response to estradiol stimulus, phospholipid binding, actin binding, endocytosis, clathrin-coated vesicle, clathrin-coated pit, mitochondrion, membrane, cytosol, cytoplasmic vesicle, perinuclear region of cytoplasm, identical protein binding, actin filament binding, actin filament organization, clathrin adaptor activity, phosphatidylinositol-3,4-bisphosphate binding, regulation of endocytosis, positive regulation of receptor-mediated endocytosis, protein stabilization, positive regulation of platelet-derived growth factor receptor-beta signaling pathway, receptor-mediated endocytosis, phosphatidylinositol-3,4,5-trisphosphate binding, protein heterodimerization activity, regulation of actin cytoskeleton organization, negative regulation of apoptotic process, regulation of gastric acid secretion, positive regulation of clathrin coat assembly, cell cortex, apical plasma membrane, dendrite cytoplasm, dendritic spine	FALSE	FALSE
STX1B	ENSG00000099365	ENST00000565419	11	3	1	0	0.363636364	membrane, vesicle-mediated transport, SNARE binding, nucleus, cytoskeleton, microtubule organizing center, plasma membrane, exocytosis, cytosol, SNARE complex, synaptic vesicle, vesicle docking, negative regulation of neuron projection development, presynaptic active zone membrane, protein domain specific binding, vesicle docking involved in exocytosis, regulation of synaptic vesicle priming, synaptic vesicle exocytosis, calcium ion-regulated exocytosis of neurotransmitter, spontaneous neurotransmitter secretion, exocytic insertion of neurotransmitter receptor to postsynaptic membrane, positive regulation of spontaneous neurotransmitter secretion, axon, presynapse, nuclear lamina	FALSE	FALSE
EEF2KMT	ENSG00000118894	ENST00000587133	11	3	1	0	0.363636364	extracellular region, protein homodimerization activity, cytoplasm, methyltransferase activity, protein binding, cytosol, peptidyl-lysine trimethylation	FALSE	FALSE
RSL1D1	ENSG00000171490	ENST00000571133	11	3	0	1	0.363636364	RNA binding, nucleolus, cadherin binding, regulation of cellular senescence, 90S preribosome, mRNA 5'-UTR binding	FALSE	FALSE
EXOC3L2	ENSG00000283632	ENST00000413988	11	3	0	1	0.363636364	exocyst	FALSE	FALSE
NCKAP1	ENSG00000061676	ENST00000361354	33	8	1	3	0.363636364	extracellular space, multicellular organism development, Wnt signaling pathway, negative regulation of canonical Wnt signaling pathway, negative regulation of cell growth, negative regulation of Wnt signaling pathway, neural crest cell differentiation, convergent extension involved in organogenesis, somite development, cochlea morphogenesis, membrane, positive regulation of apoptotic process, membrane, plasma membrane, cell projection, viral process, lamellipodium membrane, extracellular exosome, cortical actin cytoskeleton organization, lamellipodium, central nervous system development, apoptotic process, Rac GTPase binding, ruffle, cell morphogenesis, SCAR complex	FALSE	FALSE
PRKCB	ENSG00000166501	ENST00000643927	22	5	1	2	0.363636364	phosphorylation, RNA phosphodiester bond hydrolysis, metal ion binding, hydrolase activity, nucleic acid phosphodiester bond hydrolysis, metabolic process, RNA phosphodiester bond hydrolysis, endonucleolytic, endoribonuclease activity, negative regulation of transcription, DNA-templated, response to endoplasmic reticulum stress, intrinsic apoptotic signaling pathway in response to endoplasmic reticulum stress, apoptotic chromosome condensation, regulation of transcription, DNA-templated, activation of JUN kinase activity, calcium ion binding, cytoplasm, protein transport, plasma membrane, positive regulation of transcription by RNA polymerase II, positive regulation of cell population proliferation, positive regulation of phosphatase activity, zinc ion binding, protein phosphorylation, protein serine/threonine kinase activity, protein kinase C activity, nucleus, membrane, nucleotide binding, transferase activity, nucleoplasm, plasma membrane, chromatin organization, protein binding, adaptive immune response, nuclear receptor transcription coactivator activity, chromatin binding, positive regulation of I-kappaB kinase/NF-kappaB signaling, peptidyl-serine phosphorylation, positive regulation of NF-kappaB transcription factor activity, platelet activation, positive regulation of angiogenesis, androgen receptor binding, mitotic nuclear envelope disassembly, histone kinase activity (H3-T6 specific), negative regulation of glucose transmembrane transport, histone H3-T6 phosphorylation, calcium channel regulator activity, cellular calcium ion homeostasis, presynaptic modulation of chemical synaptic transmission, spectrin, presynaptic cytosol, calcium-dependent phospholipid binding, positive regulation of insulin secretion, calcium ion-regulated exocytosis of neurotransmitter	FALSE	FALSE
SLC35D1	ENSG00000116704	ENST00000235345	11	2	0	2	0.363636364	integral component of membrane, endoplasmic reticulum membrane, Golgi apparatus, UDP-N-acetylglucosamine transmembrane transporter activity, pyrimidine nucleotide-sugar transmembrane transporter activity, transmembrane transporter activity, UDP-N-acetylgalactosamine transmembrane transport, UDP-glucuronate biosynthetic process, embryonic skeletal system development	FALSE	FALSE
HECTD3	ENSG00000126107	ENST00000372172	22	4	1	3	0.363636364	translation initiation factor activity, translational initiation, protein binding, T cell receptor signaling pathway, oligodendrocyte development, response to glucose, response to peptide hormone, guanyl-nucleotide exchange factor complex, biosynthetic process, ubiquitin-protein transferase activity, transferase activity, protein binding, proteasome-mediated ubiquitin-dependent protein catabolic process	FALSE	FALSE
CHI3L1	ENSG00000133048	ENST00000404436	11	2	1	1	0.363636364	extracellular space, positive regulation of angiogenesis, endoplasmic reticulum, apoptotic process, protein binding, inflammatory response, activation of NF-kappaB-inducing kinase activity, interleukin-8 production, cellular response to interleukin-1, extracellular exosome, neutrophil degranulation, extracellular matrix, response to tumor necrosis factor, lung development, chitin catabolic process	FALSE	FALSE
HK3	ENSG00000160883	ENST00000514058	22	4	0	4	0.363636364	protein binding, calcium ion binding, cytosol, synaptic vesicle endocytosis, synapse organization, regulation of neuron death, phospholipase inhibitor activity, transition metal ion binding, negative regulation of neuron apoptotic process, RNA binding, translation initiation factor activity, translation, protein binding, mRNA cap binding complex, integral component of membrane, protein ubiquitination, integral component of plasma membrane, ubiquitin ligase complex, protein maturation, integral component of membrane, signal transduction, netrin-activated signaling pathway, plasma membrane, membrane raft, cell projection, intrinsic component of plasma membrane, neuron projection development, anterior/posterior axon guidance, glycolytic process, carbohydrate metabolic process, hexokinase activity, cellular glucose homeostasis, kinase activity, phosphorylation, catalytic activity, protein binding, extracellular region, cytosol, secretory granule lumen, canonical glycolysis, fructose 6-phosphate metabolic process, fructokinase activity	FALSE	FALSE
MIR1290	ENSG00000221662	ENST00000408735					#VALUE!	extracellular exosome, positive regulation of cell migration	FALSE	FALSE
STRIP2	ENSG00000128578	ENST00000435494	22	4	2	2	0.363636364	cytoplasm, plasma membrane, cell junction, protein binding, cellular protein metabolic process, enzyme binding, pore complex assembly, cell surface, integral component of membrane, membrane, transmembrane signaling receptor activity, positive regulation of gene expression, positive regulation of cell migration, cilium, cell projection, G protein-coupled receptor activity, ciliary tip, central nervous system development, negative regulation of gene expression, heart looping, patched binding, Golgi apparatus, negative regulation of DNA binding, somite development, forebrain morphogenesis, positive regulation of hh target transcription factor activity, ossification, osteoblast differentiation, cell fate specification, positive regulation of neuroblast proliferation, heart morphogenesis, determination of left/right symmetry, pattern specification process, positive regulation of cell population proliferation, dorsal/ventral pattern formation, dentate gyrus development, thalamus development, smoothened signaling pathway involved in ventral spinal cord patterning, central nervous system neuron differentiation, negative regulation of epithelial cell differentiation, protein localization to nucleus, positive regulation of multicellular organism growth, odontogenesis of dentin-containing tooth, positive regulation of smoothened signaling pathway, positive regulation of transcription, DNA-templated, positive regulation of organ growth, cell development, embryonic organ development, skeletal muscle fiber development, positive regulation of epithelial cell proliferation, myoblast migration, contact inhibition, mammary gland epithelial cell differentiation, pancreas morphogenesis, commissural neuron axon guidance, regulation of stem cell population maintenance, cytoplasm, adenosylhomocysteinase activity, endoplasmic reticulum, hydrolase activity, protein binding, S-adenosylmethionine cycle, cytoplasm, molecular_function, cell migration	FALSE	TRUE
AUH	ENSG00000148090	ENST00000375731	11	2	2	0	0.363636364	cytoplasm, intracellular signal transduction, protein tyrosine kinase activity, positive regulation of cysteine-type endopeptidase activity involved in apoptotic process, positive regulation of tumor necrosis factor production, positive regulation of interleukin-10 production, nucleotide binding, transferase activity, plasma membrane, protein binding, immune system process, adaptive immune response, angiogenesis, Fc-gamma receptor signaling pathway involved in phagocytosis, defense response to bacterium, neutrophil chemotaxis, cell differentiation, extrinsic component of cytoplasmic side of plasma membrane, protein-containing complex, positive regulation of interleukin-4 production, integrin binding, nucleus, animal organ morphogenesis, leukocyte activation involved in immune response, protein serine/threonine kinase activity, blood vessel morphogenesis, early phagosome, positive regulation of superoxide anion generation, protein import into nucleus, peptidyl-tyrosine phosphorylation, positive regulation of protein-containing complex assembly, T cell receptor complex, cellular response to low-density lipoprotein particle stimulus, peptidyl-tyrosine autophosphorylation, positive regulation of cell adhesion mediated by integrin, interleukin-15 receptor binding, regulation of tumor necrosis factor-mediated signaling pathway, regulation of neutrophil degranulation, positive regulation of alpha-beta T cell proliferation, positive regulation of killing of cells of other organism, positive regulation of monocyte chemotactic protein-1 production, protein kinase binding, Toll-like receptor binding, activation of MAPK activity, positive regulation of receptor internalization, enzyme linked receptor protein signaling pathway, peptidyl-serine phosphorylation, positive regulation of type I interferon production, collagen-activated tyrosine kinase receptor signaling pathway, positive regulation of granulocyte macrophage colony-stimulating factor biosynthetic process, positive regulation of alpha-beta T cell differentiation, positive regulation of cytokine secretion, positive regulation of calcium-mediated signaling, catalytic activity, lyase activity, branched-chain amino acid catabolic process, enoyl-CoA hydratase activity, mRNA 3'-UTR binding, methylglutaconyl-CoA hydratase activity	FALSE	FALSE
HSPA12A	ENSG00000165868	ENST00000369209	11	2	2	0	0.363636364	nucleus, nucleotide binding, protein binding, molecular_function	FALSE	FALSE
AFAP1L2	ENSG00000169129	ENST00000419268	22	4	4	0	0.363636364	regulation of signal transduction, cytosol, positive regulation of protein tyrosine kinase activity, regulation of mitotic cell cycle, SH3 domain binding, SH2 domain binding, regulation of interleukin-6 production	FALSE	FALSE
POLE2	ENSG00000100479	ENST00000554396	22	4	1	3	0.363636364	DNA replication, DNA-dependent DNA replication, nucleus, nucleoplasm, nuclear body, DNA repair, DNA replication initiation	FALSE	FALSE
AC087721.2	ENSG00000285920	ENST00000661438	11	2	2	0	0.363636364	microtubule cytoskeleton organization, mitotic cytokinesis	FALSE	FALSE
PIP5K1C	ENSG00000186111	ENST00000589578	22	4	1	3	0.363636364	phosphatidylinositol metabolic process, cytoplasm, nucleotide binding, kinase activity, phosphorylation, cytosol, exocytosis, cell adhesion, adherens junction, chemotaxis, endomembrane system, protein binding, phosphatidylinositol phosphorylation, neutrophil chemotaxis, actin cytoskeleton organization, membrane organization, clathrin-dependent endocytosis, regulation of phosphatidylinositol 3-kinase signaling, cell-cell adhesion, adherens junction assembly	FALSE	FALSE
MAPK8IP2	ENSG00000008735	ENST00000329492	11	2	1	1	0.363636364	glycerophospholipid biosynthetic process, ATP binding, phosphorylation, phosphatidylethanolamine biosynthetic process, choline kinase activity, CDP-choline pathway, cytosol, protein binding, protein kinase binding, structural molecule activity, kinesin binding, regulation of JNK cascade, signal complex assembly, behavioral fear response, MAP-kinase scaffold activity, regulation of synaptic transmission, glutamatergic, regulation of AMPA receptor activity, JNK cascade, positive regulation of stress-activated MAPK cascade, protein-containing complex	FALSE	FALSE
FNDC10	ENSG00000228594	ENST00000422725					#VALUE!	integral component of membrane	FALSE	FALSE
GTSE1	ENSG00000075218	ENST00000454366	11	2	1	1	0.363636364	membrane, integral component of membrane, calcium ion transmembrane transport, acrosome reaction, protein binding, cytoplasm, cytoskeleton, protein binding, cytosol, microtubule binding, microtubule cytoskeleton, regulation of cell cycle G2/M phase transition, DNA damage response, signal transduction by p53 class mediator resulting in cell cycle arrest, positive regulation of protein localization to nucleus	FALSE	FALSE
NAA15	ENSG00000164134	ENST00000398947	22	3	5	0	0.363636364	nucleus, cytoplasm, negative regulation of apoptotic process, multicellular organism development, positive regulation of transcription, DNA-templated, protein stabilization, transcription regulator complex, peptide alpha-N-acetyltransferase activity, NatA complex	FALSE	FALSE
SETSIP	ENSG00000230667	ENST00000596516					#VALUE!	membrane, hydrolase activity, nucleus, cytoplasm, cell differentiation, chromatin binding, positive regulation of transcription by RNA polymerase II	FALSE	FALSE
PITPNM2	ENSG00000090975	ENST00000546049	33	4	7	1	0.363636364	translational initiation, protein binding, mRNA binding, translation reinitiation, cellular_component, nucleus, nucleoplasm, protein binding, estrogen receptor binding, cellular response to estradiol stimulus, phospholipid binding, actin binding, endocytosis, clathrin-coated vesicle, clathrin-coated pit, mitochondrion, membrane, cytosol, cytoplasmic vesicle, perinuclear region of cytoplasm, identical protein binding, actin filament binding, actin filament organization, clathrin adaptor activity, phosphatidylinositol-3,4-bisphosphate binding, regulation of endocytosis, positive regulation of receptor-mediated endocytosis, protein stabilization, positive regulation of platelet-derived growth factor receptor-beta signaling pathway, receptor-mediated endocytosis, phosphatidylinositol-3,4,5-trisphosphate binding, protein heterodimerization activity, regulation of actin cytoskeleton organization, negative regulation of apoptotic process, regulation of gastric acid secretion, positive regulation of clathrin coat assembly, cell cortex, apical plasma membrane, dendrite cytoplasm, dendritic spine, endosome transport via multivesicular body sorting pathway, cytoplasm, protein transport, endosome, protein binding, midbody, extracellular exosome, protein targeting to membrane, endosomal transport, viral life cycle, viral budding via host ESCRT complex, intracellular transport of virus, positive regulation of viral release from host cell, integral component of membrane, transmembrane transport, ATPase activity, peptide transport, membrane, intracellular membrane-bounded organelle, protein homodimerization activity, integral component of endoplasmic reticulum membrane, MHC class I protein binding, TAP1 binding, MHC class I peptide loading complex, oxidation-reduction process, iron ion binding, L-ascorbic acid binding, dioxygenase activity, mRNA processing, nucleus, nuclear speck, protein binding, metal ion binding, phospholipid transport, endomembrane system, lipid binding, calcium ion binding, cytosol, phosphatidylinositol binding, receptor tyrosine kinase binding, phosphatidylinositol transfer activity	FALSE	FALSE
COLGALT2	ENSG00000198756	ENST00000361927	11	1	1	2	0.363636364	regulation of actin filament polymerization, Arp2/3 protein complex, cytoplasm, actin binding, cell projection, extracellular region, cytosol, cell migration, neutrophil degranulation, ficolin-1-rich granule lumen, membrane organization, actin cytoskeleton organization, smooth muscle cell migration, maintenance of cell polarity, microtubule organizing center localization, endosome, growth cone, signal transduction, small GTPase mediated signal transduction, protein binding, cellular_component, zinc ion binding, mRNA processing, hydrolase activity, transferase activity, transferase activity, transferring glycosyl groups, protein binding	FALSE	FALSE
METAP1	ENSG00000164024	ENST00000510133	11	1	3	0	0.363636364	integral component of membrane, protein binding, cellular protein metabolic process, enzyme binding, positive regulation of Notch signaling pathway, RNA binding, translation initiation factor activity, nucleus, cytosol, protein binding, cytoplasmic ribonucleoprotein granule, P-body, RNA 7-methylguanosine cap binding, mRNA cap binding complex, mRNA export from nucleus, eukaryotic initiation factor 4G binding, RNA export from nucleus, RNA cap binding, RISC complex, behavioral fear response, stem cell population maintenance, negative regulation of neuron differentiation, regulation of translation at postsynapse, modulating synaptic transmission, chromatoid body, glutamatergic synapse, proteolysis, aminopeptidase activity, metal ion binding, hydrolase activity, metalloaminopeptidase activity, cytosol, regulation of rhodopsin mediated signaling pathway, N-terminal protein amino acid modification	FALSE	FALSE
SLC6A18	ENSG00000164363	ENST00000324642	11	1	2	1	0.363636364	membrane, symporter activity, neurotransmitter transport, amino acid transmembrane transporter activity, apical plasma membrane	FALSE	FALSE
UQCRHL	ENSG00000233954	ENST00000483273					#VALUE!	ubiquinol-cytochrome-c reductase activity, membrane, oxidation-reduction process, mitochondrial inner membrane, mitochondrion, respirasome, aerobic respiration, mitochondrial respiratory chain complex III	FALSE	FALSE
BNIP5	ENSG00000189325	ENST00000437635	11	1	3	0	0.363636364		FALSE	FALSE
STN1	ENSG00000107960	ENST00000369764	11	1	3	0	0.363636364	membrane, mitochondrion, extracellular space, nucleus, RNA processing, mRNA processing, rRNA processing, RNA binding, nucleoplasm, membrane, ion transport, cation transmembrane transport, positive regulation of apoptotic process, cation transport, voltage-gated ion channel activity, integral component of membrane, endoplasmic reticulum membrane, ion transport, protein binding, basolateral plasma membrane, calcium ion transmembrane transport, identical protein binding, sensory perception of taste, cation channel activity, ATP transport, sensory perception of umami taste, membrane, plasma membrane, ion transmembrane transport, protein binding, response to stimulus, sensory perception of taste, voltage-gated ion channel activity, cytoplasm, metal ion binding, plasma membrane, regulation of translation, cell projection, synapse, ubiquitin-protein transferase activity, Notch signaling pathway, dendritic spine, ubiquitin protein ligase activity, negative regulation of cell population proliferation, positive regulation of filopodium assembly, protein monoubiquitination, sperm axoneme assembly, skeletal muscle tissue development, flagellated sperm motility, positive regulation of long-term neuronal synaptic plasticity, positive regulation of synapse maturation, protein binding, cytoplasm, cell projection, podosome, superoxide-generating NADPH oxidase activator activity, superoxide metabolic process, protease binding, phosphatidylinositol-5-phosphate binding, phosphatidylinositol-4-phosphate binding, reactive oxygen species metabolic process, nucleic acid binding, telomere capping, nucleus, nucleoplasm, DNA binding, intermediate filament cytoskeleton, chromosome, telomeric region, telomere maintenance, positive regulation of DNA replication, telomere maintenance via telomere lengthening	FALSE	FALSE
PKD1L2	ENSG00000166473	ENST00000531391	22	2	6	0	0.363636364	glycine cleavage complex, membrane, glycine decarboxylation via glycine cleavage system, mitochondrion, protein lipoylation, glycine catabolic process, membrane, ion transport, calcium ion binding, calcium channel activity	FALSE	FALSE
COLGALT1	ENSG00000130309	ENST00000252599	11	1	1	2	0.363636364	transferase activity, transferase activity, transferring glycosyl groups, procollagen galactosyltransferase activity	FALSE	FALSE
PPIAL4G	ENSG00000236334	ENST00000419275					#VALUE!	protein folding, cytoplasm, cyclosporin A binding	FALSE	FALSE
LRRC37B	ENSG00000185158	ENST00000584368	22	1	1	6	0.363636364	membrane	FALSE	FALSE
GREB1L	ENSG00000141449	ENST00000581327	44	2	13	1	0.363636364	phosphorylation, cytoskeleton, centriole, signal transduction, Golgi membrane, ruffle, extracellular region, mitotic cytokinesis, regulation of establishment of cell polarity, actomyosin structure organization, regulation of cell adhesion, G protein-coupled receptor signaling pathway, peptidyl-threonine phosphorylation, cortical actin cytoskeleton organization, regulation of cell junction assembly, secretory granule lumen, vascular endothelial growth factor receptor signaling pathway, tau protein binding, myoblast migration, I-kappaB kinase/NF-kappaB signaling, negative regulation of myosin-light-chain-phosphatase activity, negative regulation of bicellular tight junction assembly, regulation of cell motility, neuron projection development, smooth muscle contraction, regulation of keratinocyte differentiation, mRNA destabilization, response to transforming growth factor beta, regulation of angiotensin-activated signaling pathway, response to angiotensin, leukocyte tethering or rolling, negative regulation of phosphorylation, leukocyte cell-cell adhesion, leukocyte migration, apical constriction, positive regulation of autophagy, regulation of actin filament-based process, regulation of neuron differentiation, glomerular visceral epithelial cell migration, regulation of synaptic vesicle endocytosis, membrane, multicellular organism development, metanephros development, cardiac ventricle development, uterus development, paramesonephric duct development	FALSE	FALSE
CR1L	ENSG00000197721	ENST00000508064	11	0	4	0	0.363636364	membrane, protein binding, regulation of complement activation	FALSE	FALSE
C2orf42	ENSG00000115998	ENST00000420306	11	0	4	0	0.363636364	nucleic acid binding, nucleus, membrane, cytosol, protein binding, mRNA binding, regulation of gene expression, extracellular exosome, regulation of RNA metabolic process, RNA metabolic process, sequence-specific single stranded DNA binding, nucleoplasm, protein binding	FALSE	FALSE
OR2W3	ENSG00000238243	ENST00000360358					#VALUE!	integral component of membrane, olfactory receptor activity, plasma membrane, sensory perception of smell, detection of chemical stimulus involved in sensory perception of smell, G protein-coupled receptor signaling pathway, G protein-coupled receptor activity, membrane, signal transduction, response to stimulus, odorant binding, molecular_function, zinc ion binding, metal ion binding, protein ubiquitination, innate immune response, regulation of gene expression, biological_process, dynein intermediate chain binding, ubiquitin-dependent protein catabolic process, positive regulation of erythrocyte enucleation, G protein-coupled receptor signaling pathway, G protein-coupled receptor activity, membrane, signal transduction, response to stimulus	FALSE	FALSE
RIOK2	ENSG00000058729	ENST00000508447	11	0	1	3	0.363636364	cell cycle, ribosome biogenesis, protein binding, cytosol, protein autophosphorylation, preribosome, small subunit precursor, regulation of mitotic metaphase/anaphase transition	FALSE	FALSE
OIT3	ENSG00000138315	ENST00000622652	11	0	4	0	0.363636364	membrane, ion transport, mitochondrial inner membrane, integral component of mitochondrial inner membrane, calcium channel activity, identical protein binding, protein complex oligomerization, glucose homeostasis, mitochondrial calcium ion transmembrane transport, calcium channel complex, calcium import into the mitochondrion, uniporter activity, calcium ion binding, protein binding, cell surface, nuclear envelope	FALSE	FALSE
LRP5	ENSG00000162337	ENST00000294304	22	0	7	1	0.363636364	integral component of membrane, Golgi apparatus, protein binding, canonical Wnt signaling pathway, cholesterol homeostasis, positive regulation of transcription by RNA polymerase II, positive regulation of osteoblast differentiation, negative regulation of osteoblast differentiation, membrane, endoplasmic reticulum, Wnt signaling pathway, plasma membrane, gastrulation with mouth forming second, anterior/posterior pattern specification, bone marrow development, branching involved in mammary gland duct morphogenesis, regulation of insulin secretion involved in cellular response to glucose stimulus, toxin transport, retina morphogenesis in camera-type eye, coreceptor activity involved in canonical Wnt signaling pathway, positive regulation of mesenchymal cell proliferation, cholesterol metabolic process, response to radiation, somatic stem cell population maintenance, extracellular matrix-cell signaling, embryonic digit morphogenesis, response to peptide hormone, positive regulation of DNA-binding transcription factor activity, bone development, cell-cell signaling involved in mammary gland development, Norrin signaling pathway, Wnt-Frizzled-LRP5/6 complex	TRUE	FALSE
NLGN2	ENSG00000169992	ENST00000575301	11	0	3	1	0.363636364	integral component of plasma membrane, neurexin family protein binding, modulation of chemical synaptic transmission, integral component of membrane, cell junction, synapse, cell surface, signaling receptor activity, synaptic vesicle endocytosis, neuron cell-cell adhesion, synapse assembly, cell-cell junction maintenance, presynaptic membrane assembly, positive regulation of synaptic transmission, GABAergic, protein localization to synapse, postsynaptic density protein 95 clustering, positive regulation of excitatory postsynaptic potential, symmetric, GABA-ergic, inhibitory synapse, integral component of postsynaptic membrane, positive regulation of insulin secretion, positive regulation of protein localization to synapse, sensory perception of pain, neuromuscular process controlling balance, inhibitory synapse assembly, glycinergic synapse, GABA-ergic synapse	FALSE	FALSE
LCE1F	ENSG00000240386	ENST00000334371					#VALUE!	protein binding, epidermis development, identical protein binding	FALSE	FALSE
CPSF4L	ENSG00000187959	ENST00000397671	11	0	3	1	0.363636364	membrane, protein binding, molecular_function, metal ion binding, mRNA cleavage and polyadenylation specificity factor complex	FALSE	FALSE
FBXO15	ENSG00000141665	ENST00000582526	11	0	0	4	0.363636364	regulation of neuronal synaptic plasticity, integral component of membrane, extracellular region, synapse, postsynaptic density, memory, regulation of long-term neuronal synaptic plasticity, regulation of kainate selective glutamate receptor activity, receptor localization to synapse, glutamatergic synapse, protein binding, protein polyubiquitination	FALSE	FALSE
ATP5PB	ENSG00000116459	ENST00000483994	8	2	0	0	0.25	proton transmembrane transporter activity, nucleus, nucleoplasm, mitochondrion, mitochondrial matrix, proton-transporting ATP synthase complex, coupling factor F(o), proton-transporting ATP synthase activity, rotational mechanism, cristae formation, mitochondrial proton-transporting ATP synthase complex	FALSE	FALSE
FCGRT	ENSG00000104870	ENST00000599988	11	0	4	0	0.363636364	integral component of membrane, endosome, protein binding, external side of plasma membrane, beta-2-microglobulin binding	FALSE	FALSE
PSG1	ENSG00000231924	ENST00000595356	11	0	4	0	0.363636364	extracellular region, leukocyte migration	FALSE	FALSE
WFDC3	ENSG00000124116	ENST00000372632	11	0	4	0	0.363636364	peptidase inhibitor activity, negative regulation of endopeptidase activity, extracellular space, serine-type endopeptidase inhibitor activity	FALSE	FALSE
ICOSLG	ENSG00000160223	ENST00000407780	11	0	4	0	0.363636364	integral component of membrane, protein binding, immune system process, cytoplasmic ribonucleoprotein granule, identical protein binding, signaling receptor binding, regulation of immune response, extracellular exosome, T cell activation, T cell costimulation	FALSE	FALSE
FLNB	ENSG00000136068	ENST00000493452	58	4	17	0	0.362068966	muscle contraction, membrane, plasma membrane, sarcolemma, integral component of plasma membrane, smooth endoplasmic reticulum, regulation of membrane depolarization during cardiac muscle cell action potential, protein binding, actin cytoskeleton organization, RNA binding, integral component of membrane, cytoskeleton, focal adhesion, muscle organ development, Z disc, cadherin binding, signal transduction, keratinocyte development, skeletal muscle tissue development, stress fiber, brush border, neuronal cell body	FALSE	FALSE
SH3BGRL3	ENSG00000142669	ENST00000319041	4	1	0	0	0.25	protein disulfide oxidoreductase activity, cell redox homeostasis, nucleus, cytoplasm, protein binding, oxidation-reduction process, nuclear body, electron transport chain, extracellular exosome	FALSE	FALSE
PMVK	ENSG00000163344	ENST00000368467	4	1	0	0	0.25	potassium ion transport, calcium-activated potassium channel activity, membrane, plasma membrane, potassium ion transmembrane transport, protein binding, cytoplasm, cholesterol biosynthetic process, nucleotide binding, kinase activity, phosphorylation, cytosol, steroid metabolic process, sterol biosynthetic process, protein binding, extracellular exosome, response to cholesterol	FALSE	FALSE
AIM2	ENSG00000163568	ENST00000368130	8	2	0	0	0.25	cellular response to interferon-beta, nuclear speck, nucleoplasm, nucleolus, protein stabilization, ubiquitin protein ligase binding, positive regulation of ubiquitin-dependent protein catabolic process, cellular response to interferon-alpha, positive regulation of interleukin-1 beta production, activation of innate immune response, nucleus, cytoplasm, nucleoplasm, cytosol, DNA binding, autophagy, immune system process, inflammatory response, negative regulation of transcription by RNA polymerase II, DNA-binding transcription repressor activity, RNA polymerase II-specific, positive regulation of cytokine production, positive regulation of interleukin-1 beta production, double-stranded DNA binding, negative regulation of transcription, DNA-templated, regulation of autophagy, cellular response to ionizing radiation, intrinsic apoptotic signaling pathway by p53 class mediator, regulation of gene expression, epigenetic, negative regulation of DNA binding, nuclear speck, activation of innate immune response, nucleus, nucleoplasm, mitochondrion, DNA binding, immune system process, inflammatory response, positive regulation of interleukin-1 beta production, double-stranded DNA binding, positive regulation of NF-kappaB transcription factor activity, interleukin-1 beta production, cellular response to drug, pyroptosis, positive regulation of cysteine-type endopeptidase activity	FALSE	FALSE
HEYL	ENSG00000163909	ENST00000372852	4	1	0	0	0.25	regulation of transcription, DNA-templated, ventricular septum morphogenesis, nucleus, DNA-binding transcription factor activity, protein binding, regulation of transcription by RNA polymerase II, DNA-binding transcription repressor activity, RNA polymerase II-specific, nuclear chromatin, nucleoplasm, regulation of neurogenesis, negative regulation of DNA-binding transcription factor activity, atrioventricular valve morphogenesis, aortic valve morphogenesis, epithelial to mesenchymal transition involved in endocardial cushion formation, negative regulation of androgen receptor signaling pathway, cardiac epithelial to mesenchymal transition, positive regulation of transcription of Notch receptor target, DNA-binding transcription activator activity, RNA polymerase II-specific, sequence-specific DNA binding, negative regulation of transcription by RNA polymerase II, glomerulus development, cellular response to BMP stimulus	FALSE	FALSE
ANGPTL7	ENSG00000171819	ENST00000376819	4	1	0	0	0.25	protein binding, identical protein binding, extracellular space, signaling receptor binding, angiogenesis, response to oxidative stress, collagen-containing extracellular matrix, negative regulation of vasculature development involved in avascular cornea development in camera-type eye, regulation of extracellular matrix organization	FALSE	FALSE
YRDC	ENSG00000196449	ENST00000373044	4	1	0	0	0.25	membrane, protein binding, tRNA binding, negative regulation of transport	FALSE	FALSE
MT1HL1	ENSG00000244020	ENST00000464121					#VALUE!	protein binding, cytoplasm, detoxification of copper ion, cellular response to copper ion	FALSE	FALSE
CEP68	ENSG00000011523	ENST00000377990	8	2	0	0	0.25	cytoplasm, cytosol, negative regulation of cell growth, transcription coactivator activity, integral component of membrane, plasma membrane, centrosome, intermediate filament, cell surface, chloride transmembrane transport, extracellular exosome, transport across blood-brain barrier, L-cystine transport, amino acid transport, L-alanine import across plasma membrane, L-glutamine transmembrane transporter activity, L-serine transmembrane transporter activity, L-hydroxyproline transmembrane transporter activity, L-alanine transport, L-serine transport, hydroxyproline transport, proline transmembrane transport, L-serine import across plasma membrane, dendrite, cytoplasm, cytosol, cell junction, centriolar satellite, centrosome, centrosome cycle, protein localization to organelle	FALSE	FALSE
LCE3C	ENSG00000244057	ENST00000333881					#VALUE!	protein binding, cytosol, epidermis development, defense response to Gram-positive bacterium, defense response to Gram-negative bacterium	FALSE	FALSE
FOSL2	ENSG00000075426	ENST00000436647	8	2	0	0	0.25	nucleus, intracellular membrane-bounded organelle, plasma membrane, mitochondrion, translation, mitochondrial large ribosomal subunit, mitochondrial translational elongation, phosphotransferase activity, alcohol group as acceptor, ribokinase activity, nucleus, metal ion binding, ATP binding, phosphorylation, protein binding, cytosol, carbohydrate phosphorylation, BRCA1-A complex, nucleus, cytosol, negative regulation of apoptotic process, apoptotic process, cell division, cellular response to DNA damage stimulus, double-strand break repair, nucleoplasm, positive regulation of DNA repair, signal transduction, double-strand break repair via nonhomologous end joining, peroxisome targeting sequence binding, DNA binding, DNA-binding transcription factor activity, nucleus, protein binding, RNA polymerase II cis-regulatory region sequence-specific DNA binding, DNA-binding transcription activator activity, RNA polymerase II-specific, RNA polymerase II transcription regulatory region sequence-specific DNA binding, chromatin binding, positive regulation of transcription, DNA-templated	FALSE	FALSE
TUBA3D	ENSG00000075886	ENST00000321253	4	1	0	0	0.25	cytoskeleton, spindle, cytosol, protein binding, GTP binding, microtubule, structural constituent of cytoskeleton, nucleotide binding, microtubule cytoskeleton, microtubule cytoskeleton organization	FALSE	FALSE
SLIT2	ENSG00000145147	ENST00000622093	58	0	3	18	0.362068966	DNA binding, regulation of transcription by RNA polymerase II, protein binding, ventricular septum morphogenesis, cytoplasm, extracellular region, multicellular organism development, chemotaxis, nervous system development, plasma membrane, extracellular exosome, negative regulation of protein phosphorylation, negative regulation of vascular permeability, negative regulation of endothelial cell migration, negative regulation of cellular response to growth factor stimulus, negative regulation of cell migration, negative regulation of cell growth, aortic valve morphogenesis, GTPase inhibitor activity, motor neuron axon guidance, cellular response to hormone stimulus, response to cortisol, negative regulation of chemokine-mediated signaling pathway, proteoglycan binding, negative regulation of leukocyte chemotaxis, negative regulation of smooth muscle cell migration, corticospinal neuron axon guidance through spinal cord, retinal ganglion cell axon guidance, induction of negative chemotaxis, cellular response to heparin, negative regulation of neutrophil chemotaxis	TRUE	FALSE
TPRKB	ENSG00000144034	ENST00000409716	8	2	0	0	0.25	membrane, transferase activity, endoplasmic reticulum, transferase activity, transferring acyl groups, endoplasmic reticulum-Golgi intermediate compartment membrane, cellular protein metabolic process, glutathione metabolic process, amyloid-beta metabolic process, cysteine-S-conjugate N-acetyltransferase activity, nucleus, cytosol, protein binding, EKC/KEOPS complex	FALSE	FALSE
TUBA3E	ENSG00000152086	ENST00000312988	4	1	0	0	0.25	microtubule-based process, GTPase activity, nucleus, nucleotide binding, microtubule cytoskeleton, microtubule cytoskeleton organization, biological_process	FALSE	FALSE
CFAP44	ENSG00000206530	ENST00000393845	36	11	2	0	0.361111111	cytoplasm, cilium, cell projection, cilium assembly, sperm axoneme assembly, microtubule cytoskeleton organization	FALSE	TRUE
CHD1	ENSG00000153922	ENST00000614616	36	10	0	3	0.361111111	nucleus, nucleotide binding, DNA binding, protein binding, DNA duplex unwinding, nucleoplasm, methylated histone binding, covalent chromatin modification	FALSE	FALSE
COMMD1	ENSG00000173163	ENST00000445644	4	1	0	0	0.25	nucleus, membrane, metal ion binding, cytosol, cytoplasmic vesicle, protein homodimerization activity, protein binding, recycling endosome, identical protein binding, protein ubiquitination, post-translational protein modification, positive regulation of protein ubiquitination, phosphatidylinositol-4,5-bisphosphate binding, phosphatidylinositol-3,4-bisphosphate binding, phosphatidic acid binding, Cul2-RING ubiquitin ligase complex, nucleotide-excision repair	FALSE	FALSE
PFN4	ENSG00000176732	ENST00000313213	4	1	0	0	0.25	actin binding, lipid binding, sequestering of actin monomers	FALSE	FALSE
CCDC180	ENSG00000197816	ENST00000529487	36	9	0	4	0.361111111		FALSE	FALSE
UGT1A9	ENSG00000241119	ENST00000354728	4	1	0	0	0.25	membrane, transferase activity, endoplasmic reticulum membrane, protein homodimerization activity, negative regulation of catalytic activity, enzyme binding, enzyme inhibitor activity, retinoic acid metabolic process, flavonoid glucuronidation, cellular glucuronidation, fatty acid binding, drug metabolic process, drug binding, fatty acid metabolic process, transferase activity, transferring hexosyl groups, integral component of membrane, endoplasmic reticulum, transferase activity, transferring glycosyl groups, UDP-glycosyltransferase activity, enzyme binding, flavone metabolic process, xenobiotic glucuronidation, protein kinase C binding, negative regulation of glucuronosyltransferase activity, transferase activity, transferring hexosyl groups, integral component of membrane, endoplasmic reticulum, transferase activity, transferring glycosyl groups, UDP-glycosyltransferase activity, glucuronosyltransferase activity, protein heterodimerization activity, retinoic acid binding, flavone metabolic process, flavonoid glucuronidation	TRUE	FALSE
UGT1A8	ENSG00000242366	ENST00000373450	4	1	0	0	0.25	membrane, transferase activity, endoplasmic reticulum membrane, protein homodimerization activity, negative regulation of catalytic activity, enzyme binding, enzyme inhibitor activity, retinoic acid metabolic process, flavonoid glucuronidation, cellular glucuronidation, fatty acid binding, drug metabolic process, drug binding, fatty acid metabolic process	TRUE	FALSE
UGT1A3	ENSG00000243135	ENST00000482026	4	1	0	0	0.25	membrane, transferase activity, endoplasmic reticulum membrane, protein homodimerization activity, glucuronosyltransferase activity, protein heterodimerization activity, retinoic acid metabolic process, flavonoid glucuronidation	TRUE	FALSE
NOTCH3	ENSG00000074181	ENST00000601011	36	0	12	1	0.361111111	catalytic activity, membrane, metal ion binding, endoplasmic reticulum membrane, lipid metabolic process, protein binding, acetolactate synthase activity, fatty acid alpha-oxidation, valine biosynthetic process, regulation of transcription, DNA-templated, protein binding, signaling receptor activity, Notch signaling pathway, regulation of developmental process, membrane, cytosol, actin cytoskeleton, identical protein binding, endoplasmic reticulum membrane, receptor complex, negative regulation of Notch signaling pathway, axon guidance, enzyme binding, forebrain development, negative regulation of neuron differentiation, positive regulation of smooth muscle cell proliferation, artery morphogenesis	FALSE	FALSE
CFAP46	ENSG00000171811	ENST00000448925	61	13	2	7	0.360655738	nucleoplasm, phosphatidylinositol dephosphorylation, membrane, hydrolase activity, dendrite, inositol-1,4,5-trisphosphate 5-phosphatase activity, inositol phosphate metabolic process, negative regulation of neuron death, inositol phosphate-mediated signaling, DNA binding, sequence-specific DNA binding, DNA-binding transcription factor activity, DNA-binding transcription factor activity, RNA polymerase II-specific, RNA polymerase II cis-regulatory region sequence-specific DNA binding, cell differentiation, negative regulation of transcription, DNA-templated, DNA-binding transcription repressor activity, RNA polymerase II-specific, negative regulation of cell fate commitment, regulation of transcription from RNA polymerase II promoter involved in spinal cord motor neuron fate specification, central nervous system myelination, negative regulation of glial cell differentiation, oligodendrocyte differentiation, cilium movement involved in cell motility, cytoplasm, cilium, cell projection organization	FALSE	TRUE
PPIAL4D	ENSG00000256374	ENST00000544708					#VALUE!	protein folding, cytoplasm, cyclosporin A binding	FALSE	FALSE
SPCS1	ENSG00000114902	ENST00000619898	8	2	0	0	0.25	membrane, transferase activity, integral component of membrane, signal peptide processing, membrane, endoplasmic reticulum membrane, proteolysis, hydrolase activity, integral component of endoplasmic reticulum membrane, protein targeting to ER, virion assembly	FALSE	FALSE
CSTA	ENSG00000121552	ENST00000479204	4	1	0	0	0.25	integral component of membrane, membrane, plasma membrane, protein binding, calcium ion binding, signaling receptor activity, anatomical structure morphogenesis, ossification, detection of calcium ion, regulation of calcium ion transport, integrin binding, ion channel binding, apoptotic process, phospholipase C-activating G protein-coupled receptor signaling pathway, positive regulation of cell population proliferation, positive regulation of gene expression, positive regulation of insulin secretion, bile acid secretion, vasodilation, branching morphogenesis of an epithelial tube, response to calcium ion, positive regulation of ERK1 and ERK2 cascade, cellular response to glucose stimulus, cellular response to hypoxia, positive regulation of calcium ion import, chloride transmembrane transport, cytoplasm, basolateral plasma membrane, axon, neuronal cell body, cysteine-type endopeptidase inhibitor activity, cytoplasm, cytosol, extracellular space, protein binding, negative regulation of peptidase activity, cell-cell adhesion, cornified envelope, peptide cross-linking	FALSE	FALSE
EEFSEC	ENSG00000132394	ENST00000483457	8	2	0	0	0.25	GTPase activity, cytoplasm, nucleotide binding, translational elongation, selenocysteine insertion sequence binding, selenocysteine incorporation	FALSE	FALSE
BHLHE40	ENSG00000134107	ENST00000256495	4	1	0	0	0.25	ion transport, inositol 1,4,5-trisphosphate-sensitive calcium-release channel activity, calcium ion transport, calcium ion transmembrane transport, ion channel activity, integral component of membrane, apoptotic process, protein binding, perinuclear region of cytoplasm, phosphatidylinositol binding, inositol phosphate-mediated signaling, sarcoplasmic reticulum, platelet activation, intrinsic apoptotic signaling pathway in response to endoplasmic reticulum stress, calcium-release channel activity, regulation of autophagy, secretory granule membrane, platelet dense tubular network, calcium channel inhibitor activity, platelet dense granule membrane, post-embryonic development, epithelial fluid transport, nuclear envelope, nucleolus, postsynaptic density, Schaffer collateral - CA1 synapse, DNA binding, protein dimerization activity, nucleus, DNA-binding transcription factor activity, nuclear body, rhythmic process, negative regulation of transcription by RNA polymerase II, DNA-binding transcription repressor activity, RNA polymerase II-specific, nuclear chromatin, anterior/posterior pattern specification, regulation of neurogenesis, protein heterodimerization activity, negative regulation of transcription, DNA-templated, RNA polymerase II activating transcription factor binding, response to light stimulus, regulation of circadian rhythm	FALSE	FALSE
OTOG	ENSG00000188162	ENST00000428619	61	8	12	2	0.360655738	structural molecule activity, L-arabinose metabolic process, adult locomotory behavior, plasma membrane, extracellular space, extracellular matrix	FALSE	FALSE
PPIAL4A	ENSG00000263353	ENST00000577856					#VALUE!	peptidyl-prolyl cis-trans isomerase activity, protein peptidyl-prolyl isomerization, isomerase activity, intracellular membrane-bounded organelle	FALSE	FALSE
PPIAL4C	ENSG00000263464	ENST00000585245					#VALUE!	protein folding, cytoplasm, cyclosporin A binding	FALSE	FALSE
DPH3	ENSG00000154813	ENST00000488423	4	1	0	0	0.25	integral component of membrane, transferase activity, Golgi apparatus, Golgi membrane, protein glycosylation, O-glycan processing, nucleus, metal ion binding, cytosol, tRNA wobble uridine modification, negative regulation of protein secretion	FALSE	FALSE
TRIM42	ENSG00000155890	ENST00000286349	4	1	0	0	0.25	protein binding	FALSE	FALSE
TMEM41A	ENSG00000163900	ENST00000421852	4	1	0	0	0.25	integral component of membrane	FALSE	FALSE
RHO	ENSG00000163914	ENST00000296271	4	1	0	0	0.25	integral component of membrane, visual perception, membrane, plasma membrane, protein binding, response to stimulus, photoreceptor activity, integral component of plasma membrane, Golgi membrane, G protein-coupled photoreceptor activity, regulation of rhodopsin mediated signaling pathway, 11-cis retinal binding, phototransduction, visible light, detection of light stimulus, rhodopsin mediated signaling pathway, photoreceptor cell maintenance, detection of temperature stimulus involved in thermoception, photoreceptor inner segment, Golgi-associated vesicle membrane, ciliary membrane, sperm midpiece	TRUE	TRUE
LRRIQ4	ENSG00000188306	ENST00000340806	4	1	0	0	0.25	nucleic acid binding, metal ion binding, DNA binding, DNA-binding transcription factor activity, RNA polymerase II-specific, RNA polymerase II cis-regulatory region sequence-specific DNA binding, protein binding, cytoplasm, nucleolus, biological_process, protein binding, cytoplasm, signal transduction	FALSE	FALSE
RPL14	ENSG00000188846	ENST00000416518	8	2	0	0	0.25	translation, RNA binding, protein binding, cytosol, extracellular exosome, ribosomal large subunit biogenesis, nuclear-transcribed mRNA catabolic process, nonsense-mediated decay, cytosolic large ribosomal subunit	FALSE	FALSE
AC090004.1	ENSG00000268279	ENST00000608606	4	1	0	0	0.25	protein binding, collagen-containing extracellular matrix, extracellular matrix binding, extracellular vesicle, positive regulation of cell-substrate adhesion, extracellular region, signaling receptor binding, positive regulation of transcription by RNA polymerase II, presynapse, extracellular space, neuron differentiation, endoplasmic reticulum lumen, endocytic vesicle membrane, positive regulation of JNK cascade, frizzled binding, cell fate commitment, cartilage condensation, chondrocyte differentiation, axonogenesis, positive regulation of cell population proliferation, positive regulation of endothelial cell migration, skeletal muscle satellite cell activation, cerebellar granule cell differentiation, central nervous system vasculogenesis, embryonic limb morphogenesis, positive regulation of cellular protein metabolic process, somatic stem cell population maintenance, embryonic hindlimb morphogenesis, non-canonical Wnt signaling pathway, wound healing, embryonic digit morphogenesis, response to estrogen, somatic stem cell division, negative regulation of neurogenesis, synapse organization, positive regulation of synapse assembly, uterus development, Wnt signaling pathway, planar cell polarity pathway, dendritic spine morphogenesis, secondary palate development, presynapse assembly, regulation of postsynapse organization, positive regulation of excitatory synapse assembly, regulation of presynapse assembly, positive regulation of excitatory postsynaptic potential, extracellular matrix, Schaffer collateral - CA1 synapse, protein disulfide oxidoreductase activity, protein transport, oxidation-reduction process, mitochondrial intermembrane space, 'de novo' posttranslational protein folding, peptidyl-cysteine oxidation, nucleus, integral component of membrane, protein binding, identical protein binding, nuclear membrane organization, membrane, nuclear membrane organization	FALSE	FALSE
NUP133	ENSG00000069248	ENST00000261396	25	8	1	0	0.36	nucleotide binding, cytoskeleton, protein binding, structural constituent of cytoskeleton, extracellular exosome, blood microparticle, actin cytoskeleton, mesenchyme migration, filopodium, dynactin complex, skeletal muscle thin filament assembly, muscle contraction, striated muscle thin filament, response to mechanical stimulus, response to lithium ion, response to steroid hormone, protein binding, nucleus, membrane, nuclear membrane, nuclear pore, mRNA export from nucleus, condensed chromosome kinetochore, regulation of transcription, DNA-templated, host cell, RNA export from nucleus, protein import into nucleus, protein sumoylation, regulation of gene silencing by miRNA, nuclear envelope, nephron development, transcription-dependent tethering of RNA polymerase II gene DNA at nuclear periphery, neural tube development, paraxial mesoderm development	FALSE	FALSE
KIF13A	ENSG00000137177	ENST00000636847	50	16	1	1	0.36	protein binding, microtubule motor activity, plus-end-directed vesicle transport along microtubule, membrane, protein transport, cell cycle, Golgi apparatus, cell division, endosome membrane, microtubule organizing center, centrosome, endosome to lysosome transport, melanosome organization, regulation of cytokinesis, Golgi to plasma membrane protein transport	FALSE	FALSE
KIF5B	ENSG00000170759	ENST00000302418	25	8	0	1	0.36	signal transduction, GTPase activator activity, cytosol, phagocytic cup, regulation of GTPase activity, phagocytosis, engulfment, ATP binding, microtubule motor activity, positive regulation of protein localization to plasma membrane, membrane, cytosol, dendrite cytoplasm, axon cytoplasm, protein binding, identical protein binding, cadherin binding, kinesin complex, vesicle, vesicle transport along microtubule, axon guidance, anterograde neuronal dense core vesicle transport, synaptic vesicle transport, positive regulation of potassium ion transport, microtubule lateral binding, brain development, positive regulation of vesicle fusion, stress granule disassembly, centrosome localization, plus-end-directed vesicle transport along microtubule, positive regulation of voltage-gated sodium channel activity, endocytic vesicle, neuron projection, axonal growth cone	FALSE	FALSE
CSN3	ENSG00000171209	ENST00000304954	4	1	0	0	0.25	extracellular space, molecular_function, transmembrane transport	FALSE	FALSE
FDCSP	ENSG00000181617	ENST00000317987	4	1	0	0	0.25	defense response to bacterium, biomineral tissue development, killing of cells of other organism, extracellular region, nucleus, nucleoplasm, extracellular region, protein binding, mitotic spindle, positive regulation of GTPase activity, response to wounding, regulation of actin cytoskeleton organization, cellular protein metabolic process, cell periphery, extracellular region	FALSE	FALSE
ADH1A	ENSG00000187758	ENST00000209668	8	2	0	0	0.25	oxidation-reduction process, cytoplasm, nucleoplasm, plasma membrane, retinol dehydrogenase activity, ethanol oxidation, retinoic acid metabolic process, drug metabolic process	TRUE	FALSE
ADAMTS20	ENSG00000173157	ENST00000395541	50	15	2	1	0.36	proteolysis, metallopeptidase activity, peptidase activity, extracellular region, extracellular matrix, endopeptidase activity, negative regulation of apoptotic process, regulation of developmental pigmentation	FALSE	FALSE
GZMK	ENSG00000113088	ENST00000231009	4	1	0	0	0.25	serine-type endopeptidase activity, hydrolase activity, protein binding	FALSE	FALSE
TTC33	ENSG00000113638	ENST00000337702	4	1	0	0	0.25		FALSE	FALSE
GZMA	ENSG00000145649	ENST00000274306	4	1	0	0	0.25	response to bacterium, negative regulation of oxidoreductase activity	FALSE	FALSE
TSLP	ENSG00000145777	ENST00000420978	8	2	0	0	0.25	signal transduction, extracellular region, defense response to Gram-negative bacterium, positive regulation of interleukin-6 production, antimicrobial humoral immune response mediated by antimicrobial peptide, positive regulation of interleukin-13 production, positive regulation of chemokine production, defense response to fungus, positive regulation of interleukin-5 production, positive regulation of granulocyte colony-stimulating factor production, positive regulation of mast cell activation	FALSE	FALSE
NOMO2	ENSG00000185164	ENST00000622306	50	15	1	2	0.36	membrane, endoplasmic reticulum, protein binding	FALSE	FALSE
RAB3C	ENSG00000152932	ENST00000282878	4	1	0	0	0.25	GTPase activity, protein transport, plasma membrane, perinuclear region of cytoplasm, cytoplasmic vesicle, vesicle docking involved in exocytosis, synaptic vesicle, protein localization to plasma membrane, antigen processing and presentation, cytosol	FALSE	FALSE
PHAX	ENSG00000164902	ENST00000297540	4	1	0	0	0.25	oxidoreductase activity, cytosol, nucleus, protein binding, lysine catabolic process, sensory perception of sound, glyceraldehyde-3-phosphate dehydrogenase (NAD+) (non-phosphorylating) activity, L-aminoadipate-semialdehyde dehydrogenase activity, glycine betaine biosynthetic process from choline, snRNA export from nucleus, RNA binding, protein transport, centrosome, protein binding, snRNA transcription by RNA polymerase II, toxic substance binding	FALSE	FALSE
MTRNR2L11	ENSG00000270188	ENST00000604646					#VALUE!	extracellular region, negative regulation of execution phase of apoptosis	FALSE	FALSE
PPIC	ENSG00000168938	ENST00000306442	4	1	0	0	0.25	protein folding, cytoplasm, protein binding, intracellular membrane-bounded organelle	FALSE	FALSE
PPIAL4H	ENSG00000270339	ENST00000584068					#VALUE!	protein folding, cytoplasm, cyclosporin A binding	FALSE	FALSE
FABP6	ENSG00000170231	ENST00000402432	8	2	0	0	0.25	cytosol, protein folding, nucleus, chromatin binding, lipid binding, membrane, cytosol, lipid metabolic process	FALSE	FALSE
ITPR2	ENSG00000123104	ENST00000451599	75	22	2	3	0.36	ion transport, inositol 1,4,5-trisphosphate-sensitive calcium-release channel activity, calcium ion transport, calcium ion transmembrane transport, ion channel activity, endoplasmic reticulum membrane, plasma membrane, inositol phosphate-mediated signaling, sarcoplasmic reticulum, signal transduction, regulation of insulin secretion, platelet dense tubular network membrane, receptor complex, ion channel binding, secretory granule membrane, calcium ion transmembrane transporter activity, cellular response to cAMP, cytoplasm	FALSE	FALSE
ZNF366	ENSG00000178175	ENST00000318442	4	1	0	0	0.25	mitochondrion, mRNA processing, kidney development, mitochondrion organization, regulation of gene expression, ventricular cardiac muscle tissue morphogenesis, nucleic acid binding, metal ion binding, protein binding, negative regulation of transcription by RNA polymerase II, RNA polymerase II cis-regulatory region sequence-specific DNA binding, transcription corepressor activity, negative regulation of intracellular estrogen receptor signaling pathway	FALSE	FALSE
GM2A	ENSG00000196743	ENST00000523466	8	2	0	0	0.25	regulation of inflammatory response, negative regulation of I-kappaB kinase/NF-kappaB signaling, cytoplasm, cytosol, inflammatory response, positive regulation of transcription by RNA polymerase II, negative regulation of viral genome replication, translation, mitogen-activated protein kinase binding, leukocyte cell-cell adhesion, modulation by symbiont of host I-kappaB kinase/NF-kappaB cascade, calcium ion binding, mitochondrion, membrane, focal adhesion, protein binding, lipid binding, late endosome membrane, calcium ion transport, mitochondrial calcium ion homeostasis, perinuclear region of cytoplasm, actin filament binding, extracellular exosome, phosphatidylserine binding, neural crest cell migration, ligand-gated ion channel activity, chondroitin sulfate binding, negative regulation of sequestering of calcium ion, cytoplasm, spindle, nucleus, spindle midzone assembly, enzyme activator activity, positive regulation of catalytic activity, lipid metabolic process, lysosome, glycosphingolipid metabolic process, neutrophil degranulation, lysosomal lumen, azurophil granule lumen, beta-N-acetylhexosaminidase activity, sphingolipid activator protein activity, ganglioside metabolic process, oligosaccharide catabolic process, nervous system process, positive regulation of hydrolase activity, basolateral plasma membrane	FALSE	FALSE
CCDC69	ENSG00000198624	ENST00000355417	8	2	0	0	0.25	regulation of inflammatory response, negative regulation of I-kappaB kinase/NF-kappaB signaling, cytoplasm, cytosol, inflammatory response, positive regulation of transcription by RNA polymerase II, negative regulation of viral genome replication, translation, mitogen-activated protein kinase binding, leukocyte cell-cell adhesion, modulation by symbiont of host I-kappaB kinase/NF-kappaB cascade, calcium ion binding, mitochondrion, membrane, focal adhesion, protein binding, lipid binding, late endosome membrane, calcium ion transport, mitochondrial calcium ion homeostasis, perinuclear region of cytoplasm, actin filament binding, extracellular exosome, phosphatidylserine binding, neural crest cell migration, ligand-gated ion channel activity, chondroitin sulfate binding, negative regulation of sequestering of calcium ion, cytoplasm, spindle, nucleus, spindle midzone assembly	FALSE	FALSE
PPIAL4E	ENSG00000271567	ENST00000581164					#VALUE!	protein folding, cytoplasm, cyclosporin A binding	FALSE	FALSE
TFAP2B	ENSG00000008196	ENST00000393655	8	2	0	0	0.25	nucleus, binding of sperm to zona pellucida, calcium channel regulator activity, extracellular region, defense response, extracellular region, defense response to Gram-positive bacterium, defense response to bacterium, positive regulation of inflammatory response, lipopolysaccharide binding, negative regulation of lipopolysaccharide-mediated signaling pathway, extracellular region, defense response, extracellular region, defense response, extracellular region, defense response, regulation of transcription, DNA-templated, DNA-binding transcription factor activity, protein binding, RNA polymerase II transcription regulatory region sequence-specific DNA binding, nuclear chromatin, regulation of cell population proliferation, positive regulation of transcription, DNA-templated, inferior colliculus development, regulation of transcription, DNA-templated, DNA-binding transcription factor activity, DNA binding, protein binding, sequence-specific DNA binding, RNA polymerase II transcription regulatory region sequence-specific DNA binding, RNA polymerase II cis-regulatory region sequence-specific DNA binding, positive regulation of transcription by RNA polymerase II, glucose metabolic process, sequence-specific double-stranded DNA binding, fat cell differentiation, negative regulation of cell population proliferation, DNA-binding transcription activator activity, RNA polymerase II-specific, positive regulation of cell population proliferation, negative regulation of transcription, DNA-templated, regulation of insulin secretion, renal water homeostasis, regulation of cell differentiation, calcium ion homeostasis, ductus arteriosus closure, phosphate ion homeostasis, sodium ion homeostasis, chromatin binding, forelimb morphogenesis, response to drug, skin development, distal tubule development, metanephric nephron development, cellular creatinine homeostasis	FALSE	FALSE
METTL24	ENSG00000053328	ENST00000338882	4	1	0	0	0.25	actin binding, cytoplasm, focal adhesion, protein binding, protein-containing complex, actin cytoskeleton, Rac protein signal transduction, protein kinase A regulatory subunit binding, receptor-mediated endocytosis, positive regulation of Arp2/3 complex-mediated actin nucleation, SCAR complex, cellular response to brain-derived neurotrophic factor stimulus, neuron projection development, dendrite extension, dendritic transport of mitochondrion, mitochondrial outer membrane, protein binding, catalytic step 2 spliceosome, RNA splicing, spliceosomal complex, nuclear speck, mRNA export from nucleus, mRNA 3'-end processing, transferase activity, methylation	FALSE	FALSE
SASH1	ENSG00000111961	ENST00000622663	25	7	2	0	0.36	proteolysis, calcium-dependent cysteine-type endopeptidase activity, protein binding, membrane, cytosol, exocytosis, cell junction, synapse, synaptic vesicle, Rab GTPase binding, SNARE complex, positive regulation of exocytosis, myosin II binding, syntaxin-1 binding, neuromuscular junction, extrinsic component of presynaptic membrane, protein binding, membrane, protein binding, protein-containing complex, protein kinase binding, mitogen-activated protein kinase kinase kinase binding, protein polyubiquitination, regulation of epithelial cell migration, positive regulation of JUN kinase activity, regulation of protein K63-linked ubiquitination, positive regulation of NIK/NF-kappaB signaling	FALSE	FALSE
H2AC19	ENSG00000272196	ENST00000607355					#VALUE!	nucleosome, DNA-templated transcription, initiation, nucleus, membrane, chromosome, extracellular region, extracellular exosome, protein-containing complex, regulation of gene silencing by miRNA, protein domain specific binding, DNA replication-dependent nucleosome assembly, nuclear chromosome, negative regulation of gene expression, epigenetic, negative regulation of megakaryocyte differentiation, telomere capping, DNA binding, protein heterodimerization activity, nucleosome assembly, protein binding, nucleoplasm, cellular protein metabolic process, interleukin-7-mediated signaling pathway, blood coagulation, negative regulation of gene expression, epigenetic, DNA binding, protein heterodimerization activity, chromosome, nuclear chromatin, chromatin silencing, molecular_function, DNA binding, protein heterodimerization activity, chromosome, nuclear chromatin, chromatin silencing, molecular_function	FALSE	FALSE
SCAF8	ENSG00000213079	ENST00000417268	25	7	2	0	0.36	membrane, regulation of signal transduction, protein binding, cytoplasm, plasma membrane, negative regulation of ERK1 and ERK2 cascade, negative regulation of peptidyl-serine phosphorylation, nucleic acid binding, RNA binding, protein binding, nuclear matrix, termination of RNA polymerase II transcription, positive regulation of DNA-templated transcription, elongation, RNA polymerase II complex binding, negative regulation of termination of RNA polymerase II transcription, poly(A)-coupled	FALSE	FALSE
KHDRBS2	ENSG00000112232	ENST00000281156	8	2	0	0	0.25	nucleic acid binding, nucleus, protein binding, nucleoplasm, poly(A) binding, SH2 domain binding	FALSE	FALSE
TECPR1	ENSG00000205356	ENST00000447648	25	7	1	1	0.36	membrane, nucleoplasm, cytoplasmic vesicle, autophagy, lipid binding, phosphatidylinositol-3-phosphate binding	FALSE	FALSE
GCM2	ENSG00000124827	ENST00000379491	4	1	0	0	0.25	unknown, cytoskeleton, MAPK cascade, multicellular organism development, cell projection, microtubule organizing center, midbody, spermatogenesis, photoreceptor outer segment, intracellular signal transduction, cilium assembly, photoreceptor cell maintenance, MAP kinase activity, negative regulation of non-motile cilium assembly, motile cilium, DNA binding, DNA-binding transcription activator activity, RNA polymerase II-specific, metal ion binding, protein binding, positive regulation of transcription by RNA polymerase II, DNA-binding transcription factor activity, RNA polymerase II-specific, sequence-specific double-stranded DNA binding, parathyroid gland development, cellular phosphate ion homeostasis	FALSE	TRUE
BAZ2B	ENSG00000123636	ENST00000441143	50	12	4	2	0.36	protein binding, nucleus, chromatin remodeling	FALSE	FALSE
CLPS	ENSG00000137392	ENST00000622413	4	1	0	0	0.25	lipid catabolic process, digestion, protein binding, extracellular region, enzyme activator activity, positive regulation of catalytic activity, extracellular region, enzyme activator activity, lipid metabolic process, response to food, response to bacterium	FALSE	FALSE
TCTE1	ENSG00000146221	ENST00000371505	4	1	0	0	0.25	nucleoplasm, fibrillar center, D-serine transport, perinuclear region of cytoplasm, membrane, membrane, protein binding, cytoskeleton, motile cilium, flagellated sperm motility	FALSE	TRUE
FAM83B	ENSG00000168143	ENST00000306858	4	1	0	0	0.25	cysteine-type peptidase activity, extracellular region, extracellular space, nucleotide binding, cytoplasm, protein binding, signal transduction, epidermal growth factor receptor binding, phosphatidylinositol 3-kinase regulatory subunit binding	FALSE	FALSE
GPRC6A	ENSG00000173612	ENST00000530250	8	2	0	0	0.25	integral component of membrane, membrane, signal transduction, signaling receptor activity, calcium-mediated signaling	FALSE	FALSE
TMEM151B	ENSG00000178233	ENST00000451188	4	1	0	0	0.25	nucleoplasm, fibrillar center, D-serine transport, perinuclear region of cytoplasm, membrane	FALSE	FALSE
TDRD6	ENSG00000180113	ENST00000544460	4	1	0	0	0.25	multicellular organism development, spermatogenesis	FALSE	FALSE
C6orf163	ENSG00000203872	ENST00000388923	4	1	0	0	0.25	biological_process	FALSE	FALSE
OR10X1	ENSG00000279111	ENST00000623167					#VALUE!	scavenger receptor activity, apoptotic process, immune system process, plasma membrane, serine-type endopeptidase activity, extracellular space, regulation of complement activation, positive regulation of complement-dependent cytotoxicity, membrane, plasma membrane, perinuclear region of cytoplasm, cell-cell junction, myosin binding, negative regulation of protein phosphorylation, positive regulation of actin filament polymerization, dendritic shaft, membrane, cytoplasm, integral component of membrane, endoplasmic reticulum membrane, endosome, endosome membrane, lysosome, innate immune response, extracellular space, regulation of immune response, cell surface, positive regulation of innate immune response, positive regulation of T cell proliferation, cell adhesion molecule binding, endogenous lipid antigen binding, lipopeptide binding, antigen processing and presentation, endogenous lipid antigen via MHC class Ib, lipid antigen binding, membrane, plasma membrane, membrane raft, protein binding, immune response, extracellular space, regulation of immune response, endogenous lipid antigen binding, lipopeptide binding, antigen processing and presentation, endogenous lipid antigen via MHC class Ib, membrane, plasma membrane, endosome membrane, lysosome, adaptive immune response, extracellular space, regulation of immune response, endogenous lipid antigen binding, lipopeptide binding, antigen processing and presentation, endogenous lipid antigen via MHC class Ib, T cell activation involved in immune response, membrane, plasma membrane, lysosomal membrane, protein binding, immune system process, cell surface, external side of plasma membrane, endogenous lipid antigen binding, lipopeptide binding, antigen processing and presentation, endogenous lipid antigen via MHC class Ib, membrane, Golgi apparatus, late endosome, lysosome, immune response, early endosome, extracellular space, lysosomal lumen, endogenous lipid antigen binding, lipopeptide binding, antigen processing and presentation, endogenous lipid antigen via MHC class Ib, G protein-coupled receptor signaling pathway, G protein-coupled receptor activity, membrane, signal transduction, response to stimulus, G protein-coupled receptor signaling pathway, G protein-coupled receptor activity, membrane, signal transduction, response to stimulus, G protein-coupled receptor signaling pathway, G protein-coupled receptor activity, membrane, signal transduction, response to stimulus, G protein-coupled receptor signaling pathway, G protein-coupled receptor activity, membrane, signal transduction, response to stimulus, G protein-coupled receptor signaling pathway, G protein-coupled receptor activity, membrane, signal transduction, response to stimulus, G protein-coupled receptor signaling pathway, G protein-coupled receptor activity, membrane, signal transduction, response to stimulus, G protein-coupled receptor signaling pathway, G protein-coupled receptor activity, membrane, signal transduction, response to stimulus	FALSE	FALSE
CLPSL1	ENSG00000204140	ENST00000428710	4	1	0	0	0.25	lipid catabolic process, digestion, protein binding, extracellular region, enzyme activator activity, positive regulation of catalytic activity	FALSE	FALSE
OR2L8	ENSG00000279263	ENST00000623922					#VALUE!	integral component of membrane, olfactory receptor activity, plasma membrane, sensory perception of smell, detection of chemical stimulus involved in sensory perception of smell, G protein-coupled receptor signaling pathway, G protein-coupled receptor activity, membrane, signal transduction, response to stimulus, odorant binding, molecular_function, zinc ion binding, metal ion binding, protein ubiquitination, innate immune response, regulation of gene expression, biological_process, dynein intermediate chain binding, ubiquitin-dependent protein catabolic process, positive regulation of erythrocyte enucleation, G protein-coupled receptor signaling pathway, G protein-coupled receptor activity, membrane, signal transduction, response to stimulus, G protein-coupled receptor signaling pathway, G protein-coupled receptor activity, membrane, signal transduction, response to stimulus, G protein-coupled receptor signaling pathway, G protein-coupled receptor activity, membrane, signal transduction, response to stimulus, G protein-coupled receptor signaling pathway, G protein-coupled receptor activity, membrane, signal transduction, response to stimulus, molecular_function	FALSE	FALSE
PRRT1	ENSG00000204314	ENST00000375150	8	2	0	0	0.25	membrane, cell junction, receptor regulator activity, protein localization, long-term synaptic potentiation, synaptic vesicle membrane, glutamatergic synapse, protein binding	FALSE	FALSE
PPIAL4F	ENSG00000279782	ENST00000581138					#VALUE!	protein folding, cytoplasm, cyclosporin A binding	FALSE	FALSE
LSM2	ENSG00000204392	ENST00000375661	4	1	0	0	0.25	RNA splicing, spliceosomal complex, nucleoplasm, mRNA splicing, via spliceosome, cytosol, P-body, cytoplasm, Lsm1-7-Pat1 complex, precatalytic spliceosome, U6 snRNP, mRNA catabolic process	FALSE	FALSE
NPTX2	ENSG00000106236	ENST00000265634	4	1	0	0	0.25	carbohydrate binding, protein binding, molecular_function, regulation of postsynaptic neurotransmitter receptor activity	FALSE	FALSE
SBDS	ENSG00000126524	ENST00000617799	8	2	0	0	0.25	integral component of membrane, ribosome biogenesis, nucleus, cytoplasm, cytosol, nucleolus, rRNA binding, rRNA processing, spindle pole, bone mineralization, mitotic spindle organization, leukocyte chemotaxis	FALSE	FALSE
OPN1SW	ENSG00000128617	ENST00000249389	4	1	0	0	0.25	integral component of membrane, visual perception, cytoplasm, plasma membrane, protein binding, perinuclear region of cytoplasm, photoreceptor outer segment, photoreceptor activity, integral component of plasma membrane, retinoid metabolic process, detection of visible light, photoreceptor disc membrane	TRUE	FALSE
MIR664A	ENSG00000281696	ENST00000626086					#VALUE!		FALSE	FALSE
TMEM243	ENSG00000135185	ENST00000433078	8	2	0	0	0.25	integral component of membrane	FALSE	FALSE
TRIM50	ENSG00000146755	ENST00000453152	8	2	0	0	0.25	protein binding, metal ion binding, cytosol, protein ubiquitination, regulation of establishment of protein localization	FALSE	FALSE
ALKBH4	ENSG00000160993	ENST00000490528	4	1	0	0	0.25	nucleus, metal ion binding, oxidation-reduction process, chromatin organization, dioxygenase activity, midbody, actomyosin structure organization, oxidative demethylation, protein demethylation, regulation of chromatin organization, oxidative DNA demethylation	FALSE	FALSE
LMOD2	ENSG00000170807	ENST00000458573	4	1	0	0	0.25	intracellular signal transduction, cytosol, actin binding, pointed-end actin filament capping, cytoskeleton, myofibril, M band, actin filament, muscle contraction, myofibril assembly, actin nucleation	FALSE	FALSE
COPG2	ENSG00000158623	ENST00000425248	25	6	3	0	0.36	intracellular protein transport, structural molecule activity, COPI vesicle coat, membrane, Golgi apparatus, cytoplasmic vesicle, COPI-coated vesicle membrane, retrograde vesicle-mediated transport, Golgi to endoplasmic reticulum, COPI-coated vesicle, endoplasmic reticulum to Golgi vesicle-mediated transport, endoplasmic reticulum membrane, transport vesicle	FALSE	FALSE
MIR214	ENSG00000283844	ENST00000385214					#VALUE!	gene silencing by miRNA, negative regulation of gene expression, positive regulation of G1/S transition of mitotic cell cycle, negative regulation of cell population proliferation, negative regulation of vascular associated smooth muscle cell migration, negative regulation of angiogenesis, negative regulation of cell migration, cellular response to hypoxia, nucleus, negative regulation of cardiac muscle hypertrophy in response to stress	FALSE	FALSE
TRIM35	ENSG00000104228	ENST00000521253	8	2	0	0	0.25	protein binding, cytoplasm, apoptotic process, protein ubiquitination, molecular_function, negative regulation of mitotic cell cycle	FALSE	FALSE
MIR3605	ENSG00000284154	ENST00000583214					#VALUE!		FALSE	FALSE
MIR137	ENSG00000284202	ENST00000385223					#VALUE!	oxidation-reduction process, oxidoreductase activity, iron-sulfur cluster binding, nucleotide binding, protein homodimerization activity, 4 iron, 4 sulfur cluster binding, NADP binding, thymine catabolic process, dihydropyrimidine dehydrogenase (NADP+) activity, pyrimidine nucleobase catabolic process, thymidine catabolic process, mRNA binding involved in posttranscriptional gene silencing, negative regulation of blood vessel endothelial cell migration, negative regulation of vascular associated smooth muscle cell migration, negative regulation of protein phosphorylation, negative regulation of cell population proliferation, positive regulation of apoptotic process, negative regulation of protein kinase B signaling	FALSE	FALSE
MIR29B2	ENSG00000284203	ENST00000385055					#VALUE!	membrane, protein binding, regulation of complement activation, cell surface, integral component of membrane, cytoplasmic vesicle, protein binding, immune system process, adaptive immune response, regulation of complement activation, single fertilization, positive regulation of gene expression, positive regulation of interleukin-10 production, T cell mediated immunity, negative regulation of gene expression, signaling receptor activity, virus receptor activity, interleukin-10 production, positive regulation of memory T cell differentiation, extracellular space, gene silencing by miRNA, mRNA 3'-UTR binding, negative regulation of vascular endothelial cell proliferation, negative regulation of blood vessel endothelial cell proliferation involved in sprouting angiogenesis, extracellular vesicle, negative regulation of cell population proliferation, negative regulation of angiogenesis, negative regulation of cell cycle G1/S phase transition, negative regulation of G1/S transition of mitotic cell cycle, mitochondrion, negative regulation of circulating fibrinogen levels, negative regulation of cell-matrix adhesion, extracellular space, gene silencing by miRNA, mRNA 3'-UTR binding, positive regulation of gene expression, extracellular vesicle, extracellular exosome, positive regulation of apoptotic process, negative regulation of cell migration, cellular response to virus, negative regulation of G1/S transition of mitotic cell cycle, cytoplasm, positive regulation of metalloendopeptidase activity, negative regulation of collagen biosynthetic process, negative regulation of type III interferon production, negative regulation of epithelial to mesenchymal transition, negative regulation of transforming growth factor beta receptor signaling pathway, positive regulation of fat cell differentiation, regulation of blood vessel remodeling, negative regulation of interleukin-32 production, negative regulation of NIK/NF-kappaB signaling, negative regulation of mesenchymal stem cell proliferation, regulation of aorta morphogenesis, negative regulation of matrix metallopeptidase secretion, negative regulation of metallopeptidase activity, negative regulation of intestinal epithelial cell development	FALSE	FALSE
MIR29C	ENSG00000284214	ENST00000385231					#VALUE!	membrane, protein binding, regulation of complement activation, cell surface, integral component of membrane, cytoplasmic vesicle, protein binding, immune system process, adaptive immune response, regulation of complement activation, single fertilization, positive regulation of gene expression, positive regulation of interleukin-10 production, T cell mediated immunity, negative regulation of gene expression, signaling receptor activity, virus receptor activity, interleukin-10 production, positive regulation of memory T cell differentiation, extracellular space, gene silencing by miRNA, mRNA 3'-UTR binding, negative regulation of vascular endothelial cell proliferation, negative regulation of blood vessel endothelial cell proliferation involved in sprouting angiogenesis, extracellular vesicle, negative regulation of cell population proliferation, negative regulation of angiogenesis, negative regulation of cell cycle G1/S phase transition, negative regulation of G1/S transition of mitotic cell cycle, mitochondrion, negative regulation of circulating fibrinogen levels, negative regulation of cell-matrix adhesion	FALSE	FALSE
KAT7	ENSG00000136504	ENST00000510819	25	6	3	0	0.36	regulation of transcription, DNA-templated, histone acetyltransferase activity, cytoplasm, transferase activity, cytosol, transferase activity, transferring acyl groups, DNA repair, protein binding, chromosome, centromeric region, histone binding, positive regulation of transcription by RNA polymerase II, histone H4 acetylation, natural killer cell differentiation, histone H4-K5 acetylation, histone acetyltransferase complex, regulation of DNA-dependent DNA replication initiation, internal peptidyl-lysine acetylation, histone H4-K12 acetylation, response to sorbitol, response to actinomycin D, response to anisomycin, positive regulation of protein localization to nucleus, regulation of nucleotide-excision repair, site of DNA damage	FALSE	FALSE
MIR34A	ENSG00000284357	ENST00000385130					#VALUE!	gene silencing by miRNA, negative regulation of vascular endothelial growth factor production, mRNA 3'-UTR binding, negative regulation of gene expression, positive regulation of gene expression, cholesterol homeostasis, negative regulation of vascular endothelial cell proliferation, negative regulation of vascular associated smooth muscle cell proliferation, negative regulation of sprouting angiogenesis, extracellular vesicle, extracellular exosome, positive regulation of cellular senescence, positive regulation of smooth muscle cell differentiation, negative regulation of vascular associated smooth muscle cell migration, negative regulation of angiogenesis, negative regulation of protein kinase B signaling, negative regulation of cell migration, negative regulation of vascular wound healing, positive regulation of cell cycle arrest, negative regulation of lipid transporter activity, cellular response to hypoxia, positive regulation of cardiac muscle cell apoptotic process, negative regulation of amyloid-beta clearance, positive regulation of connective tissue replacement, positive regulation of lipid storage, negative regulation of protein serine/threonine kinase activity, cellular response to DNA damage stimulus, positive regulation of cell death, tumor necrosis factor-mediated signaling pathway, negative regulation of peroxisome proliferator activated receptor signaling pathway, response to axon injury, negative regulation of B cell receptor signaling pathway, triglyceride homeostasis, negative regulation of smooth muscle cell chemotaxis, negative regulation of calcium ion import, positive regulation of blood vessel endothelial cell differentiation, positive regulation of protein acetylation, negative regulation of intracellular signal transduction, positive regulation of hydrogen peroxide-induced cell death	FALSE	FALSE
MIR197	ENSG00000284443	ENST00000384976					#VALUE!	gene silencing by miRNA, negative regulation of interleukin-18 production	FALSE	FALSE
MIR205	ENSG00000284485	ENST00000384891					#VALUE!	mRNA binding involved in posttranscriptional gene silencing, miRNA mediated inhibition of translation, mRNA 3'-UTR binding, positive regulation of metalloendopeptidase activity, negative regulation of fibroblast growth factor production	FALSE	FALSE
MIR92B	ENSG00000284586	ENST00000607575					#VALUE!	membrane, endoplasmic reticulum, positive regulation of catalytic activity, GPI anchor biosynthetic process, carbohydrate metabolic process, protein N-linked glycosylation via asparagine, protein O-linked mannosylation, enzyme activator activity, protein C-linked glycosylation via 2'-alpha-mannosyl-L-tryptophan, oligosaccharyltransferase complex, integral component of membrane, endoplasmic reticulum membrane, protein glycosylation, protein N-linked glycosylation, zinc ion binding, cytoplasm, cytoskeleton, cell projection, regulation of cellular protein localization, negative regulation of axon extension, microtubule cytoskeleton organization, neuron migration, anterograde synaptic vesicle transport, axon initial segment, nucleus, membrane, plasma membrane, extracellular region, protein binding, stimulatory C-type lectin receptor signaling pathway, nuclear chromatin, cytokine-mediated signaling pathway, RNA polymerase II cis-regulatory region sequence-specific DNA binding, O-glycan processing, negative regulation of intrinsic apoptotic signaling pathway in response to DNA damage by p53 class mediator, transcription coregulator activity, negative regulation of cell adhesion mediated by integrin, regulation of transcription from RNA polymerase II promoter in response to stress, extracellular space	FALSE	FALSE
OR4F16	ENSG00000284662	ENST00000332831					#VALUE!	integral component of membrane, G protein-coupled receptor activity, olfactory receptor activity, membrane, plasma membrane, protein binding, signal transduction, sensory perception of smell, response to stimulus, detection of chemical stimulus involved in sensory perception of smell	FALSE	FALSE
TTPA	ENSG00000137561	ENST00000260116	4	1	0	0	0.25	protein binding, cytosol, phosphatidylinositol-3,4-bisphosphate binding, vitamin E binding, phosphatidylinositol bisphosphate binding, vitamin binding, placenta development, response to nutrient, response to toxic substance, vitamin E metabolic process, negative regulation of cell death, intermembrane lipid transfer	FALSE	FALSE
OR4F29	ENSG00000284733	ENST00000426406					#VALUE!	integral component of membrane, G protein-coupled receptor activity, olfactory receptor activity, membrane, plasma membrane, protein binding, signal transduction, sensory perception of smell, response to stimulus, detection of chemical stimulus involved in sensory perception of smell	FALSE	FALSE
DOK2	ENSG00000147443	ENST00000276420	4	1	0	0	0.25	proton transmembrane transport, proton-transporting V-type ATPase, V1 domain, intracellular membrane-bounded organelle, ion transport, lysosomal membrane, endomembrane system, melanosome, cytoplasm, integral component of membrane, extracellular exosome, proton-transporting ATPase activity, rotational mechanism, regulation of macroautophagy, phagosome acidification, microtubule binding, cytoplasm, cell cycle, cell junction, protein binding, postsynaptic density, regulation of synaptic plasticity, negative regulation of macroautophagy, neuron projection, cell body, signaling receptor activity, plasma membrane, external side of plasma membrane, MAPK cascade, axon guidance, transmembrane receptor protein tyrosine kinase signaling pathway, glial cell-derived neurotrophic factor receptor signaling pathway, protein binding, leukocyte migration, signal transduction, axon guidance, transmembrane receptor protein tyrosine kinase signaling pathway	FALSE	FALSE
GCSAML-AS1	ENSG00000284824	ENST00000617752					#VALUE!	regulation of lymphocyte migration, G protein-coupled receptor signaling pathway, G protein-coupled receptor activity, membrane, signal transduction, response to stimulus, G protein-coupled receptor signaling pathway, G protein-coupled receptor activity	FALSE	FALSE
FBXO43	ENSG00000156509	ENST00000428847	4	1	0	0	0.25	protein ubiquitination, meiotic cell cycle, regulation of mitotic nuclear division	FALSE	FALSE
CTHRC1	ENSG00000164932	ENST00000520337	4	1	0	0	0.25	collagen trimer, extracellular matrix structural constituent, frizzled binding, cell migration, positive regulation of osteoblast proliferation, positive regulation of osteoblast differentiation, inner ear receptor cell stereocilium organization, cochlea morphogenesis, cytoplasm	FALSE	TRUE
GMIP	ENSG00000089639	ENST00000593186	25	6	3	0	0.36	integral component of membrane, lysophosphatidic acid receptor activity, plasma membrane, signal transduction, cytoplasm, adenylate cyclase-activating G protein-coupled receptor signaling pathway, lipid binding, regulation of metabolic process, signal transduction, negative regulation of GTPase activity, nucleoplasm, plasma membrane, protein binding, activation of GTPase activity	FALSE	FALSE
EXOSC4	ENSG00000178896	ENST00000527954	4	1	0	0	0.25	RNA binding, cytosol, intermediate filament cytoskeleton, 3'-5'-exoribonuclease activity, rRNA processing, nucleoplasm, regulation of mRNA stability, exonucleolytic catabolism of deadenylated mRNA, defense response to virus, nuclear mRNA surveillance, mRNA 3'-UTR AU-rich region binding, polyadenylation-dependent snoRNA 3'-end processing, nuclear-transcribed mRNA catabolic process, exonucleolytic, 3'-5', cytoplasmic exosome (RNase complex)	FALSE	FALSE
FAM83H	ENSG00000180921	ENST00000388913	4	1	0	0	0.25	cytoskeleton, biomineral tissue development, signal transduction, intermediate filament cytoskeleton organization, keratin filament	FALSE	FALSE
PRKCG	ENSG00000126583	ENST00000474397	25	6	1	2	0.36	zinc ion binding, protein phosphorylation, protein kinase activity, cytoplasm, metal ion binding, kinase activity, phosphorylation, cytosol, cell projection, protein binding, neuron projection, rhythmic process, peptidyl-serine phosphorylation, negative regulation of neuron apoptotic process, regulation of circadian rhythm, learning or memory, negative regulation of protein ubiquitination, positive regulation of mismatch repair, response to morphine, response to pain, innervation, negative regulation of proteasomal protein catabolic process, regulation of synaptic vesicle exocytosis, cell-cell junction, calyx of Held, presynaptic cytosol	FALSE	FALSE
FAT2	ENSG00000086570	ENST00000520200	25	5	4	0	0.36	membrane, homophilic cell adhesion via plasma membrane adhesion molecules, integral component of membrane, adherens junction, extracellular exosome, cell-substrate adhesion	FALSE	FALSE
GTF3C4	ENSG00000125484	ENST00000372146	4	1	0	0	0.25	nucleic acid binding, RNA binding, intracellular membrane-bounded organelle, nucleolus, RNA helicase activity, ribosome biogenesis, protein binding, transferase activity, mitochondrion, transferase activity, transferring acyl groups, histone acetyltransferase activity, enzyme activator activity, 5S class rRNA transcription by RNA polymerase III, transcription factor TFIIIC complex	FALSE	FALSE
IGFBPL1	ENSG00000137142	ENST00000377694	4	1	0	0	0.25	oxidoreductase activity, intracellular membrane-bounded organelle, mitochondrion, aldehyde dehydrogenase (NAD+) activity, ethanol oxidation, glyceraldehyde-3-phosphate dehydrogenase (NAD+) (non-phosphorylating) activity, extracellular region, insulin-like growth factor binding, extracellular space, regulation of signal transduction	FALSE	FALSE
AP2A1	ENSG00000196961	ENST00000359032	25	5	2	2	0.36	vesicle-mediated transport, protein transport, clathrin adaptor activity, AP-2 adaptor complex, plasma membrane, clathrin-coated pit, cytosol, antigen processing and presentation of exogenous peptide antigen via MHC class II, membrane organization, endocytic vesicle membrane, low-density lipoprotein particle clearance, cargo adaptor activity, protein kinase binding, clathrin-coated endocytic vesicle membrane, low-density lipoprotein particle receptor binding, clathrin coat of trans-Golgi network vesicle, protein-containing complex binding, positive regulation of receptor-mediated endocytosis, apical plasma membrane, filopodium tip	FALSE	FALSE
MYMK	ENSG00000187616	ENST00000339996	4	1	0	0	0.25	membrane, Golgi apparatus, muscle organ development, myoblast fusion, myoblast fusion involved in skeletal muscle regeneration, positive regulation of skeletal muscle hypertrophy	FALSE	FALSE
CFAP77	ENSG00000188523	ENST00000393216	8	2	0	0	0.25	cell projection	FALSE	FALSE
SMIM42	ENSG00000288460	ENST00000672824					#VALUE!	scavenger receptor activity, apoptotic process, immune system process, plasma membrane, serine-type endopeptidase activity, extracellular space, regulation of complement activation, positive regulation of complement-dependent cytotoxicity, membrane, plasma membrane, perinuclear region of cytoplasm, cell-cell junction, myosin binding, negative regulation of protein phosphorylation, positive regulation of actin filament polymerization, dendritic shaft, membrane	FALSE	FALSE
PRPF8	ENSG00000174231	ENST00000577001	50	9	0	9	0.36	spliceosomal complex, RNA binding, U5 snRNA binding, RNA splicing, nuclear speck, proteolysis, catalytic step 2 spliceosome, U5 snRNP, U2-type catalytic step 1 spliceosome, U4/U6 x U5 tri-snRNP complex, U2-type catalytic step 2 spliceosome, U2 snRNA binding, pre-mRNA intronic binding, cellular response to tumor necrosis factor	FALSE	FALSE
CDH17	ENSG00000079112	ENST00000521491	25	4	5	0	0.36	membrane, homophilic cell adhesion via plasma membrane adhesion molecules, cell-cell adhesion, metal ion binding, cell junction, basolateral plasma membrane, catenin complex, integrin binding, transporter activity, calcium-dependent cell-cell adhesion via plasma membrane cell adhesion molecules, germinal center B cell differentiation, oligopeptide transport, positive regulation of integrin activation by cell surface receptor linked signal transduction, spleen development	FALSE	FALSE
TOPORS	ENSG00000197579	ENST00000379858	4	1	0	0	0.25	nucleus, metal ion binding, nucleoplasm, cellular response to DNA damage stimulus, ubiquitin-protein transferase activity, PML body, protein sumoylation, protein polyubiquitination, ciliary basal body, protein monoubiquitination, antigen binding, centriole, spindle pole, ubiquitin ligase complex, DNA topoisomerase binding, cytoplasmic dynein complex, retinal rod cell development, photoreceptor cell outer segment organization, intrinsic apoptotic signaling pathway in response to DNA damage by p53 class mediator, retinal cone cell development	TRUE	TRUE
ARHGEF18	ENSG00000104880	ENST00000617428	25	4	5	0	0.36	small GTPase mediated signal transduction, protein binding, membrane, cytosol, cytoskeleton, Rho guanyl-nucleotide exchange factor activity, extracellular exosome, G protein-coupled receptor signaling pathway, positive regulation of apoptotic process, protein localization to cell-cell junction, apical part of cell	FALSE	FALSE
DDX54	ENSG00000123064	ENST00000552375	25	3	2	4	0.36	metal ion binding, Notch signaling pathway, cytoplasm, nucleoplasm, positive regulation of nucleic acid-templated transcription, protein binding, transcription, DNA-templated, regulation of Notch signaling pathway, transcription coactivator activity, transcription by RNA polymerase II, negative regulation of neuron differentiation, negative regulation of T cell differentiation, signal transduction, intracellular signal transduction, regulation of GTPase activity, cellular response to calcium ion, plasma membrane, cell differentiation, MAPK cascade, cytoplasm, cilium, cell projection, dynein complex binding, regulation of microtubule motor activity, nucleus, RNA binding, RNA helicase activity, Golgi apparatus, nucleoplasm, hydrolase activity, negative regulation of nucleic acid-templated transcription, signaling receptor binding, intracellular estrogen receptor signaling pathway, RNA metabolic process	FALSE	TRUE
CCDC6	ENSG00000108091	ENST00000263102	8	2	0	0	0.25	cytosol, SH3 domain binding, cytoskeleton organization, biological_process	FALSE	FALSE
RGS10	ENSG00000148908	ENST00000392865	8	2	0	0	0.25	G-protein alpha-subunit binding, cytoplasm, negative regulation of signal transduction, GTPase activator activity, positive regulation of GTPase activity, G protein-coupled acetylcholine receptor signaling pathway, response to amphetamine, dendritic spine	FALSE	FALSE
C1QL3	ENSG00000165985	ENST00000619991	4	1	0	0	0.25	extracellular region, identical protein binding	FALSE	FALSE
HSPG2	ENSG00000142798	ENST00000635682	100	11	21	4	0.36	calcium ion binding, extracellular space, metal ion binding, extracellular region, focal adhesion, basement membrane, angiogenesis, plasma membrane, extracellular exosome, cellular protein metabolic process, collagen-containing extracellular matrix, animal organ morphogenesis, tissue development, protein C-terminus binding, amyloid-beta binding, lysosomal lumen, retinoid metabolic process, glycosaminoglycan biosynthetic process, glycosaminoglycan catabolic process, extracellular matrix organization, Golgi lumen, negative regulation of angiogenesis, plasma membrane protein complex, brain development, low-density lipoprotein particle receptor binding, receptor-mediated endocytosis, extracellular matrix structural constituent conferring compression resistance, inflammatory response, lipid metabolic process, cell differentiation, circulatory system development	TRUE	FALSE
NFX1	ENSG00000086102	ENST00000379540	25	0	4	5	0.36	transferase activity, transferring glycosyl groups, integral component of membrane, metal ion binding, plasma membrane, extracellular space, cell projection, manganese ion binding, identical protein binding, protein N-linked glycosylation, Golgi cisterna membrane, alpha-tubulin binding, secretory granule membrane, azurophil granule membrane, external side of plasma membrane, keratan sulfate biosynthetic process, beta-N-acetylglucosaminylglycopeptide beta-1,4-galactosyltransferase activity, lactose synthase activity, lactose biosynthetic process, UDP-galactosyltransferase activity, acute inflammatory response, cell adhesion, negative regulation of cell population proliferation, extracellular matrix organization, positive regulation of apoptotic process, leukocyte migration, positive regulation of epithelial cell proliferation involved in wound healing, Golgi trans cisterna, protein binding, negative regulation of endopeptidase activity, peptidase inhibitor activity, protein binding, nucleus, apoptotic process, cytosol, regulation of cellular response to heat, negative regulation of apoptotic process, heat shock protein binding, ubiquitin protein ligase binding, vacuolar transport, membrane, endosome, endosome membrane, cadherin binding, cellular response to lipopolysaccharide, viral life cycle, multivesicular body sorting pathway, mitotic metaphase plate congression, regulation of centrosome duplication, midbody abscission, ESCRT III complex disassembly, vesicle budding from membrane, regulation of receptor recycling, endosome to lysosome transport, zinc ion binding, nucleus, nucleic acid binding, metal ion binding, nucleoplasm, cytosol, DNA binding, viral process, DNA-binding transcription factor activity, RNA polymerase II-specific, nuclear chromatin, inflammatory response, ubiquitin protein ligase activity, negative regulation of MHC class II biosynthetic process	FALSE	FALSE
DYNC2H1	ENSG00000187240	ENST00000650373	103	33	2	2	0.359223301	dynein complex, microtubule-based movement, membrane, plasma membrane, Golgi apparatus, motor activity, cell projection, cell projection organization, protein binding, ciliary tip, cilium assembly, motile cilium, cytoplasmic dynein complex, dynein intermediate chain binding, kidney development, heart development, protein processing, neuron differentiation, forebrain development, coronary vasculature development, non-motile cilium assembly	FALSE	TRUE
CCND1	ENSG00000110092	ENST00000227507	4	1	0	0	0.25	host cell nucleus, nucleus, membrane, nucleoplasm, cellular response to DNA damage stimulus, protein binding, negative regulation of transcription by RNA polymerase II, cytosol, negative regulation of cell cycle arrest, transcription factor binding, transcription initiation from RNA polymerase II promoter, cytokine-mediated signaling pathway, transcription corepressor activity, cyclin-dependent protein serine/threonine kinase regulator activity, mitotic cell cycle phase transition, response to drug, response to UV-A, mitotic G1 DNA damage checkpoint, protein kinase activity, protein-containing complex binding, liver development, lactation, response to organic substance, response to X-ray, response to organic cyclic compound, negative regulation of epithelial cell differentiation, animal organ regeneration, response to estradiol, Leydig cell differentiation, positive regulation of mammary gland epithelial cell proliferation, fat cell differentiation, response to steroid hormone, response to corticosterone, regulation of cell cycle, cellular response to organic substance, regulation of G1/S transition of mitotic cell cycle	FALSE	FALSE
C11orf58	ENSG00000110696	ENST00000228136	4	1	0	0	0.25	biological_process	FALSE	FALSE
KLHL35	ENSG00000149243	ENST00000539798	8	2	0	0	0.25		FALSE	FALSE
MYH7	ENSG00000092054	ENST00000355349	39	13	1	0	0.358974359	protein binding, motor activity, regulation of heart contraction, nucleotide binding, protein dephosphorylation, myofibril, protein kinase binding, cardiac muscle contraction, sarcomere organization, regulation of blood pressure, ATP metabolic process, in utero embryonic development, myosin phosphatase activity, actin-dependent ATPase activity, muscle contraction, ventricular cardiac muscle tissue morphogenesis, visceral muscle development, actin filament-based movement, regulation of ATPase activity, regulation of heart growth, sarcomere, ATP binding, actin filament binding, myosin complex, nucleotide binding, sarcomere, myofibril, cardiac muscle contraction, skeletal muscle contraction, striated muscle contraction, regulation of the force of heart contraction, ATPase activity, regulation of heart rate, adult heart development, transition between fast and slow fiber, muscle filament sliding, stress fiber	FALSE	FALSE
MYH1	ENSG00000109061	ENST00000226207	39	13	1	0	0.358974359	membrane, cell projection, visual perception, photoreceptor outer segment, positive regulation of guanylate cyclase activity, calcium sensitive guanylate cyclase activator activity, regulation of calcium ion transport, protein binding, multicellular organism development, nervous system development, identical protein binding, cytoskeleton, neuron differentiation, cytoskeletal protein binding, ATP binding, actin filament binding, myosin complex, nucleotide binding, calmodulin binding, extracellular exosome, microfilament motor activity, muscle myosin complex, ATP binding, actin filament binding, myosin complex, nucleotide binding, protein dephosphorylation, myofibril, myosin filament, skeletal muscle contraction, ATP metabolic process, ATPase activity, myosin phosphatase activity, muscle myosin complex, ATP binding, actin filament binding, myosin complex, nucleotide binding, calmodulin binding, myosin filament, microfilament motor activity, ATP metabolic process, muscle filament sliding, sarcomere, ATP binding, actin filament binding, myosin complex, nucleotide binding, calmodulin binding, myosin filament, muscle contraction, intercalated disc	FALSE	FALSE
MRPL17	ENSG00000158042	ENST00000532203	4	1	0	0	0.25	translation, mitochondrion, mitochondrial large ribosomal subunit, mitochondrial inner membrane, mitochondrial translational termination	FALSE	FALSE
MYH8	ENSG00000133020	ENST00000403437	39	13	1	0	0.358974359	membrane, cell projection, visual perception, photoreceptor outer segment, positive regulation of guanylate cyclase activity, calcium sensitive guanylate cyclase activator activity, regulation of calcium ion transport, protein binding, multicellular organism development, nervous system development, identical protein binding, cytoskeleton, neuron differentiation, cytoskeletal protein binding, ATP binding, actin filament binding, myosin complex, nucleotide binding, calmodulin binding, extracellular exosome, microfilament motor activity, muscle myosin complex, ATP binding, actin filament binding, myosin complex, nucleotide binding, protein dephosphorylation, myofibril, myosin filament, skeletal muscle contraction, ATP metabolic process, ATPase activity, myosin phosphatase activity, muscle myosin complex	FALSE	FALSE
MYH4	ENSG00000264424	ENST00000255381	39	13	1	0	0.358974359	membrane, cell projection, visual perception, photoreceptor outer segment, positive regulation of guanylate cyclase activity, calcium sensitive guanylate cyclase activator activity, regulation of calcium ion transport, protein binding, multicellular organism development, nervous system development, identical protein binding, cytoskeleton, neuron differentiation, cytoskeletal protein binding, ATP binding, actin filament binding, myosin complex, nucleotide binding, calmodulin binding, extracellular exosome, microfilament motor activity, muscle myosin complex, ATP binding, actin filament binding, myosin complex, nucleotide binding, protein dephosphorylation, myofibril, myosin filament, skeletal muscle contraction, ATP metabolic process, ATPase activity, myosin phosphatase activity, muscle myosin complex, ATP binding, actin filament binding, myosin complex, nucleotide binding, calmodulin binding, myosin filament, microfilament motor activity, ATP metabolic process, muscle filament sliding, sarcomere	FALSE	FALSE
CAVIN3	ENSG00000170955	ENST00000530979	4	1	0	0	0.25	cytoplasm, cytosol, rhythmic process, protein-containing complex, cortical actin cytoskeleton organization, positive regulation of ERK1 and ERK2 cascade	FALSE	FALSE
PPP1R14B	ENSG00000173457	ENST00000542235	8	2	0	0	0.25	membrane, endoplasmic reticulum, protein binding, FK506 binding, cytoplasm, negative regulation of phosphoprotein phosphatase activity, protein phosphatase inhibitor activity, innate immune response	FALSE	FALSE
TRIM51GP	ENSG00000220948	ENST00000649162	8	2	0	0	0.25	phosphatase activity, protein dephosphorylation, positive regulation of MAPK cascade, membrane, plasma membrane, cell junction, phosphoprotein phosphatase activity, ruffle membrane, extracellular exosome, negative regulation of cell population proliferation, peptidyl-tyrosine dephosphorylation, neutrophil degranulation, integral component of plasma membrane, negative regulation of vascular permeability, cell-cell junction, gamma-catenin binding, positive regulation of protein kinase B signaling, negative regulation of protein kinase B signaling, mitogen-activated protein kinase binding, positive chemotaxis, negative regulation of T cell receptor signaling pathway, calcium-mediated signaling using intracellular calcium source, positive regulation of focal adhesion assembly, positive regulation of Fc-gamma receptor signaling pathway involved in phagocytosis, cadherin binding, G protein-coupled receptor signaling pathway, G protein-coupled receptor activity, membrane, signal transduction, response to stimulus, G protein-coupled receptor signaling pathway, G protein-coupled receptor activity, membrane, signal transduction, response to stimulus, G protein-coupled receptor signaling pathway, G protein-coupled receptor activity, membrane, signal transduction, response to stimulus, G protein-coupled receptor signaling pathway, G protein-coupled receptor activity, membrane, signal transduction, response to stimulus, G protein-coupled receptor signaling pathway, G protein-coupled receptor activity, membrane, signal transduction, response to stimulus, G protein-coupled receptor signaling pathway, G protein-coupled receptor activity, membrane, signal transduction, response to stimulus, G protein-coupled receptor signaling pathway, G protein-coupled receptor activity, membrane, signal transduction, response to stimulus, zinc ion binding, metal ion binding, innate immune response, ubiquitin protein ligase activity	FALSE	FALSE
TRIM49D2	ENSG00000233802	ENST00000623787	8	2	0	0	0.25	protein binding, cytoplasm, protein ubiquitination, regulation of gene expression, zinc ion binding, protein binding, innate immune response, ubiquitin protein ligase activity, zinc ion binding, metal ion binding, innate immune response, ubiquitin protein ligase activity, zinc ion binding, metal ion binding, innate immune response, ubiquitin protein ligase activity	FALSE	FALSE
GLYATL1B	ENSG00000255151	ENST00000527482	4	1	0	0	0.25	glycine N-acyltransferase activity, transferase activity, transferring acyl groups, glutamine N-acyltransferase activity	FALSE	FALSE
KIF21B	ENSG00000116852	ENST00000461742	39	9	1	4	0.358974359	microtubule binding, neuron projection development, cytoplasm, cytoskeleton, microtubule, ciliary basal body, cytoplasmic microtubule organization, microtubule minus-end binding, regulation of microtubule polymerization, microtubule minus-end, regulation of dendrite development, G protein-coupled receptor signaling pathway, G protein-coupled receptor activity, plasma membrane, signal transduction, innate immune response, nucleus, immune system process, positive regulation of interleukin-1 beta production, positive regulation of interleukin-6 production, positive regulation of I-kappaB kinase/NF-kappaB signaling, activation of MAPK activity, pattern recognition receptor signaling pathway, response to peptidoglycan, adherens junction maintenance, ATP binding, microtubule binding, microtubule-based movement, nucleotide binding, cytoplasmic vesicle, dendrite, axon, ATPase activity	FALSE	TRUE
NUAK1	ENSG00000074590	ENST00000548902	8	2	0	0	0.25	unknown, nucleoplasm, cell adhesion, microtubule cytoskeleton, intracellular signal transduction, regulation of cell adhesion, regulation of signal transduction by p53 class mediator, p53 binding	FALSE	FALSE
DDX59	ENSG00000118197	ENST00000447706	14	5	0	0	0.357142857	protein binding, microtubule motor activity, nucleus, membrane, negative regulation of apoptotic process, plasma membrane, microtubule, proteasome-mediated ubiquitin-dependent protein catabolic process, ATPase activity, protein kinase binding, cerebral cortex development, kinesin complex, negative regulation of neuron apoptotic process, cerebellar Purkinje cell layer structural organization, regulation of G1/S transition of mitotic cell cycle, regulation of neuron apoptotic process, regulation of myelination, cell proliferation in forebrain, establishment of protein localization, SCF-dependent proteasomal ubiquitin-dependent protein catabolic process, PDZ domain binding, cerebellar granular layer structural organization, regulation of cell migration, negative regulation of integrin activation, cell division, ATP binding, nucleus, cytoplasm, nucleotide binding, RNA helicase activity, membrane	FALSE	FALSE
BHLHE41	ENSG00000123095	ENST00000242728	4	1	0	0	0.25	regulation of transcription, DNA-templated, negative regulation of myotube differentiation, protein binding, RNA polymerase II cis-regulatory region sequence-specific DNA binding, RNA polymerase II activating transcription factor binding, protein homodimerization activity, bHLH transcription factor binding, protein heterodimerization activity, negative regulation of transcription by RNA polymerase II, negative regulation of transcription by competitive promoter binding, negative regulation of transcription, DNA-templated, nuclear chromatin, anterior/posterior pattern specification	FALSE	FALSE
NTS	ENSG00000133636	ENST00000551529	4	1	0	0	0.25	neuropeptide hormone activity, cytoplasmic vesicle, protein binding, G protein-coupled receptor signaling pathway, receptor ligand activity	FALSE	FALSE
TBX3	ENSG00000135111	ENST00000349155	8	2	0	0	0.25	nucleus, negative regulation of apoptotic process, multicellular organism development, sequence-specific DNA binding, DNA-binding transcription factor activity, RNA polymerase II-specific, nuclear chromatin, RNA polymerase II cis-regulatory region sequence-specific DNA binding, sequence-specific double-stranded DNA binding, regulation of transcription by RNA polymerase II, positive regulation of cell population proliferation, negative regulation of transcription, DNA-templated, negative regulation of myoblast differentiation, heart looping, cell aging, animal organ morphogenesis, female genitalia development, luteinizing hormone secretion, forelimb morphogenesis, positive regulation of cell cycle, mesoderm morphogenesis, blood vessel development, heart morphogenesis, atrioventricular bundle cell differentiation, stem cell population maintenance, negative regulation of epithelial cell differentiation, limb morphogenesis, regulation of cell population proliferation, smooth muscle cell differentiation, roof of mouth development, branching involved in mammary gland duct morphogenesis, cardiac muscle cell fate commitment, ureteric peristalsis	FALSE	FALSE
PTMS	ENSG00000159335	ENST00000309083	4	1	0	0	0.25	nucleus	FALSE	FALSE
CCDC39	ENSG00000284862	ENST00000651046	28	10	0	0	0.357142857	cytoplasm, cytosol, peroxisomal membrane, protein import into peroxisome matrix, docking, small GTPase binding, protein binding, cilium movement, axoneme, cilium-dependent cell motility, cytoplasm, cilium, heart looping, determination of pancreatic left/right asymmetry, determination of liver left/right asymmetry, regulation of cilium beat frequency, motile cilium assembly, determination of left/right symmetry, heart development, protein localization to cilium, cerebrospinal fluid circulation	FALSE	TRUE
METTL7B	ENSG00000170439	ENST00000614691	4	1	0	0	0.25	transferase activity	FALSE	FALSE
CPA2	ENSG00000158516	ENST00000416698	14	5	0	0	0.357142857	integral component of membrane, zinc ion binding, metallocarboxypeptidase activity, metal ion binding, hydrolase activity, metallopeptidase activity, protein catabolic process in the vacuole	FALSE	FALSE
NANOGNB	ENSG00000205857	ENST00000640040	4	1	0	0	0.25	nucleus, DNA-binding transcription factor activity, RNA polymerase II-specific	FALSE	FALSE
CTSG	ENSG00000100448	ENST00000216336	4	1	0	0	0.25	serine-type endopeptidase activity, hydrolase activity, serine-type peptidase activity, collagen-containing extracellular matrix, regulation of inflammatory response, secretory granule, peptide metabolic process, basement membrane disassembly, cellular response to glucose stimulus, proteolysis, extracellular space, plasma membrane, hydrolase activity, cell surface, cytoplasmic stress granule, extracellular region, extracellular exosome, cellular response to lipopolysaccharide, collagen-containing extracellular matrix, neutrophil degranulation, azurophil granule lumen, antimicrobial humoral response, heparin binding, protein phosphorylation, positive regulation of immune response, defense response to fungus	FALSE	FALSE
CCDC198	ENSG00000100557	ENST00000534126	8	2	0	0	0.25		FALSE	FALSE
L3HYPDH	ENSG00000126790	ENST00000487285	8	2	0	0	0.25	trans-L-3-hydroxyproline dehydratase activity	FALSE	FALSE
CBLN3	ENSG00000139899	ENST00000555436	4	1	0	0	0.25	endoplasmic reticulum, extracellular region, synapse	FALSE	FALSE
CLBA1	ENSG00000140104	ENST00000547315	4	1	0	0	0.25	clathrin binding, AP-1 adaptor complex	FALSE	FALSE
FAM177A1	ENSG00000151327	ENST00000280987	4	1	0	0	0.25		FALSE	FALSE
GPHB5	ENSG00000179600	ENST00000621500	4	1	0	0	0.25	ion transport, voltage-gated potassium channel activity, ion channel activity, voltage-gated ion channel activity, regulation of ion transmembrane transport, plasma membrane, integral component of plasma membrane, cell surface, protein-containing complex binding, GTPase activity, small GTPase mediated signal transduction, membrane, plasma membrane, Rho protein signal transduction, actin cytoskeleton organization, angiogenesis, extracellular exosome, cell migration, cell projection assembly, regulation of sprouting angiogenesis, extracellular region, signal transduction, cytoplasm, regulation of thyroid hormone mediated signaling pathway, hormone-mediated signaling pathway, adenylate cyclase-activating G protein-coupled receptor signaling pathway	FALSE	FALSE
TSPAN11	ENSG00000110900	ENST00000546076	14	5	0	0	0.357142857	serine-type endopeptidase activity, peptidase activity, extracellular region, protein binding, membrane, transferase activity, protein glycosylation, protein O-linked mannosylation, intracellular protein transport, nucleus, protein transport, cytosol, nuclear envelope, regulation of gene silencing by miRNA, RNA binding, nucleoplasm, negative regulation of translation, centrosome, positive regulation of transcription by RNA polymerase II, membrane, plasma membrane, regulation of growth, positive regulation of peptidyl-serine phosphorylation, positive regulation of dendrite morphogenesis, positive regulation of protein binding, membrane, integral component of plasma membrane	FALSE	FALSE
SIRT7	ENSG00000187531	ENST00000572902	14	5	0	0	0.357142857	nucleus, metal ion binding, chromatin organization, NAD-dependent protein deacetylase activity, protein deacetylation, nucleolus, cellular response to DNA damage stimulus, nucleoplasm, transcription corepressor activity, chromatin binding, deacetylase activity, negative regulation of transposition, regulation of mitochondrion organization, histone H3 deacetylation, histone deacetylase activity, positive regulation of rRNA processing, histone modification, histone glutamine methylation, regulation of protein export from nucleus, protein-propionyllysine depropionylase activity, protein-glutaryllysine deglutarylase activity, positive regulation of transcription involved in exit from mitosis, protein deglutarylation, regulation of transcription of nucleolar large rRNA by RNA polymerase I	FALSE	FALSE
TSPAN16	ENSG00000130167	ENST00000621731	14	5	0	0	0.357142857	membrane	FALSE	FALSE
RPUSD2	ENSG00000166133	ENST00000559271	4	1	0	0	0.25	pseudouridine synthase activity, RNA modification, cellular_component	FALSE	FALSE
AOX1	ENSG00000138356	ENST00000454629	42	14	1	0	0.357142857	meiotic sister chromatid cohesion, centromeric, cell division, chromosome segregation, nucleoplasm, nuclear body, kinetochore, homologous chromosome segregation, cytosol, mitotic sister chromatid segregation, metal ion binding, flavin adenine dinucleotide binding, oxidoreductase activity, 2 iron, 2 sulfur cluster binding, NAD binding, molybdopterin cofactor binding, cytosol, electron transport chain, extracellular exosome, drug metabolic process, xanthine dehydrogenase activity, geranial:oxygen oxidoreductase activity	FALSE	FALSE
PPIB	ENSG00000166794	ENST00000300026	4	1	0	0	0.25	protein folding, nucleus, membrane, endoplasmic reticulum, focal adhesion, protein binding, perinuclear region of cytoplasm, cytoplasm, intracellular membrane-bounded organelle, extracellular exosome, protein-containing complex, chaperone-mediated protein folding, collagen binding, positive regulation by host of viral process, smooth endoplasmic reticulum	FALSE	FALSE
TTC21B	ENSG00000123607	ENST00000243344	28	8	1	1	0.357142857	cytoplasm, cilium, intraciliary transport involved in cilium assembly, protein localization to cilium, smoothened signaling pathway, positive regulation of gene expression, ventricular system development, forebrain dorsal/ventral pattern formation, intraciliary retrograde transport, positive regulation of canonical Wnt signaling pathway, negative regulation of eating behavior, nuclear chromatin	FALSE	TRUE
ECE2	ENSG00000145194	ENST00000430587	28	8	1	1	0.357142857	metalloendopeptidase activity, membrane, metal ion binding, methyltransferase activity, Golgi apparatus, hydrolase activity, Golgi membrane, metabolic process, cytoplasmic vesicle membrane, cell-cell signaling	FALSE	FALSE
ARHGEF38	ENSG00000236699	ENST00000420470	14	4	0	1	0.357142857	cytoplasm, phosphate-containing compound metabolic process, hydrolase activity, protein dephosphorylation, mitochondrial matrix, regulation of mitochondrial membrane potential, protein serine/threonine phosphatase activity, guanyl-nucleotide exchange factor activity, protein binding	FALSE	FALSE
C16orf78	ENSG00000166152	ENST00000299191	4	1	0	0	0.25		FALSE	FALSE
TBC1D10B	ENSG00000169221	ENST00000409939	8	2	0	0	0.25	integral component of membrane, protein binding, nucleus, RNA splicing, nuclear speck, fibrillar center, negative regulation of phosphatase activity, ribonucleoprotein complex binding, cytoplasm, plasma membrane, GTPase activator activity, intracellular protein transport, retrograde transport, endosome to Golgi	FALSE	FALSE
SLC6A3	ENSG00000142319	ENST00000270349	14	4	1	0	0.357142857	dopamine:sodium symporter activity, plasma membrane, protein binding, axon, neuron projection, presynaptic membrane, monoamine transmembrane transporter activity, dopamine uptake, neuronal cell body, membrane raft, norepinephrine:sodium symporter activity, norepinephrine transport, neuronal cell body membrane, signaling receptor binding, dopamine binding, protein N-terminus binding, neurotransmitter uptake, lactation, locomotory behavior, response to organic cyclic compound, adenohypophysis development, positive regulation of multicellular organism growth, response to cocaine, dopamine catabolic process, response to ethanol, prepulse inhibition, integral component of postsynaptic membrane	FALSE	FALSE
NPIPB7	ENSG00000233232	ENST00000452313	8	2	0	0	0.25	RNA binding, translational initiation, translation initiation factor binding, formation of cytoplasmic translation initiation complex, translation, eukaryotic 48S preinitiation complex, membrane, lysosomal membrane, nucleoplasm	FALSE	FALSE
YBX2	ENSG00000006047	ENST00000007699	8	2	0	0	0.25	nucleus, cytoplasm, regulation of gene expression, transcription by RNA polymerase II, positive regulation of cold-induced thermogenesis	FALSE	FALSE
AL669918.1	ENSG00000250264	ENST00000452392	14	4	1	0	0.357142857	immune response, MHC class II protein complex, endoplasmic reticulum, plasma membrane, endosome, endosome membrane, immune system process, T cell receptor signaling pathway, antigen processing and presentation of exogenous peptide antigen via MHC class II, Golgi membrane, interferon-gamma-mediated signaling pathway, integral component of lumenal side of endoplasmic reticulum membrane, MHC class II receptor activity, membrane, antigen processing and presentation, integral component of membrane, lysosomal membrane, lysosome, adaptive immune response, antigen processing and presentation of exogenous peptide antigen via MHC class II, MHC class II receptor activity, integral component of membrane, membrane, transmembrane transport, MHC class II protein complex, ATPase activity, ATPase-coupled peptide transmembrane transporter activity, antigen processing and presentation of endogenous peptide antigen via MHC class I, peptide transmembrane transporter activity, nuclear speck, endoplasmic reticulum, lysosomal membrane, lysosome, adaptive immune response, MHC class I protein binding, TAP1 binding	FALSE	FALSE
P3H3	ENSG00000110811	ENST00000290510	14	4	1	0	0.357142857	oxidoreductase activity, oxidoreductase activity, acting on paired donors, with incorporation or reduction of molecular oxygen, collagen metabolic process, endoplasmic reticulum, negative regulation of cell population proliferation, peptidyl-lysine hydroxylation, catalytic complex	FALSE	FALSE
RND2	ENSG00000108830	ENST00000587250	4	1	0	0	0.25	GTPase activity, membrane, cytoplasmic vesicle, cytoplasm, intracellular membrane-bounded organelle, protein kinase binding, cytoskeleton, regulation of cell shape, actin filament organization, signal transduction, cortical cytoskeleton organization, cell projection, positive regulation of collateral sprouting	FALSE	FALSE
KRT36	ENSG00000126337	ENST00000393986	8	2	0	0	0.25	intermediate filament, extracellular exosome, keratinization, structural constituent of skin epidermis, intermediate filament cytoskeleton	FALSE	FALSE
GALNT8	ENSG00000130035	ENST00000542998	14	4	0	1	0.357142857	integral component of membrane, transferase activity, Golgi apparatus, Golgi membrane, polypeptide N-acetylgalactosaminyltransferase activity	FALSE	FALSE
ARL5C	ENSG00000141748	ENST00000578912	8	2	0	0	0.25	nucleotide binding, intracellular protein transport, trans-Golgi network	FALSE	FALSE
TM4SF5	ENSG00000142484	ENST00000270560	4	1	0	0	0.25	RNA binding, nucleoplasm, protein binding, chromatin binding, MLL1 complex, cellular response to estrogen stimulus, signal transduction, cytoplasm, nucleus, protein transport, plasma membrane, cytoplasmic vesicle, protein binding, clathrin-coated pit, transcription by RNA polymerase II, Wnt signaling pathway, planar cell polarity pathway, negative regulation of NF-kappaB transcription factor activity, ubiquitin protein ligase binding, G protein-coupled receptor signaling pathway, signaling receptor binding, platelet activation, cell chemotaxis, positive regulation of protein ubiquitination, G protein-coupled receptor internalization, receptor internalization, angiotensin receptor binding, dopamine receptor signaling pathway, protein domain specific binding, alpha-1B adrenergic receptor binding, D1 dopamine receptor binding, type 2A serotonin receptor binding, identical protein binding, protein-containing complex binding, 14-3-3 protein binding, regulation of protein phosphorylation, positive regulation of protein phosphorylation, brain development, regulation of G protein-coupled receptor signaling pathway, positive regulation of synaptic transmission, dopaminergic, negative regulation of interleukin-12 production, negative regulation of tumor necrosis factor production, positive regulation of peptidyl-serine phosphorylation, negative regulation of GTPase activity, follicle-stimulating hormone signaling pathway, negative regulation of neuron apoptotic process, detection of temperature stimulus involved in sensory perception of pain, positive regulation of calcium ion transport, positive regulation of epithelial cell apoptotic process, positive regulation of cardiac muscle cell differentiation, postsynaptic density, dendritic spine, transcription coregulator activity, mediator complex, protein binding, protein ubiquitination, chemotaxis, scavenger receptor activity, low-density lipoprotein particle receptor activity, positive regulation of cell migration, response to interferon-gamma, lymphocyte chemotaxis, membrane, plasma membrane, cytokine activity, T cell chemotaxis, negative regulation of transcription, DNA-templated, nucleus, metal ion binding, spermatogenesis, integral component of membrane, cell cycle, lysosomal membrane, lysosome, arginine binding	FALSE	FALSE
ASB16	ENSG00000161664	ENST00000293414	4	1	0	0	0.25	intracellular signal transduction, cytosol	FALSE	FALSE
GOLGA5	ENSG00000066455	ENST00000554700	14	4	1	0	0.357142857	cytoplasm, endosome, positive regulation of GTPase activity, endocytosis, cytosol, Rab GTPase binding, negative regulation of receptor internalization, proteolysis, negative regulation of gene expression, cytoplasm, hydrolase activity, cysteine-type endopeptidase activity, extracellular exosome, toll-like receptor signaling pathway, tau protein binding, vitamin D metabolic process, renal system process, extracellular region, endolysosome lumen, positive regulation of monocyte chemotaxis, associative learning, receptor catabolic process, activation of cysteine-type endopeptidase activity, response to acidic pH, positive regulation of mitotic cell cycle, negative regulation of ERBB signaling pathway, negative regulation of multicellular organism growth, Golgi organization, integral component of membrane, Golgi membrane, transport vesicle, Rab GTPase binding, cis-Golgi network	FALSE	FALSE
NPTX1	ENSG00000171246	ENST00000306773	4	1	0	0	0.25	ubiquitin-protein transferase activity, nucleolus, protein ubiquitination, cytoplasm, transferase activity, protein autoubiquitination, sprouting angiogenesis, protein homooligomerization, nucleic acid phosphodiester bond hydrolysis, endonuclease activity, RNA binding, metal ion binding, DNA binding, nuclease activity, magnesium ion binding, protein binding, endodeoxyribonuclease activity, producing 5'-phosphomonoesters, metal ion binding, plasma membrane, transport vesicle, chemical synaptic transmission, regulation of postsynaptic neurotransmitter receptor activity	FALSE	FALSE
MYO1F	ENSG00000142347	ENST00000644032	42	12	1	2	0.357142857	plasma membrane, integrin-mediated signaling pathway, protein kinase binding, protein localization to plasma membrane, nucleic acid binding, metal ion binding, protein binding, DNA-binding transcription factor activity, RNA polymerase II-specific, ATP binding, motor activity, nucleotide binding, cytoplasm, calmodulin binding, biological_process, actin cytoskeleton, actin-dependent ATPase activity, vesicle transport along actin filament, unconventional myosin complex	FALSE	FALSE
NXPH3	ENSG00000182575	ENST00000513748	4	1	0	0	0.25	negative regulation of cell population proliferation, nucleus, mitochondrial inner membrane, protein binding, early endosome, nucleoplasm, DNA biosynthetic process, extracellular exosome, positive regulation of ERK1 and ERK2 cascade, regulation of transcription, DNA-templated, regulation of apoptotic process, negative regulation of transcription by RNA polymerase II, protein heterodimerization activity, negative regulation of protein catabolic process, positive regulation of protein kinase B signaling, transcription corepressor activity, negative regulation of transcription by competitive promoter binding, histone deacetylase binding, negative regulation of cell growth, osteoblast differentiation, positive regulation of gene expression, RIG-I signaling pathway, activation of phospholipase C activity, immunoglobulin production, progesterone receptor signaling pathway, cellular response to interleukin-6, proteinase activated receptor binding, modulation by host of viral RNA genome replication, T-helper 17 type immune response, negative regulation of glucocorticoid receptor signaling pathway, protein binding, negative regulation of blood vessel endothelial cell proliferation involved in sprouting angiogenesis, activation of cysteine-type endopeptidase activity involved in apoptotic process, integral component of membrane, plasma membrane, cell junction, cell differentiation, synapse, rhythmic process, circadian regulation of gene expression, calmodulin binding, growth cone, nucleoplasm, coreceptor activity, Rho protein signal transduction, amyloid-beta binding, cellular glucose homeostasis, positive regulation of pri-miRNA transcription by RNA polymerase II, negative regulation of apoptotic process, Rab GTPase binding, negative regulation of cysteine-type endopeptidase activity involved in apoptotic process, neurotrophin TRK receptor signaling pathway, nerve growth factor binding, neurotrophin binding, central nervous system development, regulation of gene expression, nerve development, membrane protein intracellular domain proteolysis, negative regulation of fibroblast growth factor receptor signaling pathway, skin development, negative regulation of axonogenesis, negative regulation of hair follicle development, cytoplasm, cell-cell junction, extracellular region, signaling receptor binding	FALSE	FALSE
SUMO2	ENSG00000188612	ENST00000578238	8	2	0	0	0.25	5'-nucleotidase activity, dephosphorylation, cytoplasm, nucleotide binding, hydrolase activity, identical protein binding, purine nucleotide catabolic process, nucleotidase activity, pyrimidine nucleotide binding, nucleus, nucleoplasm, nuclear membrane, protein binding, RNA binding, SUMO transferase activity, positive regulation of transcription by RNA polymerase II, nucleoplasm, positive regulation of proteasomal ubiquitin-dependent protein catabolic process	FALSE	FALSE
KRT35	ENSG00000197079	ENST00000393989	8	2	0	0	0.25	intermediate filament, protein binding, extracellular exosome, anatomical structure morphogenesis	FALSE	FALSE
AC129492.3	ENSG00000263620	ENST00000498285	4	1	0	0	0.25	regulation of transcription, DNA-templated, protein dimerization activity, Notch signaling pathway, protein binding, DNA-binding transcription factor activity, RNA polymerase II-specific, nuclear chromatin, anterior/posterior pattern specification, transcription factor binding, RNA polymerase II transcription regulatory region sequence-specific DNA binding, somitogenesis, negative regulation of transcription, DNA-templated, protein binding, cytoplasm, cytosol, circadian rhythm, circadian regulation of gene expression, transcription factor binding, ubiquitin protein ligase binding, entrainment of circadian clock by photoperiod, negative regulation of transcription, DNA-templated, regulation of hair cycle, RNA polymerase II cis-regulatory region sequence-specific DNA binding, regulation of circadian rhythm, transcription corepressor binding, histone H3 deacetylation, kinase binding, entrainment of circadian clock, histone H3 acetylation, regulation of cytokine production involved in inflammatory response, integral component of membrane, membrane, cytoplasmic vesicle, synapse, vesicle fusion, syntaxin-1 binding, SNARE complex assembly	FALSE	FALSE
CIDEA	ENSG00000176194	ENST00000320477	4	1	0	0	0.25	apoptotic process, lipid droplet, negative regulation of transforming growth factor beta receptor signaling pathway, cytosol, lipid droplet organization, protein homodimerization activity, negative regulation of cold-induced thermogenesis, lipid metabolic process, temperature homeostasis, response to stilbenoid, negative regulation of lipid catabolic process, regulation of apoptotic DNA fragmentation	FALSE	FALSE
BORCS8-MEF2B	ENSG00000064489	ENST00000514819	8	2	0	0	0.25	cytosol, transmembrane transport, ATP transmembrane transporter activity, membrane, mitochondrion, protein binding, coenzyme A transmembrane transporter activity, ADP transport, coenzyme A transmembrane transport, membrane, protein binding, negative regulation of intrinsic apoptotic signaling pathway in response to DNA damage, cellular response to oxidative stress, DNA binding, RNA polymerase II transcription regulatory region sequence-specific DNA binding, nucleus, cytosol, protein binding, nuclear chromatin, cell differentiation, sequence-specific DNA binding, DNA-binding transcription activator activity, RNA polymerase II-specific, transcription regulator complex, muscle organ development, DNA binding, RNA polymerase II transcription regulatory region sequence-specific DNA binding, nucleus, cytosol	FALSE	FALSE
CHAF1A	ENSG00000167670	ENST00000301280	14	4	1	0	0.357142857	RNA splicing, spliceosomal complex, protein binding, U2-type catalytic step 1 spliceosome, protein binding, membrane, plasma membrane, immune response, protein binding, T cell costimulation, positive regulation of activated T cell proliferation, protein binding, cytoplasm, cytoskeleton, microtubule, microtubule organizing center, microtubule binding, regulation of cell division, regulation of mitotic spindle organization, signaling adaptor activity, protein binding, cytosol, protein binding, peptidase activity, hydrolase activity, isopeptidase activity, chromatin remodeling, transcription coactivator activity, protein binding, membrane, endosome, cell junction, endosome membrane, early endosome membrane, identical protein binding, cadherin binding, central nervous system development, protein C-terminus binding, phosphatase binding, ion channel binding, synaptic vesicle uncoating, regulation of synaptic vesicle endocytosis, synapse, hippocampal mossy fiber to CA3 synapse, nucleus, nuclear chromatin, cellular response to DNA damage stimulus, DNA replication, nucleosome assembly, unfolded protein binding, chromatin binding, chromo shadow domain binding	FALSE	FALSE
TTC38	ENSG00000075234	ENST00000421359	14	4	0	1	0.357142857	membrane, integral component of membrane, calcium ion transmembrane transport, acrosome reaction, protein binding	FALSE	FALSE
TIMM13	ENSG00000099800	ENST00000591871	4	1	0	0	0.25	aspartic-type endopeptidase activity, membrane protein intracellular domain proteolysis, nucleoplasm, centrosome, Golgi apparatus, proteolysis, endosome, Golgi membrane, endosome membrane, protein binding, membrane protein ectodomain proteolysis, regulation of immune response, integral component of cytoplasmic side of endoplasmic reticulum membrane, protein binding, serine-type endopeptidase activity, membrane, plasma membrane, hydrolase activity, mitochondrial intermembrane space, membrane, metal ion binding, mitochondrion, protein binding, zinc ion binding, protein insertion into mitochondrial inner membrane	FALSE	FALSE
MISP	ENSG00000099812	ENST00000215582	4	1	0	0	0.25	serine-type endopeptidase activity, hydrolase activity, extracellular space, serine-type peptidase activity, membrane, nucleoplasm, cell junction, dendrite, synapse, basolateral plasma membrane, positive regulation of filopodium assembly, negative regulation of adenylate cyclase activity, intrinsic component of the cytoplasmic side of the plasma membrane, filopodium membrane, cytoskeleton organization, protein localization, cellular response to electrical stimulus, cytoplasm, filopodium, dendritic spine membrane, cytoplasm, cell cycle, plasma membrane, focal adhesion, cell junction, cell cortex, cell migration, cortical actin cytoskeleton, establishment of mitotic spindle orientation, spindle pole centrosome, regulation of protein localization to cell cortex	FALSE	FALSE
LIN7B	ENSG00000104863	ENST00000486217	8	2	0	0	0.25	nucleus, nucleic acid binding, nuclear speck, U1 snRNA binding, mRNA splicing, via spliceosome, mRNA binding, snRNA binding, regulation of ATPase activity, negative regulation of chaperone-mediated autophagy, protein binding, protein transport, exocytosis, cell junction, basolateral plasma membrane, bicellular tight junction, protein domain specific binding, neurotransmitter secretion, maintenance of epithelial cell apical/basal polarity, MPP7-DLG1-LIN7 complex	FALSE	FALSE
PSMD4	ENSG00000159352	ENST00000445776	14	3	1	1	0.357142857	nucleoplasm, protein binding, nucleus, identical protein binding, T cell receptor signaling pathway, protein polyubiquitination, antigen processing and presentation of exogenous peptide antigen via MHC class I, TAP-dependent, negative regulation of G2/M transition of mitotic cell cycle, anaphase-promoting complex-dependent catabolic process, tumor necrosis factor-mediated signaling pathway, proteasome-mediated ubiquitin-dependent protein catabolic process, post-translational protein modification, Wnt signaling pathway, planar cell polarity pathway, interleukin-1-mediated signaling pathway, positive regulation of canonical Wnt signaling pathway, regulation of hematopoietic stem cell differentiation, proteasome regulatory particle, base subcomplex, transcription factor binding	FALSE	FALSE
FAM83E	ENSG00000105523	ENST00000263266	4	1	0	0	0.25	protein kinase binding	FALSE	FALSE
HAMP	ENSG00000105697	ENST00000598398	4	1	0	0	0.25	cellular iron ion homeostasis, immune response, extracellular space, negative regulation of transcription by RNA polymerase II, defense response to fungus, response to iron ion, aging, response to vitamin A, response to erythropoietin, positive regulation of cell growth involved in cardiac muscle cell development, cellular response to interleukin-6, cellular response to X-ray, cellular response to bile acid, response to iron ion starvation, intercalated disc	FALSE	FALSE
PPP1R14A	ENSG00000167641	ENST00000591585	8	2	0	0	0.25	regulation of phosphorylation, protein phosphatase inhibitor activity, protein serine/threonine phosphatase inhibitor activity	FALSE	FALSE
VSTM2B	ENSG00000187135	ENST00000335523	4	1	0	0	0.25	nucleic acid binding, metal ion binding, regulation of transcription by RNA polymerase II, RNA polymerase II cis-regulatory region sequence-specific DNA binding, membrane, oxidoreductase activity, ubiquinol-cytochrome-c reductase activity, integral component of membrane, mitochondrion, protein binding, iron-sulfur cluster binding, mitochondrial respiratory chain complex III, respiratory electron transport chain, membrane	FALSE	FALSE
NANOS3	ENSG00000187556	ENST00000397555	4	1	0	0	0.25	mRNA binding involved in posttranscriptional gene silencing, mRNA 3'-UTR binding, negative regulation of vascular endothelial cell proliferation, negative regulation of blood vessel endothelial cell proliferation involved in sprouting angiogenesis, extracellular vesicle, negative regulation of cardiac muscle cell apoptotic process, positive regulation of ERK1 and ERK2 cascade, positive regulation of vascular associated smooth muscle cell apoptotic process, negative regulation of tumor necrosis factor-mediated signaling pathway, negative regulation of protein serine/threonine kinase activity, negative regulation of macrophage migration, extracellular space, gene silencing by miRNA, positive regulation of vascular associated smooth muscle cell proliferation, mRNA 3'-UTR binding, extracellular vesicle, negative regulation of NF-kappaB transcription factor activity, cellular response to vascular endothelial growth factor stimulus, positive regulation of cell migration involved in sprouting angiogenesis, negative regulation of T cell activation, cellular response to transforming growth factor beta stimulus, negative regulation of low-density lipoprotein receptor activity, negative regulation of fat cell differentiation, regulation of cholesterol esterification, positive regulation of transcription, DNA-templated, extracellular space, gene silencing by miRNA, negative regulation of cell population proliferation, extracellular exosome, positive regulation of blood vessel endothelial cell proliferation involved in sprouting angiogenesis, positive regulation of ERK1 and ERK2 cascade, positive regulation of apoptotic process, zinc ion binding, nucleus, metal ion binding, multicellular organism development, protein binding, P-body, spermatogenesis, negative regulation of translation, regulation of cell cycle, positive regulation of nuclear-transcribed mRNA catabolic process, deadenylation-dependent decay	FALSE	FALSE
GET3	ENSG00000198356	ENST00000591090	8	2	0	0	0.25	5'-3' exonuclease activity, RNA binding, nuclease activity, exonuclease activity, ATP binding, nucleus, metal ion binding, endoplasmic reticulum, nucleolus, protein binding, extracellular exosome, arsenite transmembrane transporter activity, arsenite transport, tail-anchored membrane protein insertion into ER membrane	FALSE	FALSE
ZSCAN5C	ENSG00000204532	ENST00000534327	4	1	0	0	0.25	DNA-binding transcription factor activity, nucleus, regulation of transcription by RNA polymerase II, nuclear chromatin	FALSE	FALSE
PET100	ENSG00000229833	ENST00000601406	8	2	0	0	0.25	RNA processing, RNA splicing, spliceosomal complex, intracellular membrane-bounded organelle, DNA repair, mRNA splicing, via spliceosome, transcription, DNA-templated, Prp19 complex, post-mRNA release spliceosomal complex, blastocyst development, mitochondrion, membrane, unfolded protein binding	FALSE	FALSE
YJEFN3	ENSG00000250067	ENST00000514277	8	2	0	0	0.25	integral component of membrane, mitochondrial inner membrane, lipid transport, lipid transport, mitochondrion, NADHX epimerase activity, regulation of Notch signaling pathway, negative regulation of angiogenesis, hematopoietic stem cell proliferation	FALSE	FALSE
AC010422.3	ENSG00000269242	ENST00000597692	4	1	0	0	0.25	nucleic acid binding, metal ion binding, protein binding, RNA polymerase II transcription regulatory region sequence-specific DNA binding, carbohydrate binding, carbohydrate metabolic process, alpha-mannosidase activity	FALSE	FALSE
GID8	ENSG00000101193	ENST00000266069	4	1	0	0	0.25	apoptotic signaling pathway, RNA binding, metal ion binding, apoptotic process, protein binding, cytoplasm, cytosol, Wnt signaling pathway, positive regulation of cell population proliferation, ubiquitin ligase complex	FALSE	FALSE
ANGPT4	ENSG00000101280	ENST00000381922	8	2	0	0	0.25	receptor tyrosine kinase binding, extracellular region, leukocyte migration, signaling receptor binding, negative regulation of angiogenesis, positive regulation of angiogenesis, negative regulation of blood vessel endothelial cell migration, positive regulation of peptidyl-tyrosine phosphorylation, positive regulation of blood vessel endothelial cell migration	FALSE	FALSE
POFUT1	ENSG00000101346	ENST00000375749	8	2	0	0	0.25	Notch signaling pathway, transferase activity, transferase activity, transferring glycosyl groups, protein glycosylation, fucose metabolic process, regulation of Notch signaling pathway, protein O-linked glycosylation, somitogenesis, heart development	FALSE	FALSE
ACTR5	ENSG00000101442	ENST00000243903	8	2	0	0	0.25	cytoplasm, cellular response to DNA damage stimulus, DNA recombination, double-strand break repair, nucleoplasm, protein deubiquitination, Ino80 complex	FALSE	FALSE
FAM83D	ENSG00000101447	ENST00000619850	4	1	0	0	0.25	intercellular bridge, mitotic spindle, cell cycle, cell division, spindle, spindle pole, regulation of protein catabolic process, cell migration, mitotic spindle pole, metaphase plate congression, cell population proliferation, epithelial to mesenchymal transition	FALSE	FALSE
TP53TG5	ENSG00000124251	ENST00000372726	4	1	0	0	0.25	membrane, protein transport, Golgi apparatus, trans-Golgi network, trans-Golgi network membrane, Golgi to endosome transport, membrane, nucleus, protein binding, negative regulation of cell growth	FALSE	FALSE
CSTL1	ENSG00000125823	ENST00000347397	4	1	0	0	0.25	extracellular region, peptidase inhibitor activity	FALSE	FALSE
CST11	ENSG00000125831	ENST00000377009	4	1	0	0	0.25	defense response to Gram-negative bacterium, cytoplasm, negative regulation of endopeptidase activity, peptidase inhibitor activity, sperm flagellum, killing of cells of other organism	FALSE	FALSE
PLK3	ENSG00000173846	ENST00000372201	14	3	1	1	0.357142857	microtubule binding, microtubule-based movement, motor activity, cytoplasm, cell cycle, cell division, microtubule, chromosome segregation, kinetochore, ATPase activity, spindle, retrograde vesicle-mediated transport, Golgi to endoplasmic reticulum, antigen processing and presentation of exogenous peptide antigen via MHC class II, metaphase plate congression, cytoplasmic microtubule, mitotic metaphase plate congression, microtubule plus-end binding, microtubule plus-end, structural constituent of ribosome, ribosome, RNA binding, membrane, cytosol, protein binding, maturation of SSU-rRNA from tricistronic rRNA transcript (SSU-rRNA, 5.8S rRNA, LSU-rRNA), extracellular exosome, ribonucleoprotein complex, nuclear-transcribed mRNA catabolic process, nonsense-mediated decay, membrane, plasma membrane, chloride channel activity, chloride channel complex, molecular_function, ATP binding, protein phosphorylation, protein kinase activity, cytoplasm, kinase activity, cell cycle, negative regulation of apoptotic process, Golgi apparatus, nucleolus, microtubule organizing center, centrosome, DNA damage response, signal transduction by p53 class mediator resulting in cell cycle arrest, mitotic cell cycle, regulation of cell division, regulation of cytokinesis, response to osmotic stress, positive regulation of intracellular protein transport, mitotic cell cycle checkpoint, protein kinase B signaling, Golgi disassembly, mitotic G1/S transition checkpoint, endomitotic cell cycle, dendrite	FALSE	FALSE
SNRPB2	ENSG00000125870	ENST00000377943	8	2	0	0	0.25	protein binding, phosphatidylinositol binding, microtubule-based movement, membrane, nucleotide binding, endosome, microtubule, lipid binding, ATPase activity, phosphatidylinositol-3,5-bisphosphate binding, phosphatidylinositol-3,4,5-trisphosphate binding, kinesin complex, epidermal growth factor receptor signaling pathway, ATP-dependent microtubule motor activity, plus-end-directed, receptor catabolic process, formation of primary germ layer, cellular response to interferon-gamma, nucleic acid binding, RNA splicing, spliceosomal complex, nuclear speck, protein binding, mRNA splicing, via spliceosome, nucleoplasm, U2-type catalytic step 2 spliceosome, U1 snRNP, snRNP binding	FALSE	FALSE
YTHDF1	ENSG00000149658	ENST00000370339	4	1	0	0	0.25	cytoplasm, immune system process, mRNA binding, ribosome binding, positive regulation of translation, N6-methyladenosine-containing RNA binding, mRNA destabilization	FALSE	FALSE
DGCR6L	ENSG00000128185	ENST00000248879	4	1	0	0	0.25	membrane, membrane raft, dendrite, heparin binding, axon, perikaryon, integral component of plasma membrane, axonal growth cone, endoplasmic reticulum, chondroitin sulfate binding, neuronal cell body, cell surface receptor signaling pathway, anchored component of external side of plasma membrane, ganglioside GT1b binding, corpus callosum development, dendritic shaft, ganglioside GM1 binding, axonogenesis, presynapse, nucleus	FALSE	FALSE
NPTXR	ENSG00000221890	ENST00000333039	4	1	0	0	0.25	integral component of membrane, glutamatergic synapse	FALSE	FALSE
GSTT4	ENSG00000276950	ENST00000621179	4	1	0	0	0.25	cytoplasm, glutathione transferase activity	FALSE	FALSE
AMY1B	ENSG00000174876	ENST00000446703	14	3	0	2	0.357142857	catalytic activity, metal ion binding, extracellular region, metabolic process, hydrolase activity, acting on glycosyl bonds, alpha-amylase activity	FALSE	FALSE
AMY2A	ENSG00000243480	ENST00000622339	14	3	0	2	0.357142857	hydrolase activity, extracellular region, metabolic process, cation binding, alpha-amylase activity, carbohydrate metabolic process, cation binding, hydrolase activity, extracellular space, hydrolase activity, acting on glycosyl bonds, extracellular exosome, alpha-amylase activity (releasing maltohexaose), chloride ion binding	FALSE	FALSE
GTF2H4	ENSG00000213780	ENST00000376316	14	3	0	2	0.357142857	ATPase activator activity, nucleus, DNA repair, protein binding, transcription factor TFIIH holo complex, transcription by RNA polymerase II, transcription elongation from RNA polymerase II promoter, transcription initiation from RNA polymerase II promoter, transcription elongation from RNA polymerase I promoter, transcription-coupled nucleotide-excision repair, nucleotide-excision repair, DNA incision, 3'-to lesion, nucleotide-excision repair, DNA incision, nucleotide-excision repair, DNA duplex unwinding, RNA polymerase II general transcription initiation factor activity, phosphorylation of RNA polymerase II C-terminal domain	FALSE	FALSE
STK32C	ENSG00000165752	ENST00000368622	14	3	1	1	0.357142857	phosphorylation, intracellular signal transduction	FALSE	FALSE
TBC1D30	ENSG00000111490	ENST00000542120	14	3	2	0	0.357142857	sulfuric ester hydrolase activity, N-acetylglucosamine-6-sulfatase activity, metal ion binding, protein binding, extracellular exosome, glycosaminoglycan binding, lysosomal lumen, keratan sulfate catabolic process, cytosol, membrane, protein binding, Rab GTPase binding, activation of GTPase activity, positive regulation of GTPase activity	FALSE	FALSE
MOCOS	ENSG00000075643	ENST00000261326	14	3	1	1	0.357142857	pyridoxal phosphate binding, molybdenum ion binding, transferase activity, protein binding, cellular_component, molybdenum cofactor sulfurtransferase activity	FALSE	FALSE
LBP	ENSG00000129988	ENST00000217407	14	3	0	2	0.357142857	multicellular organism development, positive regulation of insulin secretion, membrane, mRNA processing, nucleus, cytoplasm, nucleoplasm, apoptotic process, protein binding, enzyme binding, Prp19 complex, cytoplasm, protein binding, axon, axon guidance, homophilic cell adhesion via plasma membrane adhesion molecules, cytoplasm, regulation of TOR signaling, TORC2 complex, nucleus, protein binding, dephosphorylation of RNA polymerase II C-terminal domain, positive regulation of cell population proliferation, RNA polymerase II complex binding, regulation of cell cycle process, peptide cross-linking, metal ion binding, cytosol, mitochondrion, focal adhesion, extracellular exosome, positive regulation of apoptotic process, apoptotic cell clearance, GTP binding, identical protein binding, phospholipase C-activating G protein-coupled receptor signaling pathway, negative regulation of endoplasmic reticulum calcium ion concentration, positive regulation of smooth muscle cell proliferation, positive regulation of cytosolic calcium ion concentration involved in phospholipase C-activating G protein-coupled signaling pathway, branching involved in salivary gland morphogenesis, cytoplasm, lipid binding, extracellular space, defense response to Gram-negative bacterium, extracellular region, negative regulation of interleukin-6 production, innate immune response, neutrophil degranulation, specific granule lumen, antimicrobial humoral response, lipopolysaccharide-mediated signaling pathway, lipid binding, innate immune response, acute-phase response, positive regulation of macrophage activation, membrane, lipid transport, immune system process, macrophage activation involved in immune response, cellular response to lipopolysaccharide, cell surface, response to lipopolysaccharide, positive regulation of interleukin-8 production, cytokine-mediated signaling pathway, cellular response to lipoteichoic acid, opsonization, lipopeptide binding, detection of molecule of bacterial origin, cellular defense response, positive regulation of chemokine production, positive regulation of toll-like receptor 4 signaling pathway, positive regulation of respiratory burst involved in inflammatory response	FALSE	FALSE
BPIFB6	ENSG00000167104	ENST00000349552	14	3	0	2	0.357142857	nucleus, integral component of membrane, cell differentiation, nuclear inner membrane, spermatid development, protein-membrane adaptor activity, meiotic nuclear membrane microtubule tethering complex, lipid binding, extracellular region, cellular protein metabolic process, endoplasmic reticulum lumen, lipid binding	FALSE	FALSE
BPIFB3	ENSG00000186190	ENST00000375494	14	3	0	2	0.357142857	innate immune response, extracellular region	FALSE	FALSE
WWC1	ENSG00000113645	ENST00000521089	28	5	1	4	0.357142857	nucleus, membrane, cell projection, transcription coactivator activity, cytosol, molecular adaptor activity, negative regulation of transcription by RNA polymerase II, kinase binding, regulation of hippo signaling, establishment of cell polarity, regulation of intracellular transport	FALSE	FALSE
ZFC3H1	ENSG00000133858	ENST00000552994	42	7	3	5	0.357142857	RNA binding, exosome (RNase complex), metal ion binding	FALSE	FALSE
ANKRD13C	ENSG00000118454	ENST00000370944	14	2	2	1	0.357142857	perinuclear region of cytoplasm, endoplasmic reticulum, cytoplasm, protein retention in ER lumen	FALSE	FALSE
SCAI	ENSG00000173611	ENST00000477186	28	4	1	5	0.357142857	transcription corepressor activity, cytoplasm, integral component of membrane, nuclear membrane, protein binding, negative regulation of cell migration	FALSE	FALSE
SUPV3L1	ENSG00000156502	ENST00000359655	14	2	3	0	0.357142857	nucleus, nucleotide binding, negative regulation of apoptotic process, mitochondrion, mitochondrial matrix, protein binding, helicase activity, DNA helicase activity, RNA catabolic process, double-stranded RNA binding, 3'-5' RNA helicase activity, mitochondrion morphogenesis, mitochondrial RNA 3'-end processing, mitochondrial mRNA surveillance, mitochondrial RNA surveillance	FALSE	FALSE
PNLIPRP2	ENSG00000266200	ENST00000611850	14	2	2	1	0.357142857	carboxylic ester hydrolase activity, triglyceride lipase activity, extracellular region, membrane, extracellular space, phospholipid catabolic process, triglyceride catabolic process, phospholipase activity, lipid digestion, galactolipase activity, cellular defense response, galactolipid catabolic process	FALSE	FALSE
DEAF1	ENSG00000177030	ENST00000527170	14	2	3	0	0.357142857	integral component of membrane, integral component of plasma membrane, adenylate cyclase-inhibiting dopamine receptor signaling pathway, membrane, plasma membrane, signal transduction, synaptic transmission, dopaminergic, G protein-coupled serotonin receptor signaling pathway, neurotransmitter receptor activity, dendrite, regulation of circadian rhythm, dopamine receptor signaling pathway, G protein-coupled receptor signaling pathway, coupled to cyclic nucleotide second messenger, positive regulation of kinase activity, cellular calcium ion homeostasis, dopamine neurotransmitter receptor activity, coupled via Gi/Go, response to histamine, behavioral response to cocaine, positive regulation of dopamine uptake involved in synaptic transmission, dopamine binding, norepinephrine binding, adult locomotory behavior, social behavior, fear response, regulation of postsynaptic neurotransmitter receptor internalization, DNA binding, cytoplasm, nucleoplasm, extracellular region, protein binding, embryonic skeletal system development, regulation of transcription by RNA polymerase II, DNA-binding transcription factor activity, RNA polymerase II-specific, DNA-binding transcription repressor activity, RNA polymerase II-specific, negative regulation of transcription, DNA-templated, anatomical structure morphogenesis, neural tube closure, germ cell development, regulation of mammary gland epithelial cell proliferation	FALSE	FALSE
FSD2	ENSG00000186628	ENST00000541889	14	2	2	1	0.357142857	nucleus, perinuclear region of cytoplasm	FALSE	FALSE
SLC39A11	ENSG00000133195	ENST00000582769	14	2	1	2	0.357142857	transmembrane transport, metal ion transport, cytoplasm, plasma membrane, Golgi apparatus, zinc ion transmembrane transporter activity	FALSE	FALSE
SLAMF7	ENSG00000026751	ENST00000621377	14	1	4	0	0.357142857	signaling receptor activity, cell surface, plasma membrane, extracellular region, viral process, innate immune response, viral entry into host cell, phagocytosis, SH2 domain binding, positive regulation of ERK1 and ERK2 cascade, transmembrane signaling receptor activity, positive regulation of JNK cascade, antigen binding, myeloid dendritic cell activation involved in immune response, signaling receptor activity, regulation of adaptive immune response, plasma membrane, protein binding, leukocyte migration, intrinsic component of plasma membrane, membrane, cell adhesion, innate immune response, regulation of immune response, identical protein binding, natural killer cell mediated cytotoxicity	FALSE	FALSE
CD84	ENSG00000066294	ENST00000534968	14	1	4	0	0.357142857	integral component of membrane, protein binding, innate immune response, regulation of immune response, positive regulation of interferon-gamma production, T-helper 17 cell lineage commitment, membrane, intracellular membrane-bounded organelle, cell adhesion, autophagy, innate immune response, leukocyte migration, integral component of plasma membrane, defense response, regulation of store-operated calcium entry, negative regulation of granulocyte macrophage colony-stimulating factor production	FALSE	FALSE
SLAMF1	ENSG00000117090	ENST00000538290	14	1	3	1	0.357142857	signaling receptor activity, cell surface, plasma membrane, extracellular region, viral process, innate immune response, viral entry into host cell, phagocytosis, SH2 domain binding, positive regulation of ERK1 and ERK2 cascade, transmembrane signaling receptor activity, positive regulation of JNK cascade, antigen binding, myeloid dendritic cell activation involved in immune response	FALSE	FALSE
ABL1	ENSG00000097007	ENST00000393293	14	1	4	0	0.357142857	argininosuccinate synthase activity, positive regulation of nitric oxide biosynthetic process, RNA binding, nucleotide binding, ligase activity, cellular amino acid biosynthetic process, urea cycle, extracellular exosome, citrulline metabolic process, aspartate metabolic process, toxic substance binding, liver development, midgut development, response to nutrient, response to zinc ion, response to amine, response to lipopolysaccharide, response to amino acid, response to steroid hormone, response to growth hormone, response to fatty acid, cellular response to amino acid stimulus, cellular response to cAMP, cellular response to tumor necrosis factor, cellular response to oleic acid, cellular response to dexamethasone stimulus, mitochondrion, lysosome, neuron projection, perikaryon, RNA binding, nucleus, membrane, protein binding, transcription, DNA-templated, regulation of gene expression, positive regulation of transcription by RNA polymerase II, protein binding, positive regulation of histone H3-K9 dimethylation, metal ion binding, nucleoplasm, methylation, regulation of gene expression, neurogenesis, histone methyltransferase binding, detection of temperature stimulus involved in sensory perception of pain, RNA binding, nucleus, nucleoplasm, protein binding, cytosol, exonucleolytic trimming to generate mature 3'-end of 5.8S rRNA from tricistronic rRNA transcript (SSU-rRNA, 5.8S rRNA, LSU-rRNA), exonucleolytic catabolism of deadenylated mRNA, 7S RNA binding, nuclear polyadenylation-dependent tRNA catabolic process, nuclear-transcribed mRNA catabolic process, exonucleolytic, 3'-5', cytoplasmic exosome (RNase complex), CUT catabolic process, ATP binding, protein phosphorylation, protein tyrosine kinase activity, positive regulation of endothelial cell migration, negative regulation of long-term synaptic potentiation, negative regulation of protein serine/threonine kinase activity, membrane, nucleotide binding, transferase activity, nucleoplasm, apoptotic process, cell adhesion, DNA repair, nuclear membrane, SH3 domain binding, perinuclear region of cytoplasm, manganese ion binding, magnesium ion binding, Fc-gamma receptor signaling pathway involved in phagocytosis, sequence-specific double-stranded DNA binding, positive regulation of protein phosphorylation, actin monomer binding, regulation of apoptotic process, regulation of cell adhesion, protein C-terminus binding, positive regulation of actin cytoskeleton reorganization, protein-containing complex, regulation of autophagy, nucleolus, integrin-mediated signaling pathway, neuropilin signaling pathway, positive regulation of stress fiber assembly, positive regulation of substrate adhesion-dependent cell spreading, regulation of transcription, DNA-templated, mismatch repair, positive regulation of peptidyl-tyrosine phosphorylation, cellular response to oxidative stress, cellular response to dopamine, peptidyl-tyrosine phosphorylation, regulation of microtubule polymerization, protein autophosphorylation, regulation of T cell differentiation, four-way junction DNA binding, protein kinase C binding, neuropilin binding, ephrin receptor binding, mitogen-activated protein kinase binding, neural tube closure, B cell proliferation involved in immune response, phagocytosis, cell cycle arrest, positive regulation of cytosolic calcium ion concentration, cerebellum morphogenesis, microspike assembly, negative regulation of BMP signaling pathway, positive regulation of interleukin-2 production, substrate adhesion-dependent cell spreading, B cell proliferation, signal transduction in response to DNA damage, negative regulation of I-kappaB kinase/NF-kappaB signaling, positive regulation of mitotic cell cycle, platelet-derived growth factor receptor signaling pathway, thymus development, activated T cell proliferation, B cell receptor signaling pathway, positive regulation of release of sequestered calcium ion into cytosol, negative regulation of ubiquitin-protein transferase activity, mitochondrial depolarization, neuroepithelial cell differentiation, negative regulation of ERK1 and ERK2 cascade, DNA conformation change, circulatory system development, actin filament branching, positive regulation of neuron death, positive regulation of microtubule binding, regulation of modification of synaptic structure, activation of protein kinase C activity, negative regulation of endothelial cell apoptotic process, negative regulation of cellular senescence, cell leading edge	FALSE	FALSE
FAM234B	ENSG00000084444	ENST00000416494	14	1	3	1	0.357142857	integral component of membrane, membrane, nucleolus, cytoplasmic vesicle, cytoplasmic vesicle membrane, protein binding, extracellular exosome, receptor complex, negative regulation of epidermal growth factor-activated receptor activity, G protein-coupled receptor signaling pathway, G protein-coupled receptor activity, plasma membrane, signal transduction, intracellular membrane-bounded organelle, protein kinase activator activity, cytoplasm, heme binding, G protein-coupled receptor signaling pathway, cytoplasm, integral component of membrane, Golgi apparatus, synapse	FALSE	FALSE
GAS6	ENSG00000183087	ENST00000327773	14	1	4	0	0.357142857	integral component of membrane, extracellular region, cytoplasm, negative regulation of apoptotic process, signal transduction, regulation of growth, leukocyte migration, apoptotic process, extracellular exosome, positive regulation of peptidyl-serine phosphorylation, cellular protein metabolic process, positive regulation of protein tyrosine kinase activity, negative regulation of interferon-gamma production, positive regulation of dendritic cell chemotaxis, extracellular matrix assembly, negative regulation of DNA-binding transcription factor activity, endoplasmic reticulum lumen, positive regulation of phagocytosis, protein phosphorylation, endoplasmic reticulum to Golgi vesicle-mediated transport, receptor tyrosine kinase binding, negative regulation of endothelial cell apoptotic process, phosphatidylserine binding, activation of protein kinase B activity, protein localization to plasma membrane, positive regulation of protein kinase activity, positive regulation of TOR signaling, receptor ligand activity, positive regulation of protein export from nucleus, positive regulation of glomerular filtration, negative regulation of tumor necrosis factor-mediated signaling pathway, negative regulation of interleukin-1 production, protein tyrosine kinase activator activity, negative regulation of dendritic cell apoptotic process, negative regulation of interleukin-6 production, receptor-mediated virion attachment to host cell, viral genome replication, neuron migration, blood coagulation, macrophage cytokine production, cell-substrate adhesion, cellular response to growth factor stimulus, negative regulation of fibroblast apoptotic process	FALSE	FALSE
TGM6	ENSG00000166948	ENST00000381423	14	1	4	0	0.357142857	protein-glutamine gamma-glutamyltransferase activity, metal ion binding, transferase activity, transferring acyl groups, calcium ion binding, extrinsic component of cytoplasmic side of plasma membrane, protein-containing complex, cellular protein modification process, structural molecule activity, peptide cross-linking, cytoplasm, transferase activity	FALSE	FALSE
ELF3	ENSG00000163435	ENST00000446188	14	0	5	0	0.357142857	nucleus, host cell nucleus, sequence-specific DNA binding, epithelial cell differentiation, Golgi apparatus, cytosol, multicellular organism development, protein binding, DNA-binding transcription activator activity, RNA polymerase II-specific, anatomical structure morphogenesis, positive regulation of transcription by RNA polymerase II, regulation of transcription by RNA polymerase II, nuclear chromatin, negative regulation of transcription, DNA-templated	FALSE	FALSE
MMRN1	ENSG00000138722	ENST00000508372	14	0	4	1	0.357142857	calcium ion binding, extracellular region, cell adhesion, platelet alpha granule lumen	FALSE	FALSE
AC126283.2	ENSG00000285330	ENST00000645635	14	0	5	0	0.357142857	calcium ion binding, phospholipase A2 activity, arachidonic acid secretion, metal ion binding, lipid metabolic process, phospholipase A2 activity (consuming 1,2-dipalmitoylphosphatidylcholine), biological_process, calcium-dependent phospholipase A2 activity, phosphatidylinositol acyl-chain remodeling, phosphatidylcholine acyl-chain remodeling, extracellular region, membrane, serine-type endopeptidase activity, scavenger receptor activity, lipid catabolic process	FALSE	FALSE
BTN2A1	ENSG00000112763	ENST00000541522	14	0	5	0	0.357142857	integral component of membrane, external side of plasma membrane, signaling receptor binding, regulation of immune response, negative regulation of activated T cell proliferation, negative regulation of cellular metabolic process, positive regulation of regulatory T cell differentiation, negative regulation of protein kinase B signaling, negative regulation of G1/S transition of mitotic cell cycle, membrane, plasma membrane, immune system process, external side of plasma membrane, regulation of cytokine production, T cell receptor signaling pathway, interferon-gamma production, protein binding, integral component of membrane, immune system process, external side of plasma membrane, regulation of cytokine production, T cell receptor signaling pathway, protein binding, integral component of membrane, plasma membrane, regulation of cytokine production, T cell receptor signaling pathway, integral component of plasma membrane	FALSE	FALSE
HLA-B	ENSG00000234745	ENST00000640094	14	0	5	0	0.357142857	nucleus, cytosol, multicellular organism development, protein export from nucleus, protein binding, regulation of gene expression, metal ion binding, DNA binding, DNA-binding transcription factor activity, positive regulation of transcription by RNA polymerase II, nucleus, transcription regulatory region sequence-specific DNA binding, nucleoplasm, mitochondrion, DNA-binding transcription factor activity, RNA polymerase II-specific, regulation of transcription by RNA polymerase II, sequence-specific double-stranded DNA binding, positive regulation of gene expression, cytokine binding, nuclear chromatin, negative regulation of transcription by RNA polymerase II, DNA-binding transcription repressor activity, RNA polymerase II-specific, ubiquitin protein ligase binding, response to wounding, blastocyst development, positive regulation of SMAD protein signal transduction, endodermal cell fate specification, regulation of asymmetric cell division, negative regulation of pri-miRNA transcription by RNA polymerase II, regulation of heart induction by regulation of canonical Wnt signaling pathway, immune response, membrane, endoplasmic reticulum, plasma membrane, protein binding, immune system process, adaptive immune response, regulation of immune response, peptide antigen binding, antigen processing and presentation of exogenous peptide antigen via MHC class I, TAP-dependent, antigen processing and presentation of peptide antigen via MHC class I, phagocytic vesicle membrane, Golgi membrane, ER to Golgi transport vesicle membrane, integral component of lumenal side of endoplasmic reticulum membrane, TAP binding, antigen processing and presentation of endogenous peptide antigen via MHC class I via ER pathway, TAP-independent, immune response, membrane, endoplasmic reticulum, plasma membrane, protein binding, immune system process, adaptive immune response, regulation of immune response, defense response, extracellular exosome, neutrophil degranulation, MHC class I protein complex, phagocytic vesicle membrane, Golgi membrane, chaperone binding, type I interferon signaling pathway, integral component of lumenal side of endoplasmic reticulum membrane, detection of bacterium, antigen processing and presentation of exogenous peptide antigen via MHC class I, TAP-independent, regulation of T cell anergy, regulation of interleukin-6 production, regulation of dendritic cell differentiation	FALSE	FALSE
TFPI2	ENSG00000105825	ENST00000650573	14	0	5	0	0.357142857	serine-type endopeptidase inhibitor activity, negative regulation of peptidase activity, blood coagulation, extracellular space, extracellular matrix	FALSE	FALSE
IL2RA	ENSG00000134460	ENST00000447847	14	0	5	0	0.357142857	interleukin-15-mediated signaling pathway, integral component of membrane, endoplasmic reticulum, Golgi apparatus, cytoplasmic vesicle, Golgi membrane, protein binding, cytoplasmic vesicle membrane, protein kinase binding, endosome, interleukin-2 receptor activity, membrane, protein binding, plasma membrane, inflammatory response, cell surface receptor signaling pathway, apoptotic process, inflammatory response to antigenic stimulus, activation-induced cell death of T cells, interleukin-2-mediated signaling pathway, positive regulation of activated T cell proliferation, T cell homeostasis, regulation of T cell homeostatic proliferation, negative regulation of defense response to virus, negative regulation of immune response, external side of plasma membrane	FALSE	FALSE
HABP2	ENSG00000148702	ENST00000542051	14	0	5	0	0.357142857	serine-type endopeptidase activity, peptidase activity, extracellular region, extracellular space, glycosaminoglycan binding	FALSE	FALSE
ADAD2	ENSG00000140955	ENST00000567685	14	0	4	1	0.357142857	nucleus, fibrillar center, protein binding, transcription by RNA polymerase II, transcription initiation from RNA polymerase I promoter, termination of RNA polymerase I transcription, RNA polymerase I general transcription initiation factor activity, RNA binding, adenosine deaminase activity, cytoplasm, double-stranded RNA binding, tRNA-specific adenosine deaminase activity	FALSE	FALSE
SKAP1	ENSG00000141293	ENST00000584924	14	0	5	0	0.357142857	phosphatidylinositol binding, protein transport, protein binding, vesicle organization, protein binding, nucleus, membrane, cytosol, immune system process, positive regulation of transcription, DNA-templated, SH2 domain binding, T cell receptor signaling pathway, SH3 domain binding, positive regulation of cell-cell adhesion mediated by integrin, positive regulation of leukocyte cell-cell adhesion, positive regulation of adaptive immune response, positive regulation of cell adhesion, cell-cell junction, T cell receptor complex	FALSE	FALSE
YES1	ENSG00000176105	ENST00000584307	14	0	4	1	0.357142857	protein binding, protein kinase activity, cytoplasm, kinase activity, phosphorylation, plasma membrane, non-membrane spanning protein tyrosine kinase activity, regulation of glucose transmembrane transport, positive regulation of transcription by RNA polymerase II, positive regulation of peptidyl-tyrosine phosphorylation, cellular response to transforming growth factor beta stimulus, glutamatergic synapse, membrane, Golgi apparatus, microtubule organizing center, leukocyte migration, signaling receptor binding, extrinsic component of cytoplasmic side of plasma membrane, enzyme binding, ion channel binding, ephrin receptor signaling pathway, transmembrane receptor protein tyrosine kinase signaling pathway, peptidyl-tyrosine autophosphorylation	FALSE	FALSE
DNAH10	ENSG00000197653	ENST00000673944	104	25	9	3	0.355769231	dynein complex, microtubule-based movement, nucleotide binding, cilium, cell projection, ATP-dependent microtubule motor activity, minus-end-directed, axoneme, membrane	FALSE	TRUE
VPS41	ENSG00000006715	ENST00000457055	45	13	3	0	0.355555556	intracellular transport, vesicle-mediated transport, protein transport, Golgi apparatus, late endosome, cytosol, endosome membrane, lysosome, late endosome membrane, Rab GTPase binding, HOPS complex, molecular_function, protein targeting to vacuole, Golgi-associated vesicle, cellular response to starvation, microtubule binding, endosomal vesicle fusion, late endosome to lysosome transport	FALSE	FALSE
USP47	ENSG00000170242	ENST00000527733	31	11	0	0	0.35483871	thiol-dependent ubiquitinyl hydrolase activity, cytoplasm, thiol-dependent ubiquitin-specific protease activity, cysteine-type peptidase activity, hydrolase activity, cellular response to DNA damage stimulus, nucleus, base-excision repair, cysteine-type endopeptidase activity, negative regulation of transcription, DNA-templated, positive regulation of cell growth, cellular response to UV, negative regulation of G2/M transition of mitotic cell cycle, response to drug, regulation of protein stability	FALSE	FALSE
TSGA10	ENSG00000135951	ENST00000674128	31	9	0	2	0.35483871	RNA binding, integral component of membrane, Golgi apparatus, protein binding, integral component of Golgi membrane, membrane, metal ion binding, Golgi apparatus, extracellular region, protein glycosylation, extracellular exosome, post-translational protein modification, protein N-linked glycosylation, Golgi stack, N-glycan processing, spermatogenesis, cytoskeleton, protein binding, cellular_component, motile cilium, sperm fibrous sheath	FALSE	TRUE
NOL6	ENSG00000165271	ENST00000379471	31	9	1	1	0.35483871	RNA binding, nucleolus, chromosome, rRNA processing, condensed nuclear chromosome, CURI complex	FALSE	FALSE
ITIH1	ENSG00000055957	ENST00000537050	31	5	5	1	0.35483871	cell cycle, cytosol, cell division, cellular response to DNA damage stimulus, regulation of cellular senescence, positive regulation of transcription, DNA-templated, ciliary rootlet, ciliary basal body, serine-type endopeptidase inhibitor activity, extracellular region, peptidase inhibitor activity, extracellular exosome, collagen-containing extracellular matrix	FALSE	TRUE
ADGRE1	ENSG00000174837	ENST00000595026	31	3	8	0	0.35483871	guanyl-nucleotide exchange factor activity, small GTPase mediated signal transduction, Fc-epsilon receptor signaling pathway, plasma membrane, regulation of small GTPase mediated signal transduction, platelet activation, positive regulation of protein kinase B signaling, vascular endothelial growth factor receptor signaling pathway, regulation of cell size, T cell costimulation, Rho guanyl-nucleotide exchange factor activity, phosphorylation-dependent protein binding, immune response, T cell differentiation, T cell activation, positive regulation of cell adhesion, reactive oxygen species metabolic process, G protein-coupled receptor signaling pathway, G protein-coupled receptor activity, cell surface receptor signaling pathway, membrane, signal transduction, adaptive immune response, cell adhesion, external side of plasma membrane	FALSE	FALSE
SEMA6A	ENSG00000092421	ENST00000515129	31	2	4	5	0.35483871	integral component of membrane, metal ion binding, proteolysis, metallopeptidase activity, plasma membrane, regulation of blood pressure, peptide binding, protein binding, nucleus, nucleoplasm, protein binding, negative regulation of sprouting angiogenesis, cellular response to vascular endothelial growth factor stimulus, negative regulation of vascular endothelial growth factor signaling pathway, integral component of membrane, apoptotic process, cell differentiation, axon, integral component of plasma membrane, axon guidance, chemorepellent activity, positive regulation of cell migration, negative chemotaxis, cell surface receptor signaling pathway, negative regulation of cell adhesion involved in sprouting angiogenesis, neuron migration	FALSE	FALSE
BAHCC1	ENSG00000266074	ENST00000675386	31	2	8	1	0.35483871		FALSE	FALSE
LAMA5	ENSG00000130702	ENST00000252999	79	14	12	2	0.35443038	cell adhesion, regulation of cell adhesion, regulation of embryonic development, extracellular region, basement membrane, extracellular matrix structural constituent, cell migration, animal organ morphogenesis, integrin binding, cytokine-mediated signaling pathway, substrate adhesion-dependent cell spreading, branching involved in ureteric bud morphogenesis, neural crest cell migration, hair follicle development, morphogenesis of embryonic epithelium, regulation of cell population proliferation, branching morphogenesis of an epithelial tube, branching involved in salivary gland morphogenesis, laminin-5 complex, neuromuscular junction, laminin-10 complex	FALSE	FALSE
RALGAPA2	ENSG00000188559	ENST00000620717	48	12	4	1	0.354166667	GTPase activator activity, positive regulation of GTPase activity, plasma membrane, extracellular space, protein heterodimerization activity	FALSE	FALSE
GREB1	ENSG00000196208	ENST00000628795	48	2	14	1	0.354166667	phosphorylation, plasma membrane, signal transduction, rhythmic process, centrosome, mitotic cytokinesis, positive regulation of protein phosphorylation, regulation of cell adhesion, G protein-coupled receptor signaling pathway, Rho-dependent protein serine/threonine kinase activity, embryonic morphogenesis, ephrin receptor signaling pathway, tau protein binding, regulation of circadian rhythm, positive regulation of endothelial cell migration, positive regulation of stress fiber assembly, negative regulation of myosin-light-chain-phosphatase activity, negative regulation of bicellular tight junction assembly, peptidyl-serine phosphorylation, regulation of cell motility, aortic valve morphogenesis, positive regulation of cardiac muscle hypertrophy, positive regulation of connective tissue growth factor production, regulation of protein metabolic process, mRNA destabilization, cellular response to testosterone stimulus, positive regulation of fibroblast growth factor production, regulation of angiotensin-activated signaling pathway, positive regulation of aspartic-type endopeptidase activity involved in amyloid precursor protein catabolic process, positive regulation of amyloid precursor protein catabolic process, positive regulation of connective tissue replacement, regulation of transcription, DNA-templated, transcription regulator complex, nucleus, nucleoplasm, protein binding, negative regulation of transcription by RNA polymerase II, positive regulation of transcription by RNA polymerase II, transcription factor binding, sequence-specific DNA binding, RNA polymerase II transcription regulator complex, negative regulation of G0 to G1 transition, membrane, nucleoplasm	FALSE	FALSE
GNL2	ENSG00000134697	ENST00000538069	17	6	0	0	0.352941176	mRNA processing, nucleus, RNA binding, cytosol, mRNA splicing, via spliceosome, regulation of transcription by RNA polymerase II, U2-type precatalytic spliceosome, cytoplasm, motile cilium, cell projection, dynein complex, sperm flagellum, filopodium, GTP binding, nucleus, membrane, GTPase activity, biological_process	FALSE	TRUE
TTC31	ENSG00000115282	ENST00000414247	17	6	0	0	0.352941176		FALSE	FALSE
CTDSP2	ENSG00000175215	ENST00000550144	17	6	0	0	0.352941176	protein binding, negative regulation of protein phosphorylation, nucleoplasm	FALSE	FALSE
AKAP6	ENSG00000151320	ENST00000557354	17	6	0	0	0.352941176	integral component of membrane, membrane, signal transduction, positive regulation of cytosolic calcium ion concentration, complement receptor activity, nucleotide binding, metal ion binding, mitochondrion, iron-sulfur cluster binding, mitochondrial respiratory chain complex I assembly, iron-sulfur cluster assembly, signal transduction, GTPase activity, membrane, cytosol, positive regulation of GTPase activity, GTPase activator activity, SH2 domain binding, Rho protein signal transduction, positive regulation of cell growth involved in cardiac muscle cell development, cytoplasm, cellular response to cytokine stimulus, membrane, protein binding, ion channel binding, molecular adaptor activity, positive regulation of cell growth, junctional sarcoplasmic reticulum membrane, positive regulation of release of sequestered calcium ion into cytosol, action potential, positive regulation of potassium ion transmembrane transport, caveola, intercalated disc, adenylate cyclase binding, positive regulation of ryanodine-sensitive calcium-release channel activity, positive regulation of calcineurin-NFAT signaling cascade	FALSE	FALSE
UBE2O	ENSG00000175931	ENST00000319380	17	6	0	0	0.352941176	RNA binding, cytosol, ATP binding, nucleoplasm, negative regulation of endopeptidase activity, ubiquitin-protein transferase activity, ubiquitin conjugating enzyme activity, retrograde transport, endosome to Golgi, protein K63-linked ubiquitination, protein monoubiquitination	FALSE	FALSE
BBS5	ENSG00000163093	ENST00000443151	17	5	1	0	0.352941176	cytoplasm, protein transport, cytoskeleton, cell projection, cell projection organization, microtubule organizing center, response to stimulus, cytosol, cilium assembly, intracellular transport, RNA polymerase II repressing transcription factor binding, axoneme	FALSE	TRUE
STK39	ENSG00000198648	ENST00000355999	17	5	1	0	0.352941176	phosphorylation, cytosol, protein autophosphorylation, cellular response to chemokine, peptidyl-serine phosphorylation, signal transduction by trans-phosphorylation, intracellular signal transduction, negative regulation of creatine transmembrane transporter activity, protein kinase binding, signal transduction by protein phosphorylation, maintenance of lens transparency, regulation of inflammatory response, cellular hypotonic response, negative regulation of potassium ion transmembrane transporter activity, cytoskeleton, basolateral plasma membrane	FALSE	FALSE
HPS3	ENSG00000163755	ENST00000460120	17	5	1	0	0.352941176	proteolysis, carboxypeptidase activity, peptidase activity, extracellular region, metallopeptidase activity, zinc ion binding, metallocarboxypeptidase activity, metal ion binding, hydrolase activity, metallopeptidase activity, extracellular region, transport vesicle, angiotensin maturation, transferase activity, transferring glycosyl groups, metal ion binding, protein homodimerization activity, manganese ion binding, glycogen biosynthetic process, neutrophil degranulation, ficolin-1-rich granule lumen, glycogenin glucosyltransferase activity, zinc ion binding, hydrolase activity, acting on acid anhydrides, in phosphorus-containing anhydrides, metal ion binding, nucleoplasm, hydrolase activity, RNA binding, membrane, protein ubiquitination, chromatin organization, catalytic activity, protein binding, ubiquitin protein ligase activity, DNA-dependent ATPase activity, cytoplasm, protein binding, BLOC-2 complex	FALSE	FALSE
TXNRD3	ENSG00000197763	ENST00000524230	17	5	1	0	0.352941176	sulfotransferase activity, membrane, Golgi apparatus, carbohydrate metabolic process, chondroitin sulfate biosynthetic process, N-acetylgalactosamine 4-O-sulfotransferase activity, electron transfer activity, oxidation-reduction process, protein disulfide oxidoreductase activity, thioredoxin-disulfide reductase activity, nucleus, endoplasmic reticulum, cytosol, multicellular organism development, cellular oxidant detoxification, spermatogenesis	FALSE	FALSE
ATP5F1B	ENSG00000110955	ENST00000553007	17	5	1	0	0.352941176	protein binding, nucleus, metal ion binding, RNA binding, nucleolus, regulation of transcription, DNA-templated, nuclear receptor binding, lysine-acetylated histone binding, rDNA heterochromatin assembly, rDNA heterochromatin, histone deacetylation, ATP binding, ATP synthesis coupled proton transport, proton transmembrane transport, nucleus, nucleotide binding, ion transport, mitochondrial inner membrane, protein binding, cell surface, angiogenesis, ATP biosynthetic process, mitochondrial ATP synthesis coupled proton transport, mitochondrial nucleoid, osteoblast differentiation, mitochondrial proton-transporting ATP synthase complex, generation of precursor metabolites and energy, lipid metabolic process, positive regulation of blood vessel endothelial cell migration, mitochondrial proton-transporting ATP synthase, catalytic core	FALSE	FALSE
MYO1H	ENSG00000174527	ENST00000543960	34	10	1	1	0.352941176	ATP binding, fatty acid biosynthetic process, nucleus, mitochondrion, fatty acid metabolic process, metabolic process, protein binding, cytosol, biotin binding, carnitine shuttle, positive regulation of lipid storage, response to organic cyclic compound, response to nutrient levels, response to drug, regulation of cholesterol biosynthetic process, negative regulation of lipid catabolic process, positive regulation of heart growth, regulation of transcription, DNA-templated, sequence-specific DNA binding, DNA binding, protein binding, DNA-binding transcription factor activity, RNA polymerase II-specific, cis-regulatory region sequence-specific DNA binding, retina layer formation, heart looping, ventral spinal cord interneuron fate commitment, atrioventricular canal development, cell differentiation, ATP binding, motor activity, nucleotide binding	TRUE	FALSE
KCNN1	ENSG00000105642	ENST00000615435	17	5	0	1	0.352941176	potassium ion transport, calcium-activated potassium channel activity, membrane, synapse, neuron projection, neuronal cell body, chemical synaptic transmission	FALSE	FALSE
MYO1E	ENSG00000157483	ENST00000560749	34	9	1	2	0.352941176	protein binding, myosin complex, nucleotide binding, actin binding, adherens junction, lipid binding, ATPase activity, clathrin-coated vesicle, phosphatidylinositol binding, extracellular exosome, actin cytoskeleton, actin-dependent ATPase activity, vesicle transport along actin filament, actin-based cell projection, actin filament-based movement, glomerular filtration, vasculogenesis, kidney development, hemopoiesis, platelet-derived growth factor receptor signaling pathway	FALSE	FALSE
ATR	ENSG00000175054	ENST00000661310	51	13	2	3	0.352941176	unknown, DNA binding, DNA repair, PML body, nuclear chromosome, telomeric region, interstrand cross-link repair, regulation of signal transduction by p53 class mediator, DNA replication, replicative senescence, peptidyl-serine phosphorylation, telomere maintenance, protein localization to chromosome, telomeric region, positive regulation of DNA damage response, signal transduction by p53 class mediator, establishment of RNA localization to telomere, positive regulation of telomerase catalytic core complex assembly, MutSalpha complex binding	FALSE	FALSE
EZR	ENSG00000092820	ENST00000392177	17	4	0	2	0.352941176	cytoplasm, cytosol, toxic substance binding, integral component of membrane, mitochondrion, cell cycle, Golgi apparatus, cell division, protein binding, nervous system development, spindle, dynein complex, host cell, neutrophil degranulation, ficolin-1-rich granule lumen, establishment of mitotic spindle orientation, secretory vesicle, protein C-terminus binding, dendrite development, positive regulation of Rac protein signal transduction, regulation of GTPase activity, regulation of cytoskeleton organization, axon development, transport of viral material towards nucleus, neuronal cell body, intracellular protein transport, exocytosis, membrane, protein binding, exocytic vesicle, phospholipid binding, cytoskeleton, actin binding, RNA binding, membrane, fibrillar center, focal adhesion, extracellular space, filopodium, protein binding, cell cortex, ruffle, microtubule binding, microvillus, microvillus membrane, cadherin binding, extracellular exosome, cell periphery, invadopodium, filopodium assembly, regulation of cell shape, actin filament bundle assembly, axon guidance, cellular response to cAMP, cytoplasmic side of apical plasma membrane, negative regulation of ERK1 and ERK2 cascade, protein localization to plasma membrane, immunological synapse, protein kinase A catalytic subunit binding, protein kinase A binding, plasma membrane raft, astral microtubule organization, positive regulation of protein localization to early endosome, leukocyte cell-cell adhesion, establishment of centrosome localization, negative regulation of interleukin-2 production, protein-containing complex binding, intestinal D-glucose absorption, receptor internalization, cellular protein-containing complex localization, positive regulation of multicellular organism growth, protein localization to cell cortex, terminal web assembly, positive regulation of cellular protein catabolic process, positive regulation of early endosome to late endosome transport, actin filament, cortical cytoskeleton, cell body, membrane raft, astrocyte projection	FALSE	FALSE
WDR76	ENSG00000092470	ENST00000452115	17	4	0	2	0.352941176	RNA splicing, spliceosomal complex, nucleoplasm, protein binding, extracellular region, U2-type precatalytic spliceosome, protein binding, nucleus, enzyme binding, site of DNA damage	FALSE	FALSE
ANKRD12	ENSG00000101745	ENST00000546007	17	3	3	0	0.352941176	membrane, protein tyrosine phosphatase activity, dephosphorylation, integral component of membrane, hydrolase activity, adherens junction, signal transduction, perinuclear region of cytoplasm, integral component of plasma membrane, negative regulation of angiogenesis, negative regulation of endothelial cell proliferation, cadherin binding, lamellipodium, retinal ganglion cell axon guidance, transmembrane receptor protein tyrosine phosphatase activity, GTP binding, Rab protein signal transduction, positive regulation of macroautophagy, cellular response to interferon-gamma, autophagosome, recycling endosome membrane, protein transport, Golgi apparatus, lysosomal membrane, Golgi membrane, autophagy, protein secretion, vesicle docking involved in exocytosis, synaptic vesicle, cellular response to insulin stimulus, recycling endosome, extracellular space, RNA binding, membrane, cytoskeleton, protein homodimerization activity, lateral plasma membrane, spindle pole, positive regulation of protein targeting to membrane, microtubule bundle, positive regulation of microtubule motor activity, oxidation-reduction process, membrane, mitochondrion, protein binding, respirasome, 2 iron, 2 sulfur cluster binding, mitochondrial respiratory chain complex I, mitochondrial respiratory chain complex I assembly, respiratory electron transport chain, protein binding, nucleoplasm	TRUE	FALSE
REXO1	ENSG00000079313	ENST00000643515	17	3	3	0	0.352941176	ATP binding, nucleotide binding, ATPase-coupled intramembrane lipid transporter activity, metal ion binding, endoplasmic reticulum membrane, lipid transport, acrosomal membrane, trans-Golgi network, phospholipid translocation, acrosomal vesicle, nucleic acid binding, nucleoplasm, nucleic acid phosphodiester bond hydrolysis, nuclear body	FALSE	FALSE
CELSR3	ENSG00000008300	ENST00000164024	34	5	6	1	0.352941176	integral component of membrane, G protein-coupled receptor activity, calcium ion binding, cell adhesion, transmembrane signaling receptor activity, protein binding, cell-cell adhesion, neuron migration, axonal fasciculation, dopaminergic neuron axon guidance, cilium assembly	FALSE	TRUE
TM9SF3	ENSG00000077147	ENST00000443638	17	2	1	3	0.352941176	membrane	FALSE	FALSE
USP31	ENSG00000103404	ENST00000563525	17	2	2	2	0.352941176	thiol-dependent ubiquitinyl hydrolase activity, thiol-dependent ubiquitin-specific protease activity, cysteine-type peptidase activity, hydrolase activity	FALSE	FALSE
TRIM25	ENSG00000121060	ENST00000648772	17	2	4	0	0.352941176	intracellular signal transduction, protein kinase C-activating G protein-coupled receptor signaling pathway, NAD+ kinase activity, membrane, metal ion binding, ATP binding, phosphorylation, cytosol, plasma membrane, modulation of chemical synaptic transmission, platelet activation, lipid phosphorylation, metal ion binding, RNA binding, transferase activity, cytosol, ligase activity, nuclear body, immune system process, ubiquitin-dependent protein catabolic process, ubiquitin protein ligase activity, cadherin binding, positive regulation of I-kappaB kinase/NF-kappaB signaling, positive regulation of DNA-binding transcription factor activity, response to estrogen, negative regulation of type I interferon production, RIG-I binding, regulation of viral entry into host cell, regulation of viral release from host cell, cellular response to leukemia inhibitory factor	FALSE	FALSE
SLC30A9	ENSG00000014824	ENST00000264451	17	1	4	1	0.352941176	transmembrane transport, cation transport, cytoplasm, endoplasmic reticulum, cation transmembrane transport, cytoplasmic vesicle, nuclear receptor binding, zinc ion transport, cellular zinc ion homeostasis	FALSE	FALSE
PKHD1	ENSG00000170927	ENST00000371117	68	4	19	1	0.352941176	cytoplasm, integral component of membrane, endoplasmic reticulum, cytoskeleton, cilium, apical plasma membrane, protein binding, chromosome, centromeric region, kidney development, ciliary basal body, extracellular exosome, negative regulation of NF-kappaB transcription factor activity, positive regulation of cell population proliferation, homeostatic process, establishment of mitotic spindle orientation, branching morphogenesis of an epithelial tube, epithelial cell morphogenesis, negative regulation of epithelial cell apoptotic process, regulation of ERK1 and ERK2 cascade, anchored component of external side of plasma membrane, regulation of cell-cell adhesion, establishment of centrosome localization, regulation of cholangiocyte proliferation	FALSE	TRUE
SPOCK2	ENSG00000107742	ENST00000536168	17	1	5	0	0.352941176	calcium ion binding, extracellular matrix, synapse assembly, metalloendopeptidase inhibitor activity, positive regulation of cell motility, extracellular matrix binding, peptide cross-linking via chondroitin 4-sulfate glycosaminoglycan	FALSE	FALSE
IQSEC3	ENSG00000120645	ENST00000538872	17	1	2	3	0.352941176	ARF guanyl-nucleotide exchange factor activity, cytoplasm, cytosol, synapse, actin cytoskeleton organization, inhibitory synapse, GABA-ergic synapse	FALSE	FALSE
FCRL1	ENSG00000163534	ENST00000491942	17	0	6	0	0.352941176	integral component of membrane, cell surface, integral component of plasma membrane, B cell activation	FALSE	FALSE
POM121C	ENSG00000272391	ENST00000615331	17	0	3	3	0.352941176	mRNA transport, integral component of membrane, endoplasmic reticulum, nuclear pore, protein binding, host cell, structural constituent of nuclear pore, RNA export from nucleus, tRNA export from nucleus, viral process, viral transcription, regulation of cellular response to heat	FALSE	FALSE
NETO2	ENSG00000171208	ENST00000564667	17	0	6	0	0.352941176	regulation of kainate selective glutamate receptor activity, integral component of membrane, postsynaptic density	FALSE	FALSE
SYCP1	ENSG00000198765	ENST00000613524	37	13	0	0	0.351351351	synaptonemal complex, cell cycle, cell division, meiotic DNA repair synthesis, reciprocal meiotic recombination, regulation of protein localization, chiasma assembly, condensed nuclear chromosome, transverse filament, chromosome, centromeric region, double-stranded DNA binding	FALSE	FALSE
RNF213	ENSG00000173821	ENST00000582970	74	17	4	5	0.351351351	ubiquitin-protein transferase activity, nucleolus, protein ubiquitination, cytoplasm, transferase activity, protein autoubiquitination, sprouting angiogenesis, protein homooligomerization	FALSE	FALSE
DIP2B	ENSG00000066084	ENST00000301180	37	5	8	0	0.351351351	nucleus, membrane, molecular_function	FALSE	FALSE
CLTCL1	ENSG00000070371	ENST00000622493	57	20	0	0	0.350877193	intracellular protein transport, structural molecule activity, clathrin coat of coated pit, clathrin complex, late endosome, cytoplasmic vesicle membrane, clathrin-coated pit, cytosol, trans-Golgi network, membrane organization, mitotic cell cycle, positive regulation of glucose import, coated vesicle	FALSE	FALSE
MGAM	ENSG00000257335	ENST00000620571	77	27	0	0	0.350649351	hydrolase activity, hydrolyzing O-glycosyl compounds, carbohydrate binding, integral component of membrane, hydrolase activity, metabolic process, hydrolase activity, acting on glycosyl bonds, neutrophil degranulation, ficolin-1-rich granule membrane, alpha-1,4-glucosidase activity, alpha-glucosidase activity, starch catabolic process, amylase activity	FALSE	FALSE
PCCA	ENSG00000175198	ENST00000637657	40	13	1	0	0.35	nucleus, metal ion binding, DNA binding, chromatin DNA binding, cell differentiation, nervous system development, positive regulation of transcription, DNA-templated, DNA-binding transcription factor activity, RNA polymerase II-specific, central nervous system development, brain development, metal ion binding, nucleotide binding, mitochondrial matrix, lipid catabolic process, protein binding, cytosol, biotin binding, biotin metabolic process	FALSE	FALSE
AL451136.1	ENSG00000288208	ENST00000671898	20	6	1	0	0.35	metal ion binding, metabolic process, 4 iron, 4 sulfur cluster binding, DNA binding, DNA repair, nucleoplasm, iron-sulfur cluster binding, mismatch repair, depurination, MutSalpha complex binding, purine-specific mismatch base pair DNA N-glycosylase activity, metal ion binding, ATP binding, hydrolase activity, catalytic activity, cellular response to DNA damage stimulus, hydrolase activity, acting on glycosyl bonds, iron-sulfur cluster binding	FALSE	FALSE
NCKAP5	ENSG00000176771	ENST00000409261	20	6	1	0	0.35	cellular_component, microtubule bundle formation	FALSE	FALSE
GLYR1	ENSG00000140632	ENST00000591451	20	6	1	0	0.35	oxidoreductase activity, NAD binding, cytosol, DNA binding, chromosome, positive regulation of transcription by RNA polymerase II, histone binding, nucleosome binding	FALSE	FALSE
LSG1	ENSG00000041802	ENST00000437613	20	5	0	2	0.35	nucleus, membrane, nucleotide binding, nucleoplasm, hydrolase activity, nuclear body, ribosomal subunit export from nucleus	FALSE	FALSE
NOC3L	ENSG00000173145	ENST00000371361	20	5	2	0	0.35	guanyl-nucleotide exchange factor activity, lipid metabolic process, small GTPase mediated signal transduction, cytoplasm, metal ion binding, plasma membrane, hydrolase activity, Golgi membrane, lamellipodium, Ras protein signal transduction, cytoskeleton organization, calcium-mediated signaling, phosphatidylinositol-mediated signaling, positive regulation of cytosolic calcium ion concentration, regulation of protein kinase activity, activation of MAPK activity, regulation of G protein-coupled receptor signaling pathway, diacylglycerol biosynthetic process, Ras GTPase binding, phospholipase C activity, nucleus, nuclear speck, nucleolus, chromatin binding	FALSE	FALSE
SPPL2A	ENSG00000138600	ENST00000558934	20	5	1	1	0.35	aspartic-type endopeptidase activity, regulation of immune response, membrane, plasma membrane, proteolysis, endosome, lysosomal membrane, protein binding, late endosome membrane, Golgi-associated vesicle membrane, regulation of tumor necrosis factor-mediated signaling pathway, integral component of cytoplasmic side of endoplasmic reticulum membrane	FALSE	FALSE
DSC3	ENSG00000134762	ENST00000584980	20	5	2	0	0.35	membrane, homophilic cell adhesion via plasma membrane adhesion molecules, protein stabilization, metal ion binding, desmosome, cell-cell junction, cell-cell adhesion, cornified envelope, extracellular region	FALSE	FALSE
ALDH16A1	ENSG00000161618	ENST00000540132	20	5	1	1	0.35	oxidoreductase activity, membrane	FALSE	FALSE
ETFDH	ENSG00000171503	ENST00000512251	20	4	3	0	0.35	integral component of membrane, electron-transferring-flavoprotein dehydrogenase activity, oxidoreductase activity, mitochondrial inner membrane, protein binding, mitochondrial membrane, 4 iron, 4 sulfur cluster binding, quinone binding, response to oxidative stress, ubiquinone binding, fatty acid beta-oxidation using acyl-CoA dehydrogenase	FALSE	FALSE
TRHDE	ENSG00000072657	ENST00000547300	20	4	0	3	0.35	membrane, aminopeptidase activity, integral component of membrane, peptidase activity, cytoplasm, signal transduction, integral component of plasma membrane, regulation of blood pressure, peptide binding	FALSE	FALSE
IARS1	ENSG00000196305	ENST00000447699	40	7	3	4	0.35	tRNA binding, tRNA aminoacylation for protein translation, isoleucine-tRNA ligase activity, aminoacyl-tRNA editing activity, cytosol, aminoacyl-tRNA metabolism involved in translational fidelity, membrane, extracellular exosome, osteoblast differentiation	FALSE	FALSE
IMPDH2	ENSG00000178035	ENST00000678724	20	3	2	2	0.35	mRNA binding involved in posttranscriptional gene silencing, mitochondrial respiratory chain complex I assembly, membrane, mitochondrion, extracellular space, gene silencing by miRNA, oxidation-reduction process, oxidoreductase activity, IMP dehydrogenase activity, RNA binding, membrane, nucleotide binding, DNA binding, circadian rhythm, extracellular region, extracellular exosome, secretory granule lumen, purine ribonucleoside monophosphate biosynthetic process, identical protein binding, retina development in camera-type eye	TRUE	FALSE
UNK	ENSG00000132478	ENST00000589666	20	3	2	2	0.35	RNA binding, regulation of translation, mRNA CDS binding, neuron migration, negative regulation of cytoplasmic translation	FALSE	FALSE
VCAM1	ENSG00000162692	ENST00000650339	20	0	7	0	0.35	integral component of membrane, nucleus, membrane, motor activity, integral component of plasma membrane, G protein-coupled photoreceptor activity, detection of visible light, locomotory behavior, neuromuscular process controlling balance, integral component of membrane, cell adhesion, extracellular space, apical part of cell, Golgi apparatus, early endosome, regulation of immune response, integral component of plasma membrane, amine metabolic process, external side of plasma membrane, extracellular matrix organization, cell-matrix adhesion, primary amine oxidase activity, leukocyte tethering or rolling, cell adhesion molecule binding, membrane to membrane docking, filopodium, cell-cell adhesion in response to extracellular stimulus, podosome, response to hypoxia, chronic inflammatory response, response to nutrient, response to ionizing radiation, response to nicotine, response to ethanol, innervation, cellular response to tumor necrosis factor	FALSE	FALSE
SIGLEC10	ENSG00000142512	ENST00000525998	20	0	7	0	0.35	membrane, cell junction, cell-cell junction assembly, camera-type eye development, membrane, plasma membrane, cell adhesion, immune system process, adaptive immune response, SH2 domain binding, sialic acid binding	FALSE	FALSE
MYH13	ENSG00000006788	ENST00000621918	43	14	1	0	0.348837209	membrane, cell projection, visual perception, photoreceptor outer segment, positive regulation of guanylate cyclase activity, calcium sensitive guanylate cyclase activator activity, regulation of calcium ion transport, protein binding, multicellular organism development, nervous system development, identical protein binding, cytoskeleton, neuron differentiation, cytoskeletal protein binding, ATP binding, actin filament binding, myosin complex, nucleotide binding, calmodulin binding, extracellular exosome, microfilament motor activity, muscle myosin complex	FALSE	FALSE
GTF2I	ENSG00000263001	ENST00000652150	43	0	15	0	0.348837209	transcription by RNA polymerase II, negative regulation of cytosolic calcium ion concentration, membrane, protein binding, positive regulation of transcription by RNA polymerase II, DNA-binding transcription factor activity, negative regulation of angiogenesis, positive regulation of DNA repair by transcription from RNA polymerase II promoter	FALSE	FALSE
KNTC1	ENSG00000184445	ENST00000450485	66	20	2	1	0.348484848	vesicle docking involved in exocytosis, protein transport, late endosome, cytoplasmic vesicle, autophagy, perinuclear region of cytoplasm, early endosome, intracellular protein transport, HOPS complex, endosome to lysosome transport, autophagosome maturation, clathrin complex, CORVET complex, regulation of developmental pigmentation, cytoskeleton, membrane, zinc ion binding, cell projection, protein binding, ruffle, nucleus, centrosome, microtubule cytoskeleton, microtubule bundle formation, tubulin binding, microtubule plus-end binding, positive regulation of microtubule polymerization, macropinosome, nuclear envelope, zinc ion binding, mRNA processing, nucleus, RNA binding, nucleoplasm, nuclear body, catalytic step 2 spliceosome, TRAMP complex, RNA binding, protein binding, plasma membrane, nucleus, cell cycle, cell division, chromosome, centromeric region, kinetochore, spindle pole, mitotic cell cycle checkpoint, RZZ complex	FALSE	FALSE
UNC80	ENSG00000144406	ENST00000439458	66	12	5	6	0.348484848	integral component of membrane, plasma membrane, axon, cation channel complex	FALSE	FALSE
TSPAN17	ENSG00000048140	ENST00000515708	23	8	0	0	0.347826087	protein binding, calcium ion binding, cytosol, synaptic vesicle endocytosis, synapse organization, regulation of neuron death, phospholipase inhibitor activity, transition metal ion binding, negative regulation of neuron apoptotic process, RNA binding, translation initiation factor activity, translation, protein binding, mRNA cap binding complex, integral component of membrane, protein ubiquitination, integral component of plasma membrane, ubiquitin ligase complex, protein maturation	FALSE	FALSE
FNBP1	ENSG00000187239	ENST00000449089	23	7	0	1	0.347826087	endocytosis, membrane, cytoskeleton, cytoplasmic vesicle, cell cortex, clathrin-coated pit, cytosol	FALSE	FALSE
NARS1	ENSG00000134440	ENST00000591599	23	7	1	0	0.347826087	heme biosynthetic process, metal ion binding, lyase activity, protein binding, 2 iron, 2 sulfur cluster binding, mitochondrial matrix, ferrous iron binding, protoporphyrinogen IX metabolic process, response to lead ion, response to drug, response to arsenic-containing substance, response to platinum ion, ATP binding, aminoacyl-tRNA ligase activity, nucleotide binding, asparaginyl-tRNA aminoacylation, translation, ligase activity, extracellular exosome, protein dimerization activity	FALSE	FALSE
IPO9	ENSG00000198700	ENST00000361565	23	6	2	0	0.347826087	cytoplasm, multicellular organism development, microtubule, microtubule cytoskeleton, neuron migration, intracellular protein transport, nucleus, membrane, protein binding, nuclear envelope, histone binding	FALSE	FALSE
IQCA1L	ENSG00000278685	ENST00000615129	23	6	2	0	0.347826087	intracellular signal transduction, cytoplasm, cytosol, ATP binding, nucleotide binding	FALSE	FALSE
ARHGEF17	ENSG00000110237	ENST00000643371	23	6	1	1	0.347826087	bile acid secretion, protein binding, protein transport, cytosol, autophagosome membrane, protein binding, membrane, plasma membrane, cell projection, endocytosis, stereocilium, phosphatidylinositol-3,4-bisphosphate binding, clathrin-dependent endocytosis, neuromuscular junction, recycling endosome, stereocilium shaft, G protein-coupled purinergic nucleotide receptor activity, integral component of membrane, phospholipase C-activating G protein-coupled receptor signaling pathway, positive regulation of mucus secretion, plasma membrane, signal transduction, integral component of plasma membrane, cellular ion homeostasis, G protein-coupled purinergic nucleotide receptor activity, integral component of membrane, positive regulation of vascular associated smooth muscle cell proliferation, plasma membrane, protein binding, G protein-coupled purinergic nucleotide receptor signaling pathway, phagocytosis, activation of phospholipase C activity, G protein-coupled UDP receptor activity, positive regulation of inositol 1,4,5-trisphosphate-sensitive calcium-release channel activity, cellular response to purine-containing compound, positive regulation of smooth muscle cell migration, cellular response to prostaglandin E stimulus, basolateral plasma membrane, protein binding, Rho guanyl-nucleotide exchange factor activity, regulation of small GTPase mediated signal transduction, actin cytoskeleton organization	FALSE	TRUE
PACS1	ENSG00000175115	ENST00000320580	23	6	2	0	0.347826087	protein binding, protein localization to Golgi apparatus, ion channel binding, protein localization to plasma membrane	FALSE	FALSE
ADAMTS7	ENSG00000136378	ENST00000388820	23	6	0	2	0.347826087	metalloendopeptidase activity, metallopeptidase activity, metal ion binding, extracellular region, extracellular matrix, cellular response to BMP stimulus, negative regulation of chondrocyte differentiation, cellular response to interleukin-1	FALSE	FALSE
FBXL20	ENSG00000108306	ENST00000583610	23	6	0	2	0.347826087	translation, RNA binding, membrane, cytosol, focal adhesion, viral transcription, nuclear-transcribed mRNA catabolic process, nonsense-mediated decay, polysomal ribosome, protein binding, cytoplasm, metal ion binding, cytosol, skeletal muscle contraction, positive regulation of voltage-gated calcium channel activity, protein binding, ubiquitin-dependent protein catabolic process, protein polyubiquitination, SCF-dependent proteasomal ubiquitin-dependent protein catabolic process, behavioral fear response, regulation of synaptic vesicle exocytosis, Schaffer collateral - CA1 synapse	FALSE	FALSE
DHX35	ENSG00000101452	ENST00000373325	23	6	1	1	0.347826087	intercellular bridge, mitotic spindle, cell cycle, cell division, spindle, spindle pole, regulation of protein catabolic process, cell migration, mitotic spindle pole, metaphase plate congression, cell population proliferation, epithelial to mesenchymal transition, helicase activity, ATP binding, RNA helicase activity, RNA splicing, mRNA splicing, via spliceosome, RNA binding	FALSE	FALSE
FAM91A1	ENSG00000176853	ENST00000334705	23	5	3	0	0.347826087	calcium-dependent phospholipid binding, nucleoplasm, cytoplasmic vesicle, apical plasma membrane, cell differentiation, cytoplasm, extrinsic component of membrane, positive regulation of Golgi to plasma membrane protein transport, phosphatidylglycerol binding, intracellular protein transport, cytoplasmic vesicle, trans-Golgi network	FALSE	FALSE
RUFY1	ENSG00000176783	ENST00000508609	23	4	1	3	0.347826087	proteolysis, peptidase activity, collagen-containing extracellular matrix, hydrolase activity, collagen catabolic process, extracellular matrix, protein processing, lung development, metal ion binding, nuclear speck, protein transport, cytosol, regulation of endocytosis, protein binding, early endosome membrane, SH2 domain binding, small GTPase mediated signal transduction	FALSE	FALSE
THBS1	ENSG00000137801	ENST00000397591	23	4	4	0	0.347826087	extracellular space, heparin binding, extracellular region, calcium ion binding, positive regulation of blood vessel endothelial cell migration, positive regulation of angiogenesis, negative regulation of blood vessel endothelial cell proliferation involved in sprouting angiogenesis, negative regulation of sprouting angiogenesis, negative regulation of endothelial cell proliferation, negative regulation of endothelial cell migration, positive regulation of cell migration, positive regulation of macrophage activation, positive regulation of transforming growth factor beta receptor signaling pathway, negative regulation of apoptotic process, response to unfolded protein, sarcoplasmic reticulum, collagen-containing extracellular matrix, platelet degranulation, external side of plasma membrane, platelet alpha granule lumen, extracellular matrix, extracellular matrix organization, negative regulation of cysteine-type endopeptidase activity involved in apoptotic process, phosphatidylserine binding, regulation of megakaryocyte differentiation, sprouting angiogenesis, negative regulation of interleukin-12 production, immune response, chronic inflammatory response, response to drug, negative regulation of fibrinolysis, cell cycle arrest, low-density lipoprotein particle binding, fibrinogen complex, peptide cross-linking, negative regulation of extrinsic apoptotic signaling pathway, transforming growth factor beta binding, fibronectin binding, laminin binding, collagen V binding, negative regulation of dendritic cell antigen processing and presentation, negative regulation of long-chain fatty acid import across plasma membrane, negative regulation of cGMP-mediated signaling, response to magnesium ion, positive regulation of transforming growth factor beta1 production, cellular response to heat, behavioral response to pain, cellular response to growth factor stimulus, positive regulation of extrinsic apoptotic signaling pathway via death domain receptors, cytoplasm	FALSE	FALSE
CCDC57	ENSG00000176155	ENST00000665763	23	4	1	3	0.347826087	kinetochore assembly, cellular response to DNA damage stimulus, cell cycle, chromosome, chromosome, centromeric region, kinetochore, nucleoplasm, replication fork processing, positive regulation of protein ubiquitination, interstrand cross-link repair, protein binding, nucleoplasm, cytoskeleton, centrosome, GTP binding, small GTPase mediated signal transduction, membrane, plasma membrane, hydrolase activity, endomembrane system, protein binding, synapse, intracellular membrane-bounded organelle, neuron projection, cytoplasmic vesicle, extracellular exosome, cell periphery, cell cortex, actin filament organization, establishment or maintenance of cell polarity, regulation of actin cytoskeleton organization, positive regulation of substrate adhesion-dependent cell spreading, neuronal cell body, growth cone, cerebral cortex GABAergic interneuron development, neuron projection development, neuromuscular process controlling balance, synaptic transmission, GABAergic, oxidoreductase activity, nucleus, carbohydrate metabolic process, plasma membrane, glucose metabolic process, L-xylulose reductase (NADP+) activity, NADP metabolic process, brush border, extracellular exosome, glucuronate catabolic process to xylulose 5-phosphate, carbonyl reductase (NADPH) activity, membrane, integral component of Golgi membrane, pattern specification process, metal ion binding, Golgi apparatus, Golgi membrane, cell differentiation, molecular_function, regulation of Notch signaling pathway, positive regulation of protein binding, COP9 signalosome, nucleus, nucleoplasm, protein binding, GTPase inhibitor activity, transcription-coupled nucleotide-excision repair, JNK cascade, flavin adenine dinucleotide binding, catalytic activity, tRNA processing, protein binding, oxidation-reduction process, oxidoreductase activity, biosynthetic process, phosphopantetheine binding, RNA binding, membrane, cytosol, hydrolase activity, transferase activity, transferring acyl groups, fatty acid metabolic process, metabolic process, melanosome, [acyl-carrier-protein] S-malonyltransferase activity, 3-oxoacyl-[acyl-carrier-protein] reductase (NADPH) activity, oleoyl-[acyl-carrier-protein] hydrolase activity, 3-hydroxydecanoyl-[acyl-carrier-protein] dehydratase activity, palmitoyl-[acyl-carrier-protein] hydrolase activity, S-acetyltransferase activity, 3-hydroxyacyl-[acyl-carrier-protein] dehydratase activity, 3-hydroxyoctanoyl-[acyl-carrier-protein] dehydratase activity, 3-oxo-pimeloyl-[acp] methyl ester reductase activity, extracellular exosome, regulation of cholesterol biosynthetic process, osteoblast differentiation, glandular epithelial cell development, ether lipid biosynthetic process, neutrophil differentiation, mammary gland development, establishment of endothelial intestinal barrier, centriole, centrosome, centriolar satellite, centriole replication, microtubule nucleation	FALSE	FALSE
SLCO1B3-SLCO1B7	ENSG00000257046	ENST00000540229	23	0	8	0	0.347826087	membrane, transmembrane transport, plasma membrane	FALSE	FALSE
MGAM2	ENSG00000257743	ENST00000550469	49	17	0	0	0.346938776	hydrolase activity, hydrolyzing O-glycosyl compounds, carbohydrate binding, integral component of membrane, hydrolase activity, metabolic process, hydrolase activity, acting on glycosyl bonds, neutrophil degranulation, ficolin-1-rich granule membrane, alpha-1,4-glucosidase activity, alpha-glucosidase activity, starch catabolic process, amylase activity, G protein-coupled receptor signaling pathway, G protein-coupled receptor activity, membrane, signal transduction, response to stimulus, membrane, negative regulation of apoptotic process, plasma membrane, viral process, innate immune response, viral entry into host cell, osteoblast development, negative regulation of myeloid cell apoptotic process, neutrophil degranulation, tertiary granule membrane, signal transduction, G protein-coupled receptor signaling pathway, G protein-coupled receptor activity, bitter taste receptor activity, membrane, response to stimulus, carbohydrate metabolic process, catalytic activity, membrane, hydrolase activity, hydrolase activity, acting on glycosyl bonds	FALSE	FALSE
SLC26A4	ENSG00000091137	ENST00000644846	26	9	0	0	0.346153846	membrane, secondary active sulfate transmembrane transporter activity, anion transmembrane transport, plasma membrane, bicarbonate transport, sulfate transmembrane transport, extracellular exosome, ion transport, sensory perception of sound, chloride transmembrane transporter activity, anion:anion antiporter activity, regulation of pH, iodide transport	FALSE	FALSE
PRC1	ENSG00000198901	ENST00000559828	26	9	0	0	0.346153846	plasma membrane, chromosome, cytoskeleton, microtubule cytoskeleton organization, microtubule bundle formation, cytoplasm, nucleoplasm, intercellular bridge, chromosome, microtubule, midbody, spindle pole, mitotic cytokinesis, protein kinase binding, kinesin binding, mitotic spindle midzone assembly, contractile ring	FALSE	FALSE
ANKRD24	ENSG00000089847	ENST00000600132	26	9	0	0	0.346153846		FALSE	FALSE
DAB1	ENSG00000173406	ENST00000420954	26	8	1	0	0.346153846	intracellular membrane-bounded organelle, cell differentiation, cytoplasm, axon guidance, lateral motor column neuron migration, neuron migration, small GTPase mediated signal transduction, midgut development, dendrite development, hippocampus development, cerebral cortex radially oriented cell migration, radial glia guided migration of Purkinje cell, response to drug, positive regulation of protein kinase activity, negative regulation of astrocyte differentiation, Golgi localization, postsynaptic density, neuron projection, apical part of cell	FALSE	FALSE
USO1	ENSG00000138768	ENST00000514213	26	8	1	0	0.346153846	cytoplasm, vesicle-mediated transport, Golgi membrane, membrane, Golgi apparatus, cytosol, endoplasmic reticulum to Golgi vesicle-mediated transport, cadherin binding, transport vesicle, ER to Golgi transport vesicle membrane, Golgi vesicle docking, small GTPase mediated signal transduction, regulation of cellular response to insulin stimulus	FALSE	FALSE
ASAH2	ENSG00000188611	ENST00000489640	26	8	0	1	0.346153846	GTPase activator activity, positive regulation of GTPase activity, intracellular membrane-bounded organelle, cytosol, protein transport, endosome, lipid binding, protein binding, WASH complex, N-acylsphingosine amidohydrolase activity, membrane, metal ion binding, Golgi apparatus, zinc ion binding, caveola, lipid metabolic process, sphingolipid metabolic process, Golgi membrane, integral component of plasma membrane, extracellular exosome, sphingosine metabolic process, sphingosine biosynthetic process, cellular response to cytokine stimulus, negative regulation of apoptotic signaling pathway, phytoceramidase activity, response to organic substance	FALSE	FALSE
VIPAS39	ENSG00000151445	ENST00000557658	26	8	1	0	0.346153846	biological_process, oxidoreductase activity, pyrroline-5-carboxylate reductase activity, cytoplasm, protein transport, late endosome, cell differentiation, early endosome, spermatogenesis, Golgi apparatus, peptidyl-lysine hydroxylation, collagen fibril organization	FALSE	FALSE
MAP3K20	ENSG00000091436	ENST00000539448	26	7	2	0	0.346153846	intracellular signal transduction, cytoplasm, nucleotide binding, protein binding, plasma membrane, regulation of insulin secretion, Ras GTPase binding, regulation of exocytosis, insulin secretion, cytosol, ATP binding, protein phosphorylation, activation of MAPKK activity, nucleus, cytoplasm, nucleotide binding, kinase activity, cell cycle, cytosol, magnesium ion binding, positive regulation of apoptotic process, stress-activated MAPK cascade, embryonic digit morphogenesis, limb development, activation of JUN kinase activity, cytoskeleton organization	FALSE	FALSE
GRIA1	ENSG00000155511	ENST00000521843	26	7	2	0	0.346153846	integral component of membrane, neuromedin U receptor activity, plasma membrane, protein binding, calcium ion transport, chloride transmembrane transport, calcium-mediated signaling, central nervous system development, positive regulation of cytosolic calcium ion concentration, activation of phospholipase A2 activity by calcium-mediated signaling, inositol phosphate-mediated signaling, neuromedin U binding, grooming behavior, arachidonic acid secretion, membrane, signaling receptor activity, ion channel activity, plasma membrane, integral component of membrane, endoplasmic reticulum membrane, endosome, cell projection, protein binding, recycling endosome, recycling endosome membrane, postsynaptic density, Golgi membrane, dendritic spine membrane, AMPA glutamate receptor complex, signal transduction, endoplasmic reticulum to Golgi vesicle-mediated transport, chemical synaptic transmission, ER to Golgi transport vesicle membrane, glutamate receptor activity, regulation of NMDA receptor activity, regulation of postsynaptic cytosolic calcium ion concentration, AMPA glutamate receptor activity, transmitter-gated ion channel activity involved in regulation of postsynaptic membrane potential, receptor internalization, long-term synaptic depression, ionotropic glutamate receptor complex, dendrite membrane, neuron projection, axonal spine, postsynapse, integral component of postsynaptic density membrane	FALSE	FALSE
ANO8	ENSG00000074855	ENST00000630631	26	7	2	0	0.346153846	integral component of membrane, chloride transport, intracellular calcium activated chloride channel activity, transmembrane transport, post-translational protein modification	FALSE	FALSE
BCKDK	ENSG00000103507	ENST00000567682	26	6	0	3	0.346153846	integral component of membrane, endoplasmic reticulum membrane, oxidation-reduction process, vitamin K metabolic process, blood coagulation, proteolysis, vitamin-K-epoxide reductase (warfarin-sensitive) activity, endoplasmic reticulum, membrane, endoplasmic reticulum membrane, protein binding, blood coagulation, peptidyl-glutamic acid carboxylation, vitamin-K-epoxide reductase (warfarin-insensitive) activity, response to organic cyclic compound, response to antibiotic, transferase activity, transferring phosphorus-containing groups, phosphorylation, ATP binding, transferase activity, protein serine/threonine kinase activity, protein phosphorylation, mitochondrial matrix, protein binding, cellular amino acid catabolic process	FALSE	FALSE
WDR33	ENSG00000136709	ENST00000436787	26	5	3	1	0.346153846	mRNA processing, RNA binding, fibrillar center, spermatogenesis, mRNA cleavage and polyadenylation specificity factor complex, mRNA 3'-end processing, termination of RNA polymerase II transcription	FALSE	FALSE
MDC1	ENSG00000137337	ENST00000613547	26	5	4	0	0.346153846	integral component of membrane, nuclear inner membrane, protein binding, biological_process, protein binding, cell cycle, focal adhesion, DNA repair, nuclear body, protein C-terminus binding, intra-S DNA damage checkpoint	FALSE	FALSE
CLEC16A	ENSG00000038532	ENST00000409790	26	5	3	1	0.346153846	membrane, endosome, cytosol, autophagy, Rab GTPase binding, molecular_function, vesicle, positive regulation of TORC1 signaling, endosomal transport, regulation of autophagosome maturation, positive regulation of autophagosome maturation, negative regulation of macroautophagy by TORC1 signaling	FALSE	FALSE
TANC1	ENSG00000115183	ENST00000263635	26	4	5	0	0.346153846	cell differentiation, death domain binding, cellular response to amino acid starvation, G protein-coupled receptor signaling pathway, olfactory receptor activity, signal transduction, protein binding, synapse, myoblast fusion, dendritic spine maintenance, neuronal cell body	FALSE	FALSE
CBL	ENSG00000110395	ENST00000637974	26	4	2	3	0.346153846	protein binding, cell surface receptor signaling pathway, phosphotyrosine residue binding, positive regulation of phosphatidylinositol 3-kinase signaling, membrane, transferase activity, cytosol, Golgi apparatus, protein ubiquitination, ubiquitin-dependent protein catabolic process, ubiquitin protein ligase activity, positive regulation of receptor-mediated endocytosis, cytokine-mediated signaling pathway, negative regulation of epidermal growth factor receptor signaling pathway, receptor tyrosine kinase binding, entry of bacterium into host cell, membrane raft, flotillin complex, protein kinase binding, protein tyrosine kinase binding, protein monoubiquitination, epidermal growth factor receptor signaling pathway, male gonad development, response to activity, response to testosterone, response to starvation, response to ethanol, response to antibiotic, cellular response to epidermal growth factor stimulus, negative regulation of neuron death, regulation of platelet-derived growth factor receptor-alpha signaling pathway, axon, perinuclear region of cytoplasm	FALSE	FALSE
ADGRA3	ENSG00000152990	ENST00000511051	26	3	0	6	0.346153846	cytoplasm, metal ion binding, plasma membrane, cytosol, potassium channel activity, regulation of ion transmembrane transport, protein binding, cardiac conduction, voltage-gated potassium channel complex, membrane, G protein-coupled receptor signaling pathway, G protein-coupled receptor activity, transmembrane signaling receptor activity, plasma membrane	FALSE	FALSE
SEC24A	ENSG00000113615	ENST00000513123	26	3	6	0	0.346153846	intracellular protein transport, protein transport, nucleotide binding, endoplasmic reticulum membrane, vesicle-mediated transport, Golgi cisterna membrane, endoplasmic reticulum exit site, GTPase activity, COPII vesicle coating, positive regulation of protein exit from endoplasmic reticulum, COPII vesicle coat, vesicle organization, zinc ion binding, endoplasmic reticulum to Golgi vesicle-mediated transport, cytoplasm, protein transport, endoplasmic reticulum, cytosol, cytoplasmic vesicle, protein binding, endoplasmic reticulum exit site, SNARE binding, antigen processing and presentation of peptide antigen via MHC class I, cholesterol homeostasis	FALSE	FALSE
GSPT1	ENSG00000103342	ENST00000568849	26	3	4	2	0.346153846	RNA binding, nucleolus, cadherin binding, regulation of cellular senescence, 90S preribosome, mRNA 5'-UTR binding, GTP binding, RNA binding, translation, protein binding, G1/S transition of mitotic cell cycle, translation release factor activity, regulation of translational termination	FALSE	FALSE
ACP7	ENSG00000183760	ENST00000601575	26	3	3	3	0.346153846	dephosphorylation, hydrolase activity	FALSE	FALSE
ASTN1	ENSG00000152092	ENST00000424564	26	0	6	3	0.346153846	proteolysis, metal ion binding, hydrolase activity, extracellular exosome, regulation of cell growth, response to salt stress, cytosol, protein binding, integral component of membrane, endosome, cytoplasmic vesicle, clathrin-coated vesicle, neuron migration, locomotory behavior, cell-cell adhesion	FALSE	FALSE
NUP88	ENSG00000108559	ENST00000576708	26	0	1	8	0.346153846	mRNA transport, structural constituent of nuclear pore, nuclear pore, ribosomal small subunit export from nucleus, protein binding, intracellular transport of virus, regulation of glycolytic process, tRNA export from nucleus, viral process, viral transcription, regulation of cellular response to heat, transporter activity	FALSE	FALSE
NLRP2	ENSG00000022556	ENST00000543010	26	0	3	6	0.346153846	nucleotide binding, negative regulation of endopeptidase activity, cellular response to lipopolysaccharide, interleukin-1 binding, negative regulation of interleukin-1 beta production, aspartic-type endopeptidase inhibitor activity, negative regulation of aspartic-type peptidase activity, protein binding, Golgi apparatus, nucleotide binding, cytosol, immune system process, inflammatory response, negative regulation of NF-kappaB transcription factor activity, positive regulation of cysteine-type endopeptidase activity involved in apoptotic process	FALSE	FALSE
RASGEF1B	ENSG00000138670	ENST00000638048	29	10	0	0	0.344827586	growth factor activity, fibroblast growth factor receptor binding, cytoplasm, regulation of cell migration, animal organ morphogenesis, nervous system development, positive regulation of gene expression, positive regulation of cell population proliferation, glial cell differentiation, nucleus, growth factor activity, extracellular region, multicellular organism development, cytokine activity, ossification, SMAD protein signal transduction, signaling receptor binding, skeletal system development, ATP binding, protein serine/threonine kinase activity, cGMP-dependent protein kinase activity, nucleotide binding, transferase activity, plasma membrane, cGMP binding, signal transduction, peptidyl-serine autophosphorylation, negative regulation of chloride transport, guanyl-nucleotide exchange factor activity, endosome, protein binding, midbody	FALSE	FALSE
PPL	ENSG00000118898	ENST00000592772	29	10	0	0	0.344827586	cytoskeleton, cytoplasm, plasma membrane, keratinization, cytosol, extracellular exosome, structural molecule activity, structural constituent of cytoskeleton, response to mechanical stimulus	FALSE	FALSE
PDE11A	ENSG00000128655	ENST00000436700	29	9	0	1	0.344827586	cilium, cell projection organization, intraciliary transport particle B, intraciliary transport, protein binding, 3',5'-cyclic-nucleotide phosphodiesterase activity, cytoplasm, hydrolase activity, catalytic activity, cGMP binding, G protein-coupled receptor signaling pathway, 3',5'-cyclic-GMP phosphodiesterase activity, negative regulation of cAMP-mediated signaling	FALSE	TRUE
ITGA9	ENSG00000144668	ENST00000422441	29	9	0	1	0.344827586	membrane, nucleoplasm, protein binding, positive regulation of axon extension, trans-Golgi network, GTPase binding, cell adhesion, membrane, integral component of membrane, plasma membrane, collagen binding, neutrophil chemotaxis, basal plasma membrane	FALSE	FALSE
PDE5A	ENSG00000138735	ENST00000503412	29	9	0	1	0.344827586	signal transduction, phosphoric diester hydrolase activity, nucleotide binding, catalytic activity, cGMP binding, cellular_component, cGMP catabolic process, positive regulation of cardiac muscle hypertrophy, negative regulation of T cell proliferation, cGMP metabolic process, relaxation of cardiac muscle	FALSE	FALSE
DENND1A	ENSG00000119522	ENST00000394215	29	9	0	1	0.344827586	membrane, intracellular membrane-bounded organelle, cytosol, cytoplasmic vesicle, cell projection, synapse, endocytosis, clathrin-coated vesicle, phosphatidylinositol-3-phosphate binding, endocytic recycling, phosphatidylinositol phosphate binding, positive regulation of GTPase activity, dendrite	FALSE	FALSE
COPB1	ENSG00000129083	ENST00000534771	29	9	1	0	0.344827586	intracellular protein transport, structural molecule activity, COPI vesicle coat, protein transport, intracellular membrane-bounded organelle, plasma membrane, Golgi membrane, protein binding, intra-Golgi vesicle-mediated transport, endoplasmic reticulum membrane, neutrophil degranulation, secretory granule membrane, endoplasmic reticulum-Golgi intermediate compartment, Golgi-associated vesicle	FALSE	FALSE
ITGAD	ENSG00000156886	ENST00000389202	29	9	0	1	0.344827586	integrin complex, integral component of membrane, immune response, integrin-mediated signaling pathway, extracellular matrix organization	FALSE	FALSE
STK11IP	ENSG00000144589	ENST00000483319	29	8	2	0	0.344827586	cytoplasm, extracellular region, neutrophil degranulation, azurophil granule lumen	FALSE	FALSE
YLPM1	ENSG00000119596	ENST00000554107	29	8	1	1	0.344827586	extracellular space, protein binding, heparin binding, collagen-containing extracellular matrix, extracellular matrix structural constituent, protein targeting, microfibril binding, ubiquitin-protein transferase activity, cytoplasm, negative regulation of apoptotic process, cytosol, protein binding, ubiquitin protein ligase activity, positive regulation of protein catabolic process, membrane, small-subunit processome, rRNA processing, nucleus, protein binding, endonucleolytic cleavage in ITS1 to separate SSU-rRNA from 5.8S rRNA and LSU-rRNA from tricistronic rRNA transcript (SSU-rRNA, 5.8S rRNA, LSU-rRNA), nucleus, nuclear speck, cytosol, biological_process	FALSE	FALSE
ARHGAP29	ENSG00000137962	ENST00000552844	29	6	4	0	0.344827586	signal transduction, GTPase activator activity, metal ion binding, cytosol, protein-containing complex, PDZ domain binding	FALSE	FALSE
CLCN1	ENSG00000188037	ENST00000650516	29	5	4	1	0.344827586	transmembrane transport, chloride transport, chloride transmembrane transport, ion transport, voltage-gated ion channel activity, protein binding, chloride channel complex, ion transmembrane transport, neuronal action potential propagation	FALSE	FALSE
TANC2	ENSG00000170921	ENST00000583356	29	4	6	0	0.344827586	metal ion binding, protein ubiquitination, protein binding, cell projection, dendritic spine, regulation of dendritic spine morphogenesis, dense core granule cytoskeletal transport	FALSE	FALSE
ST18	ENSG00000147488	ENST00000517580	29	2	2	6	0.344827586	structural molecule activity, cytoplasm, actin binding, protein C-terminus binding, dystrophin-associated glycoprotein complex, oxidoreductase activity, heme binding, peroxidase activity, protein binding, metal ion binding, extracellular region, nucleic acid phosphodiester bond hydrolysis, endonuclease activity, cellular protein modification process, cytoplasm, protein binding, zinc ion binding, nucleus, DNA binding, DNA-binding transcription factor activity, RNA polymerase II-specific, nuclear chromatin, negative regulation of cell population proliferation, tumor necrosis factor-mediated signaling pathway, interleukin-6-mediated signaling pathway	FALSE	FALSE
NOTCH4	ENSG00000204301	ENST00000375023	29	0	9	1	0.344827586	integral component of membrane, calcium ion binding, multicellular organism development, cell differentiation, negative regulation of cell adhesion molecule production, membrane, plasma membrane, positive regulation of transcription, DNA-templated, integral component of plasma membrane, wound healing, endoplasmic reticulum membrane, cytosol, transcription initiation from RNA polymerase II promoter, Notch binding, hemopoiesis, branching involved in blood vessel morphogenesis, vasculature development, negative regulation of cell-cell adhesion mediated by cadherin, positive regulation of transcription of Notch receptor target, epithelial to mesenchymal transition	FALSE	FALSE
PRDM10	ENSG00000170325	ENST00000533431	32	11	0	0	0.34375	integral component of membrane, Ino80 complex, nucleoplasm, DNA repair, protein binding, protein deubiquitination, protein binding, nucleus, transferase activity, methylation, positive regulation of transcription by RNA polymerase II, nuclear chromatin	FALSE	FALSE
RNF40	ENSG00000103549	ENST00000567365	32	10	1	0	0.34375	protein phosphorylation, nucleotide binding, calmodulin binding, glycogen biosynthetic process, kinase activity, phosphorylation, tau-protein kinase activity, glycogen metabolic process, generation of precursor metabolites and energy, positive regulation of glycogen catabolic process, ubiquitin-protein transferase activity, nucleus, transferase activity, chromatin organization, nucleoplasm, protein binding, ubiquitin-dependent protein catabolic process, negative regulation of mRNA polyadenylation, ubiquitin ligase complex, ubiquitin conjugating enzyme binding, histone H2B ubiquitination, positive regulation of proteasomal protein catabolic process, positive regulation of histone H2B ubiquitination, extrinsic component of membrane, HULC complex	FALSE	FALSE
ITGAE	ENSG00000083457	ENST00000574026	32	9	1	1	0.34375	integrin complex, integral component of membrane, integrin-mediated signaling pathway, extracellular matrix organization	FALSE	FALSE
ASPM	ENSG00000066279	ENST00000367409	32	8	3	0	0.34375	protein binding, regulation of complement activation, protein-containing complex, negative regulation of protein binding, extracellular region, hemostasis, protein binding, nucleus, cell cycle, cell division, calmodulin binding, positive regulation of neuroblast proliferation, brain development, forebrain neuroblast division, negative regulation of neuron differentiation, oogenesis, regulation of meiotic cell cycle, maintenance of centrosome location, spindle assembly involved in meiosis, spindle pole, microtubule, midbody, meiotic spindle	FALSE	FALSE
ATP2B4	ENSG00000058668	ENST00000484746	32	5	6	0	0.34375	ATP binding, calcium ion transmembrane transport, calcium transmembrane transporter activity, phosphorylative mechanism, negative regulation of blood vessel endothelial cell migration, negative regulation of calcineurin-NFAT signaling cascade, negative regulation of nitric oxide biosynthetic process, negative regulation of adenylate cyclase-activating adrenergic receptor signaling pathway involved in heart process, plasma membrane, cilium, cell projection, calcium ion transport, PDZ domain binding, cellular calcium ion homeostasis, urinary bladder smooth muscle contraction, hippocampus development, calcium ion export, basolateral plasma membrane, sperm flagellum, neuron projection, glutamatergic synapse, intracellular membrane-bounded organelle, ion transmembrane transport, positive regulation of peptidyl-serine phosphorylation, regulation of cardiac conduction, scaffold protein binding, Z disc, caveola, positive regulation of protein localization to plasma membrane, negative regulation of nitric oxide mediated signal transduction, negative regulation of peptidyl-cysteine S-nitrosylation, protein phosphatase 2B binding, nitric-oxide synthase inhibitor activity, calcium-dependent protein binding, calcium ion transmembrane import into cytosol, negative regulation of the force of heart contraction, negative regulation of cellular response to vascular endothelial growth factor stimulus, negative regulation of citrulline biosynthetic process	FALSE	TRUE
SLC12A2	ENSG00000064651	ENST00000628403	32	4	6	1	0.34375	membrane, transmembrane transporter activity, cation:chloride symporter activity, neuronal cell body, potassium ion transport, sodium ion transport, chloride transmembrane transport, sodium ion transmembrane transport, cell volume homeostasis, potassium ion homeostasis, extracellular exosome, ammonium transmembrane transporter activity, neuron projection, chaperone binding, extracellular vesicle, transport across blood-brain barrier, protein kinase binding, regulation of spontaneous synaptic transmission, cell periphery, cell projection membrane, ammonium transport, spanning component of membrane, cellular sodium ion homeostasis, cellular potassium ion homeostasis, negative regulation of vascular wound healing, regulation of matrix metallopeptidase secretion, potassium ion transmembrane transporter activity, sodium:chloride symporter activity, chloride transport, aging, transepithelial chloride transport, positive regulation of cell volume, transepithelial ammonium transport, cytosol	FALSE	FALSE
TNRC6B	ENSG00000100354	ENST00000454349	32	4	7	0	0.34375	miRNA mediated inhibition of translation, cytoplasm, protein binding, P-body, cytosol, positive regulation of nuclear-transcribed mRNA catabolic process, deadenylation-dependent decay, Wnt signaling pathway, calcium modulating pathway, negative regulation of gene expression, post-transcriptional gene silencing by RNA	FALSE	FALSE
TAOK3	ENSG00000135090	ENST00000542902	35	11	0	1	0.342857143	phosphorylation, DNA repair, protein binding, neuron projection morphogenesis, positive regulation of stress-activated MAPK cascade, positive regulation of JUN kinase activity, signal transduction by protein phosphorylation, protein autophosphorylation, negative regulation of JNK cascade	FALSE	FALSE
TIAM1	ENSG00000156299	ENST00000636887	35	9	3	0	0.342857143	cytosol, protein binding, cytosol, protein binding, protein binding, cytosol, protein binding, guanyl-nucleotide exchange factor activity, activation of GTPase activity, positive regulation of epithelial to mesenchymal transition, membrane, small GTPase mediated signal transduction, lipid binding, synapse, Ras GTPase binding, Rac GTPase binding, apoptotic process, response to cocaine, positive regulation of axonogenesis, regulation of insulin secretion involved in cellular response to glucose stimulus, protein localization to membrane, positive regulation of Schwann cell chemotaxis, neuron projection extension, cytoplasm, postsynaptic density, somatodendritic compartment, dendritic spine, main axon, extrinsic component of postsynaptic density membrane, regulation of small GTPase mediated signal transduction, G protein-coupled receptor signaling pathway, cell-cell junction, cell-matrix adhesion, Rac protein signal transduction, positive regulation of protein binding, Rac guanyl-nucleotide exchange factor activity, kinase binding, cellular protein-containing complex assembly	FALSE	FALSE
RAB3GAP2	ENSG00000118873	ENST00000484658	35	7	2	3	0.342857143	cytoplasm, plasma membrane, positive regulation of catalytic activity, protein binding, endoplasmic reticulum membrane, protein-containing complex, Rab GTPase binding, establishment of protein localization to endoplasmic reticulum membrane, positive regulation of endoplasmic reticulum tubular network organization	FALSE	FALSE
ANKHD1-EIF4EBP3	ENSG00000254996	ENST00000532219	35	4	5	3	0.342857143	RNA binding	FALSE	FALSE
MRC2	ENSG00000011028	ENST00000446119	35	1	11	0	0.342857143	unknown, phosphorylation, chromatin organization, protein binding, intermediate filament, identical protein binding, peptidyl-serine phosphorylation, cellular response to gamma radiation, membrane, carbohydrate binding, protein binding, endocytosis, collagen binding	FALSE	FALSE
FRY	ENSG00000073910	ENST00000647500	73	22	1	2	0.342465753	enzyme inhibitor activity, cytoplasm, negative regulation of catalytic activity, spindle pole, neuron projection development	FALSE	FALSE
UBR4	ENSG00000127481	ENST00000417040	111	25	5	8	0.342342342	protein binding, nucleus, cytoplasm, membrane, integral component of membrane, metal ion binding, transferase activity, nucleoplasm, cytosol, cytoskeleton, protein ubiquitination, centrosome, viral process, ubiquitin-dependent protein catabolic process, ubiquitin protein ligase activity, plasma membrane, calmodulin binding, ubiquitin-protein transferase activity, neutrophil degranulation, specific granule membrane, tertiary granule membrane, ficolin-1-rich granule membrane	FALSE	FALSE
MYH6	ENSG00000197616	ENST00000405093	38	12	1	0	0.342105263	protein binding, motor activity, regulation of heart contraction, nucleotide binding, protein dephosphorylation, myofibril, protein kinase binding, cardiac muscle contraction, sarcomere organization, regulation of blood pressure, ATP metabolic process, in utero embryonic development, myosin phosphatase activity, actin-dependent ATPase activity, muscle contraction, ventricular cardiac muscle tissue morphogenesis, visceral muscle development, actin filament-based movement, regulation of ATPase activity, regulation of heart growth, sarcomere	FALSE	FALSE
ACACA	ENSG00000278540	ENST00000621960	76	23	1	2	0.342105263	ATP binding, fatty acid biosynthetic process, cytoplasm, cytosol, lipid metabolic process, actin cytoskeleton, metabolic process, protein binding, acetyl-CoA metabolic process, positive regulation of cellular metabolic process, protein homotetramerization, tissue homeostasis, lipid homeostasis	FALSE	FALSE
NOMO1	ENSG00000103512	ENST00000620755	38	10	1	2	0.342105263	carbohydrate binding, integral component of membrane, molecular_function	FALSE	FALSE
MME	ENSG00000196549	ENST00000675418	38	8	5	0	0.342105263	membrane, GTPase activity, nucleotide binding, hydrolase activity, cytosol, protein binding, bicellular tight junction, neutrophil degranulation, tertiary granule membrane, GDP binding, negative regulation of cell migration, protein domain specific binding, regulation of protein tyrosine kinase activity, protein binding, cell projection, activation of GTPase activity, endothelial cell morphogenesis, cytosol, G protein-coupled receptor signaling pathway, ATP binding, helicase activity, RNA binding, nuclear speck, nucleotide binding, cytosol, DNA binding, regulation of translation, chromosome, cell differentiation, dendrite, DNA duplex unwinding, immune system process, axon, magnesium ion binding, DNA helicase activity, spermatogenesis, protein binding, positive regulation of transcription by RNA polymerase II, positive regulation of gene expression, positive regulation of nuclear-transcribed mRNA catabolic process, deadenylation-dependent decay, single-stranded DNA binding, RNA polymerase II cis-regulatory region sequence-specific DNA binding, mRNA 5'-UTR binding, positive regulation of interferon-alpha production, telomerase RNA binding, DNA-dependent ATPase activity, double-stranded RNA binding, mRNA 3'-UTR AU-rich region binding, telomerase RNA stabilization, regulation of mRNA stability, G-quadruplex DNA binding, regulation of transcription by RNA polymerase III, G-quadruplex RNA binding, cellular response to arsenite ion, G-quadruplex DNA unwinding, pre-miRNA binding, response to virus, regulation of transcription from RNA polymerase II promoter involved in spermatogenesis, membrane, integral component of membrane, plasma membrane, G protein-coupled receptor activity, integral component of plasma membrane, neuropeptide signaling pathway, neuropeptide binding, antral ovarian follicle growth, proteolysis, metallopeptidase activity, cytoplasm, integral component of membrane, plasma membrane, hydrolase activity, focal adhesion, protein binding, axon, kidney development, extracellular exosome, neutrophil degranulation, secretory granule membrane, endopeptidase activity, peptide binding, cellular response to UV-B, cellular response to cytokine stimulus, cytoplasmic vesicle, amyloid-beta clearance, positive regulation of neurogenesis, replicative senescence, exopeptidase activity, peptide metabolic process, amyloid-beta metabolic process, early endosome, neuron projection terminus, oligopeptidase activity, lung development	FALSE	FALSE
URB1	ENSG00000142207	ENST00000382751	38	8	4	1	0.342105263	RNA binding, nucleolus, maturation of LSU-rRNA from tricistronic rRNA transcript (SSU-rRNA, 5.8S rRNA, LSU-rRNA)	FALSE	FALSE
HFM1	ENSG00000162669	ENST00000370425	38	4	8	1	0.342105263	cytoplasm, integral component of membrane, endoplasmic reticulum membrane, ion transport, integral component of plasma membrane, cellular response to osmotic stress, taurine transport, volume-sensitive anion channel activity, DNA binding, mRNA processing, RNA binding, metal ion binding, protein binding, regulation of RNA splicing, regulation of DNA-templated transcription, elongation, DNA binding, sequence-specific DNA binding, DNA-binding transcription factor activity, RNA polymerase II-specific, regulation of transcription by RNA polymerase II, nuclear chromatin, DNA-binding transcription activator activity, RNA polymerase II-specific, cell fate determination, nervous system development, regulation of axon extension, positive regulation of translation, nucleic acid binding, metal ion binding, regulation of transcription by RNA polymerase II, RNA polymerase II cis-regulatory region sequence-specific DNA binding, regulation of transcription, DNA-templated, ATP binding, nucleotide binding, helicase activity, meiotic cell cycle, mRNA binding, regulation of translation	FALSE	FALSE
TENM4	ENSG00000149256	ENST00000533525	38	1	9	3	0.342105263	nucleic acid binding, tRNA aminoacylation for protein translation, asparagine-tRNA ligase activity, translation, cytosol, mitochondrial matrix, integral component of membrane, neuron development, cytoplasm, plasma membrane, cell differentiation, protein homodimerization activity, neuron projection, regulation of myelination, heterophilic cell-cell adhesion via plasma membrane cell adhesion molecules, positive regulation of oligodendrocyte differentiation, identical protein binding, central nervous system myelin formation, cardiac cell fate specification	FALSE	FALSE
XPO5	ENSG00000124571	ENST00000496341	44	13	2	0	0.340909091	Ran GTPase binding, cytoplasm, RNA binding, nucleoplasm, protein binding, gene silencing by RNA, RISC complex, nuclear export signal receptor activity, regulation of protein export from nucleus, miRNA metabolic process, pre-miRNA export from nucleus, RISC complex binding	FALSE	FALSE
TNS2	ENSG00000111077	ENST00000552570	44	4	8	3	0.340909091	membrane, plasma membrane, intracellular signal transduction, cell junction, protein tyrosine phosphatase activity, negative regulation of cell population proliferation, negative regulation of insulin receptor signaling pathway, kidney development, cellular homeostasis, multicellular organism growth	FALSE	FALSE
TDRD9	ENSG00000156414	ENST00000557332	47	14	1	1	0.340425532	membrane, mitochondrial membrane, biological_process, mitochondrial proton-transporting ATP synthase complex, ATP binding, helicase activity, cytoplasm, hydrolase activity, cell differentiation, gene silencing by RNA, ATPase activity, RNA binding, negative regulation of transposition, DNA methylation involved in gamete generation, male meiotic nuclear division	FALSE	FALSE
RPTOR	ENSG00000141564	ENST00000574767	47	10	3	3	0.340425532	ubiquitin-protein transferase activity, nucleolus, protein ubiquitination, cytoplasm, transferase activity, protein autoubiquitination, sprouting angiogenesis, protein homooligomerization, nucleic acid phosphodiester bond hydrolysis, endonuclease activity, RNA binding, metal ion binding, DNA binding, nuclease activity, magnesium ion binding, protein binding, endodeoxyribonuclease activity, producing 5'-phosphomonoesters, metal ion binding, plasma membrane, transport vesicle, chemical synaptic transmission, regulation of postsynaptic neurotransmitter receptor activity, TOR signaling, protein binding, nucleoplasm, lysosomal membrane, viral process, activation of protein kinase activity, negative regulation of protein serine/threonine kinase activity, positive regulation of protein serine/threonine kinase activity, regulation of cellular response to heat, protein-containing complex binding, 14-3-3 protein binding, positive regulation of TOR signaling, regulation of macroautophagy, positive regulation of peptidyl-serine phosphorylation, RNA polymerase III type 1 promoter sequence-specific DNA binding, RNA polymerase III type 3 promoter sequence-specific DNA binding, TORC1 signaling, cellular response to leucine, positive regulation of G1/S transition of mitotic cell cycle, protein kinase activator activity, positive regulation of peptidyl-threonine phosphorylation, dendrite	FALSE	FALSE
ABCB4	ENSG00000005471	ENST00000649586	50	15	0	2	0.34		FALSE	FALSE
TTC37	ENSG00000198677	ENST00000649566	50	11	3	3	0.34	RNA catabolic process, nucleus, nucleoplasm, exonucleolytic catabolism of deadenylated mRNA	FALSE	FALSE
IFT172	ENSG00000138002	ENST00000675728	59	19	0	1	0.338983051	integral component of membrane, protein binding, multicellular organism development, cilium assembly, intraciliary transport particle B, ciliary tip, extracellular vesicle, neural tube formation, heart looping, smoothened signaling pathway, brain development, epidermis development, dorsal/ventral pattern formation, spinal cord motor neuron differentiation, cytoplasmic microtubule organization, positive regulation of smoothened signaling pathway, negative regulation of epithelial cell proliferation, limb development, hindgut development, non-motile cilium assembly, sperm principal piece	FALSE	TRUE
FANCD2	ENSG00000144554	ENST00000676013	59	15	2	3	0.338983051	endoplasmic reticulum organization, integral component of membrane, protein transport, vesicle-mediated transport, immune system process, neutrophil differentiation, defense response to fungus, cellular response to tunicamycin, interleukin-17 receptor activity, integral component of membrane, cytoplasm, extracellular region, inflammatory response, interleukin-17 receptor activity, integral component of membrane, inflammatory response, interleukin-17-mediated signaling pathway, signaling receptor binding, defense response to fungus, positive regulation of cytokine production involved in inflammatory response, calcium ion binding, integral component of membrane, protein binding, collagen-containing extracellular matrix, endocardial cushion development, membrane, membrane, protein binding, biological_process, DNA repair, cell cycle, nucleolus, cellular response to DNA damage stimulus, nuclear body, interstrand cross-link repair, response to gamma radiation, condensed chromosome, gamete generation, regulation of regulatory T cell differentiation, regulation of inflammatory response, neuronal stem cell population maintenance	FALSE	FALSE
NALCN	ENSG00000102452	ENST00000676315	62	17	0	4	0.338709677	ion transport, ion channel activity, integral component of membrane, cation transmembrane transport, regulation of ion transmembrane transport, protein binding, sodium channel activity, plasma membrane, regulation of resting membrane potential	FALSE	FALSE
MPDZ	ENSG00000107186	ENST00000546205	65	19	1	2	0.338461538	cytoplasm, integral component of membrane, monooxygenase activity, protein homodimerization activity, protein binding, melanin biosynthetic process, monophenol monooxygenase activity, melanocyte differentiation, identical protein binding, acetoacetic acid metabolic process, clathrin-coated endocytic vesicle membrane, positive regulation of I-kappaB kinase/NF-kappaB signaling, protein binding, membrane, cell junction, cell projection, synapse, viral process, bicellular tight junction, apicolateral plasma membrane, cytoplasmic vesicle	FALSE	FALSE
USH2A	ENSG00000042781	ENST00000674083	74	3	20	2	0.337837838	integral component of membrane, potassium ion transmembrane transport, endoplasmic reticulum membrane, ion transport, integral component of plasma membrane, stabilization of membrane potential, potassium channel inhibitor activity, cardiac ventricle development, memory, positive regulation of cell death, response to axon injury, cellular response to hypoxia, positive regulation of cellular response to hypoxia, nucleus, cell surface, axon, neuronal cell body, calyx of Held, protein binding, membrane, protein binding, hair cell differentiation, ciliary basal body, apical plasma membrane, establishment of protein localization, photoreceptor cell maintenance, myosin binding, stereocilia ankle link complex, stereocilium bundle, USH2 complex, integral component of membrane, extracellular region, cell projection, response to stimulus, animal organ morphogenesis, substrate adhesion-dependent cell spreading, neuronal cell body, maintenance of animal organ identity	FALSE	TRUE
DNAH2	ENSG00000183914	ENST00000575105	92	26	3	2	0.336956522	dynein complex, microtubule-based movement, nucleotide binding, cilium, motor activity, microtubule, axoneme, sperm flagellum, cilium-dependent cell motility	FALSE	TRUE
DYNC1H1	ENSG00000197102	ENST00000647204	101	32	0	2	0.336633663	dynein complex, microtubule-based movement, cytoplasm, nucleotide binding, cytoskeleton, cell division, microtubule, cytoplasmic dynein complex, ATP-dependent microtubule motor activity, minus-end-directed, cytosol, mitotic cell cycle, cytoplasmic microtubule organization, cell cortex, regulation of G2/M transition of mitotic cell cycle, neutrophil degranulation, antigen processing and presentation of exogenous peptide antigen via MHC class II, azurophil granule lumen, dynein intermediate chain binding, nuclear migration, positive regulation of spindle assembly, cytoplasmic mRNA processing body assembly, establishment of spindle localization, regulation of metaphase plate congression	FALSE	FALSE
RAP1A	ENSG00000116473	ENST00000433097	12	4	0	0	0.333333333	membrane, GTPase activity, cytoplasm, plasma membrane, endosome, cell junction, perinuclear region of cytoplasm, early endosome, cytosol, positive regulation of ERK1 and ERK2 cascade, specific granule membrane, establishment of endothelial barrier, regulation of insulin secretion, protein localization to plasma membrane, positive regulation of protein kinase activity, Rap guanyl-nucleotide exchange factor activity, nerve growth factor signaling pathway, positive regulation of vasculogenesis, negative regulation of synaptic vesicle exocytosis, small GTPase mediated signal transduction, negative regulation of collagen biosynthetic process, positive regulation of glucose import, response to antineoplastic agent, positive regulation of Fc-gamma receptor signaling pathway involved in phagocytosis, neuron projection	FALSE	FALSE
ZYG11B	ENSG00000162378	ENST00000545132	18	6	0	0	0.333333333	integral component of membrane, protein binding, mitochondrion, protein binding, protein quality control for misfolded or incompletely synthesized proteins	FALSE	FALSE
NEXN	ENSG00000162614	ENST00000440324	21	7	0	0	0.333333333	protein binding, axon guidance, cytoskeleton, focal adhesion, cell junction, Z disc, axon, structural constituent of muscle, cell-cell adhesion mediator activity, dendrite self-avoidance	FALSE	FALSE
ZYG11A	ENSG00000203995	ENST00000612017	18	6	0	0	0.333333333		FALSE	FALSE
CYP26B1	ENSG00000003137	ENST00000474509	12	4	0	0	0.333333333	monooxygenase activity, iron ion binding, cytoplasm, metal ion binding, endoplasmic reticulum membrane, organelle membrane, protein binding, bone morphogenesis, vitamin metabolic process, retinoic acid 4-hydroxylase activity, retinoic acid catabolic process, negative regulation of retinoic acid receptor signaling pathway, spermatogenesis, establishment of T cell polarity, inflammatory response, proximal/distal pattern formation, response to retinoic acid, tongue morphogenesis, retinoic acid receptor signaling pathway, establishment of skin barrier, cellular response to retinoic acid	TRUE	FALSE
MPHOSPH10	ENSG00000124383	ENST00000498451	12	4	0	0	0.333333333	rRNA processing, Mpp10 complex, RNA binding, chromosome, ribosome biogenesis, nucleoplasm, RNA splicing, via transesterification reactions	FALSE	FALSE
CAB39	ENSG00000135932	ENST00000410084	12	4	0	0	0.333333333	protein binding, activation of protein kinase activity, cytosol, Z disc, extracellular region, extracellular exosome, secretory granule lumen, cell cycle arrest, peptidyl-serine phosphorylation, protein kinase activator activity, signal transduction by protein phosphorylation, negative regulation of potassium ion transmembrane transporter activity, positive regulation of protein serine/threonine kinase activity	FALSE	FALSE
ECEL1	ENSG00000171551	ENST00000411860	21	7	0	0	0.333333333	metalloendopeptidase activity, metallopeptidase activity, integral component of membrane, peptidase activity, integral component of plasma membrane	FALSE	FALSE
SI	ENSG00000090402	ENST00000476593	51	17	0	0	0.333333333	hydrolase activity, hydrolyzing O-glycosyl compounds, carbohydrate binding, integral component of membrane, hydrolase activity, metabolic process, extracellular exosome, polysaccharide digestion, sucrose alpha-glucosidase activity	FALSE	FALSE
UPK1B	ENSG00000114638	ENST00000497685	18	6	0	0	0.333333333	integral component of membrane, protein binding, extracellular exosome, structural molecule activity, apical plasma membrane	FALSE	FALSE
HSPA4L	ENSG00000164070	ENST00000508776	24	8	0	0	0.333333333	cytoplasm, ATP binding, response to unfolded protein	FALSE	FALSE
COMMD10	ENSG00000145781	ENST00000632434	12	4	0	0	0.333333333	integral component of membrane, metal ion binding, proteolysis, metallopeptidase activity, plasma membrane, regulation of blood pressure, peptide binding, protein binding, nucleus, nucleoplasm	FALSE	FALSE
ANKH	ENSG00000154122	ENST00000646501	15	5	0	0	0.333333333	phosphate ion transmembrane transporter activity, membrane, integral component of plasma membrane, skeletal system development, regulation of bone mineralization, outer membrane, inorganic diphosphate transmembrane transporter activity	FALSE	FALSE
FANCE	ENSG00000112039	ENST00000648059	12	4	0	0	0.333333333	Fanconi anaemia nuclear complex, DNA repair, nucleoplasm	FALSE	FALSE
AKR1B15	ENSG00000227471	ENST00000652743	15	5	0	0	0.333333333	oxidoreductase activity, mitochondrion, protein binding, retinol metabolic process, alditol:NADP+ 1-oxidoreductase activity, alcohol dehydrogenase (NADP+) activity, allyl-alcohol dehydrogenase activity, estrogen biosynthetic process	TRUE	FALSE
CPNE3	ENSG00000085719	ENST00000621783	27	9	0	0	0.333333333	cytoplasm, microtubule, microtubule binding, spindle microtubule, mitotic spindle pole, nucleus, cytoplasm, metal ion binding, nucleoplasm, cytosol, mitochondrion, focal adhesion, protein binding, extracellular exosome, positive regulation of cell migration, cellular response to calcium ion, azurophil granule membrane, ERBB2 signaling pathway	FALSE	FALSE
FBP1	ENSG00000165140	ENST00000648117	12	4	0	0	0.333333333	transmembrane transporter activity, membrane, carbohydrate metabolic process, phosphoric ester hydrolase activity, nucleus, metal ion binding, plasma membrane, cell junction, catalytic activity, protein binding, Z disc, cytosol, sucrose biosynthetic process, fructose 6-phosphate metabolic process, carbohydrate metabolic process, phosphoric ester hydrolase activity, metal ion binding, dephosphorylation, metabolic process, cytoplasm, protein binding, extracellular exosome, cellular response to drug, fructose metabolic process, fructose 1,6-bisphosphate metabolic process, regulation of gluconeogenesis, negative regulation of Ras protein signal transduction, AMP binding, monosaccharide binding	FALSE	FALSE
CCDC183	ENSG00000213213	ENST00000479371	12	4	0	0	0.333333333		FALSE	FALSE
EIF3A	ENSG00000107581	ENST00000541549	24	8	0	0	0.333333333	RNA binding, membrane, formation of cytoplasmic translation initiation complex, translation, eukaryotic 43S preinitiation complex, nucleoplasm, cytosol, viral process, translation reinitiation, eukaryotic translation initiation factor 3 complex, eIF3m, viral translational termination-reinitiation, receptor tyrosine kinase binding, nucleus, postsynaptic density	FALSE	FALSE
OPALIN	ENSG00000197430	ENST00000611913	12	4	0	0	0.333333333	nucleus, DNA binding, RNA polymerase II transcription regulatory region sequence-specific DNA binding, cytoplasm, plasma membrane, protein binding, intracellular signal transduction, enzyme binding, inflammatory response, transmembrane receptor protein tyrosine kinase signaling pathway, B cell differentiation, transmembrane receptor protein tyrosine kinase adaptor activity, DNA binding, DNA polymerase activity, DNA nucleotidylexotransferase activity, metal ion binding, nucleoplasm, protein binding, DNA metabolic process, DNA modification, nuclear chromatin, cytoplasm, membrane, plasma membrane, Golgi apparatus	FALSE	FALSE
PSMC3	ENSG00000165916	ENST00000619920	21	7	0	0	0.333333333	hydrolase activity, protein catabolic process, proteasome complex, nucleus, protein binding, P-body, extracellular region, proteasome accessory complex, positive regulation of transcription by RNA polymerase II, cytosol, protein polyubiquitination, antigen processing and presentation of exogenous peptide antigen via MHC class I, TAP-dependent, negative regulation of G2/M transition of mitotic cell cycle, anaphase-promoting complex-dependent catabolic process, tumor necrosis factor-mediated signaling pathway, proteasome-mediated ubiquitin-dependent protein catabolic process, post-translational protein modification, Wnt signaling pathway, planar cell polarity pathway, interleukin-1-mediated signaling pathway, positive regulation of canonical Wnt signaling pathway, regulation of hematopoietic stem cell differentiation, secretory granule lumen, modulation by host of viral transcription, proteasome regulatory particle, base subcomplex	FALSE	FALSE
SNX32	ENSG00000172803	ENST00000308342	12	4	0	0	0.333333333	protein transport, protein binding, retrograde transport, endosome to Golgi	FALSE	FALSE
PSMD13	ENSG00000185627	ENST00000532097	15	5	0	0	0.333333333	metal ion binding, zinc ion binding, mitochondrial matrix, protein deacetylation, protein binding, nucleus, nucleoplasm, mitochondrion organization, NAD+ ADP-ribosyltransferase activity, positive regulation of ceramide biosynthetic process, peptidyl-lysine deacetylation, aging, negative regulation of ERK1 and ERK2 cascade, positive regulation of catalase activity, nucleus, proteasome complex, extracellular region, cytosol, ubiquitin-dependent protein catabolic process, MAPK cascade, stimulatory C-type lectin receptor signaling pathway, regulation of cellular amino acid metabolic process, protein deubiquitination, SCF-dependent proteasomal ubiquitin-dependent protein catabolic process, NIK/NF-kappaB signaling, regulation of mRNA stability, transmembrane transport, regulation of transcription from RNA polymerase II promoter in response to hypoxia, negative regulation of canonical Wnt signaling pathway, regulation of mitotic cell cycle phase transition, structural molecule activity, proteasome assembly, secretory granule lumen, proteasome regulatory particle	FALSE	FALSE
TEAD1	ENSG00000187079	ENST00000527636	18	6	0	0	0.333333333	DNA-binding transcription factor activity, nucleus, DNA binding, RNA polymerase II cis-regulatory region sequence-specific DNA binding, DNA-binding transcription factor activity, RNA polymerase II-specific, transcription regulator complex, DNA-binding transcription activator activity, RNA polymerase II-specific, positive regulation of pri-miRNA transcription by RNA polymerase II, cis-regulatory region sequence-specific DNA binding, protein-containing complex assembly	FALSE	FALSE
TSPAN9	ENSG00000011105	ENST00000649909	15	5	0	0	0.333333333	DNA-binding transcription factor activity, nucleus, transcription, DNA-templated, protein binding, positive regulation of transcription by RNA polymerase II, nuclear chromatin, DNA-binding transcription activator activity, RNA polymerase II-specific, skeletal system development, muscle organ development, integral component of membrane, plasma membrane, integral component of plasma membrane, biological_process	FALSE	FALSE
GNS	ENSG00000135677	ENST00000545273	24	8	0	0	0.333333333	sulfuric ester hydrolase activity, N-acetylglucosamine-6-sulfatase activity, metal ion binding, protein binding, extracellular exosome, glycosaminoglycan binding, lysosomal lumen, keratan sulfate catabolic process	FALSE	FALSE
SCYL2	ENSG00000136021	ENST00000635101	27	9	0	0	0.333333333	ATP binding, protein kinase activity, pyramidal neuron development, cytoplasm, Golgi apparatus, cytoplasmic vesicle, protein binding, clathrin-coated vesicle, signaling receptor binding, receptor internalization involved in canonical Wnt signaling pathway	FALSE	FALSE
ATF7-NPFF	ENSG00000267281	ENST00000591834	12	4	0	0	0.333333333	DNA-binding transcription factor activity, nucleus	FALSE	FALSE
ALG5	ENSG00000120697	ENST00000443765	12	4	0	0	0.333333333	protein binding, transcription regulator complex, cytoplasm, BMP signaling pathway, nucleoplasm, DNA binding, ubiquitin protein ligase binding, DNA-binding transcription factor activity, RNA polymerase II-specific, transcription factor binding, anatomical structure morphogenesis, SMAD protein signal transduction, I-SMAD binding, positive regulation of transcription from RNA polymerase II promoter involved in cellular response to chemical stimulus, membrane, transferase activity, endoplasmic reticulum membrane, protein glycosylation, protein N-linked glycosylation via asparagine, dolichyl-phosphate beta-glucosyltransferase activity	FALSE	FALSE
CALB2	ENSG00000172137	ENST00000562305	18	6	0	0	0.333333333	cell projection, cilium movement, brain development, trachea development, axonemal central apparatus, methyltransferase activity, mRNA processing, cytoplasm, 7-methylguanosine mRNA capping, cap1 mRNA methylation, calcium ion binding, cytosol, neuron projection, calcium ion binding involved in regulation of presynaptic cytosolic calcium ion concentration, gap junction, cuticular plate, parallel fiber to Purkinje cell synapse, terminal bouton, regulation of presynaptic cytosolic calcium ion concentration	FALSE	TRUE
CNDP1	ENSG00000150656	ENST00000582365	12	4	0	0	0.333333333	proteolysis, metallopeptidase activity, peptidase activity, carboxypeptidase activity, cytosol	FALSE	FALSE
AP2S1	ENSG00000042753	ENST00000601649	15	5	0	0	0.333333333	vesicle-mediated transport, protein transport, clathrin-dependent endocytosis, membrane, clathrin-coated pit, protein binding, intracellular membrane-bounded organelle, Wnt signaling pathway, planar cell polarity pathway, clathrin coat assembly, ephrin receptor signaling pathway, low-density lipoprotein particle clearance, regulation of defense response to virus by virus, clathrin-coated endocytic vesicle membrane	FALSE	FALSE
MAP2K7	ENSG00000076984	ENST00000397983	15	5	0	0	0.333333333	protein phosphorylation, nucleus, metal ion binding, protein serine/threonine kinase activity, transferase activity, apoptotic process, peptidyl-tyrosine phosphorylation, magnesium ion binding, Fc-epsilon receptor signaling pathway, protein kinase binding, signal transduction, enzyme binding, JUN kinase kinase activity, activation of MAPK activity, JNK cascade, response to heat, response to tumor necrosis factor, positive regulation of telomerase activity	FALSE	FALSE
PTPN1	ENSG00000196396	ENST00000541713	12	4	0	0	0.333333333	protein tyrosine phosphatase activity, dephosphorylation, negative regulation of vascular endothelial growth factor receptor signaling pathway, RNA binding, integral component of membrane, endoplasmic reticulum membrane, hydrolase activity, regulation of endocytosis, protein binding, cytosol, protein kinase binding, insulin receptor binding, activation of JUN kinase activity, response to endoplasmic reticulum stress, IRE1-mediated unfolded protein response, negative regulation of endoplasmic reticulum stress-induced intrinsic apoptotic signaling pathway, peptidyl-tyrosine dephosphorylation involved in inactivation of protein kinase activity, mitochondrial matrix, cytoplasmic vesicle, protein-containing complex, receptor tyrosine kinase binding, actin cytoskeleton reorganization, cellular response to unfolded protein, endoplasmic reticulum unfolded protein response, ephrin receptor binding, negative regulation of signal transduction, regulation of type I interferon-mediated signaling pathway, positive regulation of receptor catabolic process	FALSE	FALSE
SH3BGR	ENSG00000185437	ENST00000380637	12	4	0	0	0.333333333	SH3 domain binding	FALSE	FALSE
USP41	ENSG00000161133	ENST00000454608	12	4	0	0	0.333333333	membrane, membrane raft, dendrite, heparin binding, axon, perikaryon, integral component of plasma membrane, axonal growth cone, endoplasmic reticulum, chondroitin sulfate binding, neuronal cell body, cell surface receptor signaling pathway, anchored component of external side of plasma membrane, ganglioside GT1b binding, corpus callosum development, dendritic shaft, ganglioside GM1 binding, axonogenesis, presynapse, nucleus, ubiquitin-dependent protein catabolic process, protein deubiquitination, peptidase activity, proteolysis, protein binding, cytosol	FALSE	FALSE
ABCC2	ENSG00000023839	ENST00000649932	45	14	0	1	0.333333333	copper ion homeostasis, cytoplasm, nucleoplasm, cytosol, copper ion transport, integral component of membrane, oxidation-reduction process, heme A biosynthetic process, mitochondrion, mitochondrial membrane, molecular adaptor activity, cytochrome-c oxidase activity, proton transmembrane transport, respiratory chain complex IV assembly, cytochrome complex, oxidoreductase activity, acting on NAD(P)H, heme protein as acceptor, transmembrane transport, ATPase-coupled transmembrane transporter activity, organic anion transport, integral component of membrane, transmembrane transporter activity, negative regulation of gene expression, plasma membrane, protein binding, ATPase-coupled xenobiotic transmembrane transporter activity, transport across blood-brain barrier, drug transmembrane transport, drug export, bilirubin transmembrane transporter activity, inflammatory response, female pregnancy, regulation of gene expression, canalicular bile acid transport, prostaglandin transport, cellular chloride ion homeostasis, response to estradiol, response to glucagon, bile acid signaling pathway, response to drug, response to arsenic-containing substance, detoxification of mercury ion, cellular response to lipopolysaccharide, cellular response to interleukin-6, cellular response to dexamethasone stimulus, response to antineoplastic agent, benzylpenicillin metabolic process, xenobiotic detoxification by transmembrane export across the plasma membrane, unknown	FALSE	FALSE
UBTF	ENSG00000108312	ENST00000533177	36	11	0	1	0.333333333	metal ion binding, chromatin organization, transcription coactivator activity, histone deubiquitination, SAGA complex, regulation of transcription by RNA polymerase II, nucleus, fibrillar center, nucleolus, nucleoplasm, transcription initiation from RNA polymerase I promoter, termination of RNA polymerase I transcription, RNA polymerase I core promoter sequence-specific DNA binding, RNA polymerase I general transcription initiation factor activity, RNA polymerase I preinitiation complex assembly	FALSE	FALSE
DCAF1	ENSG00000145041	ENST00000504652	30	9	1	0	0.333333333	phosphorylation, fibrillar center, viral process, negative regulation of transcription by RNA polymerase II, Cul4-RING E3 ubiquitin ligase complex, V(D)J recombination, cell competition in a multicellular organism	FALSE	FALSE
DDX42	ENSG00000198231	ENST00000583590	27	8	1	0	0.333333333	membrane, endoplasmic reticulum, protein binding, calcium ion binding, endoplasmic reticulum calcium ion homeostasis, ER overload response, post-embryonic development, calcium ion homeostasis, ATP binding, nucleus, cytoplasm, membrane, cytosol, RNA helicase activity, Cajal body, nucleoplasm, protein localization	FALSE	FALSE
CNOT1	ENSG00000125107	ENST00000569882	75	22	2	1	0.333333333	protein-lysine N-methyltransferase activity, nucleus, nucleoplasm, methyltransferase activity, stem cell differentiation, regulation of inflammatory response, stem cell population maintenance, CCR4-NOT core complex, gene silencing by miRNA, RNA binding, membrane, extracellular space, protein binding, RNA phosphodiester bond hydrolysis, exonucleolytic, positive regulation of cytoplasmic mRNA processing body assembly, poly(A)-specific ribonuclease activity, protein domain specific binding, retinoic acid receptor binding, armadillo repeat domain binding, nuclear-transcribed mRNA poly(A) tail shortening, negative regulation of intracellular estrogen receptor signaling pathway, positive regulation of nuclear-transcribed mRNA poly(A) tail shortening, positive regulation of nuclear-transcribed mRNA catabolic process, deadenylation-dependent decay, CCR4-NOT complex	TRUE	FALSE
HEATR1	ENSG00000119285	ENST00000366582	48	14	0	2	0.333333333	RNA binding, fibrillar center, nucleolus, rRNA processing, maturation of SSU-rRNA from tricistronic rRNA transcript (SSU-rRNA, 5.8S rRNA, LSU-rRNA), nucleoplasm, positive regulation of rRNA processing, positive regulation of transcription by RNA polymerase I	FALSE	FALSE
ADAMTS9	ENSG00000163638	ENST00000498707	48	14	1	1	0.333333333	proteolysis, metallopeptidase activity, negative regulation of endothelial cell migration, intracellular membrane-bounded organelle, endoplasmic reticulum, hydrolase activity, vesicle-mediated transport, extracellular matrix, multicellular organism development, aorta morphogenesis, endopeptidase activity, response to bacterium, regulation of developmental pigmentation, extracellular space	FALSE	FALSE
EXD3	ENSG00000187609	ENST00000479452	24	7	1	0	0.333333333	nucleobase-containing compound metabolic process, metal ion binding, nucleic acid phosphodiester bond hydrolysis, protein binding	FALSE	FALSE
IPO13	ENSG00000117408	ENST00000372343	21	6	0	1	0.333333333	Ran GTPase binding, cytoplasm, protein binding	FALSE	FALSE
FNBP1L	ENSG00000137942	ENST00000424449	21	6	0	1	0.333333333	endocytosis, membrane, plasma membrane, signal transduction, autophagy, lipid binding, membrane organization, vesicle organization, positive regulation of filopodium assembly, GTPase binding, membrane invagination	FALSE	FALSE
PYGM	ENSG00000068976	ENST00000377432	21	6	0	1	0.333333333	carbohydrate metabolic process, glycogen phosphorylase activity, transferase activity, glycogen metabolic process, metabolic process, cytoplasm, extracellular exosome, SHG alpha-glucan phosphorylase activity	FALSE	FALSE
CAT	ENSG00000121691	ENST00000650153	21	6	1	0	0.333333333	heme binding, catalase activity, membrane, metal ion binding, oxidoreductase activity, protein homodimerization activity, identical protein binding, cellular oxidant detoxification, cytoplasm, peroxidase activity, antioxidant activity, oxidoreductase activity, acting on peroxide as acceptor, ureteric bud development, kidney development, aging, aerobic respiration, response to UV, response to light intensity, response to lead ion, response to activity, hemoglobin metabolic process, response to estradiol, response to vitamin A, response to L-ascorbic acid, response to ethanol, positive regulation of NF-kappaB transcription factor activity, response to fatty acid, response to phenylpropanoid, mitochondrial intermembrane space, endoplasmic reticulum, cytosol, extracellular exosome, protein targeting to peroxisome, enzyme binding, secretory granule lumen, cellular response to oxidative stress, NADP binding, UV protection	FALSE	FALSE
ACSS3	ENSG00000111058	ENST00000549175	21	6	1	0	0.333333333	nucleotide binding, mitochondrion, ligase activity, acetate-CoA ligase activity, butyrate-CoA ligase activity	FALSE	FALSE
USP14	ENSG00000101557	ENST00000582707	21	6	1	0	0.333333333	ubiquitin-dependent protein catabolic process, protein deubiquitination, membrane, plasma membrane, peptidase activity, proteolysis, cytoplasmic vesicle, immune system process, proteasome complex, nucleus, proteasome binding, cysteine-type endopeptidase activity, regulation of chemotaxis, chemical synaptic transmission	FALSE	FALSE
PYGB	ENSG00000100994	ENST00000428458	21	6	0	1	0.333333333	carbohydrate metabolic process, glycogen phosphorylase activity, membrane, transferase activity, transferring glycosyl groups, catalytic activity, protein binding, extracellular exosome, linear malto-oligosaccharide phosphorylase activity, azurophil granule lumen	FALSE	FALSE
POLR3A	ENSG00000148606	ENST00000616246	39	11	1	1	0.333333333	DNA-directed 5'-3' RNA polymerase activity, nucleus, metal ion binding, nucleoplasm, immune system process, nucleotidyltransferase activity, cytosol, chromatin binding	FALSE	FALSE
GLI2	ENSG00000074047	ENST00000452319	18	5	1	0	0.333333333	nucleus, metal ion binding, nucleolus, zinc ion binding, DNA binding, multicellular organism development, protein binding, kidney development, sequence-specific DNA binding, negative regulation of transcription by RNA polymerase II, neuron development, ciliary tip, cytosol, heart development, hair follicle morphogenesis, axon guidance, mammary gland development, pattern specification process, promoter-specific chromatin binding, positive regulation of T cell differentiation in thymus, osteoblast development, hindgut morphogenesis, spinal cord dorsal/ventral patterning, cerebellar cortex morphogenesis, spinal cord ventral commissure morphogenesis, hindbrain development, embryonic digestive tract development, transcription regulatory region sequence-specific DNA binding, DNA-binding transcription activator activity, RNA polymerase II-specific, osteoblast differentiation, morphogenesis of an epithelium, positive regulation of cell population proliferation, dorsal/ventral pattern formation, smoothened signaling pathway involved in spinal cord motor neuron cell fate specification, neural tube development, cell differentiation, embryonic digit morphogenesis, positive regulation of neuron differentiation, anatomical structure formation involved in morphogenesis, notochord regression, prostatic bud formation, smoothened signaling pathway involved in dorsal/ventral neural tube patterning, cochlea morphogenesis, axoneme, nuclear speck	FALSE	TRUE
CLIP2	ENSG00000106665	ENST00000361545	18	5	1	0	0.333333333	DNA replication, nucleotide binding, protein binding, ATPase activity, single-stranded DNA helicase activity, translesion synthesis, DNA repair, DNA-dependent DNA replication, nucleotide-excision repair, DNA incision, 5'-to lesion, telomere maintenance via semi-conservative replication, positive regulation of DNA-directed DNA polymerase activity, nucleotide-excision repair, DNA gap filling, DNA replication factor C complex, cytoplasm, microtubule, microtubule binding, microtubule associated complex, microtubule plus-end binding	FALSE	FALSE
PDE3B	ENSG00000152270	ENST00000455098	18	5	1	0	0.333333333	3',5'-cyclic-nucleotide phosphodiesterase activity, negative regulation of cell adhesion, membrane, metal ion binding, protein binding, cytosol, G protein-coupled receptor signaling pathway, 3',5'-cyclic-AMP phosphodiesterase activity, negative regulation of cell adhesion mediated by integrin, Golgi apparatus, cGMP-inhibited cyclic-nucleotide phosphodiesterase activity	FALSE	FALSE
MIPEP	ENSG00000027001	ENST00000382172	18	5	0	1	0.333333333	mitochondrial calcium ion transmembrane transport, mitochondrion, protein binding, positive regulation of mitochondrial calcium ion concentration, mitochondrial calcium ion homeostasis, calcium import into the mitochondrion, extracellular region, fibroblast growth factor receptor signaling pathway, positive regulation of vascular associated smooth muscle cell proliferation, multicellular organism development, heparin binding, cytoplasm, regulation of cell migration, MAPK cascade, substantia nigra development, cell-cell signaling, positive regulation of protein kinase B signaling, positive regulation of protein phosphorylation, lung development, negative regulation of transcription by RNA polymerase II, osteoblast differentiation, positive regulation of mesenchymal cell proliferation, protein import into nucleus, male sex determination, positive regulation of vascular endothelial growth factor receptor signaling pathway, inner ear morphogenesis, positive regulation of smoothened signaling pathway, embryonic digestive tract development, positive regulation of cardiac muscle cell proliferation, positive regulation of canonical Wnt signaling pathway, integral component of membrane, cytoplasm, plasma membrane, sarcolemma, muscle organ development, cardiac muscle tissue development, cytoplasm, protein folding, axon, mitochondrion, negative regulation of inclusion body assembly, cell body fiber, protein binding, integral component of membrane, plasma membrane, signaling receptor activity, positive regulation of JNK cascade, tumor necrosis factor-activated receptor activity, proteolysis, metallopeptidase activity, peptidase activity, mitochondrion, protein processing involved in protein targeting to mitochondrion	FALSE	FALSE
PDIA2	ENSG00000185615	ENST00000456379	18	5	1	0	0.333333333	protein disulfide isomerase activity, endoplasmic reticulum, protein binding, lipid binding, steroid binding, peptide disulfide oxidoreductase activity, disulfide oxidoreductase activity	FALSE	FALSE
SF3A1	ENSG00000099995	ENST00000447376	18	5	1	0	0.333333333	RNA binding, mRNA processing, nucleus, nuclear speck, catalytic step 2 spliceosome, nucleoplasm, U2-type precatalytic spliceosome, U2-type prespliceosome assembly	FALSE	FALSE
ADCY2	ENSG00000078295	ENST00000515681	33	9	0	2	0.333333333	intracellular signal transduction, adenylate cyclase activity, phosphorus-oxygen lyase activity, membrane, metal ion binding, ATP binding, dendrite, magnesium ion binding, G protein-coupled receptor signaling pathway, cAMP-mediated signaling, renal water homeostasis, activation of protein kinase A activity, cellular response to forskolin, adenylate cyclase binding	FALSE	FALSE
DYSF	ENSG00000135636	ENST00000410020	60	16	2	2	0.333333333	membrane, plasma membrane, late endosome, sarcolemma, centriolar satellite, lipid binding, calcium-dependent phospholipid binding, plasma membrane repair, macrophage activation involved in immune response, plasma membrane organization, negative regulation of phagocytosis, T-tubule, phospholipid binding, endocytic vesicle, alpha-tubulin binding, positive regulation of endothelial cell proliferation, negative regulation of gene expression, negative regulation of protein catabolic process, fat cell differentiation, muscle fiber development, cellular response to osmotic stress, regulation of calcium ion import, negative regulation of protein polyubiquitination, Golgi apparatus, lamellipodium	FALSE	FALSE
FBXO42	ENSG00000037637	ENST00000375592	9	2	2	1	0.555555556		FALSE	FALSE
SCAMP3	ENSG00000116521	ENST00000355379	9	2	1	1	0.444444444	protein transport, intracellular membrane-bounded organelle, Golgi membrane, ubiquitin protein ligase binding, trans-Golgi network membrane	FALSE	FALSE
SHCBP1L	ENSG00000157060	ENST00000367547	9	2	0	2	0.444444444	cytoskeleton, protein binding, spermatogenesis, male meiosis cytokinesis	FALSE	FALSE
CATIP	ENSG00000158428	ENST00000289388	9	2	2	0	0.444444444	integral component of membrane, Golgi apparatus, lysosomal membrane, protein binding, plasma membrane, neutrophil degranulation, negative regulation of extrinsic apoptotic signaling pathway via death domain receptors, positive regulation of blood vessel remodeling, death receptor binding, nucleus, membrane, cytoskeleton, cell projection organization, actin cytoskeleton	FALSE	FALSE
HERPUD2	ENSG00000122557	ENST00000396081	9	2	0	2	0.444444444	nucleus, positive regulation of cardiac muscle cell proliferation, DNA binding, RNA polymerase II transcription regulatory region sequence-specific DNA binding, negative regulation of transcription by RNA polymerase II, positive regulation of transcription by RNA polymerase II, cell fate specification, RNA polymerase II transcription factor binding, heart looping, outflow tract septum morphogenesis, cardiac muscle tissue morphogenesis, endocardial cushion formation, pericardium morphogenesis, cardiac right ventricle morphogenesis, cardiac chamber formation, dorsal/ventral pattern formation, DNA-binding transcription activator activity, RNA polymerase II-specific, endoderm formation, outflow tract morphogenesis, aortic valve development, blood circulation, negative regulation of SMAD protein complex assembly, embryonic heart tube development, embryonic heart tube elongation, lateral mesoderm formation, protein binding, integral component of membrane, endoplasmic reticulum unfolded protein response	FALSE	FALSE
OLFML2A	ENSG00000185585	ENST00000373580	9	2	2	0	0.444444444	identical protein binding, extracellular matrix organization	FALSE	FALSE
PNPLA2	ENSG00000177666	ENST00000336615	9	2	1	1	0.444444444	signal transduction, cellular response to DNA damage stimulus, cytoplasm, negative regulation of apoptotic process, hydrolase activity, nucleoplasm, positive regulation of apoptotic process, positive regulation of NF-kappaB transcription factor activity, regulation of I-kappaB kinase/NF-kappaB signaling, death receptor binding, apoptotic signaling pathway, structural constituent of ribosome, translational elongation, translation, protein binding, extracellular exosome, translational initiation, SRP-dependent cotranslational protein targeting to membrane, hydrolase activity, lipid catabolic process, positive regulation of triglyceride catabolic process, integral component of membrane, plasma membrane, cytoplasm, triglyceride catabolic process, cellular protein metabolic process, endoplasmic reticulum lumen, acylglycerol acyl-chain remodeling, retinyl-palmitate esterase activity, lipid storage, cellular lipid catabolic process	TRUE	FALSE
NUFIP1	ENSG00000083635	ENST00000379161	9	2	1	1	0.444444444	nucleic acid binding, nucleus, nucleoplasm, fibrillar center, snoRNA binding, identical protein binding, RNA processing, protein-containing complex, transcription elongation factor complex, perichromatin fibrils, synapse	FALSE	FALSE
AC011462.1	ENSG00000255730	ENST00000540732	9	2	2	0	0.444444444	alpha-ketoacid dehydrogenase activity, branched-chain amino acid catabolic process, oxidation-reduction process	FALSE	FALSE
XPNPEP3	ENSG00000196236	ENST00000357137	9	2	2	0	0.444444444	protein dimerization activity, cytosol, Hsp70 protein binding, identical protein binding, unfolded protein binding, response to bacterium, negative regulation of protein refolding, extracellular exosome, heat shock protein binding, protein-macromolecule adaptor activity, manganese ion binding, cytoplasm, peptidase activity, hydrolase activity, protein homodimerization activity, protein binding, protein processing	FALSE	FALSE
ZC3H6	ENSG00000188177	ENST00000409871	15	4	1	0	0.333333333	nucleus, nucleoplasm, nuclear body, protein binding, DNA-binding transcription factor activity, nuclear chromatin, transcription elongation factor complex, response to antibiotic, positive regulation of transcription by RNA polymerase III, histone locus body, positive regulation of thymocyte apoptotic process, DNA-binding transcription repressor activity, RNA polymerase II-specific, metal ion binding, nucleus, DNA-binding transcription factor activity, nuclear chromatin, biological_process	FALSE	FALSE
BRD3	ENSG00000169925	ENST00000371842	15	4	1	0	0.333333333	oxidation-reduction process, mitochondrion, cytoplasm, sarcosine dehydrogenase activity, transferase activity, protein binding, intracellular signal transduction, angiogenesis, Fc-gamma receptor signaling pathway involved in phagocytosis, regulation of small GTPase mediated signal transduction, signal transduction, ephrin receptor signaling pathway, vascular endothelial growth factor receptor signaling pathway, regulation of cell size, epidermal growth factor receptor binding, cell migration, lamellipodium assembly, cytoplasm, protein binding, chromatin organization, regulation of transcription by RNA polymerase II	FALSE	FALSE
ANXA7	ENSG00000138279	ENST00000372921	15	4	1	0	0.333333333	calcium-dependent phospholipid binding, RNA binding, protein binding, cytoplasm, endoplasmic reticulum membrane, collagen-containing extracellular matrix, integrin binding, chromaffin granule membrane, hemostasis, regulation of cell shape, cellular water homeostasis, response to calcium ion, nuclear envelope, plasma membrane	FALSE	FALSE
DPYSL4	ENSG00000151640	ENST00000368627	15	4	1	0	0.333333333	cytoplasm, neuron death, protein binding, nervous system development	FALSE	FALSE
FEZ2	ENSG00000171055	ENST00000405912	9	2	1	0	0.333333333	cytoplasm, nervous system development, axon guidance	FALSE	FALSE
LIMD1	ENSG00000144791	ENST00000440097	9	2	1	0	0.333333333	negative regulation of transcription, DNA-templated, metal ion binding, plasma membrane, cytoplasm, adherens junction, protein binding, P-body, transcription regulator complex, cytoskeleton organization, cell migration, response to hypoxia, negative regulation of hippo signaling, cell-cell junction, negative regulation of osteoblast differentiation, osteoblast development	FALSE	FALSE
MND1	ENSG00000121211	ENST00000504860	9	2	1	0	0.333333333	protein binding, metal ion binding, protein ubiquitination, protein polyubiquitination, proteasome-mediated ubiquitin-dependent protein catabolic process, protein binding, double-stranded DNA binding, nucleus, DNA recombination	FALSE	FALSE
ASIC5	ENSG00000256394	ENST00000537611	9	2	1	0	0.333333333	heme binding, guanylate cyclase activity, phosphorus-oxygen lyase activity, nucleotide binding, GTP binding, ion binding, cytidylate cyclase activity, cGMP-mediated signaling, guanylate cyclase complex, soluble, presynaptic active zone, glutamatergic synapse, protein binding, nitric oxide mediated signal transduction, cellular response to nitric oxide, membrane, sodium channel activity, plasma membrane, proton transmembrane transport, sodium ion transmembrane transport, ion transmembrane transport	FALSE	FALSE
C2CD2L	ENSG00000172375	ENST00000648610	15	4	1	0	0.333333333	integral component of membrane, endoplasmic reticulum membrane, lipid transport, intermembrane lipid transfer, phosphatidylinositol binding, phospholipid transport, cytoplasmic side of apical plasma membrane, positive regulation of insulin secretion involved in cellular response to glucose stimulus	FALSE	FALSE
TRIM10	ENSG00000204613	ENST00000449742	9	2	1	0	0.333333333	metal ion binding, innate immune response, protein ubiquitination, negative regulation of NF-kappaB transcription factor activity, regulation of gene expression, negative regulation of NIK/NF-kappaB signaling, IkappaB kinase complex, zinc ion binding, cytoplasm, innate immune response, ubiquitin protein ligase activity, molecular_function, erythrocyte differentiation	FALSE	FALSE
MYL10	ENSG00000106436	ENST00000642629	9	2	1	0	0.333333333	cilium, nucleotide binding, cell projection, intraciliary transport involved in cilium assembly, GTPase activity, protein binding, collagen trimer, collagen-containing extracellular matrix, positive regulation of cell-substrate adhesion, Golgi apparatus, calcium ion binding, protein binding, muscle contraction	FALSE	TRUE
MS4A4E	ENSG00000214787	ENST00000651255	15	4	0	1	0.333333333	membrane, protein binding, Golgi apparatus, integral component of membrane	FALSE	FALSE
SYNE4	ENSG00000181392	ENST00000503121	15	4	1	0	0.333333333	meiotic nuclear membrane microtubule tethering complex, nucleus, protein binding, establishment of epithelial cell apical/basal polarity	FALSE	FALSE
DDX60L	ENSG00000181381	ENST00000511577	42	11	1	2	0.333333333	nucleic acid binding, nucleotide binding, RNA helicase activity	FALSE	FALSE
PLEKHA6	ENSG00000143850	ENST00000564627	27	7	0	2	0.333333333		FALSE	FALSE
HMGXB3	ENSG00000113716	ENST00000613459	27	7	2	0	0.333333333	nucleic acid binding, nucleus, biological_process	FALSE	FALSE
KCTD5	ENSG00000167977	ENST00000564195	9	2	1	0	0.333333333	protein homooligomerization, cytoplasm, viral process, proteasome-mediated ubiquitin-dependent protein catabolic process, protein-containing complex binding	FALSE	FALSE
NPIPA1	ENSG00000183426	ENST00000424549	9	2	0	1	0.333333333	carbohydrate binding, integral component of membrane, molecular_function, nucleus, membrane, nucleoplasm, nuclear membrane	FALSE	FALSE
NPIPB2	ENSG00000234719	ENST00000547494	9	2	0	1	0.333333333	RNA binding, nucleolus, cadherin binding, regulation of cellular senescence, 90S preribosome, mRNA 5'-UTR binding, GTP binding, RNA binding, translation, protein binding, G1/S transition of mitotic cell cycle, translation release factor activity, regulation of translational termination, nucleus	FALSE	FALSE
PPP1R9B	ENSG00000108819	ENST00000612501	9	2	0	1	0.333333333	actin binding, protein phosphatase 1 binding, RNA splicing, cytoplasm, plasma membrane, protein phosphorylation, cell junction, cell differentiation, cell projection, nervous system development, lamellipodium, postsynaptic density, dendritic spine, actin filament binding, cell migration, filopodium assembly, neuron projection development, calcium-mediated signaling, cellular response to morphine, protein phosphatase type 1 complex, protein C-terminus binding, D2 dopamine receptor binding, protein-containing complex binding, regulation of protein phosphorylation, developmental process involved in reproduction, learning, response to organic cyclic compound, hippocampus development, actin filament depolymerization, negative regulation of phosphoprotein phosphatase activity, response to nicotine, response to immobilization stress, response to amino acid, male mating behavior, cellular response to epidermal growth factor stimulus, cellular response to organic cyclic compound, cellular response to peptide, protein localization to actin cytoskeleton, positive regulation of protein localization to actin cortical patch, response to L-phenylalanine derivative, growth cone, dendritic spine membrane, neuronal cell body, dendritic spine head	FALSE	FALSE
TRIM65	ENSG00000141569	ENST00000543309	9	2	1	0	0.333333333	positive regulation of gene expression, epigenetic, nuclear chromatin, cytoplasm, chromatin DNA binding, positive regulation of transcription by RNA polymerase II, estrogen receptor binding, positive regulation of intracellular estrogen receptor signaling pathway, establishment of protein localization, progesterone receptor signaling pathway, zinc ion binding, cytoplasm, transferase activity, protein ubiquitination, zinc ion binding, protein binding, cytosol	FALSE	FALSE
OGDHL	ENSG00000197444	ENST00000432695	27	7	1	1	0.333333333	transferase activity, protein binding, cytoplasm, cytosol, neurotransmitter secretion, neurotransmitter biosynthetic process, choline O-acetyltransferase activity, transmembrane transporter activity, membrane, protein binding, neurotransmitter transport, membrane organization, neurotransmitter secretion, acetate ester transport, AP-2 adaptor complex, acetylcholine transmembrane transporter activity, oxidation-reduction process, oxidoreductase activity, acting on the aldehyde or oxo group of donors, disulfide as acceptor, oxoglutarate dehydrogenase (succinyl-transferring) activity, oxidoreductase activity, mitochondrion, protein binding	FALSE	FALSE
MRPL45	ENSG00000278845	ENST00000619548	9	2	0	1	0.333333333		FALSE	FALSE
GRIA4	ENSG00000152578	ENST00000531011	27	7	2	0	0.333333333	membrane, plasma membrane, ion transport, cell junction, dendrite, synapse, signaling receptor activity, ligand-gated ion channel activity, AMPA glutamate receptor complex, endocytic vesicle membrane, glutamate receptor signaling pathway, regulation of NMDA receptor activity	FALSE	FALSE
WTIP	ENSG00000142279	ENST00000590071	9	2	1	0	0.333333333	aminopeptidase activity, peptidase activity, hydrolase activity, metallopeptidase activity, metalloaminopeptidase activity, extracellular exosome, metallocarboxypeptidase activity, integral component of membrane, carbohydrate biosynthetic process, Golgi apparatus, carbohydrate metabolic process, protein binding, sulfur compound metabolic process, central nervous system development, protein homooligomerization, multicellular organism development, RNA binding, cytosol, regulation of translation, multicellular organism development, spindle, cytoplasmic stress granule, messenger ribonucleoprotein complex, cytoplasmic mRNA processing body assembly, mitotic spindle assembly, double-stranded DNA binding, single-stranded RNA binding, defense response to virus, cytoplasm, protein binding, CCR4-NOT complex binding, glycolytic process, gluconeogenesis, signal transduction, cytokine activity, in utero embryonic development, carbohydrate metabolic process, response to estradiol, response to testosterone, response to immobilization stress, glucose homeostasis, response to morphine, response to cadmium ion, cytoplasm, plasma membrane, ciliary membrane, nucleoplasm, protein binding, extracellular exosome, secretory granule lumen, canonical glycolysis, ubiquitin protein ligase binding, hemostasis, glycolytic process, gluconeogenesis, cytoplasm, cell cycle, ubiquitin-like modifier activating enzyme activity, protein sumoylation, cytoplasm, nucleotide binding, transferase activity, protein binding, protein heterodimerization activity, positive regulation of protein sumoylation, SUMO binding, transcription factor binding, nucleus, metal ion binding, cell junction, gene silencing by RNA, cell projection organization, transcription corepressor activity, cytoskeleton organization, response to hypoxia, gene silencing by miRNA, positive regulation of gene silencing by miRNA	FALSE	TRUE
TRAF3IP3	ENSG00000009790	ENST00000478359	24	6	2	0	0.333333333	integral component of membrane	FALSE	FALSE
KRTAP10-4	ENSG00000215454	ENST00000622352	9	2	0	1	0.333333333	protein binding, cytosol	FALSE	FALSE
HOOK1	ENSG00000134709	ENST00000455990	24	6	0	2	0.333333333	regulation of transcription, DNA-templated, positive regulation of vascular associated smooth muscle cell proliferation, positive regulation of transcription by RNA polymerase II, positive regulation of transcription, DNA-templated, RNA binding, positive regulation of GTPase activity, GTPase activator activity, regulation of transcription by RNA polymerase II, DNA-binding transcription factor activity, RNA polymerase II-specific, RNA polymerase II cis-regulatory region sequence-specific DNA binding, transcription regulator complex, regulation of cell cycle, DNA-binding transcription activator activity, RNA polymerase II-specific, negative regulation of transcription by RNA polymerase II, enzyme binding, R-SMAD binding, ubiquitin-like protein ligase binding, positive regulation of pri-miRNA transcription by RNA polymerase II, cellular response to cadmium ion, positive regulation of apoptotic process, regulation of DNA-binding transcription factor activity, chromatin binding, activating transcription factor binding, sequence-specific DNA binding, HMG box domain binding, microglial cell activation, liver development, outflow tract morphogenesis, transcription by RNA polymerase II, learning, positive regulation of cell population proliferation, response to radiation, cellular process, positive regulation of epithelial cell migration, monocyte differentiation, negative regulation of protein autophosphorylation, response to cytokine, response to muscle stretch, response to hydrogen peroxide, negative regulation of DNA binding, positive regulation of neuron apoptotic process, positive regulation by host of viral transcription, positive regulation of DNA replication, positive regulation of smooth muscle cell proliferation, response to cAMP, eyelid development in camera-type eye, cellular response to calcium ion, nuclear chromosome, cytosol, carbohydrate metabolic process, kinase activity, phosphorylation, neuron cellular homeostasis, D-ribulokinase activity, protein binding, cytoplasm, cytosol, multicellular organism development, microtubule, identical protein binding, HOPS complex, centrosome, early endosome to late endosome transport, lysosome organization, FHF complex, Golgi organization, manchette assembly	FALSE	FALSE
IL24	ENSG00000162892	ENST00000611909	12	3	0	1	0.333333333	extracellular region, signal transduction, cytokine activity, negative regulation of low-density lipoprotein particle clearance, reactive oxygen species metabolic process, negative regulation of extrinsic apoptotic signaling pathway, signaling receptor binding, extracellular space, positive regulation of epidermal cell differentiation, regulation of inflammatory response, positive regulation of keratinocyte differentiation, interleukin-22 receptor binding, apoptotic process, extracellular space, cytokine activity, positive regulation of cell population proliferation, negative regulation of cell migration, serine phosphorylation of STAT protein, cellular response to lipopolysaccharide	FALSE	FALSE
SH3RF2	ENSG00000156463	ENST00000511217	12	3	0	1	0.333333333	cell projection, auditory receptor cell stereocilium organization, microvillus, stereocilium shaft, protein binding, regulation of JNK cascade, metal ion binding, negative regulation of apoptotic process, protein ubiquitination, protein autoubiquitination, positive regulation of cell migration, negative regulation of phosphatase activity, negative regulation of JNK cascade, positive regulation of JNK cascade	FALSE	TRUE
TRIM15	ENSG00000204610	ENST00000619857	12	3	1	0	0.333333333	metal ion binding, innate immune response, protein ubiquitination, regulation of gene expression, positive regulation of DNA-binding transcription factor activity, positive regulation of type I interferon production, positive regulation of RIG-I signaling pathway	FALSE	FALSE
MPP6	ENSG00000105926	ENST00000625307	24	6	2	0	0.333333333	membrane, extracellular exosome	FALSE	FALSE
IDO2	ENSG00000188676	ENST00000502986	12	3	0	1	0.333333333	heme binding, cytoplasm, oxidation-reduction process, immune system process, tryptophan catabolic process, indoleamine 2,3-dioxygenase activity	FALSE	FALSE
MVB12B	ENSG00000196814	ENST00000489637	12	3	0	1	0.333333333	nucleus, protein transport, endosome, cytosol, protein binding, lipid binding, extracellular exosome, viral life cycle, host cell, ubiquitin-dependent protein catabolic process via the multivesicular body sorting pathway, viral budding	FALSE	FALSE
PCGF5	ENSG00000180628	ENST00000614189	12	3	1	0	0.333333333	tRNA processing, nucleus, hydrolase activity, protein binding, nucleoplasm, ribonuclease P RNA binding, ribonuclease MRP complex, nucleolar ribonuclease P complex, protein binding, cytoplasm, cellular response to tumor necrosis factor, nucleoplasm, positive regulation of nucleic acid-templated transcription, transcription corepressor activity, titin binding, positive regulation of neuron projection development, skeletal muscle cell differentiation, cellular response to organic cyclic compound, transcription regulator complex, I band, cellular response to mechanical stimulus, transcription coactivator activity, RNA polymerase II transcription factor binding, DNA binding, response to muscle stretch, cardiac muscle tissue morphogenesis, regulation of lipid metabolic process, cellular response to interleukin-1, negative regulation of DNA biosynthetic process, nucleus, protein binding, regulation of transcription by RNA polymerase II, positive regulation of transcription by RNA polymerase II, histone H2A-K119 monoubiquitination, X chromosome	FALSE	FALSE
TMEM132A	ENSG00000006118	ENST00000453848	12	3	0	1	0.333333333	integral component of membrane, extracellular region, single fertilization, egg coat, protein binding, ubiquitin-protein transferase activity, mRNA splicing, via spliceosome, Prp19 complex, RNA splicing, spliceosomal complex, nuclear speck, transferase activity, cellular response to DNA damage stimulus, nucleoplasm, lipid droplet, protein K63-linked ubiquitination, identical protein binding, spliceosomal tri-snRNP complex assembly, U2-type catalytic step 2 spliceosome, cellular protein localization, ubiquitin-ubiquitin ligase activity, signal transduction involved in DNA damage checkpoint, generation of catalytic spliceosome for first transesterification step, lipid biosynthetic process, positive regulation of mRNA splicing, via spliceosome, negative regulation of cell death, nucleus, integral component of membrane, endoplasmic reticulum membrane, ion transmembrane transport, regulation of ion transmembrane transport, sarcoplasmic reticulum, nuclear outer membrane, molecular_function, membrane, endoplasmic reticulum, Golgi apparatus, extracellular exosome, biological_process, post-translational protein modification	FALSE	FALSE
ACSM4	ENSG00000215009	ENST00000399422	12	3	0	1	0.333333333	calcium ion binding, integral component of membrane, endoplasmic reticulum membrane, Golgi apparatus, cell junction, cell projection, protein binding, cell surface, postsynapse, positive regulation of synapse assembly, synapse assembly, synaptic transmission, GABAergic, regulation of presynapse assembly, protein-containing complex, GABA-ergic synapse, Golgi apparatus, protein binding, membrane, peroxisome, protein ubiquitination, protein targeting to peroxisome, enzyme binding, protein N-terminus binding, protein import into peroxisome matrix, peroxisome targeting sequence binding, protein import into peroxisome membrane, peroxisome matrix targeting signal-1 binding, peroxisomal matrix, mitochondrion, neuron migration, mitochondrion organization, endoplasmic reticulum organization, cerebral cortex cell migration, positive regulation of multicellular organism growth, cell development, catalytic activity, nucleotide binding, mitochondrion, fatty acid metabolic process, mitochondrial matrix, decanoate-CoA ligase activity, acyl-CoA ligase activity, fatty acid ligase activity	FALSE	FALSE
EPSTI1	ENSG00000133106	ENST00000313640	12	3	1	0	0.333333333		FALSE	FALSE
SLC25A21	ENSG00000183032	ENST00000555449	12	3	0	1	0.333333333	regulation of transcription, DNA-templated, nucleus, multicellular organism development, transcription, DNA-templated, RNA polymerase II cis-regulatory region sequence-specific DNA binding, cell differentiation, cellular_component, DNA-binding transcription activator activity, RNA polymerase II-specific, double-stranded DNA binding, axonogenesis, lung development, DNA binding, DNA-binding transcription factor activity, nucleus, protein binding, DNA-binding transcription factor activity, RNA polymerase II-specific, RNA polymerase II cis-regulatory region sequence-specific DNA binding, anatomical structure development, RNA polymerase II transcription regulatory region sequence-specific DNA binding, endoderm development, regulation of odontogenesis, face morphogenesis, transmembrane transport, membrane, mitochondrial inner membrane, ATP transport, alpha-ketoglutarate transport	FALSE	FALSE
TBC1D21	ENSG00000167139	ENST00000535547	12	3	1	0	0.333333333	protein binding, postsynaptic density, cytoplasm, cytoplasmic vesicle, protein binding, GTPase activator activity, intracellular protein transport, extracellular exosome	FALSE	FALSE
QPCTL	ENSG00000011478	ENST00000591606	12	3	1	0	0.333333333	membrane, Golgi apparatus, transferase activity, transferase activity, transferring acyl groups, peptidyl-pyroglutamic acid biosynthetic process, using glutaminyl-peptide cyclotransferase	FALSE	FALSE
MIDN	ENSG00000167470	ENST00000591446	12	3	1	0	0.333333333	ATP synthesis coupled proton transport, membrane, ion transport, mitochondrion, ATPase activity, ATP biosynthetic process, cristae formation, mitochondrial proton-transporting ATP synthase complex, ADP binding, mitochondrial proton-transporting ATP synthase complex assembly, protein binding, cytoplasm, nucleolus, biological_process, negative regulation of insulin secretion	FALSE	FALSE
SCAF4	ENSG00000156304	ENST00000434667	24	6	2	0	0.333333333	cytosol, metal ion binding, superoxide dismutase activity, nucleus, nucleoplasm, plasma membrane, zinc ion binding, mitochondrial matrix, extracellular space, sensory perception of sound, protein binding, spermatogenesis, identical protein binding, copper ion binding, extracellular exosome, positive regulation of cytokine production, embryo implantation, regulation of blood pressure, interleukin-12-mediated signaling pathway, thymus development, chaperone binding, cellular response to oxidative stress, response to heat, Rac GTPase binding, glutathione metabolic process, reactive oxygen species metabolic process, mitochondrial intermembrane space, neuronal cell body, positive regulation of catalytic activity, muscle cell cellular homeostasis, protein phosphatase 2B binding, response to superoxide, response to amphetamine, response to oxidative stress, anterograde axonal transport, transmission of nerve impulse, peripheral nervous system myelin maintenance, regulation of T cell differentiation in thymus, cellular response to potassium ion, response to drug, negative regulation of apoptotic process, regulation of organ growth, response to copper ion, hydrogen peroxide biosynthetic process, positive regulation of phagocytosis, neurofilament cytoskeleton organization, auditory receptor cell stereocilium organization, cellular response to ATP, positive regulation of oxidative stress-induced intrinsic apoptotic signaling pathway, secretory granule, dendrite cytoplasm, nucleic acid binding, RNA binding, protein C-terminus binding, mRNA processing	FALSE	TRUE
MAN2A1	ENSG00000112893	ENST00000261483	21	5	1	1	0.333333333	catalytic activity, mannose metabolic process, membrane, metal ion binding, hydrolase activity, metabolic process, hydrolase activity, acting on glycosyl bonds, N-glycan processing, protein deglycosylation, mannosidase activity, identical protein binding, in utero embryonic development, mitochondrion organization, respiratory gaseous exchange by respiratory system, positive regulation of neurogenesis, extracellular space	FALSE	FALSE
AL357075.4	ENSG00000288520	ENST00000673182	21	5	1	1	0.333333333	membrane, regulation of signal transduction	FALSE	FALSE
CDH4	ENSG00000179242	ENST00000614565	21	5	2	0	0.333333333	cytosol, protein binding, glycogen metabolic process, protein phosphatase 1 binding, regulation of glycogen biosynthetic process, protein serine/threonine phosphatase activity, enzyme binding, glycogen granule, plasma membrane, calcium ion binding, cell adhesion, integral component of membrane, microtubule cytoskeleton, catenin complex, integrin binding, alpha-catenin binding, cell-cell adhesion via plasma-membrane adhesion molecules, plasma membrane, calcium ion binding, cell adhesion, integral component of membrane, catenin complex, adherens junction organization, heterophilic cell-cell adhesion via plasma membrane cell adhesion molecules, positive regulation of axon extension	FALSE	FALSE
POLN	ENSG00000130997	ENST00000511885	30	7	3	0	0.333333333	N-acetyltransferase activity, membrane, transferase activity, organelle membrane, mitochondrion, protein binding, rough endoplasmic reticulum membrane, cellular amino acid biosynthetic process, DNA binding, DNA replication, DNA-dependent DNA replication, transferase activity, DNA repair, nucleotidyltransferase activity, protein binding, double-strand break repair via homologous recombination, translesion synthesis	FALSE	FALSE
ADGRF1	ENSG00000153292	ENST00000371253	18	4	2	0	0.333333333	zinc ion binding, membrane, metalloendopeptidase activity, integral component of membrane, peptidase activity, extracellular exosome, extracellular space, G protein-coupled receptor signaling pathway, G protein-coupled receptor activity, cell surface receptor signaling pathway, plasma membrane, signal transduction, cell surface, energy reserve metabolic process, glucose homeostasis, surfactant homeostasis, erythrocyte development, positive regulation of phospholipid biosynthetic process, G protein-coupled receptor signaling pathway, G protein-coupled receptor activity, cell surface receptor signaling pathway, plasma membrane, signal transduction, synapse assembly, neuron projection development	FALSE	FALSE
RASEF	ENSG00000165105	ENST00000376447	18	4	0	2	0.333333333	nucleus, nucleoplasm, transcription corepressor activity, negative regulation of canonical Wnt signaling pathway, biological_process, beta-catenin-TCF complex, chromatin binding, negative regulation of transcription, DNA-templated, regulation of transcription, DNA-templated, protein binding, cytosol, identical protein binding, repressing transcription factor binding, transcription regulator complex, negative regulation of Wnt signaling pathway, multicellular organism development, negative regulation of transcription, DNA-templated, beta-catenin-TCF complex, negative regulation of I-kappaB kinase/NF-kappaB signaling, membrane, cell differentiation, membrane, cell differentiation, membrane, cell differentiation, GTP binding, GTPase activity, metal ion binding, cytosol, identical protein binding	FALSE	FALSE
AP001273.2	ENSG00000284057	ENST00000638767	18	4	1	1	0.333333333	metal ion binding, hydrolase activity, nuclear body, zinc ion binding, nucleus, regulation of transcription by RNA polymerase II	FALSE	FALSE
PTPN6	ENSG00000111679	ENST00000456013	18	4	0	2	0.333333333	nuclear speck, molecular_function, post-embryonic development, corpus callosum morphogenesis, psychomotor behavior, phosphatase activity, protein dephosphorylation, negative regulation of interleukin-6 production, negative regulation of tumor necrosis factor production, positive regulation of phosphatidylinositol 3-kinase signaling, protein binding, nucleolus, cell differentiation, peptidyl-tyrosine dephosphorylation, extracellular region, cytosol, protein kinase binding, protein-containing complex, G protein-coupled receptor signaling pathway, membrane, specific granule lumen, T cell costimulation, cellular response to cytokine stimulus, phosphorylation-dependent protein binding, negative regulation of peptidyl-tyrosine phosphorylation, regulation of apoptotic process, SH3 domain binding, cell adhesion molecule binding, negative regulation of humoral immune response mediated by circulating immunoglobulin, abortive mitotic cell cycle, intracellular signal transduction, negative regulation of T cell proliferation, negative regulation of MAP kinase activity, regulation of B cell differentiation, negative regulation of T cell receptor signaling pathway, platelet aggregation, cell-cell junction	FALSE	FALSE
PPP4R4	ENSG00000119698	ENST00000328839	27	6	2	1	0.333333333	protein deubiquitination, thiol-dependent ubiquitin-specific protease activity, cysteine-type peptidase activity, protein binding, protein K48-linked deubiquitination, negative regulation of histone H2A K63-linked ubiquitination, NEDD8-specific protease activity, ATP binding, RNA binding, nucleotide binding, RNA helicase activity, nucleolus, integral component of membrane, apoptotic process, mitochondrion, integral component of membrane, apoptotic process, endoplasmic reticulum, mitochondrion, defense response to virus, immune system process, identical protein binding, proteasome-mediated ubiquitin-dependent protein catabolic process, protein K48-linked ubiquitination, molecular_function, extrinsic apoptotic signaling pathway, type I interferon signaling pathway, RNA polymerase II activating transcription factor binding, modulation by host of viral genome replication, integral component of membrane, apoptotic process, mitochondrial membrane, cytoplasm, protein binding, protein phosphatase regulator activity, blastocyst hatching	FALSE	FALSE
VPS39	ENSG00000166887	ENST00000348544	27	6	3	0	0.333333333	intracellular protein transport, cytoplasm, protein transport, late endosome, autophagy, late endosome membrane, HOPS complex, retrograde transport, endosome to plasma membrane, late endosome to lysosome transport	FALSE	FALSE
ALOXE3	ENSG00000179148	ENST00000448843	18	4	0	2	0.333333333	protein binding, oxidoreductase activity, acting on single donors with incorporation of molecular oxygen, incorporation of two atoms of oxygen, oxidoreductase activity, hepoxilin A3 synthase activity, arachidonic acid metabolic process, linoleic acid metabolic process, ceramide biosynthetic process, establishment of skin barrier, isomerase activity, lipid metabolic process, sphingolipid metabolic process, hydroperoxy icosatetraenoate dehydratase activity, hydroperoxy icosatetraenoate isomerase activity	FALSE	FALSE
DYM	ENSG00000141627	ENST00000442713	18	4	1	1	0.333333333	membrane, bone development, Golgi organization	FALSE	FALSE
STK4	ENSG00000101109	ENST00000499879	18	4	0	2	0.333333333	unknown, nucleoplasm, apoptotic process, nuclear body, positive regulation of protein serine/threonine kinase activity, hippo signaling, protein-containing complex, intracellular signal transduction, peptidyl-serine phosphorylation, signal transduction by protein phosphorylation, protein serine/threonine kinase activator activity, positive regulation of protein phosphorylation, protein autophosphorylation, branching involved in blood vessel morphogenesis, endocardium development, negative regulation of cell population proliferation, positive regulation of fat cell differentiation, protein stabilization, cell differentiation involved in embryonic placenta development, hepatocyte apoptotic process, positive regulation of substrate-dependent cell migration, cell attachment to substrate	FALSE	FALSE
EHMT2	ENSG00000204371	ENST00000436026	33	7	1	3	0.333333333	integral component of membrane, apical plasma membrane, thiamine pyrophosphate transmembrane transport, extracellular exosome, positive regulation of cell growth, choline transmembrane transporter activity, choline transport, neuromast hair cell development, zinc ion binding, protein binding, histone lysine methylation, nuclear speck, RNA polymerase II transcription regulatory region sequence-specific DNA binding, histone methyltransferase activity (H3-K27 specific), promoter-specific chromatin binding, regulation of DNA replication, regulation of transcription by RNA polymerase II, germ cell development, long-term memory, DNA methylation on cytosine within a CG sequence, response to nutrient levels, cellular response to drug, regulation of DNA methylation, behavioral response to cocaine, histone H3-K9 methylation, regulation of histone H3-K9 methylation, histone H3-K27 methylation, negative regulation of autophagosome assembly, transferase activity, methylation, chromosome, peptidyl-lysine dimethylation, negative regulation of G0 to G1 transition, RNA polymerase II transcription corepressor binding	FALSE	FALSE
MIIP	ENSG00000116691	ENST00000235332	9	2	0	0	0.222222222	negative regulation of cell migration, protein binding	FALSE	FALSE
PLPPR5	ENSG00000117598	ENST00000672681	9	2	0	0	0.222222222	protein transport, cytoplasmic vesicle, lipid binding, phospholipid metabolic process, membrane, plasma membrane, signal transduction, phosphatase activity, lipid phosphatase activity, positive regulation of neuron projection development	FALSE	FALSE
PLPPR4	ENSG00000117600	ENST00000457765	9	2	0	0	0.222222222	phospholipid metabolic process, phosphatidate phosphatase activity, lipid phosphatase activity, integral component of membrane, plasma membrane, phosphatase activity, glutamatergic synapse	FALSE	FALSE
CENPL	ENSG00000120334	ENST00000367710	9	2	0	0	0.222222222	chromosome, chromosome, centromeric region, cytosol	FALSE	FALSE
NCKAP1L	ENSG00000123338	ENST00000545638	33	7	1	3	0.333333333	integral component of membrane, membrane, signal transduction, biological_process, specific granule membrane, neuropeptide signaling pathway, G protein-coupled peptide receptor activity, zinc ion binding, nucleus, cytoplasm, apoptotic process, regulation of translation, cell projection, cellular response to DNA damage stimulus, mRNA 3'-UTR binding, nucleoplasm, regulation of signal transduction by p53 class mediator, positive regulation of fat cell differentiation, regulation of cytoplasmic translation, mRNA localization resulting in posttranscriptional regulation of gene expression, hemostasis, locomotory behavior, platelet formation, cell adhesion, positive regulation of vascular endothelial growth factor receptor signaling pathway, membrane, metal ion binding, focal adhesion, protein binding, cell surface, viral entry into host cell, positive regulation of peptidyl-tyrosine phosphorylation, wound healing, spreading of epidermal cells, angiogenesis, virus receptor activity, vascular endothelial growth factor receptor 2 binding, ruffle membrane, alphav-beta3 integrin-vitronectin complex, heterotypic cell-cell adhesion, negative regulation of anoikis, epidermal growth factor receptor binding, cell adhesion molecule binding, heterophilic cell-cell adhesion via plasma membrane cell adhesion molecules, female pregnancy, positive regulation of cell-substrate adhesion, cell-cell adhesion mediated by integrin, cytoplasm, Golgi apparatus, cytoplasmic vesicle, metal ion binding, cytoplasm, cytoplasm, integral component of membrane, plasma membrane, chemotaxis, GTPase activator activity, Fc-gamma receptor signaling pathway involved in phagocytosis, integral component of plasma membrane, extracellular exosome, positive regulation of T cell proliferation, cortical actin cytoskeleton organization, maintenance of cell polarity, B cell receptor signaling pathway, vascular endothelial growth factor receptor signaling pathway, positive regulation of actin filament polymerization, positive regulation of phosphorylation, positive regulation of CD4-positive, alpha-beta T cell differentiation, Rac GTPase binding, cell morphogenesis, protein kinase activator activity, response to drug, cell projection assembly, positive regulation of cell adhesion mediated by integrin, positive regulation of lymphocyte differentiation, positive regulation of B cell differentiation, positive regulation of phagocytosis, engulfment, positive regulation of CD8-positive, alpha-beta T cell differentiation, erythrocyte development	FALSE	FALSE
SBNO1	ENSG00000139697	ENST00000602398	33	7	4	0	0.333333333	nucleus, molecular_function, cellular_component	FALSE	FALSE
ACAD11	ENSG00000240303	ENST00000510100	24	5	3	0	0.333333333	oxidation-reduction process, nucleus, oxidoreductase activity, lipid metabolic process, fatty acid beta-oxidation, protein binding, mitochondrial inner membrane, long-chain-acyl-CoA dehydrogenase activity, acyl-CoA dehydrogenase activity	FALSE	FALSE
PLCL1	ENSG00000115896	ENST00000487695	9	2	0	0	0.222222222	plasma membrane, dsRNA transport, ATP binding, tRNA aminoacylation for protein translation, methionine-tRNA ligase activity, translation, mitochondrial matrix, nucleic acid binding, RNA binding, cell differentiation, cytoplasm, protein binding, mRNA 3'-UTR binding, 3'-UTR-mediated mRNA stabilization, signal transduction, intracellular signal transduction, phosphatidylinositol phospholipase C activity, GABA receptor binding, cytoplasm, phosphatidylinositol-mediated signaling, gamma-aminobutyric acid signaling pathway, positive regulation of receptor binding, hydrolase activity	FALSE	FALSE
GPLD1	ENSG00000112293	ENST00000230036	24	5	1	2	0.333333333	glycosylphosphatidylinositol phospholipase D activity, intracellular membrane-bounded organelle, lysosomal membrane, ossification, extracellular exosome, positive regulation of apoptotic process, sodium channel regulator activity, insulin receptor signaling pathway, chondrocyte differentiation, positive regulation of endothelial cell migration, cellular response to calcium ion, positive regulation of secretion, response to glucose, cellular response to cholesterol, transepithelial transport, complement receptor mediated signaling pathway, GPI anchor release, negative regulation of triglyceride catabolic process, positive regulation of high-density lipoprotein particle clearance, positive regulation of membrane protein ectodomain proteolysis	FALSE	FALSE
GASK1A	ENSG00000144649	ENST00000488863	9	2	0	0	0.222222222	monooxygenase activity, iron ion binding, membrane, metal ion binding, endoplasmic reticulum membrane, organelle membrane, bile acid biosynthetic process, sterol metabolic process, sterol 12-alpha-hydroxylase activity, bile acid signaling pathway, regulation of transcription, DNA-templated, nucleus, DNA binding, nuclear chromatin, DNA-binding transcription factor activity, membrane, endoplasmic reticulum, caveola	FALSE	FALSE
ANLN	ENSG00000011426	ENST00000396068	24	5	3	0	0.333333333	cytoplasm, nucleoplasm, actin binding, cell projection, midbody, GTP-Rho binding, cadherin binding, bleb, actin cytoskeleton, actomyosin contractile ring assembly, actomyosin contractile ring, regulation of exit from mitosis	FALSE	FALSE
ACSS2	ENSG00000131069	ENST00000488172	24	5	3	0	0.333333333	positive regulation of autophagy, cytoplasm, cytoplasmic vesicle, autophagosome, protein binding, ubiquitin binding, tissue homeostasis, macroautophagy, glutathione hydrolase activity, membrane, transferase activity, transferase activity, transferring acyl groups, proteolysis, glutathione biosynthetic process, spermatogenesis, response to estradiol, glutathione metabolic process, peptidyltransferase activity, leukotriene C4 gamma-glutamyl transferase activity, catalytic activity, AMP binding, cytoplasm, nucleotide binding, nucleoplasm, ligase activity, mitochondrial matrix, ethanol oxidation, acetate biosynthetic process	FALSE	FALSE
LZTR1	ENSG00000099949	ENST00000646124	24	5	0	3	0.333333333	membrane, endosome, endomembrane system, recycling endosome membrane, Cul3-RING ubiquitin ligase complex	FALSE	FALSE
IL4	ENSG00000113520	ENST00000622422	9	2	0	0	0.222222222	growth factor activity, cytokine receptor binding, negative regulation of inflammatory response, positive regulation of gene expression, positive regulation of interleukin-10 production, negative regulation of apoptotic process, extracellular space, protein binding, positive regulation of transcription, DNA-templated, positive regulation of tyrosine phosphorylation of STAT protein, positive regulation of T cell proliferation, extrinsic apoptotic signaling pathway in absence of ligand, negative regulation of osteoclast differentiation, positive regulation of receptor-mediated endocytosis, positive regulation of cell population proliferation, myeloid dendritic cell differentiation, positive regulation of macroautophagy, B cell differentiation, positive regulation of cellular respiration, positive regulation of B cell proliferation, microglial cell activation, positive regulation of defense response to virus by host, negative regulation of chronic inflammatory response, B cell costimulation, T-helper 2 cell cytokine production, T cell activation, activation of Janus kinase activity, positive regulation of mast cell degranulation, regulation of isotype switching, positive regulation of T cell differentiation, positive regulation of isotype switching to IgG isotypes, positive regulation of amyloid-beta clearance, negative regulation of complement-dependent cytotoxicity, negative regulation of T-helper 17 cell differentiation, positive regulation of ATP biosynthetic process	FALSE	FALSE
AP3S1	ENSG00000177879	ENST00000506430	9	2	0	0	0.222222222	vesicle-mediated transport, protein transport, intracellular membrane-bounded organelle, cytoplasmic vesicle, cytoplasmic vesicle membrane, anterograde axonal transport, transport vesicle, AP-type membrane coat adaptor complex	FALSE	FALSE
C5orf51	ENSG00000205765	ENST00000612065	9	2	0	0	0.222222222	cytosol	FALSE	FALSE
SMPD2	ENSG00000135587	ENST00000258052	9	2	0	0	0.222222222	cell differentiation, sperm axoneme assembly, nucleus, cytoplasm, oxidoreductase activity, fibrillar center, negative regulation of TORC1 signaling, GATOR2 complex, cellular response to glucose starvation, cellular response to amino acid stimulus, cellular response to amino acid starvation, leucine binding, cellular oxidant detoxification, gamma-tubulin binding, microtubule binding, cytoskeleton, protein binding, centrosome, biological_process, membrane, plasma membrane, cell adhesion, extracellular region, endosome membrane, lysosome, cytoplasmic vesicle, immune response, multicellular organism development, negative regulation of cell adhesion, peptidyl-prolyl cis-trans isomerase activity, protein binding, protein folding, membrane, metal ion binding, lipid metabolic process, protein binding, endoplasmic reticulum, sphingomyelin phosphodiesterase activity, ceramide biosynthetic process, sphingomyelin metabolic process, response to mechanical stimulus, intracellular signal transduction, caveola	FALSE	FALSE
TRIM40	ENSG00000204614	ENST00000396581	9	2	0	0	0.222222222	metal ion binding, innate immune response, protein ubiquitination, negative regulation of NF-kappaB transcription factor activity, regulation of gene expression, negative regulation of NIK/NF-kappaB signaling, IkappaB kinase complex	FALSE	FALSE
CARMIL3	ENSG00000186648	ENST00000342740	39	8	3	2	0.333333333	oxidation-reduction process, protein binding, membrane	FALSE	FALSE
GATAD1	ENSG00000157259	ENST00000645746	9	2	0	0	0.222222222	signal transduction, protein binding, cytoplasm, plasma membrane, extracellular space, angiogenesis, regulation of establishment of cell polarity, phosphatidylinositol-4,5-bisphosphate binding, cell-cell junction, small GTPase mediated signal transduction, cell redox homeostasis, protein binding, protein ubiquitination, transferase activity, protein polyubiquitination, ubiquitin ligase complex, ubiquitin conjugating enzyme binding, zinc ion binding, sequence-specific DNA binding, metal ion binding, chromatin remodeling	FALSE	FALSE
CD244	ENSG00000122223	ENST00000492063	15	3	2	0	0.333333333	signaling receptor activity, cell surface, plasma membrane, extracellular region, viral process, innate immune response, viral entry into host cell, phagocytosis, SH2 domain binding, positive regulation of ERK1 and ERK2 cascade, transmembrane signaling receptor activity, positive regulation of JNK cascade, antigen binding, myeloid dendritic cell activation involved in immune response, signaling receptor activity, regulation of adaptive immune response, plasma membrane, protein binding, leukocyte migration, intrinsic component of plasma membrane, membrane, cell adhesion, innate immune response, regulation of immune response, identical protein binding, natural killer cell mediated cytotoxicity, membrane, plasma membrane, immune system process, adaptive immune response, T-helper 17 cell lineage commitment, protein binding, integral component of membrane, signaling receptor activity, plasma membrane, immune system process, adaptive immune response, signal transduction, positive regulation of interleukin-8 production, external side of plasma membrane, natural killer cell activation involved in immune response	FALSE	FALSE
SLC6A11	ENSG00000132164	ENST00000454147	15	3	2	0	0.333333333	ATP binding, calcium ion transmembrane transport, calcium transmembrane transporter activity, phosphorylative mechanism, metal ion binding, ion transport, cell junction, protein binding, calcium ion transport, intracellular membrane-bounded organelle, extracellular exosome, PDZ domain binding, neuron differentiation, cellular calcium ion homeostasis, GABA-ergic synapse, ATPase-coupled cation transmembrane transporter activity, regulation of postsynaptic cytosolic calcium ion concentration, calcium ion binding, integral component of membrane, integral component of plasma membrane, unknown, symporter activity, sodium ion transmembrane transport, gamma-aminobutyric acid transport, monocarboxylic acid transmembrane transporter activity, neurotransmitter uptake, response to drug, cytoplasm, synapse, integral component of postsynaptic membrane	FALSE	FALSE
CHMP5	ENSG00000086065	ENST00000419016	9	2	0	0	0.222222222	transferase activity, transferring glycosyl groups, integral component of membrane, metal ion binding, plasma membrane, extracellular space, cell projection, manganese ion binding, identical protein binding, protein N-linked glycosylation, Golgi cisterna membrane, alpha-tubulin binding, secretory granule membrane, azurophil granule membrane, external side of plasma membrane, keratan sulfate biosynthetic process, beta-N-acetylglucosaminylglycopeptide beta-1,4-galactosyltransferase activity, lactose synthase activity, lactose biosynthetic process, UDP-galactosyltransferase activity, acute inflammatory response, cell adhesion, negative regulation of cell population proliferation, extracellular matrix organization, positive regulation of apoptotic process, leukocyte migration, positive regulation of epithelial cell proliferation involved in wound healing, Golgi trans cisterna, protein binding, negative regulation of endopeptidase activity, peptidase inhibitor activity, protein binding, nucleus, apoptotic process, cytosol, regulation of cellular response to heat, negative regulation of apoptotic process, heat shock protein binding, ubiquitin protein ligase binding, vacuolar transport, membrane, endosome, endosome membrane, cadherin binding, cellular response to lipopolysaccharide, viral life cycle, multivesicular body sorting pathway, mitotic metaphase plate congression, regulation of centrosome duplication, midbody abscission, ESCRT III complex disassembly, vesicle budding from membrane, regulation of receptor recycling, endosome to lysosome transport	FALSE	FALSE
UBAC1	ENSG00000130560	ENST00000371756	9	2	0	0	0.222222222	cytoplasm, cytosol, protein ubiquitination	FALSE	FALSE
TSTD2	ENSG00000136925	ENST00000341170	9	2	0	0	0.222222222	cytoplasm, protein binding, spermatogenesis, posttranscriptional regulation of gene expression, lens fiber cell differentiation, protein N-terminus binding, actin filament binding, pointed-end actin filament capping, cytoskeleton, COP9 signalosome, myofibril, actin filament organization, muscle filament sliding, adult locomotory behavior, lens fiber cell development, membrane, protein binding, biological_process	FALSE	FALSE
NMT2	ENSG00000152465	ENST00000378165	15	3	0	2	0.333333333	N-terminal protein myristoylation, membrane, transferase activity, plasma membrane, protein binding, host cell, regulation of rhodopsin mediated signaling pathway	FALSE	FALSE
PRPF39	ENSG00000185246	ENST00000553605	15	3	0	2	0.333333333	RNA processing, RNA splicing, U2-type prespliceosome, mRNA 5'-splice site recognition	FALSE	FALSE
VTI1A	ENSG00000151532	ENST00000432306	9	2	0	0	0.222222222	membrane, nucleotide binding, endoplasmic reticulum, nucleoplasm, plasma membrane, lipid metabolic process, mitochondrial outer membrane, protein binding, acyl-CoA ligase activity, arachidonate-CoA ligase activity, long-chain fatty acid metabolic process, regulation of extrinsic apoptotic signaling pathway, protein binding, membrane, transferase activity, protein-cysteine S-palmitoyltransferase activity, endoplasmic reticulum membrane, protein targeting to membrane, protein palmitoylation, positive regulation of mitochondrial fusion, membrane, vesicle-mediated transport, SNAP receptor activity, protein transport, intracellular membrane-bounded organelle, Golgi membrane, endoplasmic reticulum membrane, protein targeting to vacuole, autophagosome, trans-Golgi network membrane, perinuclear region of cytoplasm, Golgi to vacuole transport, ER to Golgi transport vesicle membrane, Golgi ribbon formation, neuronal cell body, synaptic vesicle, neuron projection terminus	FALSE	FALSE
TUFM	ENSG00000178952	ENST00000565012	15	3	2	0	0.333333333	nucleus, cytoplasm, membrane, protein binding, cadherin binding, regulation of cytoplasmic mRNA processing body assembly, GTP binding, translation elongation factor activity, RNA binding, translation, mitochondrion, viral process, synapse, mitochondrial nucleoid	FALSE	FALSE
CABCOCO1	ENSG00000183346	ENST00000648843	9	2	0	0	0.222222222	metal ion binding, cilium, cell projection, microtubule organizing center, centrosome	FALSE	TRUE
CEP76	ENSG00000101624	ENST00000585751	15	3	2	0	0.333333333	actin nucleation, cytoplasm, protein transport, cytosol, cytoskeleton, protein binding, cell cortex, cleavage furrow, positive regulation of double-strand break repair, actin filament polymerization, intracellular transport, actin filament organization, establishment of meiotic spindle localization, positive regulation of mitochondrial fission, nucleus, cytosol, proteasome assembly, chaperone complex, negative regulation of apoptotic process, cytoplasm, centriole, microtubule organizing center, cytosol, regulation of G2/M transition of mitotic cell cycle, protein-containing complex	FALSE	FALSE
DCPS	ENSG00000110063	ENST00000648516	9	2	0	0	0.222222222	deadenylation-dependent decapping of nuclear-transcribed mRNA, RNA splicing, cytoplasm, cytosol, protein binding, m7G(5')pppN diphosphatase activity, nuclear-transcribed mRNA catabolic process, deadenylation-dependent decay, P-body, mRNA cis splicing, via spliceosome, exoribonuclease activity	FALSE	FALSE
TRIM49	ENSG00000168930	ENST00000532501	9	2	0	0	0.222222222	protein binding, cytoplasm, protein ubiquitination, regulation of gene expression	FALSE	FALSE
TRIM49B	ENSG00000182053	ENST00000622138	9	2	0	0	0.222222222	phosphatase activity, protein dephosphorylation, positive regulation of MAPK cascade, membrane, plasma membrane, cell junction, phosphoprotein phosphatase activity, ruffle membrane, extracellular exosome, negative regulation of cell population proliferation, peptidyl-tyrosine dephosphorylation, neutrophil degranulation, integral component of plasma membrane, negative regulation of vascular permeability, cell-cell junction, gamma-catenin binding, positive regulation of protein kinase B signaling, negative regulation of protein kinase B signaling, mitogen-activated protein kinase binding, positive chemotaxis, negative regulation of T cell receptor signaling pathway, calcium-mediated signaling using intracellular calcium source, positive regulation of focal adhesion assembly, positive regulation of Fc-gamma receptor signaling pathway involved in phagocytosis, cadherin binding, G protein-coupled receptor signaling pathway, G protein-coupled receptor activity, membrane, signal transduction, response to stimulus, G protein-coupled receptor signaling pathway, G protein-coupled receptor activity, membrane, signal transduction, response to stimulus, G protein-coupled receptor signaling pathway, G protein-coupled receptor activity, membrane, signal transduction, response to stimulus, G protein-coupled receptor signaling pathway, G protein-coupled receptor activity, membrane, signal transduction, response to stimulus, G protein-coupled receptor signaling pathway, G protein-coupled receptor activity, membrane, signal transduction, response to stimulus, G protein-coupled receptor signaling pathway, G protein-coupled receptor activity, membrane, signal transduction, response to stimulus, G protein-coupled receptor signaling pathway, G protein-coupled receptor activity, membrane, signal transduction, response to stimulus, zinc ion binding, metal ion binding, innate immune response, ubiquitin protein ligase activity, zinc ion binding, metal ion binding, innate immune response, ubiquitin protein ligase activity	FALSE	FALSE
MS4A13	ENSG00000204979	ENST00000527948	9	2	0	0	0.222222222	integral component of membrane	FALSE	FALSE
EEF1G	ENSG00000254772	ENST00000329251	9	2	0	0	0.222222222	nucleus, cytoplasm, cytosol, lysosomal membrane, sarcolemma, identical protein binding, extracellular exosome, T-tubule, regulation of voltage-gated calcium channel activity, actin cytoskeleton, cell-cell contact zone, protein binding, translational elongation, nucleus, translation, cytosol, extracellular exosome	FALSE	FALSE
BPIFB2	ENSG00000078898	ENST00000170150	15	3	0	2	0.333333333	nucleus, integral component of membrane, cell differentiation, nuclear inner membrane, spermatid development, protein-membrane adaptor activity, meiotic nuclear membrane microtubule tethering complex, lipid binding, extracellular region, cellular protein metabolic process, endoplasmic reticulum lumen	FALSE	FALSE
TIGAR	ENSG00000078237	ENST00000635110	9	2	0	0	0.222222222	catalytic activity, cytoplasm, apoptotic process, mitochondrial outer membrane, cellular response to DNA damage stimulus, autophagy, positive regulation of DNA repair, response to ischemia, fructose 2,6-bisphosphate metabolic process, regulation of pentose-phosphate shunt, response to xenobiotic stimulus, positive regulation of cardiac muscle cell apoptotic process, intestinal epithelial cell development, negative regulation of neuron death, regulation of response to DNA damage checkpoint signaling, negative regulation of glucose catabolic process to lactate via pyruvate	FALSE	FALSE
LIN7A	ENSG00000111052	ENST00000552864	9	2	0	0	0.222222222	alpha-L-arabinofuranosidase activity, sensory perception of sound, extracellular space, protein binding, protein tyrosine phosphatase activity, dephosphorylation, integral component of membrane, phosphoprotein phosphatase activity, hematopoietic progenitor cell differentiation, neuromuscular process controlling balance, vestibular receptor cell morphogenesis, DNA binding, nucleus, muscle organ development, multicellular organism development, DNA-binding transcription factor activity, RNA polymerase II-specific, nuclear chromatin, nucleoplasm, regulation of transcription by RNA polymerase II, DNA-binding transcription factor activity, positive regulation of muscle cell differentiation, skeletal muscle tissue development, muscle cell fate commitment, positive regulation of skeletal muscle fiber development, skeletal muscle tissue regeneration, positive regulation of transcription, DNA-templated, DNA binding, nucleus, muscle organ development, multicellular organism development, protein binding, RNA polymerase II cis-regulatory region sequence-specific DNA binding, nuclear chromatin, regulation of transcription by RNA polymerase II, E-box binding, positive regulation of myoblast fusion, cartilage condensation, somitogenesis, skeletal muscle tissue development, skeletal muscle cell differentiation, camera-type eye development, muscle organ morphogenesis, positive regulation of skeletal muscle fiber development, protein binding, protein transport, exocytosis, cell junction, basolateral plasma membrane, bicellular tight junction, postsynaptic density membrane, neurotransmitter secretion, L27 domain binding, synaptic vesicle transport, protein localization to basolateral plasma membrane	FALSE	FALSE
PPM1H	ENSG00000111110	ENST00000228705	9	2	0	0	0.222222222	protein binding, identical protein binding, synapse	FALSE	FALSE
GXYLT1	ENSG00000151233	ENST00000398675	9	2	0	0	0.222222222	nervous system development, membrane, cell adhesion, anchored component of membrane, extracellular exosome, positive regulation of gene expression, positive regulation of neuron projection development, positive regulation of peptidyl-tyrosine phosphorylation, anchored component of postsynaptic membrane, protein binding, transferase activity, transferring glycosyl groups, integral component of membrane, UDP-xylosyltransferase activity	FALSE	FALSE
SIK1	ENSG00000142178	ENST00000644750	15	3	2	0	0.333333333	unknown, phosphorylation, cell differentiation, rhythmic process, protein kinase binding, regulation of mitotic cell cycle, 14-3-3 protein binding, entrainment of circadian clock by photoperiod, cAMP response element binding protein binding, negative regulation of triglyceride biosynthetic process, cardiac muscle cell differentiation	FALSE	FALSE
AQP2	ENSG00000167580	ENST00000551526	9	2	0	0	0.222222222	integral component of membrane, plasma membrane, cell junction, protein binding, postsynaptic membrane, regulation of neuron apoptotic process, cerebellar Purkinje cell differentiation, cerebellar Purkinje cell layer development, negative regulation of neuron apoptotic process, endoplasmic reticulum, membrane, transmembrane transport, plasma membrane, cytoplasmic vesicle, protein binding, cytoplasmic vesicle membrane, extracellular exosome, water transport, glycerol transport, water transmembrane transporter activity, cellular response to copper ion, cellular response to mercury ion, cellular response to water deprivation, cytoplasm, recycling endosome	FALSE	FALSE
GPD1	ENSG00000167588	ENST00000548814	9	2	0	0	0.222222222	sodium ion transport, integral component of membrane, plasma membrane, protein binding, integral component of plasma membrane, sodium ion transmembrane transport, signal transduction, ion channel activity, monovalent inorganic cation transmembrane transporter activity, acid-sensing ion channel activity, response to amphetamine, memory, response to pH, monovalent inorganic cation transport, negative regulation of neurotransmitter secretion, calcium ion transmembrane transport, cell surface, protein binding, nBAF complex, nucleus, nucleoplasm, nervous system development, positive regulation of transcription by RNA polymerase II, transcription coactivator activity, chromatin remodeling, molecular adaptor activity, signaling receptor binding, carbohydrate metabolic process, oxidoreductase activity, glycerol-3-phosphate dehydrogenase complex, NAD binding, glycerol-3-phosphate dehydrogenase [NAD+] activity, cytoplasm, glycerol-3-phosphate dehydrogenase (quinone) activity, NADH oxidation, NADH metabolic process, glycerolipid metabolic process, cellular response to tumor necrosis factor, extracellular exosome	FALSE	FALSE
SLC13A4	ENSG00000164707	ENST00000422620	21	4	0	3	0.333333333	integral component of membrane, mitochondrial outer membrane, immune system process, mitochondrial intermembrane space, positive regulation of NLRP3 inflammasome complex assembly, membrane, transmembrane transport, ion transport, protein binding, sulfate transmembrane transport, integral component of plasma membrane, anion transmembrane transport	FALSE	FALSE
STOML3	ENSG00000133115	ENST00000423210	9	2	0	0	0.222222222	membrane, protein binding, biological_process, ion transmembrane transport, cilium	FALSE	TRUE
FKBP3	ENSG00000100442	ENST00000396062	9	2	0	0	0.222222222	RNA processing, RNA splicing, U2-type prespliceosome, mRNA 5'-splice site recognition, peptidyl-prolyl cis-trans isomerase activity, RNA binding, protein binding, signaling receptor activity	FALSE	FALSE
TTC5	ENSG00000136319	ENST00000258821	9	2	0	0	0.222222222	G protein-coupled receptor signaling pathway, G protein-coupled receptor activity, membrane, signal transduction, response to stimulus, G protein-coupled receptor signaling pathway, G protein-coupled receptor activity, membrane, signal transduction, response to stimulus, G protein-coupled receptor signaling pathway, G protein-coupled receptor activity, membrane, signal transduction, response to stimulus, G protein-coupled receptor signaling pathway, G protein-coupled receptor activity, membrane, signal transduction, response to stimulus, G protein-coupled receptor signaling pathway, G protein-coupled receptor activity, membrane, signal transduction, response to stimulus, G protein-coupled receptor signaling pathway, G protein-coupled receptor activity, membrane, signal transduction, response to stimulus, G protein-coupled receptor signaling pathway, G protein-coupled receptor activity, membrane, signal transduction, response to stimulus, G protein-coupled receptor signaling pathway, G protein-coupled receptor activity, membrane, signal transduction, response to stimulus, G protein-coupled receptor signaling pathway, G protein-coupled receptor activity, membrane, signal transduction, response to stimulus, G protein-coupled receptor signaling pathway, G protein-coupled receptor activity, membrane, signal transduction, response to stimulus, G protein-coupled receptor signaling pathway, G protein-coupled receptor activity, membrane, signal transduction, response to stimulus, G protein-coupled receptor signaling pathway, G protein-coupled receptor activity, membrane, signal transduction, response to stimulus, G protein-coupled receptor signaling pathway, G protein-coupled receptor activity, membrane, signal transduction, response to stimulus, G protein-coupled receptor signaling pathway, G protein-coupled receptor activity, membrane, signal transduction, response to stimulus, G protein-coupled receptor signaling pathway, G protein-coupled receptor activity, membrane, signal transduction, response to stimulus, G protein-coupled receptor signaling pathway, G protein-coupled receptor activity, membrane, signal transduction, response to stimulus, G protein-coupled receptor signaling pathway, G protein-coupled receptor activity, membrane, signal transduction, response to stimulus, synapse, integral component of plasma membrane, chemical synaptic transmission, G protein-coupled serotonin receptor activity, protein binding, cytoplasm, DNA repair, regulation of signal transduction by p53 class mediator, chromatin binding	FALSE	FALSE
AHNAK2	ENSG00000185567	ENST00000557457	9	2	0	0	0.222222222	cytoplasm, plasma membrane, protein binding, Z disc, T-tubule	FALSE	FALSE
COG7	ENSG00000168434	ENST00000563164	21	4	1	2	0.333333333	Golgi transport complex, protein transport, intracellular membrane-bounded organelle, Golgi membrane, protein glycosylation, protein stabilization, trans-Golgi network membrane, protein localization to Golgi apparatus	FALSE	FALSE
ANP32A	ENSG00000140350	ENST00000560303	9	2	0	0	0.222222222	membrane, actin cytoskeleton organization, cytoskeleton, actin cytoskeleton, regulation of actin cytoskeleton organization, talin binding, negative regulation of cell-substrate adhesion, negative regulation of stress fiber assembly, negative regulation of establishment of protein localization, protein binding, RNA binding, endoplasmic reticulum, histone binding, regulation of mRNA stability, intracellular signal transduction	FALSE	FALSE
GPR45	ENSG00000135973	ENST00000258456					#VALUE!	integral component of membrane, membrane, protein binding	FALSE	FALSE
PLLP	ENSG00000102934	ENST00000613167	9	2	0	0	0.222222222	integral component of membrane, protein binding, myelination, membrane raft	FALSE	FALSE
ANTKMT	ENSG00000103254	ENST00000569529	9	2	0	0	0.222222222	membrane, transferase activity, methylation, peptidyl-lysine methylation, protein binding, positive regulation of proton-transporting ATP synthase activity, rotational mechanism	FALSE	FALSE
ZNF335	ENSG00000198026	ENST00000322927	27	5	4	0	0.333333333	serine-type carboxypeptidase activity, peptidase activity, carboxypeptidase activity, membrane, lysosome, glycosphingolipid metabolic process, neutrophil degranulation, intracellular protein transport, azurophil granule lumen, regulation of protein stability, lumenal side of lysosomal membrane, lipid binding, lipid metabolic process, extracellular region, protein binding, phosphatidylethanolamine binding, ceramide transport, high-density lipoprotein particle remodeling, phosphatidylinositol transfer activity, phospholipid transport, cholesterol transfer activity, diacylglycerol binding, very-low-density lipoprotein particle binding, phospholipid transfer activity, phosphatidylcholine transfer activity, sphingomyelin transfer activity, cerebroside transfer activity, phosphatidylethanolamine transfer activity, positive regulation of cholesterol efflux, vitamin E biosynthetic process, protein binding, RNA polymerase II C-terminal domain binding, transferase activity, methyltransferase activity, intercellular bridge, microtubule cytoskeleton, positive regulation of translation, mRNA methylation, nucleic acid binding, metal ion binding, DNA binding, protein binding, RNA polymerase II cis-regulatory region sequence-specific DNA binding, histone methyltransferase complex, neuron projection morphogenesis, brain development, positive regulation of lymphocyte proliferation, positive regulation of neuroblast proliferation, in utero embryonic development, brain morphogenesis	FALSE	FALSE
TRIM72	ENSG00000177238	ENST00000613872	9	2	0	0	0.222222222	regulation of apoptotic process, cysteine-type endopeptidase activity, positive regulation of cysteine-type endopeptidase activity involved in apoptotic process, nucleus, membrane, nucleoplasm, cytosol, apoptotic process, Golgi membrane, signal transduction, immune system process, identical protein binding, cellular response to lipopolysaccharide, protein homooligomerization, positive regulation of interleukin-6 production, negative regulation of NF-kappaB transcription factor activity, cellular response to tumor necrosis factor, positive regulation of apoptotic process, neutrophil degranulation, regulation of protein stability, positive regulation of interleukin-8 production, secretory granule lumen, positive regulation of release of cytochrome c from mitochondria, NLRP3 inflammasome complex, positive regulation of actin filament polymerization, negative regulation of I-kappaB kinase/NF-kappaB signaling, activation of innate immune response, AIM2 inflammasome complex, positive regulation of JNK cascade, cysteine-type endopeptidase activity involved in apoptotic process, intrinsic apoptotic signaling pathway by p53 class mediator, positive regulation of extrinsic apoptotic signaling pathway, negative regulation of protein serine/threonine kinase activity, protein-containing complex, myeloid dendritic cell activation, NLRP1 inflammasome complex, positive regulation of adaptive immune response, regulation of tumor necrosis factor-mediated signaling pathway, tumor necrosis factor-mediated signaling pathway, protease binding, tropomyosin binding, BMP receptor binding, ion channel binding, response to bacterium, interleukin-1 beta production, regulation of cysteine-type endopeptidase activity involved in apoptotic process, activation of cysteine-type endopeptidase activity, zinc ion binding, negative regulation of insulin receptor signaling pathway, membrane, plasma membrane, cytoplasmic vesicle, muscle organ development, cytoplasmic vesicle membrane, identical protein binding, proteasome-mediated ubiquitin-dependent protein catabolic process, phosphatidylserine binding, muscle system process, negative regulation of myotube differentiation	FALSE	FALSE
NSRP1	ENSG00000126653	ENST00000612959	9	2	0	0	0.222222222	peptidyl-tyrosine dephosphorylation, actin cytoskeleton organization, metal ion binding, mRNA processing, nucleus, nuclear speck, mRNA binding, regulation of alternative mRNA splicing, via spliceosome, developmental process	FALSE	FALSE
USP54	ENSG00000166348	ENST00000451492	33	6	5	0	0.333333333	protein binding, calcium ion binding, Fc-epsilon receptor signaling pathway, calmodulin-dependent protein phosphatase activity, nucleoplasm, dephosphorylation, enzyme binding, regulation of insulin secretion, T cell activation, regulation of synaptic plasticity, Wnt signaling pathway, calcium modulating pathway, T cell proliferation, protein phosphatase 2B binding, axon extension, negative regulation of T cell mediated cytotoxicity, heart development, T cell differentiation, response to cytokine, regulation of synaptic vesicle endocytosis, T-tubule, thiol-dependent ubiquitinyl hydrolase activity, thiol-dependent ubiquitin-specific protease activity	FALSE	FALSE
KRTAP9-1	ENSG00000240542	ENST00000635603	9	2	0	0	0.222222222	intermediate filament, keratinization, keratin filament, cytosol	FALSE	FALSE
GH1	ENSG00000259384	ENST00000458650	9	2	0	0	0.222222222	hormone activity, metal ion binding, growth hormone receptor binding, response to nutrient levels, positive regulation of growth, animal organ development, biological_process, extracellular region, extracellular space, positive regulation of receptor signaling pathway via JAK-STAT, metal ion binding, growth hormone receptor binding, response to nutrient levels, animal organ development, collagen-containing extracellular matrix, endosome lumen, positive regulation of MAP kinase activity, prolactin receptor binding, positive regulation of glucose transmembrane transport, positive regulation of insulin-like growth factor receptor signaling pathway, growth hormone receptor complex	FALSE	FALSE
ARHGAP45	ENSG00000180448	ENST00000591169	33	6	4	1	0.333333333	integral component of membrane, endoplasmic reticulum membrane, negative regulation of neuron death, protein binding, actomyosin structure organization, focal adhesion, calmodulin binding, neutrophil degranulation, cytoskeleton, tertiary granule lumen, stress fiber, regulation of actin filament-based process, positive regulation of gene expression, negative regulation of cell migration, regulation of cell population proliferation, integral component of membrane, transmembrane transport, ATPase activity, plasma membrane, cytoplasm, Golgi apparatus, endoplasmic reticulum, Golgi membrane, cell junction, ATPase-coupled intramembrane lipid transporter activity, ruffle membrane, phagocytic cup, positive regulation of protein localization to cell surface, lipid transport, phosphatidylcholine floppase activity, floppase activity, phospholipid translocation, regulation of amyloid precursor protein catabolic process, negative regulation of endocytosis, glial cell projection, apolipoprotein A-I receptor activity, visual learning, regulation of lipid metabolic process, protein localization to nucleus, negative regulation of amyloid precursor protein biosynthetic process, positive regulation of ERK1 and ERK2 cascade, positive regulation of amyloid-beta clearance, negative regulation of PERK-mediated unfolded protein response, signal transduction, cytoplasm, metal ion binding, cell projection, GTPase activator activity, activation of GTPase activity, cytosol, neutrophil degranulation, azurophil granule lumen	FALSE	FALSE
SERPINB5	ENSG00000206075	ENST00000489441	9	2	0	0	0.222222222	membrane, endoplasmic reticulum, oxidation-reduction process, sphingolipid metabolic process, sphingolipid biosynthetic process, 3-dehydrosphinganine reductase activity, ATP binding, cytoplasm, protein transport, cell cycle, endosome, protein homodimerization activity, protein binding, potassium ion transport, cholesterol transport, positive regulation of viral process, cytosol, late endosome membrane, centrosome, endosomal transport, viral life cycle, microtubule-severing ATPase activity, protein C-terminus binding, positive regulation of G2/M transition of mitotic cell cycle, protein-containing complex binding, regulation of centrosome duplication, viral budding via host ESCRT complex, negative regulation of cell death, regulation of mitotic spindle assembly, ESCRT III complex disassembly, endosome to lysosome transport via multivesicular body sorting pathway, ubiquitin-dependent protein catabolic process via the multivesicular body sorting pathway, ubiquitin-independent protein catabolic process via the multivesicular body sorting pathway, positive regulation of centriole elongation, extracellular space, cytoplasm, protein binding, morphogenesis of an epithelium, regulation of epithelial cell proliferation	FALSE	FALSE
SNAPC2	ENSG00000104976	ENST00000597584	9	2	0	0	0.222222222	nucleoplasm, nuclear body, snRNA transcription by RNA polymerase II, RNA polymerase II general transcription initiation factor activity	FALSE	FALSE
LGALS13	ENSG00000105198	ENST00000621475	9	2	0	0	0.222222222	lysophospholipase activity, nucleus, apoptotic process, nuclear matrix	FALSE	FALSE
C19orf57	ENSG00000132016	ENST00000586783	9	2	0	0	0.222222222	multicellular organism development, spermatogenesis, cellular_component	FALSE	FALSE
SELENOW	ENSG00000178980	ENST00000601048	9	2	0	0	0.222222222	cellular oxidant detoxification, cytosol	FALSE	FALSE
YBEY	ENSG00000182362	ENST00000397701	9	2	0	0	0.222222222	metalloendopeptidase activity, metal ion binding, nucleic acid phosphodiester bond hydrolysis, proteolysis, RNA phosphodiester bond hydrolysis, endonucleolytic	FALSE	FALSE
DROSHA	ENSG00000113360	ENST00000513349	39	7	1	5	0.333333333	membrane, homophilic cell adhesion via plasma membrane adhesion molecules, cell-cell adhesion, cell junction, adherens junction, cadherin binding, multicellular organism development, cell morphogenesis, calcium-dependent cell-cell adhesion via plasma membrane cell adhesion molecules, RNA binding, ribonuclease III activity, nucleus, hydrolase activity, nucleic acid phosphodiester bond hydrolysis, protein binding, endonuclease activity, RNA phosphodiester bond hydrolysis, endonucleolytic, defense response to Gram-positive bacterium, defense response to Gram-negative bacterium, lipopolysaccharide binding, SMAD binding, miRNA metabolic process, DEAD/H-box RNA helicase binding, production of siRNA involved in RNA interference, microprocessor complex, regulation of gene expression, regulation of regulatory T cell differentiation, regulation of miRNA metabolic process	FALSE	FALSE
KIF21A	ENSG00000139116	ENST00000636569	57	10	2	7	0.333333333	dolichyl pyrophosphate Glc2Man9GlcNAc2 alpha-1,2-glucosyltransferase activity, integral component of membrane, endoplasmic reticulum, transferase activity, transferring glycosyl groups, protein glycosylation, positive regulation of protein glycosylation, metal ion binding, plasma membrane, extracellular exosome, biological_process, ATP binding, microtubule binding, microtubule-based movement, nucleotide binding, cytoskeleton, motor activity, ATPase activity	FALSE	FALSE
PM20D1	ENSG00000162877	ENST00000367136	12	2	1	1	0.333333333	cation transport, integral component of membrane, ion transport, sodium ion transmembrane transport, divalent metal ion transport, magnesium ion transmembrane transport, transmembrane transporter activity, magnesium:sodium antiporter activity, magnesium ion transport, hydrolase activity, peptidase activity, lyase activity, extracellular region, extracellular exosome, cellular lipid metabolic process, negative regulation of neuron death, amide biosynthetic process, energy homeostasis, regulation of oxidative phosphorylation uncoupler activity	FALSE	FALSE
ARHGEF33	ENSG00000214694	ENST00000409978	18	3	2	1	0.333333333		FALSE	FALSE
OSBPL11	ENSG00000144909	ENST00000296220	12	2	0	2	0.333333333	Golgi apparatus, endosome, protein binding, late endosome membrane, cytosol, sterol transport, sterol transporter activity	FALSE	FALSE
ARHGAP10	ENSG00000071205	ENST00000507661	24	4	3	1	0.333333333	protein-arginine N-methyltransferase activity, mRNA processing, transferase activity, methylation, peptidyl-arginine N-methylation, protein-arginine omega-N symmetric methyltransferase activity, protein binding, GTPase activator activity, membrane, positive regulation of GTPase activity, cytosol, negative regulation of apoptotic process	FALSE	FALSE
DEPDC1B	ENSG00000035499	ENST00000453022	12	2	2	0	0.333333333	3',5'-cyclic-nucleotide phosphodiesterase activity, regulation of release of sequestered calcium ion into cytosol by sarcoplasmic reticulum, cytoplasm, metal ion binding, plasma membrane, hydrolase activity, protein binding, microtubule organizing center, cAMP catabolic process, 3',5'-cyclic-AMP phosphodiesterase activity, smooth muscle contraction, neutrophil chemotaxis, multicellular organism growth, leukocyte migration, cellular response to lipopolysaccharide, regulation of cardiac muscle cell contraction, centrosome, calcium channel complex, positive regulation of interferon-gamma production, establishment of endothelial barrier, scaffold protein binding, cAMP-mediated signaling, positive regulation of interleukin-2 production, regulation of cell communication by electrical coupling involved in cardiac conduction, drug binding, beta-2 adrenergic receptor binding, ubiquitin protein ligase binding, mRNA binding involved in posttranscriptional gene silencing, signal transduction, positive regulation of GTPase activity, positive regulation of Wnt signaling pathway, regulation of small GTPase mediated signal transduction	FALSE	FALSE
EXOC2	ENSG00000112685	ENST00000443083	30	5	3	2	0.333333333	protein tyrosine phosphatase activity, transforming growth factor beta receptor signaling pathway, positive regulation of JNK cascade, negative regulation of transcription by RNA polymerase II, cellular response to epidermal growth factor stimulus, non-membrane spanning protein tyrosine phosphatase activity, leading edge of lamellipodium, negative regulation of T cell receptor signaling pathway, regulation of transcription, DNA-templated, DNA-binding transcription factor activity, nucleus, nucleoplasm, DNA binding, sequence-specific DNA binding, DNA-binding transcription factor activity, RNA polymerase II-specific, RNA polymerase II cis-regulatory region sequence-specific DNA binding, positive regulation of interleukin-10 production, positive regulation of transcription by RNA polymerase II, positive regulation of interleukin-4 production, cytokine-mediated signaling pathway, positive regulation of cold-induced thermogenesis, type I interferon signaling pathway, positive regulation of interleukin-2 production, T-helper 17 cell lineage commitment, myeloid dendritic cell differentiation, histone H3 acetylation, regulation of T-helper cell differentiation, exocyst, membrane, exocytosis, protein N-terminus binding, plasma membrane, cytosol, Flemming body	FALSE	FALSE
TRIM27	ENSG00000204713	ENST00000414543	12	2	2	0	0.333333333	zinc ion binding, cytoplasm, transferase activity, nucleolus, endosome, ubiquitin-protein transferase activity, early endosome, PML body, negative regulation of transcription by RNA polymerase II, protein ubiquitination, protein homodimerization activity, regulation of gene expression, regulation of protein localization, regulation of viral entry into host cell, Arp2/3 complex-mediated actin nucleation, negative regulation of tumor necrosis factor production, interferon-gamma production, positive regulation of DNA-binding transcription factor activity, retromer complex, nucleic acid binding, negative regulation of adaptive immune response, negative regulation of gene expression, epigenetic, positive regulation of actin nucleation	FALSE	FALSE
TRPV5	ENSG00000127412	ENST00000442623	18	3	3	0	0.333333333	plasma membrane, adaptive immune response, membrane, membrane, immune system process, cell surface receptor signaling pathway, integral component of membrane, protein binding, integral component of plasma membrane, ephrin receptor activity, membrane, ephrin receptor signaling pathway, T cell mediated immunity, cytokine secretion, positive regulation of T cell costimulation, integral component of membrane, membrane, transmembrane transport, calcium channel activity, metal ion binding, ion transmembrane transport, calmodulin binding, calcium ion import across plasma membrane, calcium ion homeostasis, integral component of membrane, membrane, transmembrane transport, calcium channel activity, plasma membrane, calcium ion homeostasis, calcium ion transmembrane transport, intrinsic component of plasma membrane, ion transmembrane transport, calmodulin binding, calcium ion import across plasma membrane	FALSE	FALSE
MAPK8IP1	ENSG00000121653	ENST00000395629	12	2	1	1	0.333333333	nucleus, membrane, endoplasmic reticulum membrane, mitochondrion, perinuclear region of cytoplasm, protein kinase inhibitor activity, positive regulation of JNK cascade, negative regulation of JUN kinase activity, MAP-kinase scaffold activity, protein kinase binding, mitogen-activated protein kinase kinase kinase binding, signal transduction, negative regulation of apoptotic process, negative regulation of intrinsic apoptotic signaling pathway, axon, neuron projection, axonal growth cone, dentate gyrus mossy fiber	FALSE	FALSE
CRY1	ENSG00000008405	ENST00000008527	12	2	2	0	0.333333333	double-stranded DNA binding, mitochondrion, mitochondrial matrix, nucleic acid binding, nucleus, nucleotide binding, protein binding, rhythmic process, circadian regulation of gene expression, negative regulation of transcription, DNA-templated, protein-chromophore linkage, double-stranded DNA binding, kinase binding, nuclear hormone receptor binding, E-box binding, DNA damage induced protein phosphorylation, response to activity, negative regulation of protein ubiquitination, response to insulin, glucose homeostasis, negative regulation of circadian rhythm, negative regulation of gluconeogenesis, regulation of DNA damage checkpoint, negative regulation of glucocorticoid secretion, phosphatase binding, blue light photoreceptor activity	FALSE	FALSE
AC245033.1	ENSG00000260836	ENST00000562833	12	2	2	0	0.333333333	translation, nucleic acid binding, mRNA 3'-UTR binding, mRNA processing, cytoplasm	FALSE	FALSE
VWA3A	ENSG00000175267	ENST00000563755	36	6	1	5	0.333333333		FALSE	FALSE
ABI3	ENSG00000108798	ENST00000571035	12	2	1	1	0.333333333	cytoplasm, identical protein binding, lamellipodium	FALSE	FALSE
TULP2	ENSG00000104804	ENST00000221399	12	2	2	0	0.333333333	endoplasmic reticulum, apoptotic process, mitochondrial outer membrane, protein binding, cytosol, protein phosphatase type 1 complex, Golgi apparatus, response to endoplasmic reticulum stress, protein phosphatase regulator activity, protein phosphatase activator activity, negative regulation of phosphoprotein phosphatase activity, negative regulation of protein dephosphorylation, protein localization to endoplasmic reticulum, negative regulation of PERK-mediated unfolded protein response, cytoplasm, cilium, protein localization to cilium	FALSE	TRUE
HSPA12B	ENSG00000132622	ENST00000254963	12	2	2	0	0.333333333	ATP binding	FALSE	FALSE
SLC9A8	ENSG00000197818	ENST00000417961	18	3	2	1	0.333333333	transmembrane transport, sodium:proton antiporter activity, cation transport, membrane, Golgi apparatus, protein binding, sodium ion transmembrane transport, anion transmembrane transport, regulation of intracellular pH	FALSE	FALSE
ATP2B1	ENSG00000070961	ENST00000635033	33	5	6	0	0.333333333	membrane, metal ion binding, carbohydrate binding, transferase activity, transferring glycosyl groups, protein binding, manganese ion binding, extracellular exosome, protein O-linked glycosylation via threonine, integral component of membrane, membrane, nucleotide binding, metal ion binding, plasma membrane, cell junction, synapse, basolateral plasma membrane, regulation of presynaptic cytosolic calcium ion concentration, calmodulin binding, ion transmembrane transport, PDZ domain binding, positive regulation of bone mineralization, regulation of cardiac conduction, cellular calcium ion homeostasis, GABA-ergic synapse, regulation of cytosolic calcium ion concentration, ATPase-coupled cation transmembrane transporter activity, regulation of vascular associated smooth muscle contraction, regulation of cellular response to insulin stimulus, neural retina development, aging, cellular response to vitamin D, calcium ion export, apical plasma membrane, dendrite membrane, neuronal cell body membrane, apical part of cell	TRUE	FALSE
ADAM32	ENSG00000197140	ENST00000519315	27	4	0	5	0.333333333	metalloendopeptidase activity, cell surface, response to antineoplastic agent, extracellular space, transforming growth factor beta receptor signaling pathway, positive regulation of cell migration, integral component of membrane, plasma membrane, hydrolase activity, focal adhesion, extracellular exosome, integrin binding, membrane protein ectodomain proteolysis, monocyte activation, SH3 domain binding, response to hydrogen peroxide, response to glucocorticoid, response to calcium ion, protein kinase C binding, cell-cell adhesion mediated by integrin, laminin binding, positive regulation of keratinocyte migration, activation of MAPKK activity, positive regulation of macrophage fusion, proteolysis, metallopeptidase activity, integral component of membrane, cell adhesion	FALSE	FALSE
MUC5AC	ENSG00000215182	ENST00000621226	48	7	9	0	0.333333333	cytoplasm, extracellular space, plasma membrane, extracellular exosome, Golgi lumen, extracellular matrix structural constituent	FALSE	FALSE
USP19	ENSG00000172046	ENST00000453664	36	5	4	3	0.333333333	protein binding, biological_process, translation, cytoplasm, tRNA aminoacylation for protein translation, tRNA aminoacylation, ligase activity, glutaminyl-tRNA aminoacylation, mitochondrial matrix, brain development, negative regulation of transcription, DNA-templated, negative regulation of protein kinase activity, negative regulation of stress-activated MAPK cascade, membrane, ubiquitin-dependent protein catabolic process, protein deubiquitination, membrane, metal ion binding, endoplasmic reticulum membrane, cysteine-type peptidase activity, hydrolase activity, ubiquitin-dependent ERAD pathway, regulation of protein stability, response to endoplasmic reticulum stress, negative regulation of skeletal muscle tissue development, regulation of cellular response to hypoxia, ubiquitin protein ligase binding, protein K48-linked deubiquitination	FALSE	FALSE
C20orf194	ENSG00000088854	ENST00000252032	36	5	2	5	0.333333333	biological_process	FALSE	FALSE
PRPF3	ENSG00000117360	ENST00000324862	15	2	2	1	0.333333333	mRNA splicing, via spliceosome, RNA splicing, spliceosomal complex, nuclear speck, cytosol, identical protein binding, U2-type precatalytic spliceosome, spliceosomal tri-snRNP complex assembly	FALSE	FALSE
SLC12A3	ENSG00000070915	ENST00000566786	30	4	5	1	0.333333333	membrane, transmembrane transporter activity, cation:chloride symporter activity, apical plasma membrane, sodium ion transport, sodium ion transmembrane transport, cell volume homeostasis, potassium ion homeostasis, potassium ion import across plasma membrane, integral component of plasma membrane, sodium ion transmembrane transporter activity, sodium ion homeostasis	FALSE	FALSE
AATF	ENSG00000275700	ENST00000619387	15	2	3	0	0.333333333	regulation of transcription, DNA-templated, nucleus, DNA-binding transcription factor activity, cell differentiation, protein binding, kidney development, regulation of transcription by RNA polymerase II, nuclear chromatin, transcription by RNA polymerase II, protein-containing complex, negative regulation of transcription, DNA-templated, animal organ morphogenesis, regulation of gene expression, pattern specification process, embryonic viscerocranium morphogenesis, dorsal/ventral pattern formation, motor neuron axon guidance, endoderm formation, post-embryonic development, anatomical structure formation involved in morphogenesis, nephric duct morphogenesis, primitive streak formation, cis-regulatory region sequence-specific DNA binding, branching involved in ureteric bud morphogenesis, mesonephros development, anterior/posterior axis specification, ventral spinal cord development, telencephalon development, cerebellar Purkinje cell differentiation, cerebellar Purkinje cell-granule cell precursor cell signaling involved in regulation of granule cell precursor cell proliferation, metanephric part of ureteric bud development, uterine epithelium development, horizontal cell localization, mesendoderm development, retina development in camera-type eye, oviduct development, vagina development, epithelium development, comma-shaped body morphogenesis, renal vesicle morphogenesis, mesonephric duct development, metanephric glomerulus development, metanephric renal vesicle morphogenesis, dorsal spinal cord interneuron posterior axon guidance, positive regulation of anterior head development, nucleus, cytoplasm, nucleoplasm, cellular response to DNA damage stimulus, regulation of transcription by RNA polymerase II, leucine zipper domain binding, protein kinase binding, regulation of mitotic cell cycle, ribosome biogenesis, positive regulation of transcription, DNA-templated, transcription regulator complex	TRUE	FALSE
ADGRB3	ENSG00000135298	ENST00000604969	39	5	7	1	0.333333333	cytoplasm, cilium, cell projection, visual perception, photoreceptor outer segment, skeletal muscle tissue regeneration, molecular_function, G protein-coupled receptor signaling pathway, G protein-coupled receptor activity, cell surface receptor signaling pathway, negative regulation of angiogenesis, integral component of plasma membrane, protein binding, GTPase activator activity, adenylate cyclase-activating G protein-coupled receptor signaling pathway, neuron remodeling, positive regulation of synapse assembly, maintenance of synapse structure	FALSE	TRUE
GFPT1	ENSG00000198380	ENST00000674507	24	3	5	0	0.333333333	carbohydrate derivative metabolic process, carbohydrate derivative biosynthetic process, transaminase activity, UDP-N-acetylglucosamine biosynthetic process, glutamine metabolic process, extracellular exosome, fructose 6-phosphate metabolic process, UDP-N-acetylglucosamine metabolic process	FALSE	FALSE
UNC5A	ENSG00000113763	ENST00000513890	24	3	5	0	0.333333333	protein binding, calcium ion binding, cytosol, synaptic vesicle endocytosis, synapse organization, regulation of neuron death, phospholipase inhibitor activity, transition metal ion binding, negative regulation of neuron apoptotic process, RNA binding, translation initiation factor activity, translation, protein binding, mRNA cap binding complex, integral component of membrane, protein ubiquitination, integral component of plasma membrane, ubiquitin ligase complex, protein maturation, integral component of membrane, signal transduction, netrin-activated signaling pathway, plasma membrane, membrane raft, cell projection, intrinsic component of plasma membrane, neuron projection development, anterior/posterior axon guidance	FALSE	FALSE
CELSR2	ENSG00000143126	ENST00000271332	33	4	6	1	0.333333333	aminoacyl-tRNA ligase activity, nucleotide binding, seryl-tRNA aminoacylation, cytoplasm, cytosol, protein homodimerization activity, protein binding, extracellular exosome, negative regulation of angiogenesis, selenocysteinyl-tRNA(Sec) biosynthetic process, RNA binding, selenocysteine metabolic process, G protein-coupled receptor signaling pathway, plasma membrane, membrane, homophilic cell adhesion via plasma membrane adhesion molecules, cell surface receptor signaling pathway, cytoplasm, signal transduction, dendrite morphogenesis, regulation of transcription, DNA-templated, regulation of cell-cell adhesion, cilium movement, neural plate anterior/posterior regionalization, cerebrospinal fluid secretion	FALSE	TRUE
TMEM201	ENSG00000188807	ENST00000508400	18	2	3	1	0.333333333	nucleus, cytoplasm, membrane, integral component of membrane, cytoskeleton, protein binding, nuclear inner membrane, spindle pole, actin filament binding, nuclear envelope, cortical endoplasmic reticulum, nuclear envelope organization, spindle pole centrosome, centrosome localization, nuclear membrane, protein localization to nuclear envelope, lamin binding, nuclear migration along microtubule, nuclear migration, fibroblast migration	FALSE	FALSE
SPAG16	ENSG00000144451	ENST00000451561	18	2	0	4	0.333333333	cytoplasm, cilium, cell projection, cilium assembly, axoneme assembly, sperm axoneme assembly, mucociliary clearance	FALSE	TRUE
ADGRG7	ENSG00000144820	ENST00000475887	18	2	3	1	0.333333333	integral component of membrane, G protein-coupled receptor signaling pathway, G protein-coupled receptor activity, transmembrane signaling receptor activity, protein binding, integral component of plasma membrane	FALSE	FALSE
EPHA3	ENSG00000044524	ENST00000494014	21	2	4	1	0.333333333	integral component of membrane, protein binding, integral component of plasma membrane, ephrin receptor activity, protein tyrosine kinase activity, nucleotide binding, transferase activity, nucleoplasm, plasma membrane, transmembrane receptor protein tyrosine kinase activity, extracellular region, actin cytoskeleton, ephrin receptor signaling pathway, regulation of microtubule cytoskeleton organization, cell migration, receptor complex, axon guidance, positive regulation of kinase activity, positive regulation of protein localization to plasma membrane, cellular response to retinoic acid, GPI-linked ephrin receptor activity, fasciculation of sensory neuron axon	TRUE	FALSE
C3orf20	ENSG00000131379	ENST00000435614	21	2	2	3	0.333333333	integral component of membrane	FALSE	FALSE
TECPR2	ENSG00000196663	ENST00000558678	21	2	5	0	0.333333333	kinase activity, phosphorylation, DNA repair, protein binding, protein binding, cytoplasm	FALSE	FALSE
MALRD1	ENSG00000204740	ENST00000454679	45	4	11	0	0.333333333	membrane, Golgi apparatus, cytoplasmic vesicle membrane, negative regulation of bile acid biosynthetic process	FALSE	FALSE
SLAMF6	ENSG00000162739	ENST00000368059	12	1	3	0	0.333333333	integral component of membrane, protein binding, innate immune response, regulation of immune response, positive regulation of interferon-gamma production, T-helper 17 cell lineage commitment	FALSE	FALSE
SLC1A4	ENSG00000115902	ENST00000531327	12	1	0	3	0.333333333	cytoplasm, cytosol, negative regulation of cell growth, transcription coactivator activity, integral component of membrane, plasma membrane, centrosome, intermediate filament, cell surface, chloride transmembrane transport, extracellular exosome, transport across blood-brain barrier, L-cystine transport, amino acid transport, L-alanine import across plasma membrane, L-glutamine transmembrane transporter activity, L-serine transmembrane transporter activity, L-hydroxyproline transmembrane transporter activity, L-alanine transport, L-serine transport, hydroxyproline transport, proline transmembrane transport, L-serine import across plasma membrane, dendrite	FALSE	FALSE
DQX1	ENSG00000144045	ENST00000404568	12	1	3	0	0.333333333	nucleus, ATP binding, DNA duplex unwinding, RNA binding	FALSE	FALSE
THNSL2	ENSG00000144115	ENST00000674334	12	1	3	0	0.333333333	dephosphorylation, 2-oxobutyrate biosynthetic process, lyase activity, extracellular region, cytokine activity, biological_process	FALSE	FALSE
IL17RB	ENSG00000056736	ENST00000494338	12	1	3	0	0.333333333	membrane, plasma membrane, protein binding, integral component of plasma membrane, cytokine receptor activity, positive regulation of interleukin-13 production, positive regulation of inflammatory response, cell surface	FALSE	FALSE
EPHA5	ENSG00000145242	ENST00000511294	24	2	4	2	0.333333333	integral component of membrane, membrane, carbohydrate binding, metal ion binding, cell junction, protein binding, axon, integral component of plasma membrane, brain development, adenylate cyclase-activating G protein-coupled receptor signaling pathway, synapse assembly, locomotion involved in locomotory behavior, synapse organization, oxidoreductase activity, acting on the CH-CH group of donors, membrane, oxidation-reduction process, oxidoreductase activity, integral component of membrane, protein binding, integral component of plasma membrane, ephrin receptor activity, protein tyrosine kinase activity, nucleotide binding, transferase activity, plasma membrane, peptidyl-tyrosine phosphorylation, cell projection, perinuclear region of cytoplasm, axon, neuron projection, regulation of actin cytoskeleton organization, cAMP-mediated signaling, external side of plasma membrane, multicellular organism development, neuronal cell body, regulation of insulin secretion involved in cellular response to glucose stimulus, transmembrane-ephrin receptor activity, cellular response to follicle-stimulating hormone stimulus, adherens junction	FALSE	FALSE
RIPK1	ENSG00000137275	ENST00000380409	12	1	3	0	0.333333333	unknown, negative regulation of apoptotic process, plasma membrane, programmed cell death, viral process, identical protein binding, cellular protein catabolic process, protein deubiquitination, protein-containing complex, cellular response to tumor necrosis factor, positive regulation of I-kappaB kinase/NF-kappaB signaling, positive regulation of NF-kappaB transcription factor activity, I-kappaB kinase/NF-kappaB signaling, positive regulation of tumor necrosis factor production, necroptotic process, activation of cysteine-type endopeptidase activity involved in apoptotic process, negative regulation of extrinsic apoptotic signaling pathway via death domain receptors, cell death, response to tumor necrosis factor, activation of JUN kinase activity, regulation of tumor necrosis factor-mediated signaling pathway, extrinsic apoptotic signaling pathway, necroptotic signaling pathway, ripoptosome, JUN kinase kinase kinase activity, positive regulation of extrinsic apoptotic signaling pathway, positive regulation of reactive oxygen species metabolic process, death-inducing signaling complex assembly, positive regulation of macrophage differentiation, peptidyl-serine autophosphorylation, death domain binding, positive regulation of necroptotic process, regulation of ATP:ADP antiporter activity, ripoptosome assembly, positive regulation of phosphorylation, negative regulation of cardiac muscle cell proliferation, ripoptosome assembly involved in necroptotic process, negative regulation of G1/S transition of mitotic cell cycle, negative regulation of extrinsic apoptotic signaling pathway in absence of ligand	FALSE	FALSE
DHX32	ENSG00000089876	ENST00000368721	12	1	3	0	0.333333333	RNA binding, cell cycle, cytosol, centriole, cellular response to DNA damage stimulus, microtubule organizing center, centrosome, mitotic spindle organization, mitotic spindle pole, regulation of cyclin-dependent protein serine/threonine kinase activity, neuroendocrine cell differentiation, kinase regulator activity, helicase activity, nucleotide binding, hydrolase activity, protein binding, RNA binding	FALSE	FALSE
RELT	ENSG00000054967	ENST00000393580	12	1	2	1	0.333333333	membrane, nucleoplasm, apoptotic process, amelogenesis	FALSE	FALSE
KLHL1	ENSG00000150361	ENST00000545028	12	1	1	2	0.333333333	cytoplasm, actin binding, neuronal cell body, dendrite development, adult walking behavior	FALSE	FALSE
LRRC63	ENSG00000173988	ENST00000676446	12	1	2	1	0.333333333		FALSE	FALSE
NCBP3	ENSG00000074356	ENST00000389005	12	1	3	0	0.333333333	RNA 7-methylguanosine cap binding, nucleus, mRNA transport, nuclear speck, 7-methylguanosine mRNA capping, RNA cap binding	FALSE	FALSE
CABLES2	ENSG00000149679	ENST00000453274	12	1	0	3	0.333333333	cell cycle	FALSE	FALSE
LAMC1	ENSG00000135862	ENST00000258341	27	2	5	2	0.333333333	cytoskeleton, protein binding, spermatogenesis, male meiosis cytokinesis, cell adhesion, extracellular space, extracellular matrix structural constituent, cellular protein metabolic process, collagen-containing extracellular matrix, tissue development, post-translational protein modification, extracellular matrix organization, laminin-10 complex, endoderm development, positive regulation of epithelial cell proliferation, extracellular matrix constituent conferring elasticity, hemidesmosome assembly	FALSE	FALSE
GEMIN5	ENSG00000082516	ENST00000285873	27	2	6	1	0.333333333	mRNA processing, nucleus, cytoplasm, translation, regulation of translation, spliceosomal snRNP assembly, mRNA splicing, via spliceosome, RNA 7-methylguanosine cap binding, ribosome binding, protein-containing complex assembly, SMN-Sm protein complex, snRNA binding, U4 snRNA binding	FALSE	FALSE
LAMC3	ENSG00000050555	ENST00000361069	27	2	5	2	0.333333333	extracellular region, cell migration, tissue development, membrane, structural molecule activity, cell morphogenesis involved in differentiation, astrocyte development	FALSE	FALSE
PIK3R3	ENSG00000117461	ENST00000423209	15	1	0	4	0.333333333	unknown, plasma membrane, intracellular signal transduction, microtubule binding, peptidyl-serine phosphorylation, spermatid differentiation, positive regulation of gene expression, positive regulation of cell migration, phosphatidylinositol-3-phosphate biosynthetic process, phosphatidylinositol phosphorylation, cytosol, phosphatidylinositol biosynthetic process, phosphotyrosine residue binding, cell migration involved in sprouting angiogenesis	FALSE	FALSE
GALNT2	ENSG00000143641	ENST00000366672	15	1	1	3	0.333333333	membrane, Golgi apparatus, transferase activity, transferase activity, transferring glycosyl groups, Golgi membrane, protein glycosylation, polypeptide N-acetylgalactosaminyltransferase activity, endoplasmic reticulum membrane, protein O-linked glycosylation, protein O-linked glycosylation via serine, Golgi stack	FALSE	FALSE
KCNH2	ENSG00000055118	ENST00000330883	15	1	4	0	0.333333333	ion transport, voltage-gated potassium channel activity, ion channel activity, regulation of ventricular cardiac muscle cell membrane repolarization, plasma membrane, voltage-gated ion channel activity, regulation of ion transmembrane transport, protein binding, identical protein binding, regulation of membrane potential, protein homodimerization activity, cardiac conduction, cardiac muscle contraction, ubiquitin protein ligase binding, positive regulation of potassium ion transmembrane transport, membrane repolarization during cardiac muscle cell action potential, delayed rectifier potassium channel activity, voltage-gated potassium channel activity involved in ventricular cardiac muscle cell action potential repolarization, membrane repolarization during action potential, membrane repolarization during ventricular cardiac muscle cell action potential, potassium ion homeostasis, negative regulation of potassium ion transmembrane transport, membrane depolarization during action potential, negative regulation of potassium ion export across plasma membrane	FALSE	FALSE
GFRA1	ENSG00000151892	ENST00000439649	15	1	4	0	0.333333333	membrane, Golgi apparatus, protein binding, multivesicular body, extracellular exosome, MAPK cascade, signaling receptor binding, glial cell-derived neurotrophic factor receptor activity, extrinsic component of membrane	FALSE	FALSE
E2F8	ENSG00000129173	ENST00000620009	15	1	4	0	0.333333333	nucleus, metal ion binding, actin binding, cell differentiation, protein binding, sarcomere, structural constituent of muscle, actinin binding, cellular calcium ion homeostasis, heart development, T-tubule organization, detection of muscle stretch, cardiac muscle tissue development, cardiac muscle contraction, regulation of protein localization to plasma membrane, positive regulation of transcription by RNA polymerase II, skeletal muscle tissue development, positive regulation of myoblast differentiation, regulation of transcription, DNA-templated, transcription regulator complex, cell cycle, nucleolus, DNA binding, DNA-binding transcription factor activity, RNA polymerase II-specific, positive regulation of transcription by RNA polymerase II, transcription factor binding, cis-regulatory region sequence-specific DNA binding, DNA-binding transcription repressor activity, RNA polymerase II-specific, sequence-specific double-stranded DNA binding, sprouting angiogenesis, negative regulation of cytokinesis, cell cycle comprising mitosis without cytokinesis, trophoblast giant cell differentiation, hepatocyte differentiation, identical protein binding	FALSE	FALSE
CELF3	ENSG00000159409	ENST00000420342	18	1	5	0	0.333333333	proteolysis involved in cellular protein catabolic process, threonine-type endopeptidase activity, cytoplasm, proteolysis, protein binding, proteasome complex, T cell receptor signaling pathway, negative regulation of inflammatory response to antigenic stimulus, nucleoplasm, extracellular exosome, protein polyubiquitination, antigen processing and presentation of exogenous peptide antigen via MHC class I, TAP-dependent, proteasomal protein catabolic process, negative regulation of G2/M transition of mitotic cell cycle, anaphase-promoting complex-dependent catabolic process, tumor necrosis factor-mediated signaling pathway, proteasome-mediated ubiquitin-dependent protein catabolic process, post-translational protein modification, Wnt signaling pathway, planar cell polarity pathway, interleukin-1-mediated signaling pathway, positive regulation of canonical Wnt signaling pathway, regulation of hematopoietic stem cell differentiation, DNA binding, nucleus, metal ion binding, nucleoplasm, cell division, chromosome, positive regulation of transcription by RNA polymerase II, kinetochore assembly, motor activity, plasma membrane, cell junction, bicellular tight junction, biological_process, protein binding, biomineral tissue development, intracellular signal transduction, structural constituent of tooth enamel, signal transduction, phosphatidylinositol binding, endosomal transport, protein transport, lipid binding, cytoplasm, cytosol, early endosome membrane, WASH complex, retromer complex, endosome to lysosome transport, RNA binding, mRNA processing, nucleus, mRNA binding, regulation of alternative mRNA splicing, via spliceosome, pre-mRNA binding, 7SK snRNA binding, flagellated sperm motility, ncRNA transcription	FALSE	FALSE
SPATA7	ENSG00000042317	ENST00000556553	18	1	3	2	0.333333333	integral component of membrane, membrane, apoptotic process, integral component of plasma membrane, multicellular organism development, positive regulation of cytosolic calcium ion concentration involved in phospholipase C-activating G protein-coupled signaling pathway, actin cytoskeleton reorganization, adenylate cyclase-activating G protein-coupled receptor signaling pathway, membrane, potassium ion transmembrane transport, ion transport, potassium ion transport, plasma membrane, signal transduction, stabilization of membrane potential, cytoplasm, cytosol, mitochondrion, visual perception, protein binding, ciliary basal body, microtubule cytoskeleton, protein localization to photoreceptor outer segment, photoreceptor connecting cilium, rod photoreceptor outer segment	FALSE	TRUE
LRRC37A	ENSG00000176681	ENST00000496930	21	1	0	6	0.333333333	integral component of membrane	FALSE	FALSE
LILRB4	ENSG00000186818	ENST00000434286	21	1	6	0	0.333333333	integral component of membrane, extracellular region, innate immune response, positive regulation of interleukin-1 beta production, positive regulation of tumor necrosis factor production, positive regulation of calcium ion transport, signal transduction, defense response, negative regulation of lipopolysaccharide-mediated signaling pathway, interleukin-6 production, IgM binding, granulocyte macrophage colony-stimulating factor production, membrane, immune system process, regulation of immune response, cell surface receptor signaling pathway, defense response, membrane, negative regulation of interleukin-6 production, negative regulation of interleukin-1 beta production, negative regulation of activated T cell proliferation, negative regulation of interleukin-10 production, negative regulation of protein localization to nucleus, negative regulation of interferon-gamma production, integral component of membrane, protein binding, adaptive immune response, negative regulation of osteoclast differentiation, negative regulation of pri-miRNA transcription by RNA polymerase II, positive regulation of regulatory T cell differentiation, negative regulation of protein tyrosine kinase activity, negative regulation of monocyte activation, interleukin-10-mediated signaling pathway, transmembrane receptor protein tyrosine kinase inhibitor activity, tolerance induction, negative regulation of T cell cytokine production, negative regulation of interleukin-5 production, negative regulation of cytotoxic T cell differentiation, negative regulation of signaling receptor activity	FALSE	FALSE
LTK	ENSG00000062524	ENST00000561619	27	1	5	3	0.333333333	nucleus, Wnt signaling pathway, nucleoplasm, protein ubiquitination, transcription by RNA polymerase II, stem cell population maintenance, endodermal cell fate commitment, blastocyst growth, histone H3-K4 trimethylation, kinase activity, transferase activity, nucleotide binding, protein phosphorylation, cytoplasm, calmodulin binding, signal transduction, inositol hexakisphosphate kinase activity, inositol-1,4,5-trisphosphate 3-kinase activity, inositol metabolic process, regulation of synaptic plasticity, dendritic spine maintenance, ATP binding, protein phosphorylation, transmembrane receptor protein tyrosine kinase signaling pathway, protein tyrosine kinase activity, nucleotide binding, transferase activity, negative regulation of apoptotic process, protein binding, regulation of cell population proliferation, signal transduction, phosphatidylinositol 3-kinase signaling, positive regulation of kinase activity, regulation of neuron differentiation, cellular response to retinoic acid	TRUE	FALSE
MYBPC3	ENSG00000134571	ENST00000545968	36	1	8	3	0.333333333	membrane, plasma membrane, guanyl-nucleotide exchange factor activity, protein binding, Rab guanyl-nucleotide exchange factor activity, regulation of apoptotic process, cell surface receptor signaling pathway, regulation of tumor necrosis factor-mediated signaling pathway, protein kinase activator activity, death receptor binding, protein binding, cardiac muscle contraction, metal ion binding, cell adhesion, cytosol, myosin binding, heart morphogenesis, titin binding, ATPase activator activity, sarcomere, myosin heavy chain binding, regulation of muscle filament sliding	FALSE	FALSE
ADSS2	ENSG00000035687	ENST00000366535	12	0	3	1	0.333333333	GTP binding, purine nucleotide biosynthetic process, metal ion binding, cytosol, mitochondrion, protein binding, magnesium ion binding, response to purine-containing compound, IMP metabolic process, cellular response to electrical stimulus, phosphate ion binding	FALSE	FALSE
ZNHIT6	ENSG00000117174	ENST00000431532	12	0	0	4	0.333333333	citrulline metabolic process, positive regulation of nitric oxide biosynthetic process, negative regulation of vascular permeability, hydrolase activity, extracellular exosome, catalytic activity, hydrolase activity, acting on carbon-nitrogen (but not peptide) bonds, in linear amidines, arginine metabolic process, negative regulation of cellular response to hypoxia, extracellular region, insulin-like growth factor binding, positive regulation of transcription by RNA polymerase II, positive regulation of BMP signaling pathway, regulation of ERK1 and ERK2 cascade, signal transduction, chemotaxis, heparin binding, cellular protein metabolic process, post-translational protein modification, positive regulation of bone mineralization, extracellular matrix structural constituent, extracellular matrix binding, intussusceptive angiogenesis, apoptotic process involved in heart morphogenesis, positive regulation of phospholipase activity, extracellular matrix organization, positive regulation of apoptotic process, positive regulation of cysteine-type endopeptidase activity involved in apoptotic process, positive regulation of cell differentiation, negative regulation of cell death, chorio-allantoic fusion, positive regulation of cartilage development, cell-cell adhesion, metal ion binding, ribosome biogenesis, extracellular exosome, protein complex oligomerization, pre-snoRNP complex, TFIID-class transcription factor complex binding, snoRNA localization	FALSE	FALSE
CD46	ENSG00000117335	ENST00000480003	24	0	8	0	0.333333333	membrane, protein binding, regulation of complement activation, cell surface, integral component of membrane, cytoplasmic vesicle, protein binding, immune system process, adaptive immune response, regulation of complement activation, single fertilization, positive regulation of gene expression, positive regulation of interleukin-10 production, T cell mediated immunity, negative regulation of gene expression, signaling receptor activity, virus receptor activity, interleukin-10 production, positive regulation of memory T cell differentiation	FALSE	FALSE
FCGR2A	ENSG00000143226	ENST00000459885	12	0	4	0	0.333333333	integral component of membrane, integral component of plasma membrane, myelin sheath, structural molecule activity, cell-cell adhesion via plasma-membrane adhesion molecules, negative regulation of apoptotic process, rough endoplasmic reticulum, electron transfer activity, oxidoreductase activity, acting on the CH-CH group of donors, succinate dehydrogenase activity, metal ion binding, mitochondrial inner membrane, protein binding, succinate dehydrogenase complex, mitochondrial respiratory chain complex II, succinate dehydrogenase complex (ubiquinone), respiratory chain complex II, cytoplasm, plasma membrane, cilium, cell projection, ciliary basal body, membrane, Golgi apparatus, protein binding, cell surface receptor signaling pathway, integral component of plasma membrane, transmembrane signaling receptor activity, secretory granule membrane	FALSE	TRUE
ECM1	ENSG00000143369	ENST00000369049	15	0	5	0	0.333333333	signal transduction, protein binding, laminin binding, angiogenesis, extracellular exosome, regulation of bone mineralization, enzyme binding, platelet degranulation, extracellular matrix structural constituent, positive regulation of angiogenesis, platelet dense granule lumen, interleukin-2 receptor binding, chondrocyte development, endochondral bone growth, inflammatory response	FALSE	FALSE
IGSF8	ENSG00000162729	ENST00000614243	12	0	4	0	0.333333333	membrane, inward rectifier potassium channel activity, ion transport, regulation of ion transmembrane transport, plasma membrane, parallel fiber to Purkinje cell synapse, membrane, intracellular membrane-bounded organelle, protein binding, single fertilization, cell motility	FALSE	FALSE
FCRLB	ENSG00000162746	ENST00000367948	12	0	4	0	0.333333333	cell differentiation, integral component of plasma membrane, cytoplasm, cell surface receptor signaling pathway, transmembrane signaling receptor activity	FALSE	FALSE
FCGR3B	ENSG00000162747	ENST00000650385	12	0	4	0	0.333333333	integral component of membrane, extracellular region, Fc-gamma receptor signaling pathway involved in phagocytosis, integral component of plasma membrane, transmembrane signaling receptor activity, external side of plasma membrane, membrane, membrane, plasma membrane, anchored component of membrane, integral component of plasma membrane, extracellular exosome, neutrophil degranulation, secretory granule membrane	FALSE	FALSE
CD55	ENSG00000196352	ENST00000645323	18	0	6	0	0.333333333	plasma membrane, membrane raft, immune system process, cell surface, anchored component of membrane, regulation of complement activation, complement activation, classical pathway, neutrophil degranulation, secretory granule membrane, Golgi membrane, positive regulation of cytosolic calcium ion concentration, virus receptor activity, regulation of lipopolysaccharide-mediated signaling pathway, respiratory burst, regulation of complement-dependent cytotoxicity	FALSE	FALSE
ACVR1C	ENSG00000123612	ENST00000409680	12	0	4	0	0.333333333	integral component of membrane, transferase activity, Golgi apparatus, Golgi membrane, polypeptide N-acetylgalactosaminyltransferase activity, O-glycan processing, actin binding, cytoskeleton, cell cortex, extracellular exosome, neuronal cell body, filopodium, myelin sheath, morphogenesis of a branching structure, protein binding, nucleoplasm, endosome, cell cortex, ATP binding, protein phosphorylation, transmembrane receptor protein serine/threonine kinase signaling pathway, negative regulation of trophoblast cell migration, metal ion binding, protein serine/threonine kinase activity, transferase activity, apoptotic process, growth factor binding, nervous system development, receptor complex, positive regulation of cysteine-type endopeptidase activity involved in apoptotic process, activin receptor complex, apoptotic nuclear changes, nodal binding, response to dietary excess, lipid storage, negative regulation of insulin secretion	FALSE	FALSE
RHOB	ENSG00000143878	ENST00000272233					#VALUE!	cytoplasm, nuclear membrane, protein binding, cytoplasmic stress granule, mRNA binding, posttranscriptional regulation of gene expression, positive regulation of RIG-I signaling pathway, miRNA binding, production of miRNAs involved in gene silencing by miRNA, GTP binding, small GTPase mediated signal transduction, negative regulation of cell migration, endothelial tube morphogenesis, membrane, nucleotide binding, endosome, cell adhesion, multicellular organism development, endosome membrane, late endosome membrane, cytoplasm, intracellular membrane-bounded organelle, cytoplasmic vesicle, extracellular exosome, cell migration, endosome to lysosome transport, cell cortex, G protein-coupled receptor signaling pathway, actin filament organization, establishment or maintenance of cell polarity, regulation of actin cytoskeleton organization, negative regulation of cell cycle, mitotic cytokinesis, cellular response to hydrogen peroxide, GDP binding, early endosome	FALSE	FALSE
LSAMP	ENSG00000185565	ENST00000539563	12	0	4	0	0.333333333	cytosol, cell adhesion, anchored component of membrane, nervous system development	FALSE	FALSE
HLA-DMA	ENSG00000204257	ENST00000456800	12	0	4	0	0.333333333	integral component of membrane, immune response, MHC class II protein complex, lysosomal membrane, lysosome, antigen processing and presentation of peptide or polysaccharide antigen via MHC class II, immune system process, late endosome membrane, MHC class II protein complex binding	FALSE	FALSE
SKAP2	ENSG00000005020	ENST00000432747	15	0	5	0	0.333333333	cytoplasm, cytosol, B cell activation, protein-containing complex assembly	FALSE	FALSE
GPNMB	ENSG00000136235	ENST00000647578	18	0	6	0	0.333333333	membrane, plasma membrane, protein binding, melanosome membrane, cell adhesion, negative regulation of cell population proliferation, receptor ligand activity, positive regulation of protein phosphorylation, signal transduction, chemoattractant activity, negative regulation of cytokine production, positive regulation of protein autophosphorylation, regulation of angiogenesis, positive chemotaxis, osteoblast differentiation, negative regulation of tumor necrosis factor production	FALSE	FALSE
GSDMC	ENSG00000147697	ENST00000619643	15	0	5	0	0.333333333	regulation of transcription, DNA-templated, sequence-specific DNA binding, nucleoplasm, mitochondrion, positive regulation of transcription by RNA polymerase II, cell differentiation, regulation of transcription, DNA-templated, DNA-binding transcription factor activity, membrane, rough endoplasmic reticulum, protein binding, nuclear envelope, eukaryotic initiation factor eIF2 binding, protein dimerization activity, nucleolus, positive regulation of transcription, DNA-templated, cellular response to DNA damage stimulus, negative regulation of transcription by RNA polymerase II, cell cycle arrest, DNA-binding transcription factor activity, RNA polymerase II-specific, oxygen transport, protein-containing complex, transcription factor binding, response to gamma radiation, G1/S transition of mitotic cell cycle, cytokine-mediated signaling pathway, positive regulation of cell population proliferation, protein-containing complex binding, positive regulation of telomerase activity, chromatin remodeling, regulation of gene expression, positive regulation of mesenchymal cell proliferation, negative regulation of cell division, regulation of transcription by RNA polymerase II, core promoter sequence-specific DNA binding, repressing transcription factor binding, energy reserve metabolic process, positive regulation of gene expression, negative regulation of stress-activated MAPK cascade, fibroblast apoptotic process, negative regulation of fibroblast proliferation, ERK1 and ERK2 cascade, positive regulation of metanephric cap mesenchymal cell proliferation, positive regulation of DNA biosynthetic process, mitochondrion, sequence-specific DNA binding, ovarian follicle development, regulation of oxidative phosphorylation, transcription, DNA-templated, transcription by RNA polymerase II, amino acid transport, regulation of mitotic cell cycle, response to wounding, negative regulation of gene expression, positive regulation of smooth muscle cell migration, hypothalamus development, response to estradiol, cellular response to platelet-derived growth factor stimulus, cellular response to fibroblast growth factor stimulus, G0 to G1 transition, positive regulation of cell cycle, negative regulation of glucose import, positive regulation of smooth muscle cell proliferation, negative regulation of cell death, cellular response to carbohydrate stimulus, cellular response to interleukin-1, cellular response to growth hormone stimulus, cellular response to testosterone stimulus, cellular response to cycloheximide, fungal-type cell wall polysaccharide metabolic process, positive regulation of cellular respiration, positive regulation of oxidative phosphorylation, cellular response to putrescine, cellular response to phorbol 13-acetate 12-myristate, cellular response to lectin, positive regulation of ATP biosynthetic process, cytoplasm, plasma membrane, cytosol, centriolar satellite, phosphatidylinositol-4,5-bisphosphate binding, biological_process, phosphatidylserine binding	FALSE	FALSE
IL33	ENSG00000137033	ENST00000611532	12	0	4	0	0.333333333	protein import into nucleus, cytoplasm, nuclear localization sequence binding, cytokine activity, positive regulation of gene expression, positive regulation of neuroinflammatory response, positive regulation of tumor necrosis factor production, nucleus, extracellular region, chromosome, protein binding, protein deubiquitination, positive regulation of chemokine production, positive regulation of cellular defense response, positive regulation of CD86 production, interleukin-33 receptor binding, positive regulation of cytokine production, microglial cell activation involved in immune response, negative regulation of T-helper 1 type immune response, positive regulation of proteasomal ubiquitin-dependent protein catabolic process, positive regulation of interleukin-13 production, positive regulation of interleukin-5 production, positive regulation of MHC class I biosynthetic process, positive regulation of immunoglobulin secretion, defense response to virus, extrinsic apoptotic signaling pathway	FALSE	FALSE
GBGT1	ENSG00000148288	ENST00000646215	12	0	0	4	0.333333333	guanyl-nucleotide exchange factor activity, carbohydrate metabolic process, transferase activity, transferring hexosyl groups, metal ion binding, Golgi apparatus, Golgi membrane, vesicle, lipid glycosylation	FALSE	FALSE
BEND7	ENSG00000165626	ENST00000378605	12	0	4	0	0.333333333	nucleus, membrane, nucleotide binding, transferase activity, plasma membrane, nuclear membrane, identical protein binding, protein heterodimerization activity, selenide, water dikinase activity, protein binding	FALSE	FALSE
SLC18A2	ENSG00000165646	ENST00000644641	15	0	5	0	0.333333333	DNA-binding transcription factor activity, brain development, regulation of transcription, DNA-templated, DNA-binding transcription factor activity, RNA polymerase II-specific, regulation of transcription by RNA polymerase II, RNA polymerase II cis-regulatory region sequence-specific DNA binding, sequence-specific double-stranded DNA binding, central nervous system development, sequence-specific DNA binding, negative regulation of transcription by RNA polymerase II, nervous system development, cell differentiation, camera-type eye development, membrane, potassium ion transmembrane transport, plasma membrane, potassium ion transport, potassium ion leak channel activity, potassium ion export across plasma membrane, calcium-activated potassium channel activity, transmembrane transporter activity, membrane, intracellular membrane-bounded organelle, centrosome, cytoplasmic vesicle membrane, neurotransmitter transport, integral component of plasma membrane, terminal bouton, neurotransmitter secretion, clathrin-sculpted monoamine transport vesicle membrane, monoamine transmembrane transporter activity, response to amphetamine, response to toxic substance, monoamine transport, sequestering of neurotransmitter, negative regulation of reactive oxygen species biosynthetic process	FALSE	FALSE
SYCE1	ENSG00000171772	ENST00000432597	18	0	4	2	0.333333333	heme binding, oxidoreductase activity, acting on paired donors, with incorporation or reduction of molecular oxygen, membrane, endoplasmic reticulum, monooxygenase activity, organelle membrane, mitochondrial inner membrane, lipid metabolic process, cytoplasm, steroid hydroxylase activity, xenobiotic metabolic process, exogenous drug catabolic process, oxidoreductase activity, acting on paired donors, with incorporation or reduction of molecular oxygen, NAD(P)H as one donor, and incorporation of one atom of oxygen, oxygen binding, Hsp70 protein binding, drug metabolic process, monoterpenoid metabolic process, 4-nitrophenol 2-monooxygenase activity, triglyceride metabolic process, response to ozone, carbon tetrachloride metabolic process, 4-nitrophenol metabolic process, response to drug, Golgi membrane, synaptonemal complex assembly, synaptonemal complex organization, intracellular membrane-bounded organelle, nucleoplasm, cell division, protein binding, central element, membrane	FALSE	FALSE
CADM1	ENSG00000182985	ENST00000616271	24	0	8	0	0.333333333	integral component of membrane, membrane, plasma membrane, cell adhesion, multicellular organism development, protein homodimerization activity, synapse, immune system process, spermatogenesis, cell-cell junction, PDZ domain binding, adherens junction organization, positive regulation of cytokine secretion, susceptibility to natural killer cell mediated cytotoxicity	FALSE	FALSE
IKZF4	ENSG00000123411	ENST00000547791	15	0	5	0	0.333333333	nucleus, nucleoplasm, DNA-binding transcription factor activity, nuclear body, nuclear chromatin, negative regulation of transcription, DNA-templated, protein domain specific binding, protein homooligomerization, sequence-specific DNA binding	FALSE	FALSE
FBLN5	ENSG00000140092	ENST00000556154	18	0	6	0	0.333333333	calcium ion binding, integrin binding, regulation of cell growth, extracellular matrix organization, protein localization to cell surface, intramembranous bone growth, collagen-containing extracellular matrix, cell adhesion, protein homodimerization activity, extracellular exosome, extracellular matrix, extracellular matrix constituent conferring elasticity	FALSE	FALSE
TSHR	ENSG00000165409	ENST00000642209	24	0	0	8	0.333333333	integral component of membrane, protein-hormone receptor activity, membrane, signal transduction, adenylate cyclase-activating G protein-coupled receptor signaling pathway, B cell differentiation, regulation of locomotion, inner ear receptor cell development, dopaminergic neuron differentiation, positive regulation of cold-induced thermogenesis, cell surface, signaling receptor activity, cell-cell signaling, receptor complex, positive regulation of cell population proliferation, cell surface receptor signaling pathway, cellular response to glycoprotein	FALSE	FALSE
NEO1	ENSG00000067141	ENST00000560328	36	0	12	0	0.333333333	protein binding, signaling receptor activity, nervous system development, iron ion homeostasis, Golgi apparatus, plasma membrane, co-receptor binding	FALSE	FALSE
SLC24A5	ENSG00000188467	ENST00000482911	12	0	4	0	0.333333333	transmembrane transport, cellular calcium ion homeostasis, trans-Golgi network, ion transport, symporter activity, protein binding, sodium ion transport, potassium ion transmembrane transport, calcium ion transport, anion transmembrane transport, calcium channel activity, ion transmembrane transport	FALSE	FALSE
FAM171A2	ENSG00000161682	ENST00000589407	15	0	5	0	0.333333333	RNA binding, endoplasmic reticulum, Golgi apparatus, lysosomal membrane, extracellular space, lysosome, cytokine activity, protein stabilization, neutrophil degranulation, signal transduction, chaperone binding, positive regulation of endothelial cell migration, growth factor activity, positive regulation of epithelial cell proliferation, microglial cell activation involved in immune response, lysosomal lumen acidification, negative regulation of microglial cell activation, positive regulation of inflammatory response to wounding, regulation of nervous system development, negative regulation of neutrophil activation, positive regulation of aspartic-type peptidase activity, membrane	FALSE	FALSE
ZSWIM4	ENSG00000132003	ENST00000254323	12	0	4	0	0.333333333	ion transport, voltage-gated calcium channel activity, voltage-gated calcium channel complex, cellular response to amyloid-beta, neuronal cell body, cytoplasm, metal ion binding, cell projection, regulation of ion transmembrane transport, synapse, calcium channel activity, syntaxin binding, high voltage-gated calcium channel activity, positive regulation of cytosolic calcium ion concentration, regulation of insulin secretion, calcium ion import, regulation of presynaptic cytosolic calcium ion concentration, voltage-gated calcium channel activity involved in regulation of presynaptic cytosolic calcium levels, gamma-aminobutyric acid signaling pathway, neuromuscular synaptic transmission, adult walking behavior, gamma-aminobutyric acid secretion, calcium-ion regulated exocytosis, transmission of nerve impulse, cerebellum maturation, cerebellar Purkinje cell layer development, vestibular nucleus development, cellular chloride ion homeostasis, negative regulation of hormone biosynthetic process, regulation of membrane potential, receptor clustering, response to pain, calcium ion-regulated exocytosis of neurotransmitter, regulation of axonogenesis, musculoskeletal movement, spinal reflex action, neuromuscular process, dendrite, protein binding, response to virus, RNA splicing, cellular metabolic process, nucleus, isomerase activity, cytosol, cell projection, cellular amino acid biosynthetic process, methionine biosynthetic process, L-methionine salvage from S-adenosylmethionine, zinc ion binding, regulation of axon guidance	FALSE	FALSE
LGI4	ENSG00000153902	ENST00000591633	15	0	1	4	0.333333333	ion channel regulator activity, membrane, regulation of ion transport, plasma membrane, potassium ion transport, chloride transmembrane transport, ion transmembrane transport, integral component of plasma membrane, chloride transport, regulation of sodium ion transmembrane transporter activity, protein binding, regulation of myelination, glial cell proliferation, glial cell development, gliogenesis, myelination	FALSE	FALSE
NCOA6	ENSG00000198646	ENST00000628752	21	0	7	0	0.333333333	transcription coactivator activity, intracellular membrane-bounded organelle, cytosol, nuclear receptor transcription coactivator activity, positive regulation of transcription by RNA polymerase II, transcription regulator complex, estrogen receptor binding, enzyme binding, brain development, cellular response to DNA damage stimulus, thyroid hormone receptor binding, response to hormone	FALSE	FALSE
MDN1	ENSG00000112159	ENST00000629399	106	22	8	5	0.330188679	nucleus, ATPase activity, cytoplasm, nucleotide binding, nucleolus, intermediate filament cytoskeleton, preribosome, large subunit precursor, unfolded protein binding	FALSE	FALSE
WDFY3	ENSG00000163625	ENST00000295888	67	13	5	4	0.328358209	transferase activity, transferring phosphorus-containing groups, integral component of membrane, endoplasmic reticulum, lipid metabolic process, signal transduction, nucleotidyltransferase activity, CDP-diacylglycerol biosynthetic process, lipid droplet formation, phosphatidylinositol biosynthetic process, metal ion binding, nucleus, membrane, nucleolus, plasma membrane, cell projection, autophagy, axon, perikaryon, beta-N-acetylglucosaminylglycopeptide beta-1,4-galactosyltransferase activity, nuclear envelope, aggrephagy, 1-phosphatidylinositol binding	FALSE	FALSE
EP400	ENSG00000183495	ENST00000389561	58	13	5	1	0.327586207	phosphorylation, protein binding, autophagosome, identical protein binding, positive regulation of autophagy, protein localization, mitochondrial outer membrane, neuron projection development, regulation of macroautophagy, macroautophagy, guanyl-nucleotide exchange factor complex, GTPase binding, neuron projection regeneration, cellular response to nutrient levels, positive regulation of autophagosome assembly, recycling endosome, extrinsic component of phagophore assembly site membrane, RNA binding, pseudouridine synthesis, tRNA pseudouridine synthesis, isomerase activity, tRNA processing, tRNA binding, mitochondrial matrix, steroid receptor RNA activator RNA binding, ATP binding, nuclear speck, hydrolase activity, chromatin organization, helicase activity, histone H4 acetylation, NuA4 histone acetyltransferase complex, chromatin binding	FALSE	FALSE
RALGAPA1	ENSG00000174373	ENST00000637992	58	12	6	1	0.327586207	nucleic acid binding, cytoplasm, DNA binding, negative regulation of transcription by RNA polymerase II, transcription repressor complex, nucleus, regulation of small GTPase mediated signal transduction, cytoplasm, protein heterodimerization activity	FALSE	FALSE
KIF13B	ENSG00000197892	ENST00000524189	55	16	1	1	0.327272727	nucleus, double-stranded telomeric DNA binding, nucleoplasm, chromosome, protein binding, Cajal body, chromosome, telomeric region, nuclear chromatin, negative regulation of transcription by RNA polymerase II, sequence-specific DNA binding, positive regulation of telomere maintenance via telomerase, telomeric DNA binding, positive regulation of chromatin binding, ATP binding, microtubule binding, microtubule-based movement, nucleotide binding, cell projection, signal transduction, ATPase activity, kinesin complex, T cell activation, regulation of axonogenesis, microvillus, plus-end-directed vesicle transport along microtubule	FALSE	FALSE
TOP2B	ENSG00000077097	ENST00000435706	52	14	3	0	0.326923077	ATP binding, DNA topoisomerase type II (double strand cut, ATP-hydrolyzing) activity, nucleus, metal ion binding, isomerase activity, cytosol, DNA topoisomerase activity, resolution of meiotic recombination intermediates, protein C-terminus binding, ribonucleoprotein complex, protein kinase C binding, sister chromatid segregation, positive regulation of single stranded viral RNA replication via double stranded DNA intermediate, axonogenesis	FALSE	FALSE
C4B	ENSG00000224389	ENST00000649658	49	9	7	0	0.326530612	protein binding, extracellular space, complement activation, negative regulation of endopeptidase activity, dendrite, immune system process, axon, plasma membrane, extracellular exosome, positive regulation of apoptotic cell clearance, complement binding, detection of molecule of bacterial origin	FALSE	FALSE
INTS1	ENSG00000164880	ENST00000483196	49	8	6	2	0.326530612	U2 snRNA 3'-end processing, membrane, nuclear membrane, snRNA transcription by RNA polymerase II	FALSE	FALSE
SDK1	ENSG00000146555	ENST00000615806	49	0	14	2	0.326530612	regulation of apoptotic process, cytoplasm, plasma membrane, immunoglobulin production, B cell differentiation, interleukin-2 production, B cell proliferation, T cell activation, thymic T cell selection, regulation of T cell differentiation, homeostasis of number of cells, positive regulation of T cell activation, Fc-epsilon receptor signaling pathway, cytosol, CARD domain binding, stimulatory C-type lectin receptor signaling pathway, GMP metabolic process, I-kappaB kinase/NF-kappaB signaling, CBM complex, protein binding, integral component of membrane, cell adhesion, synapse, retina layer formation, synapse assembly, behavioral response to cocaine	TRUE	FALSE
CABIN1	ENSG00000099991	ENST00000617531	46	12	2	1	0.326086957	DNA replication-independent nucleosome assembly, nucleoplasm, chromatin organization, negative regulation of phosphoprotein phosphatase activity, nucleosome binding	FALSE	FALSE
HYDIN	ENSG00000157423	ENST00000541601	92	22	4	4	0.326086957	cell projection, cilium movement, brain development, trachea development, axonemal central apparatus	FALSE	TRUE
TNS3	ENSG00000136205	ENST00000458317	46	3	9	3	0.326086957	insulin-like growth factor binding, negative regulation of smooth muscle cell proliferation, apoptotic process, protein binding, regulation of phosphoprotein phosphatase activity, post-translational protein modification, fibronectin binding, nucleus, protein phosphorylation, negative regulation of cell population proliferation, insulin-like growth factor ternary complex, insulin-like growth factor II binding, positive regulation of myoblast differentiation, negative regulation of protein phosphorylation, osteoblast differentiation, regulation of growth, positive regulation of insulin-like growth factor receptor signaling pathway, protein binding, focal adhesion, positive regulation of cell population proliferation, lung alveolus development	FALSE	FALSE
KIF15	ENSG00000163808	ENST00000481166	43	14	0	0	0.325581395	ATP binding, microtubule motor activity, cytoplasm, nucleotide binding, microtubule, spindle, cytosol, motor activity, kinesin complex, plus-end kinesin complex	FALSE	FALSE
CCDC88C	ENSG00000015133	ENST00000556726	43	9	3	2	0.325581395	integral component of membrane, membrane, signal transduction, inflammatory response, positive regulation of insulin secretion, negative regulation of monocyte differentiation, Wnt signaling pathway, cytoplasm, guanyl-nucleotide exchange factor activity, cytoskeleton-dependent intracellular transport, protein destabilization, microtubule binding, cytoplasmic microtubule organization, frizzled binding, regulation of protein phosphorylation, small GTPase mediated signal transduction, stress-activated protein kinase signaling cascade	FALSE	FALSE
FER1L6	ENSG00000214814	ENST00000522917	40	11	0	2	0.325	membrane, plasma membrane organization	FALSE	FALSE
ABCA6	ENSG00000154262	ENST00000590645	40	8	3	2	0.325	ATP binding, ATPase-coupled transmembrane transporter activity, membrane, plasma membrane, lipid transporter activity, integral component of membrane, transmembrane transport, ATPase activity, nucleotide binding, lipid transporter activity, integral component of membrane, lipid transport, ATPase-coupled transmembrane transporter activity, plasma membrane, nucleotide binding, intracellular membrane-bounded organelle	FALSE	FALSE
TRIO	ENSG00000038382	ENST00000639876	77	22	2	1	0.324675325	unknown, cell projection, neuron projection morphogenesis, G protein-coupled receptor signaling pathway, positive regulation of apoptotic process	FALSE	FALSE
ANKRD6	ENSG00000135299	ENST00000523798	37	12	0	0	0.324324324	intracellular membrane-bounded organelle, cytoplasm, positive regulation of JNK cascade	FALSE	FALSE
GOLGA2	ENSG00000167110	ENST00000639983	37	12	0	0	0.324324324	nucleus, mitochondrion, cytosol, protein binding, negative regulation of cell growth, transmembrane transport, mitochondrial inner membrane, membrane, metal ion binding, ATP transport, response to activity, multicellular organism growth, cellular respiration, adipose tissue development, protein binding, protein disulfide oxidoreductase activity, prostaglandin-E synthase activity, membrane, isomerase activity, lyase activity, lipid metabolic process, cytosol, fatty acid biosynthetic process, perinuclear region of cytoplasm, extracellular region, heme binding, neutrophil degranulation, prostaglandin metabolic process, DNA binding, secretion, small molecule binding, apoptotic process, cytoplasmic vesicle, protein binding, innate immune response, identical protein binding, cytoplasmic vesicle lumen, odorant binding, neutrophil degranulation, specific granule lumen, antimicrobial humoral response, enterobactin binding, sequestering of iron ion, response to oxidative stress, response to bacterium, response to mycotoxin, positive regulation of cell projection organization, cellular response to nutrient levels, cellular response to hydrogen peroxide, cellular response to interleukin-1, extrinsic apoptotic signaling pathway in absence of ligand, protein binding, biological_process, zinc ion binding, nucleic acid binding, nucleoplasm, protein binding, positive regulation of DNA-dependent DNA replication initiation, GTP binding, RNA binding, nucleotide binding, cytoskeleton, microtubule, endocytosis, identical protein binding, synapse, cytoplasmic vesicle, microtubule binding, postsynaptic membrane, axon, mitochondrial fission, organelle fission, dendritic spine, protein kinase binding, receptor internalization, postsynaptic neurotransmitter receptor internalization, postsynaptic endocytic zone membrane, protein C-terminus binding, D2 dopamine receptor binding, nitric-oxide synthase binding, synaptic vesicle endocytosis, regulation of synaptic vesicle endocytosis, toxin transport, response to amyloid-beta, Golgi apparatus, membrane coat, varicosity, presynaptic endocytic zone membrane, extracellular space, gene silencing by miRNA, positive regulation of endothelial cell differentiation, positive regulation of protein secretion, negative regulation of cardiac muscle cell proliferation, regulation of phenotypic switching, negative regulation of cardiac muscle cell apoptotic process, positive regulation of cardiac muscle cell proliferation, positive regulation of endothelial cell migration, negative regulation of metallopeptidase activity, re-entry into mitotic cell cycle, Golgi apparatus, membrane, cell cycle, cell division, protein binding, cis-Golgi network, microtubule binding, identical protein binding, endoplasmic reticulum to Golgi vesicle-mediated transport, protein kinase binding, Golgi cis cisterna, spindle assembly, mitotic spindle, syntaxin binding, COPII vesicle coating, Golgi ribbon formation, microtubule nucleation, Golgi disassembly, importin-alpha family protein binding, positive regulation of protein glycosylation	FALSE	FALSE
EPS15L1	ENSG00000127527	ENST00000602151	37	11	1	0	0.324324324	negative regulation of sprouting angiogenesis, cellular response to laminar fluid shear stress, cellular stress response to acid chemical, metal ion binding, DNA-binding transcription factor activity, positive regulation of transcription, DNA-templated, DNA-binding transcription factor activity, RNA polymerase II-specific, RNA polymerase II cis-regulatory region sequence-specific DNA binding, negative regulation of transcription by RNA polymerase II, positive regulation of transcription from RNA polymerase II promoter in response to stress, cell morphogenesis, negative regulation of interleukin-6 production, response to laminar fluid shear stress, regulation of gene expression, epigenetic, positive regulation of retinoic acid receptor signaling pathway, cellular response to hydrogen peroxide, cellular response to tumor necrosis factor, cellular response to cycloheximide, nucleus, metal ion binding, calcium ion binding, endocytosis, cytosol, membrane organization, endosomal transport	TRUE	FALSE
VPS13B	ENSG00000132549	ENST00000496144	71	13	8	2	0.323943662		FALSE	FALSE
GOLGA3	ENSG00000090615	ENST00000652603	34	10	1	0	0.323529412	protein phosphatase 2A binding, membrane, cell cycle, endoplasmic reticulum, cell division, protein phosphatase regulator activity, integral component of endoplasmic reticulum membrane, central nervous system development, spermatogenesis, cytoplasm, Golgi apparatus, nucleolus, intra-Golgi vesicle-mediated transport, protein binding, cadherin binding	FALSE	FALSE
CLCN7	ENSG00000103249	ENST00000569851	34	10	1	0	0.323529412	transmembrane transport, chloride transport, nucleotide binding, nucleoplasm, lysosomal membrane, lysosome, chloride transmembrane transport, transmembrane transporter activity, chloride channel activity, response to pH	FALSE	FALSE
SGIP1	ENSG00000118473	ENST00000435165	34	4	6	1	0.323529412	membrane, leptin receptor activity, integral component of membrane, extracellular region, angiogenesis, identical protein binding, cytokine-mediated signaling pathway, receptor complex, regulation of feeding behavior, positive regulation of cold-induced thermogenesis, transport across blood-brain barrier, regulation of bone remodeling, negative regulation of autophagy, energy reserve metabolic process, response to leptin, bone growth, glycogen metabolic process, cholesterol metabolic process, negative regulation of gluconeogenesis, signal transduction, phosphoric diester hydrolase activity, metal ion binding, nucleus, ion channel binding, G protein-coupled receptor signaling pathway, positive regulation of interferon-gamma production, Z disc, regulation of high voltage-gated calcium channel activity, neutrophil chemotaxis, leukocyte migration, regulation of cardiac muscle cell contraction, cellular response to drug, negative regulation of relaxation of cardiac muscle, gamma-tubulin complex, synaptic vesicle, membrane, excitatory synapse, clathrin-dependent endocytosis, plasma membrane, protein binding, clathrin-coated pit, microtubule binding, cytosol, cytoskeleton, clathrin coat assembly, energy homeostasis, AP-2 adaptor complex, tubulin binding	FALSE	FALSE
PITPNM1	ENSG00000110697	ENST00000534749	34	4	6	1	0.323529412	phospholipid transporter activity, cytoplasm, protein transport, endoplasmic reticulum membrane, Golgi apparatus, intermembrane lipid transfer, midbody, cleavage furrow, Golgi cisterna membrane, phosphatidylinositol binding, receptor tyrosine kinase binding, phosphatidylinositol transfer activity, lipid metabolic process, phototransduction	FALSE	FALSE
HELLS	ENSG00000119969	ENST00000630929	31	10	0	0	0.322580645	guanyl-nucleotide exchange factor activity, lipid metabolic process, small GTPase mediated signal transduction, cytoplasm, metal ion binding, plasma membrane, hydrolase activity, Golgi membrane, lamellipodium, Ras protein signal transduction, cytoskeleton organization, calcium-mediated signaling, phosphatidylinositol-mediated signaling, positive regulation of cytosolic calcium ion concentration, regulation of protein kinase activity, activation of MAPK activity, regulation of G protein-coupled receptor signaling pathway, diacylglycerol biosynthetic process, Ras GTPase binding, phospholipase C activity, nucleus, nuclear speck, nucleolus, chromatin binding, endosome, Rab GTPase binding, activation of GTPase activity, regulation of autophagosome assembly, ATP binding, helicase activity, cell cycle, cell division, protein binding, chromatin binding, maintenance of DNA methylation, pericentric heterochromatin assembly, DNA methylation, chromatin silencing, cellular response to leukemia inhibitory factor	FALSE	FALSE
ITGA10	ENSG00000143127	ENST00000539363	31	9	0	1	0.322580645	cell adhesion, membrane, metal ion binding, plasma membrane, cell-matrix adhesion, collagen binding involved in cell-matrix adhesion	FALSE	FALSE
DGKB	ENSG00000136267	ENST00000407950	31	7	2	1	0.322580645	nucleus, membrane, nucleoplasm, plasma membrane, protein binding, vesicle-mediated transport, regulation of transcription, DNA-templated, DNA-binding transcription factor activity, transcription by RNA polymerase II, DNA binding, regulation of transcription by RNA polymerase II, nuclear chromatin, RNA polymerase II cis-regulatory region sequence-specific DNA binding, DNA-binding transcription activator activity, RNA polymerase II-specific, axon guidance, mechanosensory behavior, signal transduction, intracellular signal transduction, protein kinase C-activating G protein-coupled receptor signaling pathway, NAD+ kinase activity, membrane, nucleotide binding, transferase activity, plasma membrane, synapse, glycerolipid metabolic process, lipid binding, lipid phosphorylation, response to bacterium, regulation of postsynapse organization, glutamatergic synapse	FALSE	FALSE
IPO8	ENSG00000133704	ENST00000545077	31	6	3	1	0.322580645	serine-type endopeptidase activity, peptidase activity, extracellular region, protein binding, membrane, transferase activity, protein glycosylation, protein O-linked mannosylation, intracellular protein transport, nucleus, protein transport, cytosol, nuclear envelope, regulation of gene silencing by miRNA	FALSE	FALSE
TNNI3K	ENSG00000116783	ENST00000534020	31	3	4	3	0.322580645	unknown, protein C-terminus binding, troponin I binding	FALSE	FALSE
DDX4	ENSG00000152670	ENST00000514278	31	2	8	0	0.322580645	nucleic acid binding, nucleotide binding, multicellular organism development, RNA helicase activity, perinuclear region of cytoplasm, meiotic cell cycle, spermatogenesis, RNA binding, male meiosis I, piRNA biosynthetic process, P granule, DNA methylation involved in gamete generation, piP-body	FALSE	FALSE
ASPH	ENSG00000198363	ENST00000541428	62	4	16	0	0.322580645	membrane, peptide-aspartate beta-dioxygenase activity, integral component of membrane, endoplasmic reticulum, plasma membrane, oxidation-reduction process, sarcoplasmic reticulum, electron transport chain, ion transmembrane transport, regulation of cardiac conduction, electron transfer activity, structural constituent of muscle, pattern specification process, regulation of protein stability, positive regulation of proteolysis, face morphogenesis, regulation of protein depolymerization, calcium ion transmembrane transport, response to ATP, regulation of inositol 1,4,5-trisphosphate-sensitive calcium-release channel activity, positive regulation of transcription, DNA-templated, calcium ion homeostasis, regulation of release of sequestered calcium ion into cytosol by sarcoplasmic reticulum, ion channel binding, regulation of cell communication by electrical coupling, sarcoplasmic reticulum lumen, positive regulation of ryanodine-sensitive calcium-release channel activity	FALSE	FALSE
PXDN	ENSG00000130508	ENST00000453308	31	1	3	6	0.322580645	iodide peroxidase activity, cellular oxidant detoxification, calcium ion binding, response to oxidative stress, membrane, oxidoreductase activity, cell surface, plasma membrane, integral component of plasma membrane, protein binding, heme binding, peroxidase activity, endoplasmic reticulum, extracellular region, immune response, cellular oxidant detoxification, extracellular exosome, extracellular matrix structural constituent, interleukin-1 receptor antagonist activity, collagen fibril organization	FALSE	FALSE
SZT2	ENSG00000198198	ENST00000639852	90	17	8	4	0.322222222	membrane, protein binding, negative regulation of TORC1 signaling, GATOR2 complex, protein localization to lysosome, central nervous system development, KICSTOR complex, corpus callosum morphogenesis, response to nutrient levels	FALSE	FALSE
EFCAB8	ENSG00000215529	ENST00000618684	28	9	0	0	0.321428571	regulation of microtubule polymerization or depolymerization, microtubule organizing center, RNA binding, cell cycle, Golgi apparatus, microtubule, centrosome, cytosol, cytoplasmic microtubule, regulation of G2/M transition of mitotic cell cycle, spindle assembly, spindle midzone, protein C-terminus binding, negative regulation of microtubule polymerization, positive regulation of microtubule polymerization, protein localization to microtubule plus-end, protein localization, microtubule polymerization, positive regulation of microtubule plus-end binding, microtubule cytoskeleton, cell projection membrane, cell projection, protein binding	FALSE	FALSE
DCTN1	ENSG00000204843	ENST00000628224	56	17	1	0	0.321428571	centrosome, transport along microtubule, protein binding, nucleus, cell cycle, centriole, intercellular bridge, microtubule cytoskeleton, cell cortex, mitotic spindle, spindle, kinetochore, cytosol, cytoplasmic microtubule organization, G2/M transition of mitotic cell cycle, ciliary basal body-plasma membrane docking, antigen processing and presentation of exogenous peptide antigen via MHC class II, neuron projection, tubulin binding, microtubule plus-end, mitotic cell cycle, retromer complex, protein kinase binding, positive regulation of microtubule polymerization, motor behavior, regulation of mitotic spindle organization, microtubule associated complex, neuromuscular junction development, ventral spinal cord development, neuromuscular process, positive regulation of neuromuscular junction development	FALSE	TRUE
STRC	ENSG00000242866	ENST00000450892	28	8	1	0	0.321428571	positive regulation of transcription by RNA polymerase II, nucleoplasm, chromosome, cellular response to DNA damage stimulus, nuclear body, positive regulation of transcription, DNA-templated, condensed chromosome kinetochore, protein homooligomerization, site of double-strand break, double-strand break repair via nonhomologous end joining, methylated histone binding, p53 binding, positive regulation of isotype switching, damaged DNA binding, sequence-specific DNA binding, cellular response to X-ray, replication fork, microtubule, microtubule cytoskeleton organization, neuronal cell body, axon cytoplasm, cytosol, tubulin binding, actin binding, neuron projection, dendrite development, structural molecule activity, axon, axonogenesis, neuron projection maintenance, memory, dendritic branch, associative learning, positive regulation of cellular protein localization, negative regulation of proteasomal ubiquitin-dependent protein catabolic process, anterograde axonal protein transport, negative regulation of protein localization to microtubule, inositol heptakisphosphate kinase activity, membrane, ATP binding, transferase activity, cytosol, inositol-1,3,4,5,6-pentakisphosphate kinase activity, diphosphoinositol-pentakisphosphate kinase activity, inositol hexakisphosphate 3-kinase activity, inositol metabolic process, inositol hexakisphosphate kinase activity, catalytic activity, creatine kinase activity, kinase activity, ATP binding, phosphorylation, mitochondrial inner membrane, protein binding, cilium, cell projection, stereocilium, stereocilium tip, auditory receptor cell stereocilium organization	FALSE	TRUE
SMC3	ENSG00000108055	ENST00000361804	28	7	2	0	0.321428571	unknown, cytoplasm, MAPK cascade, mitogen-activated protein kinase binding, activation of MAPK activity, inactivation of MAPK activity, ATP binding, chromosome, nucleus, cell cycle, cell division, cellular response to DNA damage stimulus, chromosome, centromeric region, nuclear matrix, dynein complex binding, chromatin, mitotic spindle pole, mitotic cell cycle, regulation of DNA replication, meiotic cohesin complex, mediator complex binding, lateral element	FALSE	FALSE
DHX8	ENSG00000067596	ENST00000650571	28	7	0	2	0.321428571	zinc ion binding, metal ion binding, ubiquitin-protein transferase activity, positive regulation of gene expression, positive regulation of cell cycle arrest, cellular response to tumor necrosis factor, cytoplasm, cell cycle, protein ubiquitination, lipid metabolic process, chromosome, protein binding, protein autoubiquitination, BRCA1-BARD1 complex, chromosome segregation, transcription coactivator activity, plasma membrane, protein deubiquitination, regulation of transcription by RNA polymerase II, ubiquitin protein ligase binding, enzyme binding, regulation of apoptotic process, regulation of signal transduction by p53 class mediator, negative regulation of G0 to G1 transition, ubiquitin ligase complex, signal transduction involved in G2 DNA damage checkpoint, double-strand break repair via homologous recombination, intrinsic apoptotic signaling pathway in response to DNA damage, DNA double-strand break processing, negative regulation of fatty acid biosynthetic process, response to ionizing radiation, negative regulation of centriole replication, DNA damage response, signal transduction by p53 class mediator resulting in transcription of p21 class mediator, positive regulation of histone H3-K4 methylation, regulation of transcription by RNA polymerase III, negative regulation of intracellular estrogen receptor signaling pathway, chordate embryonic development, positive regulation of histone H4-K20 methylation, positive regulation of histone H3-K9 acetylation, lateral element, BRCA1-A complex, regulation of gene expression by genetic imprinting, regulation of DNA methylation, negative regulation of histone H3-K4 methylation, condensed chromosome, membrane, zinc ion binding, ubiquitin binding, macroautophagy, cytoplasm, intracellular membrane-bounded organelle, nucleoplasm, cytosol, lysosome, regulation of bone mineralization, mitochondrial intermembrane space, nuclear body, receptor complex, membrane, plasma membrane, immune system process, molecular_function, positive regulation of MAPK cascade, interleukin-1 beta production, positive regulation of MHC class II biosynthetic process, interleukin-6 production, CD86 biosynthetic process, GTP binding, cytoplasm, nucleotide binding, nucleolus, intracellular protein transport, GTPase activity, mRNA processing, nucleus, nucleic acid binding, nucleotide binding, nucleoplasm, protein binding, helicase activity, mRNA splicing, via spliceosome, identical protein binding, U2-type catalytic step 2 spliceosome	FALSE	FALSE
ERMARD	ENSG00000130023	ENST00000588451	28	6	0	3	0.321428571	integral component of membrane, endoplasmic reticulum membrane, molecular_function	FALSE	FALSE
ACAD10	ENSG00000111271	ENST00000549590	28	6	2	1	0.321428571	flavin adenine dinucleotide binding, oxidoreductase activity, acting on the CH-CH group of donors, mitochondrion, fatty acid beta-oxidation	FALSE	FALSE
RIPOR1	ENSG00000039523	ENST00000428437	28	6	2	1	0.321428571	endoplasmic reticulum, intracellular membrane-bounded organelle, glucocorticoid biosynthetic process, steroid binding, response to hypoxia, female pregnancy, response to food, response to drug, response to glucocorticoid, membrane, proton transmembrane transporter activity, proton-transporting V-type ATPase, V0 domain, ion transport, protein binding, cell projection organization, centrosome, extracellular exosome, endosome membrane, phagocytic vesicle membrane, proton-exporting ATPase activity, phosphorylative mechanism, regulation of macroautophagy, phagosome acidification, vacuolar proton-transporting V-type ATPase complex, vacuolar transport, plasma membrane proton-transporting V-type ATPase complex, brain development, apical plasma membrane, neuron projection, extracellular region, hormone-mediated signaling pathway, extracellular space, neuropeptide hormone activity, adult feeding behavior, eating behavior, maternal process involved in female pregnancy, neuronal cell body, type 1 melanocortin receptor binding, regulation of feeding behavior, cytoplasm, Golgi apparatus, extracellular exosome, positive regulation of cell migration, Rho protein signal transduction, 14-3-3 protein binding, protein localization to Golgi apparatus, cell leading edge, negative regulation of Rho protein signal transduction	FALSE	FALSE
MARK1	ENSG00000116141	ENST00000678435	28	5	1	3	0.321428571	unknown, plasma membrane, cell projection, tau-protein kinase activity, protein binding, magnesium ion binding, microtubule cytoskeleton organization, phosphatidylinositol-4,5-bisphosphate binding, phosphatidylserine binding, neuron migration, regulation of neuron projection development, microtubule cytoskeleton	FALSE	FALSE
MET	ENSG00000105976	ENST00000456159	28	5	3	1	0.321428571	protein dimerization activity, nucleoplasm, protein binding, negative regulation of transcription by RNA polymerase II, DNA-binding transcription factor activity, RNA polymerase II-specific, sequence-specific double-stranded DNA binding, RNA polymerase II cis-regulatory region sequence-specific DNA binding, zinc ion binding, nucleus, cytoplasm, cytosol, focal adhesion, protein binding, negative regulation of cell population proliferation, caveola assembly, perinuclear region of cytoplasm, nucleus, membrane, plasma membrane, Golgi membrane, protein kinase binding, cell differentiation, cytoplasmic vesicle, protein-containing complex, focal adhesion, vesicle organization, endoplasmic reticulum organization, sarcolemma, regulation of cytosolic calcium ion concentration, positive regulation by host of viral process, skeletal muscle fiber development, positive regulation of dopamine receptor signaling pathway, protein-macromolecule adaptor activity, scaffold protein binding, vesicle fusion, negative regulation of cell population proliferation, vesicle docking, acrosomal membrane, cholesterol homeostasis, perinuclear region of cytoplasm, negative regulation of MAPK cascade, positive regulation of cell migration, negative regulation of epithelial cell differentiation, regulation of smooth muscle contraction, plasma membrane, endosome, focal adhesion, membrane raft, protein binding, positive regulation of peptidase activity, leukocyte migration, ion channel binding, negative regulation of transcription by RNA polymerase II, negative regulation of canonical Wnt signaling pathway, protein-containing complex, positive regulation of peptidyl-serine phosphorylation, apoptotic signaling pathway, regulation of nitric-oxide synthase activity, positive regulation of intrinsic apoptotic signaling pathway, positive regulation of cold-induced thermogenesis, negative regulation of protein ubiquitination, identical protein binding, beta-catenin destruction complex disassembly, negative regulation of peptidyl-serine phosphorylation, endoplasmic reticulum, calcium ion transport, regulation of heart rate by cardiac conduction, T cell costimulation, negative regulation of protein tyrosine kinase activity, protein-containing complex binding, lipid storage, receptor internalization, positive regulation of toll-like receptor 3 signaling pathway, positive regulation of protein ubiquitination, cellular response to hyperoxia, positive regulation of gap junction assembly, positive regulation of catalytic activity, positive regulation of vasoconstriction, positive regulation of calcium ion transport into cytosol, negative regulation of anoikis, regulation of cell communication by electrical coupling involved in cardiac conduction, mammary gland development, cellular response to peptide hormone stimulus, protein localization, regulation of ventricular cardiac muscle cell action potential, vasculogenesis, positive regulation of cholesterol efflux, caveolin-mediated endocytosis, receptor-mediated endocytosis of virus by host cell, negative regulation of potassium ion transmembrane transport, Rac GTPase binding, inactivation of MAPK activity, regulation of fatty acid metabolic process, response to progesterone, response to estrogen, negative regulation of pinocytosis, regulation of peptidase activity, regulation of ruffle assembly, protein localization to basolateral plasma membrane, integral component of membrane, basolateral plasma membrane, protein heterodimerization activity, negative regulation of cytokine-mediated signaling pathway, response to ischemia, lactation, negative regulation of signal transduction, positive regulation of gene expression, insulin receptor internalization, negative regulation of tyrosine phosphorylation of STAT protein, negative regulation of nitric-oxide synthase activity, cellular response to transforming growth factor beta stimulus, acrosomal membrane, cilium, integral component of membrane, protein binding, protein kinase activity, transmembrane receptor protein tyrosine kinase activity, semaphorin receptor activity, positive regulation of transcription by RNA polymerase II, membrane, kinase activity, phosphorylation, extracellular region, plasma membrane, integral component of plasma membrane, cell migration, negative regulation of autophagy, signal transduction, receptor complex, multicellular organism development, branching morphogenesis of an epithelial tube, entry of bacterium into host cell, basal plasma membrane, hepatocyte growth factor-activated receptor activity, liver development, positive regulation of microtubule polymerization, hepatocyte growth factor receptor signaling pathway, establishment of skin barrier, negative regulation of guanyl-nucleotide exchange factor activity	FALSE	TRUE
NBR1	ENSG00000188554	ENST00000590996	28	5	2	2	0.321428571	zinc ion binding, metal ion binding, ubiquitin-protein transferase activity, positive regulation of gene expression, positive regulation of cell cycle arrest, cellular response to tumor necrosis factor, cytoplasm, cell cycle, protein ubiquitination, lipid metabolic process, chromosome, protein binding, protein autoubiquitination, BRCA1-BARD1 complex, chromosome segregation, transcription coactivator activity, plasma membrane, protein deubiquitination, regulation of transcription by RNA polymerase II, ubiquitin protein ligase binding, enzyme binding, regulation of apoptotic process, regulation of signal transduction by p53 class mediator, negative regulation of G0 to G1 transition, ubiquitin ligase complex, signal transduction involved in G2 DNA damage checkpoint, double-strand break repair via homologous recombination, intrinsic apoptotic signaling pathway in response to DNA damage, DNA double-strand break processing, negative regulation of fatty acid biosynthetic process, response to ionizing radiation, negative regulation of centriole replication, DNA damage response, signal transduction by p53 class mediator resulting in transcription of p21 class mediator, positive regulation of histone H3-K4 methylation, regulation of transcription by RNA polymerase III, negative regulation of intracellular estrogen receptor signaling pathway, chordate embryonic development, positive regulation of histone H4-K20 methylation, positive regulation of histone H3-K9 acetylation, lateral element, BRCA1-A complex, regulation of gene expression by genetic imprinting, regulation of DNA methylation, negative regulation of histone H3-K4 methylation, condensed chromosome, membrane, zinc ion binding, ubiquitin binding, macroautophagy, cytoplasm, intracellular membrane-bounded organelle, nucleoplasm, cytosol, lysosome, regulation of bone mineralization, mitochondrial intermembrane space, nuclear body, receptor complex	FALSE	FALSE
SHANK1	ENSG00000161681	ENST00000391814	28	5	3	1	0.321428571	cytoplasm, plasma membrane, cell differentiation, synapse, postsynaptic density, cytosol, postsynaptic membrane, identical protein binding, dendritic spine, SH3 domain binding, negative regulation of actin filament bundle assembly, positive regulation of synaptic transmission, glutamatergic, protein-containing complex binding, social behavior, neuromuscular process controlling balance, adult behavior, vocalization behavior, synapse maturation, ionotropic glutamate receptor binding, excitatory synapse, synaptic receptor adaptor activity, postsynaptic density assembly, NMDA selective glutamate receptor complex, long-term memory, olfactory behavior, righting reflex, Schaffer collateral - CA1 synapse	FALSE	FALSE
FRMD4A	ENSG00000151474	ENST00000640906	28	4	1	4	0.321428571	cytoplasm, cell junction, positive regulation of protein secretion, negative regulation of protein secretion	FALSE	FALSE
ULK2	ENSG00000083290	ENST00000395544	28	4	4	1	0.321428571	phosphorylation, autophagy, cytoplasmic vesicle membrane, protein binding, protein autophosphorylation, axon extension	FALSE	FALSE
SEMA6C	ENSG00000143434	ENST00000621728	28	2	2	5	0.321428571	nucleus, nucleoplasm, cytoskeleton, microtubule organizing center, molecular_function, extrinsic apoptotic signaling pathway, intrinsic apoptotic signaling pathway, protein binding, positive regulation of transcription by RNA polymerase II, protein binding, cytoplasm, integral component of membrane, multicellular organism development, nervous system development, extracellular space, chemorepellent activity, axon guidance, negative regulation of axon extension involved in axon guidance, semaphorin-plexin signaling pathway	FALSE	FALSE
LILRB1	ENSG00000104972	ENST00000427581	28	1	8	0	0.321428571	integral component of membrane, extracellular region, innate immune response, positive regulation of interleukin-1 beta production, positive regulation of tumor necrosis factor production, positive regulation of calcium ion transport, signal transduction, defense response, negative regulation of lipopolysaccharide-mediated signaling pathway, interleukin-6 production, IgM binding, granulocyte macrophage colony-stimulating factor production, membrane, immune system process, regulation of immune response, cell surface receptor signaling pathway, defense response, membrane	FALSE	FALSE
TERB1	ENSG00000249961	ENST00000673664	28	0	9	0	0.321428571	meiotic attachment of telomere to nuclear envelope, membrane, protein binding, nuclear inner membrane, synapsis, shelterin complex	FALSE	FALSE
TAF4B	ENSG00000141384	ENST00000578121	25	8	0	0	0.32	proteolysis involved in cellular protein catabolic process, ubiquitin-dependent protein catabolic process, threonine-type endopeptidase activity, cell differentiation, meiotic cell cycle, cytoplasm, T cell receptor signaling pathway, extracellular exosome, protein polyubiquitination, antigen processing and presentation of exogenous peptide antigen via MHC class I, TAP-dependent, proteasomal protein catabolic process, negative regulation of G2/M transition of mitotic cell cycle, anaphase-promoting complex-dependent catabolic process, tumor necrosis factor-mediated signaling pathway, proteasome-mediated ubiquitin-dependent protein catabolic process, post-translational protein modification, Wnt signaling pathway, planar cell polarity pathway, interleukin-1-mediated signaling pathway, positive regulation of canonical Wnt signaling pathway, regulation of hematopoietic stem cell differentiation, regulation of meiosis I, proteolysis, regulation of transcription, DNA-templated, transcription factor TFIID complex, nucleus, nucleoplasm, DNA binding, transcription, DNA-templated, oogenesis, RNA polymerase II general transcription initiation factor activity, regulation of signal transduction by p53 class mediator	FALSE	FALSE
GCKR	ENSG00000084734	ENST00000453813	25	7	0	1	0.32	carbohydrate derivative metabolic process, phosphorylation, enzyme inhibitor activity, protein domain specific binding, cellular glucose homeostasis, response to fructose, positive regulation of glucokinase activity, negative regulation of hexokinase activity, nucleoplasm, mitochondrion, triglyceride homeostasis, regulation of glycolytic process, fructose-6-phosphate binding	FALSE	FALSE
RGPD3	ENSG00000153165	ENST00000409886	25	7	1	0	0.32	intracellular transport, nucleus, GTPase activator activity, NLS-bearing protein import into nucleus	FALSE	FALSE
NT5C1B	ENSG00000185013	ENST00000418427	25	7	1	0	0.32	cytoplasm, nucleotide metabolic process, nucleus, dephosphorylation, adenosine metabolic process	FALSE	FALSE
RGPD2	ENSG00000185304	ENST00000638730	25	7	1	0	0.32	intracellular transport, nucleus, GTPase activator activity, NLS-bearing protein import into nucleus	FALSE	FALSE
ADCY1	ENSG00000164742	ENST00000621543	25	7	0	1	0.32	cyclic nucleotide biosynthetic process, membrane, ATP binding, adenylate cyclase activity, plasma membrane, integral component of membrane, membrane raft, calmodulin binding, extracellular exosome, G protein-coupled receptor signaling pathway, cAMP-mediated signaling, adenylate cyclase-activating G protein-coupled receptor signaling pathway, activation of adenylate cyclase activity, cellular response to glucagon stimulus, cellular response to calcium ion, calcium- and calmodulin-responsive adenylate cyclase activity, axonogenesis, long-term memory, response to lithium ion, modulation of chemical synaptic transmission, nucleus, Schaffer collateral - CA1 synapse, glutamatergic synapse	FALSE	FALSE
ADAMTS12	ENSG00000151388	ENST00000504830	25	6	0	2	0.32	metalloendopeptidase activity, metallopeptidase activity, metal ion binding, extracellular region, extracellular matrix organization, cellular response to BMP stimulus, cell migration, cell-matrix adhesion, cellular response to interleukin-1, regulation of endothelial tube morphogenesis, negative regulation of cellular response to vascular endothelial growth factor stimulus	FALSE	FALSE
MPP5	ENSG00000072415	ENST00000678380	25	5	3	0	0.32	Mo-molybdopterin cofactor biosynthetic process, cytoplasm, metal ion binding, ATP binding, plasma membrane, cytosol, cell projection, catalytic activity, protein binding, synapse, synaptic membrane, postsynaptic density, molybdopterin adenylyltransferase activity, postsynaptic specialization, nitrate reductase activity, establishment of synaptic specificity at neuromuscular junction, molybdenum incorporation into molybdenum-molybdopterin complex, anchored component of synaptic membrane, protein binding, establishment of epithelial cell polarity, nucleotide binding, plasma membrane, adherens junction, apical plasma membrane, endomembrane system, perikaryon, cytoplasm, protein domain specific binding, endoplasmic reticulum-Golgi intermediate compartment, morphogenesis of an epithelial sheet, gene expression, myelin assembly, protein localization to myelin sheath abaxonal region, myelin sheath adaxonal region, Schmidt-Lanterman incisure	FALSE	FALSE
C3	ENSG00000125730	ENST00000602229	50	9	7	0	0.32	membrane, tumor necrosis factor receptor binding, integral component of membrane, extracellular space, plasma membrane, regulation of apoptotic process, signaling receptor binding, regulation of T cell proliferation, protein binding, immune response, tumor necrosis factor-mediated signaling pathway, extracellular space, plasma membrane, extracellular exosome, integral component of plasma membrane, cell-cell signaling, extrinsic apoptotic signaling pathway, B cell proliferation, protein binding, immune response, cytoplasm, plasma membrane, extracellular space, cytokine activity, tumor necrosis factor-mediated signaling pathway, signaling receptor binding, T cell activation, cysteine-type endopeptidase inhibitor activity involved in apoptotic process, T cell proliferation, positive regulation of myoblast differentiation, positive regulation of myoblast fusion, extracellular region, inflammatory response, endopeptidase inhibitor activity, lipid metabolic process, negative regulation of endopeptidase activity, innate immune response, regulation of immune response, complement activation, alternative pathway, extracellular exosome, cellular protein metabolic process, post-translational protein modification, neutrophil degranulation, signal transduction, signaling receptor binding, azurophil granule lumen, positive regulation of type IIa hypersensitivity, response to bacterium, positive regulation of glucose transmembrane transport, positive regulation of lipid storage, oviduct epithelium development, positive regulation of angiogenesis, positive regulation of phagocytosis, amyloid-beta clearance, complement-mediated synapse pruning, cell surface receptor signaling pathway involved in cell-cell signaling, cell surface	FALSE	FALSE
CLCNKB	ENSG00000184908	ENST00000619181	25	4	3	1	0.32	transmembrane transport, voltage-gated chloride channel activity, chloride transport, integral component of membrane, metal ion binding, plasma membrane, ion transport, voltage-gated ion channel activity, regulation of ion transmembrane transport, chloride channel activity, chloride channel complex, chloride transmembrane transport, integral component of plasma membrane, ion transmembrane transport, excretion	FALSE	FALSE
TBC1D9B	ENSG00000197226	ENST00000519746	25	4	4	0	0.32	DNA repair, protein binding, nucleoplasm, positive regulation of double-strand break repair via homologous recombination, positive regulation of protein kinase activity, response to ionizing radiation, calcium ion binding, integral component of membrane, GTPase activator activity, intracellular protein transport	FALSE	FALSE
CAPN11	ENSG00000137225	ENST00000532171	25	4	3	1	0.32	calcium-dependent cysteine-type endopeptidase activity, metal ion binding, cytoplasmic vesicle, cytoplasm	FALSE	FALSE
SORBS1	ENSG00000095637	ENST00000647619	50	8	8	0	0.32	positive regulation of glucose import, cellular response to insulin stimulus, cytoplasm, plasma membrane, focal adhesion, cell junction, centrosome, cytosol, stress fiber assembly, insulin receptor signaling pathway, muscle contraction, cell-matrix adhesion, positive regulation of glycogen biosynthetic process, cell-substrate junction, cytoskeletal protein binding	FALSE	FALSE
NAA25	ENSG00000111300	ENST00000547133	25	4	2	2	0.32	cytoplasm, cytosol, N-terminal peptidyl-methionine acetylation	FALSE	FALSE
NAA16	ENSG00000172766	ENST00000464857	25	3	5	0	0.32	nucleus, negative regulation of apoptotic process, positive regulation of transcription, DNA-templated, protein stabilization, transcription regulator complex, peptide alpha-N-acetyltransferase activity, NatA complex	FALSE	FALSE
ASCC2	ENSG00000100325	ENST00000542393	25	3	0	5	0.32	mitochondrial electron transport, ubiquinol to cytochrome c, membrane, oxidation-reduction process, respirasome, ubiquinol-cytochrome-c reductase activity, protein binding, nuclear speck, cellular response to DNA damage stimulus, regulation of transcription, DNA-templated, DNA dealkylation involved in DNA repair	FALSE	FALSE
CARM1	ENSG00000142453	ENST00000586221	25	2	3	3	0.32	integral component of membrane, protein-arginine N-methyltransferase activity, nucleus, transferase activity, cytosol, methylation, protein binding, peptidyl-arginine N-methylation, nuclear receptor transcription coactivator activity, regulation of transcription, DNA-templated, peptidyl-arginine methylation, to asymmetrical-dimethyl arginine, lysine-acetylated histone binding, histone methyltransferase activity, regulation of intracellular estrogen receptor signaling pathway, histone methylation, histone-arginine N-methyltransferase activity, protein homodimerization activity, protein methylation, positive regulation of cell population proliferation, intracellular estrogen receptor signaling pathway, histone arginine methylation, histone H3-R17 methylation, positive regulation of NF-kappaB transcription factor activity, endochondral bone morphogenesis, regulation of mRNA binding, protein-containing complex	FALSE	FALSE
NTRK2	ENSG00000148053	ENST00000395882	25	1	4	3	0.32	nucleus, protein binding, nuclear body, regulation of signal transduction by p53 class mediator, response to dietary excess, response to glucose, glucose homeostasis, membrane, nucleoside transmembrane transporter activity, integral component of membrane, endoplasmic reticulum membrane, sodium ion transmembrane transport, nucleoside:sodium symporter activity, symporter activity, uridine transport, purine nucleobase transmembrane transport, pyrimidine nucleobase transport, purine nucleoside transmembrane transport, ATP binding, protein phosphorylation, transmembrane receptor protein tyrosine kinase signaling pathway, neurotrophin receptor activity, positive regulation of protein phosphorylation, membrane, nucleotide binding, kinase activity, phosphorylation, endosome, peptidyl-tyrosine phosphorylation, multicellular organism development, cell projection, dendrite, synapse, nervous system development, early endosome, early endosome membrane, positive regulation of gene expression, cerebral cortex development, positive regulation of neuron projection development, receptor complex, protein autophosphorylation, learning, regulation of GTPase activity, positive regulation of kinase activity, neuron migration, positive regulation of axonogenesis, neurotrophin binding, regulation of protein kinase B signaling, positive regulation of non-membrane spanning protein tyrosine kinase activity, brain-derived neurotrophic factor receptor signaling pathway, central nervous system neuron development, trans-synaptic signaling by neuropeptide, modulating synaptic transmission, vasculogenesis, feeding behavior, regulation of metabolic process, myelination in peripheral nervous system, mechanoreceptor differentiation, oligodendrocyte differentiation, positive regulation of synapse assembly, long-term synaptic potentiation, trans-synaptic signaling by BDNF, modulating synaptic transmission, cytosol	FALSE	FALSE
ACAN	ENSG00000157766	ENST00000561243	25	0	8	0	0.32	translation, RNA binding, protein binding, ribosomal small subunit assembly, mitochondrial inner membrane, mitochondrial translational termination, DNA damage response, detection of DNA damage, cytosolic small ribosomal subunit, nucleus, protein binding, protein-containing complex assembly, positive regulation of proteasomal ubiquitin-dependent protein catabolic process, Cul4A-RING E3 ubiquitin ligase complex, extracellular space, gene silencing by miRNA, nucleic acid binding, nucleoplasm, hydrolase activity, nuclear membrane, nucleic acid phosphodiester bond hydrolysis, protein binding, intrinsic apoptotic signaling pathway in response to DNA damage by p53 class mediator, nucleic acid binding, RNA binding, metal ion binding, nucleolus, defense response to virus, innate immune response, Cajal body, 3'-5'-exoribonuclease activity, rRNA processing, nucleoplasm, negative regulation of viral genome replication, RNA catabolic process, U3 snoRNA binding, exoribonuclease II activity, calcium ion binding, hyaluronic acid binding, extracellular region, chondrocyte development, proteoglycan biosynthetic process, basement membrane, perisynaptic extracellular matrix, GABA-ergic synapse, proteolysis, skeletal system development, central nervous system development, extracellular matrix organization, keratan sulfate biosynthetic process, extracellular matrix structural constituent	FALSE	FALSE
MYH7B	ENSG00000078814	ENST00000618182	47	14	1	0	0.319148936	protein binding, motor activity, membrane, actin binding	FALSE	FALSE
CUX1	ENSG00000257923	ENST00000645010	47	8	7	0	0.319148936	integral component of Golgi membrane, integral component of membrane, nucleoplasm, DNA binding, sequence-specific DNA binding, DNA-binding transcription factor activity, RNA polymerase II-specific, multicellular organism development, negative regulation of transcription by RNA polymerase II, sequence-specific double-stranded DNA binding, Golgi vesicle transport, protein-macromolecule adaptor activity	FALSE	FALSE
PLEKHN1	ENSG00000187583	ENST00000491024	22	7	0	0	0.318181818	cardiolipin binding, membrane, plasma membrane, cytoskeleton, mitochondrion, protein binding, mitochondrial membrane, 3'-UTR-mediated mRNA destabilization, response to hypoxia, phosphatidylserine binding, phosphatidic acid binding, phosphatidylinositol phosphate binding	FALSE	FALSE
JAKMIP3	ENSG00000188385	ENST00000670443	66	21	0	0	0.318181818	kinase binding, membrane	FALSE	FALSE
VPS36	ENSG00000136100	ENST00000650274	22	7	0	0	0.318181818	ESCRT II complex, endosome transport via multivesicular body sorting pathway, cytoplasm, protein transport, late endosome, protein binding, late endosome membrane, endosomal transport, multivesicular body assembly, protein transport to vacuole involved in ubiquitin-dependent protein catabolic process via the multivesicular body sorting pathway	FALSE	FALSE
GAS8	ENSG00000141013	ENST00000620723	22	7	0	0	0.318181818	Rab GTPase binding, motile cilium, cytoskeleton, cilium, microtubule, extracellular region, flagellated sperm motility, molecular_function, axoneme, negative regulation of cell population proliferation, positive regulation of protein localization to cilium, epithelial cilium movement involved in extracellular fluid movement, brain development, sperm flagellum	FALSE	TRUE
ACSF2	ENSG00000167107	ENST00000504392	22	7	0	0	0.318181818	nucleotide binding, mitochondrion, fatty acid metabolic process, protein binding, acyl-CoA metabolic process, acyl-CoA ligase activity	FALSE	FALSE
TRIM33	ENSG00000197323	ENST00000448034	22	6	0	1	0.318181818	protein binding, metal ion binding, protein ubiquitination, nucleoplasm, negative regulation of transcription, DNA-templated, ubiquitin-protein transferase activity, negative regulation of transcription by RNA polymerase II	FALSE	FALSE
FAM184A	ENSG00000111879	ENST00000521531	22	6	0	1	0.318181818	ATP binding, nucleus, hydrolase activity, DNA repair, helicase activity, protein binding, chromatin binding, double-strand break repair via homologous recombination, single-stranded DNA binding, protein localization to chromatin, female gamete generation, MutSalpha complex binding, gamete generation, mismatch repair involved in maintenance of fidelity involved in DNA-dependent DNA replication, nucleus, nucleoplasm, nuclear chromatin, histone binding, protein-containing complex, DNA replication-independent nucleosome assembly, negative regulation of chromatin silencing, nucleosome assembly, extracellular space, molecular_function	FALSE	FALSE
ADCY8	ENSG00000155897	ENST00000522949	22	6	0	1	0.318181818	GTPase activator activity, metal ion binding, membrane, cilium assembly, cadherin binding, positive regulation of membrane tubulation, phosphatidylserine binding, phosphatidylinositol-3,4,5-trisphosphate binding, positive regulation of podosome assembly, plasma membrane, cyclic nucleotide biosynthetic process, cAMP biosynthetic process, membrane, metal ion binding, ATP binding, actin binding, cytoplasmic vesicle, apical plasma membrane, cell projection, dendrite, axon, clathrin-coated pit, calmodulin binding, calcium- and calmodulin-responsive adenylate cyclase activity, long-term memory, glucose mediated signaling pathway, positive regulation of CREB transcription factor activity, glucose homeostasis, regulation of cytosolic calcium ion concentration, regulation of cellular response to stress, positive regulation of long-term synaptic potentiation, neuronal cell body membrane, excitatory synapse, hippocampal mossy fiber to CA3 synapse, integral component of presynaptic membrane, protein homooligomerization, adenylate cyclase-inhibiting G protein-coupled receptor signaling pathway, protein heterodimerization activity, protein complex oligomerization, adenylate cyclase-activating G protein-coupled receptor signaling pathway, renal water homeostasis, activation of protein kinase A activity, cellular response to forskolin, protein dimerization activity, protein phosphatase 2A binding, cellular response to glucose stimulus	FALSE	TRUE
CTNNA3	ENSG00000183230	ENST00000545309	22	6	1	0	0.318181818	membrane, cell cycle, endoplasmic reticulum membrane, microtubule, microtubule binding, nuclear envelope organization, endoplasmic reticulum tubular network, cell adhesion, actin filament binding, cytoplasm, protein binding, cell-cell adhesion, bundle of His cell-Purkinje myocyte adhesion involved in cell communication, fascia adherens	FALSE	FALSE
PYGL	ENSG00000100504	ENST00000544180	22	6	0	1	0.318181818	signal transduction, hippo signaling, regulation of cell population proliferation, nucleus, identical protein binding, cell-cell junction, SMAD binding, signaling receptor complex adaptor activity, type II activin receptor binding, keratinocyte differentiation, positive regulation of fat cell differentiation, negative regulation of epithelial cell proliferation, positive regulation of DNA-binding transcription factor activity, ventricular septum morphogenesis, intestinal epithelial cell differentiation, calcium ion binding, centrosome, nucleotide binding, nucleolus, centriole, microtubule, microtubule organizing center, centriolar subdistal appendage, ciliary transition fiber, centrosome localization, centriole-centriole cohesion, corpus callosum morphogenesis, positive regulation of microtubule polymerization, positive regulation of axonogenesis, cytoplasmic microtubule, axon, microtubule minus-end, apical part of cell, 1,4-alpha-oligoglucan phosphorylase activity, pyridoxal phosphate binding, transferase activity, glycogen metabolic process, metabolic process, SHG alpha-glucan phosphorylase activity, ATP binding, identical protein binding, extracellular region, extracellular exosome, secretory granule lumen, glucose homeostasis, purine nucleobase binding, glucose binding, AMP binding, carbohydrate binding, response to bacterium	FALSE	TRUE
PPFIBP1	ENSG00000110841	ENST00000542629	44	10	2	2	0.318181818	focal adhesion, cadherin binding, cell adhesion, presynaptic active zone	FALSE	FALSE
MSGN1	ENSG00000151379	ENST00000281047					#VALUE!	protein dimerization activity, DNA binding, cell differentiation, RNA polymerase II cis-regulatory region sequence-specific DNA binding, DNA-binding transcription factor activity, RNA polymerase II-specific, sequence-specific double-stranded DNA binding, chromatin binding, somitogenesis	FALSE	FALSE
TBC1D8	ENSG00000204634	ENST00000409318	22	4	3	0	0.318181818	GTPase activator activity, intracellular protein transport, membrane, blood circulation	FALSE	FALSE
TBC1D19	ENSG00000109680	ENST00000511789	22	4	3	0	0.318181818	protein binding	FALSE	FALSE
DOP1A	ENSG00000083097	ENST00000604380	44	8	1	5	0.318181818	membrane, cytosol, Golgi membrane, endosome	FALSE	FALSE
DENND2A	ENSG00000146966	ENST00000537639	22	4	3	0	0.318181818	protein transport, guanyl-nucleotide exchange factor activity, Rab guanyl-nucleotide exchange factor activity, retrograde transport, endosome to Golgi	FALSE	FALSE
ANO9	ENSG00000185101	ENST00000332826	22	4	1	2	0.318181818	membrane, plasma membrane, protein binding, chloride transmembrane transport, chloride channel activity, ion transmembrane transport, calcium activated phosphatidylserine scrambling, calcium activated galactosylceramide scrambling	FALSE	FALSE
SLC25A10	ENSG00000183048	ENST00000574884	22	4	2	1	0.318181818	translation, mitochondrial transport, membrane, nucleoplasm, membrane, nucleoplasm, mitochondrial transport, nucleus, protein binding, antiporter activity, gluconeogenesis, thiosulfate transmembrane transporter activity, malate transmembrane transporter activity, sulfate transport, oxaloacetate transport, succinate transmembrane transport, oxaloacetate(2-) transmembrane transport, dicarboxylic acid transmembrane transporter activity	FALSE	FALSE
MTDH	ENSG00000147649	ENST00000522313	22	3	4	0	0.318181818	transcription coactivator activity, negative regulation of transcription by RNA polymerase II, transcription coregulator activity, positive regulation of protein kinase B signaling, double-stranded RNA binding, RNA polymerase II transcription factor binding	FALSE	FALSE
KIAA0825	ENSG00000185261	ENST00000513200	22	2	3	2	0.318181818		FALSE	FALSE
ABL2	ENSG00000143322	ENST00000512653	22	1	6	0	0.318181818	integral component of membrane, metal ion binding, ATP binding, transferase activity, nucleoplasm, protein binding, proteoglycan biosynthetic process, ATP binding, nucleotide binding, endoplasmic reticulum lumen, extracellular exosome, ATP binding, protein phosphorylation, protein tyrosine kinase activity, cytoplasm, nucleotide binding, transferase activity, cytoskeleton, regulation of endocytosis, magnesium ion binding, actin filament binding, regulation of cell adhesion, cellular protein modification process, regulation of autophagy, regulation of actin cytoskeleton reorganization, positive regulation of cytosolic calcium ion concentration, positive regulation of oxidoreductase activity, cellular response to retinoic acid, exploration behavior	TRUE	FALSE
SKOR1	ENSG00000188779	ENST00000554240	22	1	6	0	0.318181818	negative regulation of BMP signaling pathway, nucleus, DNA-binding transcription factor activity, RNA polymerase II-specific, RNA polymerase II cis-regulatory region sequence-specific DNA binding, sequence-specific double-stranded DNA binding, neuronal cell body	FALSE	FALSE
ZC3H13	ENSG00000123200	ENST00000282007	22	0	6	1	0.318181818	host cell nucleus, multicellular organism development, metal ion binding, protein ubiquitination, proteasome-mediated ubiquitin-dependent protein catabolic process, regulation of protein stability, metal ion binding, RNA splicing, RNA binding, multicellular organism development, nucleoplasm, mRNA methylation	FALSE	FALSE
SEZ6L2	ENSG00000174938	ENST00000537485	22	0	7	0	0.318181818	positive regulation of intracellular estrogen receptor signaling pathway, positive regulation of cell cycle G1/S phase transition, nucleus, cytoplasm, protein transport, cytoskeleton, protein binding, extracellular region, extracellular exosome, neutrophil degranulation, secretory granule lumen, negative regulation of protein tyrosine kinase activity, ERBB signaling pathway, membrane, phospholipid biosynthetic process, transferase activity, endoplasmic reticulum membrane, lipid metabolic process, Golgi apparatus, phosphatidylinositol biosynthetic process, manganese ion binding, alcohol binding, membrane, endoplasmic reticulum, plasma membrane, cerebellar Purkinje cell layer development, regulation of protein kinase C signaling	FALSE	FALSE
LSR	ENSG00000105699	ENST00000621372	22	0	7	0	0.318181818	integral component of membrane, very-low-density lipoprotein particle, chylomicron, maintenance of blood-brain barrier, establishment of blood-brain barrier, protein localization to tricellular tight junction, tricellular tight junction	FALSE	FALSE
EMC1	ENSG00000127463	ENST00000641089	41	10	2	1	0.317073171	membrane, integral component of membrane, protein-containing complex, endoplasmic reticulum	FALSE	FALSE
UNC13C	ENSG00000137766	ENST00000647821	41	10	2	1	0.317073171	chemical synaptic transmission, phospholipid binding, metal ion binding, cell junction, cytoplasm, plasma membrane, calmodulin binding, synaptic vesicle priming, presynaptic membrane, terminal bouton, synaptic vesicle maturation, dense core granule priming, neuromuscular junction, presynaptic active zone cytoplasmic component, negative regulation of synaptic plasticity, parallel fiber to Purkinje cell synapse	FALSE	FALSE
NOMO3	ENSG00000103226	ENST00000678538	41	10	1	2	0.317073171	membrane, protein binding, molecular_function, cellular_component	FALSE	FALSE
CARMIL2	ENSG00000159753	ENST00000545661	41	7	5	1	0.317073171	cell migration, cytoplasm, plasma membrane, cell projection, lamellipodium, cell leading edge, positive regulation of cell migration, wound healing, spreading of cells, actin cytoskeleton, positive regulation of extracellular matrix disassembly, actin filament network formation, macropinosome, negative regulation of barbed-end actin filament capping	FALSE	FALSE
ADGRB1	ENSG00000181790	ENST00000643448	41	5	8	0	0.317073171	integral component of membrane, membrane, transmembrane signaling receptor activity, plasma membrane, extracellular region, cell junction, muscle organ development, dendrite, signal transduction, perinuclear region of cytoplasm, innate immune response, postsynaptic density, phagocytosis, phagocytic cup, lipopolysaccharide binding, glutamatergic synapse, PDZ domain binding, phagocytosis, engulfment, axonogenesis, negative regulation of cell population proliferation, negative regulation of protein catabolic process, engulfment of apoptotic cell, positive regulation of synapse assembly, positive regulation of reactive oxygen species biosynthetic process	FALSE	FALSE
ZNF236	ENSG00000130856	ENST00000579322	41	5	7	1	0.317073171	nucleus, DNA binding, positive regulation of transcription, DNA-templated, RNA polymerase II cis-regulatory region sequence-specific DNA binding, adipose tissue development, positive regulation of cold-induced thermogenesis, activating transcription factor binding, nucleic acid binding, metal ion binding, protein binding, regulation of transcription, DNA-templated	FALSE	FALSE
ACTR8	ENSG00000113812	ENST00000486794	19	6	0	0	0.315789474	membrane, plasma membrane, protein binding, integral component of plasma membrane, cytokine receptor activity, positive regulation of interleukin-13 production, positive regulation of inflammatory response, cell surface, Ino80 complex, nucleus, ATP binding, nucleoplasm, chromosome, DNA repair, protein binding, DNA duplex unwinding, regulation of transcription, DNA-templated, protein deubiquitination	FALSE	FALSE
CALB1	ENSG00000104327	ENST00000523716	19	6	0	0	0.315789474	nucleoplasm, oxidoreductase activity, mitochondrion, fatty acid metabolic process, identical protein binding, mitochondrial matrix, catalytic complex, calcium ion binding, nucleus, zinc ion binding, protein binding, cytosol, synapse, cellular protein metabolic process, long-term memory, terminal bouton, dendritic spine, regulation of presynaptic cytosolic calcium ion concentration, calcium ion binding involved in regulation of presynaptic cytosolic calcium ion concentration, learning or memory, retina layer formation, regulation of synaptic plasticity, cellular response to organic substance, metanephric distal convoluted tubule development, cochlea development, stereocilium, cell body, hippocampal mossy fiber to CA3 synapse, glutamatergic synapse, presynaptic cytosol	TRUE	TRUE
WHRN	ENSG00000095397	ENST00000674036	19	6	0	0	0.315789474	sensory perception of light stimulus, cytoplasm, cell projection, plasma membrane, photoreceptor inner segment, stereocilium, stereocilium tip, establishment of protein localization, stereocilia ankle link, periciliary membrane compartment, detection of mechanical stimulus involved in sensory perception of sound, identical protein binding, cerebellar Purkinje cell layer formation, actin filament, stereocilium bundle	FALSE	TRUE
ENO4	ENSG00000188316	ENST00000622726	19	6	0	0	0.315789474	magnesium ion binding, phosphopyruvate hydratase complex, molecular_function, cellular_component	FALSE	FALSE
PDZRN4	ENSG00000165966	ENST00000649474	19	6	0	0	0.315789474	nervous system development, membrane, cell adhesion, anchored component of membrane, extracellular exosome, positive regulation of gene expression, positive regulation of neuron projection development, positive regulation of peptidyl-tyrosine phosphorylation, anchored component of postsynaptic membrane, protein binding	FALSE	FALSE
PLEKHH1	ENSG00000054690	ENST00000561370	38	12	0	0	0.315789474		FALSE	FALSE
SUMF1	ENSG00000144455	ENST00000458465	19	5	0	1	0.315789474	metal ion binding, oxidoreductase activity, glycosphingolipid metabolic process, protein oxidation, Formylglycine-generating oxidase activity	FALSE	FALSE
LMLN2	ENSG00000283654	ENST00000644000	19	5	0	1	0.315789474	mitochondrion, membrane, cell adhesion, integral component of membrane, peptidase activity, metallopeptidase activity	FALSE	FALSE
ALDH1A3	ENSG00000184254	ENST00000561338	19	5	0	1	0.315789474	intracellular signal transduction, cytosol, oxidation-reduction process, oxidoreductase activity, acting on the aldehyde or oxo group of donors, NAD or NADP as acceptor, protein homodimerization activity, aldehyde dehydrogenase (NAD+) activity, thyroid hormone binding, optic cup morphogenesis involved in camera-type eye development, locomotory behavior, embryonic camera-type eye development, retinoic acid metabolic process, nose development, neuromuscular process controlling balance, olfactory pit development, Harderian gland development, extracellular exosome, retinal dehydrogenase activity	TRUE	FALSE
RNF43	ENSG00000108375	ENST00000584437	19	5	1	0	0.315789474	membrane, metal ion binding, endoplasmic reticulum, plasma membrane, multicellular organism development, protein binding, ubiquitin-dependent protein catabolic process, ubiquitin protein ligase activity, negative regulation of Wnt signaling pathway, stem cell proliferation	FALSE	FALSE
ATP13A5	ENSG00000187527	ENST00000620313	38	9	2	1	0.315789474	cadherin binding, nucleus, membrane, transferase activity, lipid metabolic process, protein binding, phosphatidylserine 1-acylhydrolase activity, phospholipase A2 activity, phospholipase A2 activity consuming 1,2-dioleoylphosphatidylethanolamine), phosphatidylcholine metabolic process, O-acyltransferase activity, integral component of membrane, cation transport, membrane, ATP binding, ion transmembrane transport	FALSE	FALSE
MAP3K4	ENSG00000085511	ENST00000544041	38	8	3	1	0.315789474	serine-type endopeptidase activity, hydrolase activity, negative regulation of endopeptidase activity, protein binding, lipid metabolic process, heparin binding, blood circulation, fibronectin binding, protein domain specific binding, proteolysis, extracellular space, peptidase activity, extracellular region, serine-type peptidase activity, hemostasis, fibrinolysis, cellular protein metabolic process, collagen-containing extracellular matrix, cell surface, platelet alpha granule lumen, extracellular matrix disassembly, negative regulation of fibrinolysis, kinase binding, protein antigen binding, myoblast differentiation, tissue remodeling, interaction with symbiont, trophoblast giant cell differentiation, mononuclear cell migration, negative regulation of cell-cell adhesion mediated by cadherin, extrinsic component of external side of plasma membrane, Schaffer collateral - CA1 synapse, ATP binding, protein kinase activity, metal ion binding, protein serine/threonine kinase activity, transferase activity, MAPK cascade, perinuclear region of cytoplasm, intracellular signal transduction, positive regulation of telomerase activity, positive regulation of p38MAPK cascade, positive regulation of JUN kinase activity, placenta development, male germ-line sex determination	FALSE	FALSE
P4HA1	ENSG00000122884	ENST00000394890	19	4	2	0	0.315789474	calcium ion binding, phospholipase A2 activity, arachidonic acid secretion, cholesterol homeostasis, protein binding, oxidoreductase activity, oxidoreductase activity, acting on single donors with incorporation of molecular oxygen, incorporation of two atoms of oxygen, oxidoreductase activity, acting on paired donors, with incorporation or reduction of molecular oxygen, procollagen-proline 4-dioxygenase activity, intracellular membrane-bounded organelle, mitochondrion, dioxygenase activity, peptidyl-proline hydroxylation to 4-hydroxy-L-proline, collagen fibril organization	FALSE	FALSE
CDC123	ENSG00000151465	ENST00000442050	19	4	1	1	0.315789474	cytoplasm, cell cycle arrest, positive regulation of translational initiation	FALSE	FALSE
DDX6	ENSG00000110367	ENST00000620157	19	4	2	0	0.315789474	cytoplasm, cilium, protein stabilization, intraciliary transport involved in cilium assembly, ciliary tip, biological_process, motile cilium, ciliary basal body, retrograde vesicle-mediated transport, Golgi to endoplasmic reticulum, RNA binding, membrane, Golgi apparatus, Golgi membrane, vesicle-mediated transport, cytosol, endoplasmic reticulum membrane, transport vesicle, COPI-coated vesicle, cerebellar Purkinje cell layer maturation, Golgi vesicle transport, protein binding, regulation of epithelial to mesenchymal transition, positive regulation of basement membrane assembly involved in embryonic body morphogenesis, catalytic activity, trehalose metabolic process, plasma membrane, carbohydrate metabolic process, hydrolase activity, acting on glycosyl bonds, extracellular exosome, animal organ morphogenesis, ATP binding, nucleus, cytoplasm, nucleotide binding, hydrolase activity, protein binding, helicase activity, P-body, mRNA binding, protein domain specific binding, exonucleolytic catabolism of deadenylated mRNA, RISC complex, stress granule assembly, stem cell population maintenance, spermatid differentiation, outer dense fiber, mitochondrion, chromatoid body, concave side of sperm head	FALSE	TRUE
TBC1D16	ENSG00000167291	ENST00000576768	19	4	0	2	0.315789474	nuclear speck, nucleoplasm, protein binding, nuclear body, transcription regulatory region sequence-specific DNA binding, single-stranded RNA binding, methylated histone binding, negative regulation of transcription by RNA polymerase II, transcription corepressor activity, SUMO ligase activity, PcG protein complex, cytosol, GTPase activator activity, Rab GTPase binding, activation of GTPase activity	FALSE	FALSE
PI4KA	ENSG00000241973	ENST00000399213	57	12	2	4	0.315789474	transcription coregulator activity, mediator complex, nucleoplasm, membrane, transcription initiation from RNA polymerase II promoter, kinase activity, phosphatidylinositol-mediated signaling, membrane, ATP binding, phosphorylation, focal adhesion, cytosol, extracellular exosome, 1-phosphatidylinositol 4-kinase activity, phosphatidylinositol kinase activity, viral RNA genome replication, viral replication complex formation and maintenance	FALSE	FALSE
MSH4	ENSG00000057468	ENST00000263187	19	3	2	1	0.315789474	mismatched DNA binding, nucleotide binding, protein binding, reciprocal meiotic recombination, synaptonemal complex, DNA-dependent ATPase activity, ovarian follicle development, spermatogenesis, nuclear chromosome, condensed nuclear chromosome	FALSE	FALSE
CRAT	ENSG00000095321	ENST00000455830	19	3	0	3	0.315789474	membrane, endoplasmic reticulum, mitochondrion, fatty acid metabolic process, cytosol, peroxisomal matrix, acyl-CoA oxidase activity, carnitine O-acetyltransferase activity, short-chain fatty acid metabolic process	FALSE	FALSE
NOP9	ENSG00000196943	ENST00000650565	19	3	3	0	0.315789474	shelterin complex, nucleus, chromosome, nuclear body, nuclear matrix, telomeric DNA binding, protein localization to chromosome, telomeric region, telomere assembly, regulation of telomere maintenance via telomere lengthening, peptide cross-linking, membrane, transferase activity, protein binding, identical protein binding, cytosol, cellular protein modification process, positive regulation of cell cycle, positive regulation of keratinocyte proliferation, cornified envelope, protein binding, Rab-protein geranylgeranyltransferase complex, protein prenyltransferase activity, Rab geranylgeranyltransferase activity, nucleoplasm, plasma membrane, cytosol, visual perception, cellular protein modification process, oxidoreductase activity, protein binding, RNA binding, cellular_component, preribosome, small subunit precursor, 90S preribosome, endonucleolytic cleavage to generate mature 5'-end of SSU-rRNA from (SSU-rRNA, 5.8S rRNA, LSU-rRNA)	FALSE	FALSE
SRCAP	ENSG00000080603	ENST00000483083	38	6	6	0	0.315789474	nucleic acid binding, metal ion binding, regulation of transcription by RNA polymerase II, RNA polymerase II cis-regulatory region sequence-specific DNA binding, nucleus, muscle organ development, nucleoplasm, DNA binding, nucleus, nucleotide binding, hydrolase activity, positive regulation of nucleic acid-templated transcription, viral process, perinuclear region of cytoplasm, ATPase activity, gene silencing, histone exchange, protein-containing complex, protein binding, regulation of transcription by RNA polymerase II	FALSE	FALSE
PICK1	ENSG00000100151	ENST00000437453	19	3	3	0	0.315789474	protein domain specific binding, membrane, cytosol, cytoskeleton, mitochondrion, cell junction, synapse, perinuclear region of cytoplasm, postsynaptic density, intracellular protein transport, protein C-terminus binding, signaling receptor binding, endocytic vesicle membrane, receptor clustering, synaptic vesicle, trans-Golgi network membrane, protein kinase C binding, DNA methylation involved in gamete generation, positive regulation of receptor internalization, negative regulation of Arp2/3 complex-mediated actin nucleation, membrane curvature sensor activity, monoamine transport, dendritic spine organization, DNA methylation involved in embryo development, regulation of insulin secretion	FALSE	FALSE
ARHGEF19	ENSG00000142632	ENST00000449495	19	2	2	2	0.315789474	guanyl-nucleotide exchange factor activity, GTPase activator activity, activation of GTPase activity, Rho guanyl-nucleotide exchange factor activity, cytosol, regulation of small GTPase mediated signal transduction, G protein-coupled receptor signaling pathway, regulation of actin cytoskeleton organization, Wnt signaling pathway, planar cell polarity pathway, positive regulation of apoptotic process, wound healing, positive regulation of GTPase activity	FALSE	FALSE
ARHGEF15	ENSG00000198844	ENST00000647883	19	2	2	2	0.315789474	integral component of membrane, mitochondrion, positive regulation of protein localization to plasma membrane, nucleus, membrane, nucleoplasm, plasma membrane, perinuclear region of cytoplasm, sodium channel regulator activity, regulation of sodium ion transmembrane transporter activity, caveola, positive regulation of protein localization to cell surface, regulation of cardiac muscle cell action potential involved in regulation of contraction, regulation of bundle of His cell action potential, regulation of membrane depolarization, protein exit from endoplasmic reticulum, rough endoplasmic reticulum, guanyl-nucleotide exchange factor activity, cell projection, protein binding, activation of GTPase activity, retina vasculature morphogenesis in camera-type eye, regulation of catalytic activity	TRUE	FALSE
TMX3	ENSG00000166479	ENST00000562706	19	2	1	3	0.315789474	membrane, isomerase activity, chondroitin sulfate metabolic process, Golgi membrane, cell redox homeostasis, integral component of membrane, endoplasmic reticulum, protein binding, plasma membrane, platelet degranulation, thiol oxidase activity	FALSE	FALSE
CHERP	ENSG00000085872	ENST00000546361	19	2	1	3	0.315789474	RNA processing, cellular calcium ion homeostasis, membrane, protein binding, sarcoplasmic reticulum membrane, ion channel binding, mRNA splicing, via spliceosome, release of sequestered calcium ion into cytosol	FALSE	FALSE
GTF3C6	ENSG00000155115	ENST00000329970	5	1	2	0	0.6	nucleus, DNA binding, nuclear body, tRNA transcription by RNA polymerase III	FALSE	FALSE
ISM1	ENSG00000101230	ENST00000262487	5	1	2	0	0.6	nucleus, cytosol, identical protein binding, neurogenesis, membrane, transferase activity, catalytic activity, biosynthetic process, endoplasmic reticulum membrane, lipid metabolic process, protein binding, sphingolipid biosynthetic process, serine C-palmitoyltransferase activity, serine C-palmitoyltransferase complex, extracellular region	FALSE	FALSE
PIK3R4	ENSG00000196455	ENST00000356763	19	1	4	1	0.315789474	unknown, endosome, cytoplasmic vesicle, autophagosome, protein targeting to vacuole, macroautophagy, phosphatidylinositol 3-kinase complex, class III, type I, phagocytic vesicle membrane, cellular response to glucose starvation, regulation of cytokinesis, receptor catabolic process, autophagy of peroxisome	FALSE	FALSE
SLC34A3	ENSG00000198569	ENST00000673953	19	1	5	0	0.315789474	sodium:phosphate symporter activity, brush border membrane, ion transport, protein binding, sodium ion transmembrane transport, plasma membrane, apical plasma membrane, brush border	FALSE	FALSE
SCG3	ENSG00000104112	ENST00000558709	19	1	5	0	0.315789474	aspartic-type endopeptidase activity, regulation of immune response, membrane, plasma membrane, proteolysis, endosome, lysosomal membrane, protein binding, late endosome membrane, Golgi-associated vesicle membrane, regulation of tumor necrosis factor-mediated signaling pathway, integral component of cytoplasmic side of endoplasmic reticulum membrane, membrane, protein transport, membrane coat, Golgi apparatus, protein targeting, endosome lumen, receptor-mediated endocytosis, regulation of apoptotic process, membrane, cytosol, regulation of lipid metabolic process, protein binding, phosphatidylinositol binding, phosphatidylinositol transfer activity, phospholipid transport, phospholipid metabolic process, oxidation-reduction process, iron ion binding, membrane, metal ion binding, endoplasmic reticulum membrane, oxidoreductase activity, intracellular membrane-bounded organelle, negative regulation of chronic inflammatory response, female gonad development, female genitalia development, uterus development, testosterone biosynthetic process, aromatase activity, response to estradiol, oxygen binding, steroid biosynthetic process, positive regulation of estradiol secretion, clustering of voltage-gated sodium channels, integral component of membrane, extracellular region, multicellular organism development, cell projection, cell surface, heterotypic cell-cell adhesion, microvillus organization, protein binding, cytoplasmic vesicle, extracellular space, synaptic vesicle membrane, neuronal dense core vesicle, synaptic vesicle, RNA binding, extracellular region, protein binding, post-translational protein modification, transport vesicle, secretory granule lumen, secretory granule membrane	FALSE	FALSE
BCAN	ENSG00000132692	ENST00000457777	19	0	6	0	0.315789474	hyaluronic acid binding, carbohydrate binding, protein binding, extracellular matrix, lysosomal lumen, Golgi lumen, chondroitin sulfate biosynthetic process, dermatan sulfate biosynthetic process, synapse maturation	FALSE	FALSE
SLBP	ENSG00000163950	ENST00000489418	19	0	0	6	0.315789474	mRNA binding, nucleus, cytoplasm, nucleolus, protein binding, mRNA export from nucleus, histone pre-mRNA 3'end processing complex, histone mRNA metabolic process, mRNA 3'-end processing by stem-loop binding and cleavage	FALSE	FALSE
HLA-F	ENSG00000204642	ENST00000475996	19	0	6	0	0.315789474	integral component of membrane, plasma membrane, lysosomal membrane, protein binding, immune system process, early endosome membrane, external side of plasma membrane, peptide antigen binding, antigen processing and presentation of peptide antigen via MHC class I, phagocytic vesicle membrane, interferon-gamma-mediated signaling pathway, type I interferon signaling pathway, positive regulation of T cell mediated cytotoxicity, TAP2 binding, positive regulation of natural killer cell degranulation, antigen processing and presentation of exogenous peptide antigen via MHC class I, TAP-independent, beta-2-microglobulin binding, antigen processing and presentation of exogenous peptide antigen via MHC class Ib, negative regulation of neuron death, negative regulation of natural killer cell cytokine production	FALSE	FALSE
EHD3	ENSG00000013016	ENST00000322054	5	1	0	1	0.4	GTP binding, endocytic recycling, membrane, cytosol, nucleotide binding, plasma membrane, endosome, cell projection, recycling endosome membrane, intracellular membrane-bounded organelle, endosome membrane, early endosome, Golgi to lysosome transport, protein localization to plasma membrane, endocytosis, endocytic vesicle, ciliary pocket membrane, receptor recycling, regulation of cardiac muscle contraction, positive regulation of voltage-gated calcium channel activity	FALSE	TRUE
TCTN2	ENSG00000168778	ENST00000426174	19	0	5	1	0.315789474	nucleotide-excision repair, nucleus, metal ion binding, cellular response to DNA damage stimulus, transcription factor TFIIH holo complex, protein N-terminus binding, 7-methylguanosine mRNA capping, transcription initiation from RNA polymerase I promoter, termination of RNA polymerase I transcription, nucleotide-excision repair, preincision complex stabilization, nucleotide-excision repair, DNA incision, 5'-to lesion, global genome nucleotide-excision repair, nucleotide-excision repair, preincision complex assembly, transcription factor TFIID complex, core TFIIH complex portion of holo TFIIH complex, cytoplasm, integral component of membrane, cell projection, cilium assembly, ciliary basal body-plasma membrane docking, protein localization to ciliary transition zone	FALSE	TRUE
PMEL	ENSG00000185664	ENST00000552882	19	0	6	0	0.315789474	proteolysis, metallopeptidase activity, metal ion binding, hydrolase activity, multicellular organism development, collagen catabolic process, extracellular space, extracellular matrix disassembly, ovulation from ovarian follicle, response to hormone, exon-exon junction complex disassembly, RNA binding, cytoplasm, nucleolus, regulation of translation, protein binding, exon-exon junction complex, signal transduction, intracellular signal transduction, protein kinase C-activating G protein-coupled receptor signaling pathway, NAD+ kinase activity, nucleotide binding, transferase activity, glycerolipid metabolic process, membrane, cytosol, platelet activation, phosphatidic acid biosynthetic process, lipid phosphorylation, membrane, Golgi apparatus, endoplasmic reticulum membrane, extracellular region, multivesicular body, identical protein binding, integral component of plasma membrane, multivesicular body membrane	FALSE	FALSE
GLDN	ENSG00000186417	ENST00000612989	19	0	6	0	0.315789474	aspartic-type endopeptidase activity, regulation of immune response, membrane, plasma membrane, proteolysis, endosome, lysosomal membrane, protein binding, late endosome membrane, Golgi-associated vesicle membrane, regulation of tumor necrosis factor-mediated signaling pathway, integral component of cytoplasmic side of endoplasmic reticulum membrane, membrane, protein transport, membrane coat, Golgi apparatus, protein targeting, endosome lumen, receptor-mediated endocytosis, regulation of apoptotic process, membrane, cytosol, regulation of lipid metabolic process, protein binding, phosphatidylinositol binding, phosphatidylinositol transfer activity, phospholipid transport, phospholipid metabolic process, oxidation-reduction process, iron ion binding, membrane, metal ion binding, endoplasmic reticulum membrane, oxidoreductase activity, intracellular membrane-bounded organelle, negative regulation of chronic inflammatory response, female gonad development, female genitalia development, uterus development, testosterone biosynthetic process, aromatase activity, response to estradiol, oxygen binding, steroid biosynthetic process, positive regulation of estradiol secretion, clustering of voltage-gated sodium channels, integral component of membrane, extracellular region, multicellular organism development, cell projection, cell surface, heterotypic cell-cell adhesion, microvillus organization	FALSE	FALSE
NCAM2	ENSG00000154654	ENST00000400546	19	0	5	1	0.315789474	membrane, serine-type endopeptidase activity, integral component of membrane, hydrolase activity, endocytosis, protein binding, cell adhesion, plasma membrane, identical protein binding, neuron cell-cell adhesion, sensory perception of smell	FALSE	FALSE
HPGDS	ENSG00000163106	ENST00000295256	5	1	1	0	0.4	sequence-specific DNA binding, neuron differentiation, nucleus, multicellular organism development, nervous system development, DNA-binding transcription factor activity, RNA polymerase II-specific, nuclear chromatin, central nervous system development, DNA-binding transcription factor activity, DNA-binding transcription activator activity, RNA polymerase II-specific, neuron migration, axon guidance, cerebral cortex development, auditory receptor cell fate specification, negative regulation of apoptotic process, regulation of neuron differentiation, inner ear development, ATP binding, nucleus, nucleoplasm, DNA binding, chromosome, cellular response to DNA damage stimulus, DNA duplex unwinding, chromatin binding, site of double-strand break, chromatin remodeling, DNA-dependent ATPase activity, nuclear replication fork, histone H4 deacetylation, protein binding, intracellular membrane-bounded organelle, transferase activity, nucleoplasm, lipid metabolic process, fatty acid biosynthetic process, magnesium ion binding, glutathione transferase activity, glutathione metabolic process, prostaglandin metabolic process, signal transduction, glutathione derivative biosynthetic process	FALSE	FALSE
RPS12	ENSG00000112306	ENST00000230050	5	1	0	1	0.4	integral component of membrane, trace-amine receptor activity, plasma membrane, G protein-coupled receptor signaling pathway, G protein-coupled receptor activity, membrane, signal transduction, nitrogen compound metabolic process, membrane, hydrolase activity, extracellular region, innate immune response, inflammatory response, integral component of membrane, acute inflammatory response, pantothenate metabolic process, cell-cell adhesion, hydrolase activity, nitrogen compound metabolic process, biological_process, pantetheine hydrolase activity, nitrogen compound metabolic process, membrane, hydrolase activity, anchored component of membrane, pantetheine hydrolase activity, transmembrane transporter activity, membrane, structural constituent of ribosome, ribosome, cytoplasm, Golgi apparatus, cytosol, cytosolic small ribosomal subunit, viral transcription, nuclear-transcribed mRNA catabolic process, nonsense-mediated decay	FALSE	FALSE
PIM1	ENSG00000137193	ENST00000373509	5	1	1	0	0.4	cell cycle, nucleolus, plasma membrane, protein binding, hyaluronan metabolic process, protein stabilization, regulation of hematopoietic stem cell proliferation, multicellular organism development, negative regulation of DNA-binding transcription factor activity, protein autophosphorylation, regulation of transmembrane transporter activity, positive regulation of cardioblast proliferation	FALSE	FALSE
CLASP1	ENSG00000074054	ENST00000541377	54	7	6	4	0.314814815	regulation of transcription by RNA polymerase II, DNA binding, DNA-binding transcription factor activity, RNA polymerase II-specific, sequence-specific DNA binding, RNA polymerase II transcription regulatory region sequence-specific DNA binding, cell morphogenesis, cytoplasm organization, determination of adult lifespan, cytoplasm, microtubule plus-end binding, kinetochore microtubule, cytoplasm, cell cycle, Golgi apparatus, cell division, microtubule, chromosome, centromeric region, spindle, condensed chromosome kinetochore, centrosome, microtubule cytoskeleton organization, microtubule bundle formation, G2/M transition of mitotic cell cycle, ciliary basal body-plasma membrane docking, regulation of microtubule polymerization or depolymerization, mitotic spindle organization, positive regulation of exocytosis, exit from mitosis, positive regulation of epithelial cell migration, establishment of epithelial cell polarity, vesicle targeting, negative regulation of microtubule depolymerization, regulation of gastrulation, microtubule anchoring, negative regulation of stress fiber assembly, negative regulation of wound healing, spreading of epidermal cells, basal cortex, positive regulation of microtubule polymerization, microtubule plus-end, cortical microtubule cytoskeleton	FALSE	TRUE
METTL27	ENSG00000165171	ENST00000297873	5	1	1	0	0.4	ubiquinone biosynthetic process	FALSE	FALSE
C1orf112	ENSG00000000460	ENST00000413811	35	11	0	0	0.314285714		FALSE	FALSE
HGH1	ENSG00000235173	ENST00000347708	5	1	1	0	0.4	biological_process	FALSE	FALSE
FZD7	ENSG00000155760	ENST00000286201					#VALUE!	protein binding, cell surface receptor signaling pathway, transmembrane signaling receptor activity, negative regulation of cell-substrate adhesion, positive regulation of transcription, DNA-templated, plasma membrane, multicellular organism development, signal transduction, G protein-coupled receptor signaling pathway, Wnt signaling pathway, planar cell polarity pathway, phosphatidylinositol-4,5-bisphosphate binding, canonical Wnt signaling pathway, positive regulation of JNK cascade, positive regulation of epithelial cell proliferation involved in wound healing, frizzled binding, skeletal muscle satellite cell maintenance involved in skeletal muscle regeneration, T cell differentiation in thymus, non-canonical Wnt signaling pathway, negative regulation of ectodermal cell fate specification, mesenchymal to epithelial transition	FALSE	FALSE
AC105001.2	ENSG00000258724	ENST00000554914	5	1	1	0	0.4	nucleus	FALSE	FALSE
ZMYND19	ENSG00000165724	ENST00000298585	5	1	0	1	0.4	translation, mitochondrion, ribosome, structural constituent of ribosome, mitochondrial large ribosomal subunit, mitochondrial translational elongation, protein binding, peptidyl-diphthamide biosynthetic process from peptidyl-histidine, cytoplasm, metal ion binding, protein binding	FALSE	FALSE
C10orf88	ENSG00000119965	ENST00000481909	5	1	0	1	0.4	cytoplasm, mitochondrion, ATPase activity	FALSE	FALSE
HSPA4	ENSG00000170606	ENST00000617074	35	11	0	0	0.314285714	cytoplasm, ATP binding, protein binding, nucleus, protein insertion into mitochondrial outer membrane	FALSE	FALSE
SMC6	ENSG00000163029	ENST00000448223	35	9	0	2	0.314285714	protein binding, mRNA processing, RNA binding, membrane, nucleoplasm, tRNA processing, DNA binding, multicellular organism development, nuclease activity, helicase activity, defense response to virus, innate immune response, double-strand break repair, regulation of nucleic acid-templated transcription, chromatin binding, tRNA splicing, via endonucleolytic cleavage and ligation, protein localization to cytoplasmic stress granule, ribonucleoprotein complex, DNA duplex unwinding, tRNA-splicing ligase complex, double-stranded RNA binding, response to virus, regulation of transcription, DNA-templated, DNA-binding transcription factor activity, positive regulation of gene expression, nucleus, nucleolus, protein binding, RNA polymerase II cis-regulatory region sequence-specific DNA binding, DNA-binding transcription factor activity, RNA polymerase II-specific, sequence-specific double-stranded DNA binding, regulation of transcription by RNA polymerase II, chromatin, membrane, Rac GTPase binding, biological_process, protein binding, biological_process, double-stranded DNA binding, double-strand break repair via homologous recombination, calcium ion binding, protein binding, positive regulation of exocytosis, cytosol, nucleus, nucleotide binding, nucleoplasm, DNA repair, protein binding, PML body, Smc5-Smc6 complex, sex chromosome, site of double-strand break, cellular senescence, interchromatin granule	FALSE	FALSE
PRPF40B	ENSG00000110844	ENST00000549547	35	9	0	2	0.314285714	ion transport, voltage-gated potassium channel activity, ion channel activity, voltage-gated ion channel activity, regulation of ion transmembrane transport, protein binding, integral component of plasma membrane, protein binding, MLL1 complex, nucleus, nucleoplasm, nucleolus, cellular response to DNA damage stimulus, DNA recombination, perikaryon, histone acetyltransferase activity (H4-K5 specific), histone acetyltransferase activity (H4-K16 specific), protein deubiquitination, poly(G) binding, histone H4-K8 acetylation, histone acetyltransferase complex, poly(U) RNA binding, negative regulation of telomere maintenance via telomere lengthening, telomerase inhibitor activity, protein binding, mRNA processing, nucleus, RNA binding, U2-type prespliceosome	FALSE	FALSE
GLIPR1	ENSG00000139278	ENST00000266659	5	1	1	0	0.4	membrane, protein binding, plasma membrane, azurophil granule membrane	FALSE	FALSE
EHD4	ENSG00000103966	ENST00000220325	5	1	0	1	0.4	GTP binding, endocytic recycling, metal ion binding, ATP binding, endosome, recycling endosome membrane, pinocytosis, positive regulation of peptidyl-tyrosine phosphorylation, perinuclear region of cytoplasm, cadherin binding, cilium assembly, protein homooligomerization, nucleus, endocytosis, endocytic vesicle	FALSE	TRUE
IRX6	ENSG00000159387	ENST00000290552	5	1	1	0	0.4	regulation of transcription, DNA-templated, sequence-specific DNA binding, protein binding, regulation of transcription by RNA polymerase II, negative regulation of transcription by RNA polymerase II, positive regulation of transcription, DNA-templated, neuron differentiation	FALSE	FALSE
PZP	ENSG00000126838	ENST00000261336	35	8	3	0	0.314285714	extracellular space, negative regulation of endopeptidase activity, growth factor binding, peptidase inhibitor activity, calcium-dependent protein binding, extracellular exosome, blood microparticle, signaling receptor binding, enzyme binding, platelet degranulation, extracellular matrix disassembly, interleukin-8 binding, negative regulation of complement activation, lectin pathway, extracellular region, endopeptidase inhibitor activity, serine-type endopeptidase inhibitor activity, negative regulation of peptidase activity, blood microparticle, protease binding	FALSE	FALSE
HSF5	ENSG00000176160	ENST00000323777	5	1	1	0	0.4	host cell nucleus, sequence-specific DNA binding, DNA binding, RNA polymerase II cis-regulatory region sequence-specific DNA binding	FALSE	FALSE
SMARCC2	ENSG00000139613	ENST00000550164	35	6	3	2	0.314285714	protein binding, nBAF complex, nucleus, chromatin organization, nervous system development, histone binding, protein-containing complex, negative regulation of transcription, DNA-templated, chromatin remodeling, nucleosomal DNA binding, negative regulation of transcription by RNA polymerase II	FALSE	FALSE
MYT1	ENSG00000196132	ENST00000659024	35	2	2	7	0.314285714	regulation of transcription, DNA-templated, metal ion binding, nucleoplasm, DNA-binding transcription factor activity, cell differentiation, regulation of transcription by RNA polymerase II, RNA polymerase II cis-regulatory region sequence-specific DNA binding	FALSE	FALSE
TGFBR3L	ENSG00000260001	ENST00000565886	5	1	1	0	0.4	protein phosphorylation, nucleus, metal ion binding, protein serine/threonine kinase activity, transferase activity, apoptotic process, peptidyl-tyrosine phosphorylation, magnesium ion binding, Fc-epsilon receptor signaling pathway, protein kinase binding, signal transduction, enzyme binding, JUN kinase kinase activity, activation of MAPK activity, JNK cascade, response to heat, response to tumor necrosis factor, positive regulation of telomerase activity, membrane, extracellular space, cell migration, transforming growth factor beta-activated receptor activity, glycosaminoglycan binding, vasculogenesis, transforming growth factor beta receptor signaling pathway	FALSE	FALSE
AC004076.1	ENSG00000268163	ENST00000596831	5	1	1	0	0.4	nucleic acid binding, metal ion binding, regulation of transcription by RNA polymerase II, DNA-binding transcription factor activity, RNA polymerase II-specific, negative regulation of transcription by RNA polymerase II, regulation of transcription, DNA-templated	FALSE	FALSE
GON4L	ENSG00000116580	ENST00000622608	51	14	2	0	0.31372549	regulation of transcription, DNA-templated, negative regulation of transcription, DNA-templated, nucleus, nuclear body	FALSE	FALSE
PIM3	ENSG00000198355	ENST00000360612	5	1	1	0	0.4	cell cycle, cytosol, protein binding, negative regulation of insulin secretion involved in cellular response to glucose stimulus	FALSE	FALSE
RPA2	ENSG00000117748	ENST00000444045	16	5	0	0	0.3125	nucleus, DNA repair, DNA replication, DNA recombination, nucleoplasm, cellular response to DNA damage stimulus, protein binding, nuclear body, PML body, chromosome, telomeric region, damaged DNA binding, nucleotide-excision repair, mismatch repair, base-excision repair, nuclear chromosome, telomeric region, site of double-strand break, regulation of cellular response to heat, ubiquitin protein ligase binding, interstrand cross-link repair, enzyme binding, telomere maintenance, regulation of double-strand break repair via homologous recombination, single-stranded DNA binding, protein phosphatase binding, regulation of signal transduction by p53 class mediator, G1/S transition of mitotic cell cycle, double-strand break repair via homologous recombination, translesion synthesis, transcription-coupled nucleotide-excision repair, DNA replication factor A complex, error-prone translesion synthesis, DNA damage response, detection of DNA damage, nucleotide-excision repair, preincision complex stabilization, nucleotide-excision repair, DNA incision, 3'-to lesion, nucleotide-excision repair, DNA incision, 5'-to lesion, nucleotide-excision repair, DNA incision, G-rich strand telomeric DNA binding, nucleotide-excision repair, preincision complex assembly, telomere maintenance via semi-conservative replication, nucleotide-excision repair, DNA gap filling, error-free translesion synthesis, mitotic G1 DNA damage checkpoint, protein localization to chromosome, regulation of DNA damage checkpoint, chromatin, protein N-terminus binding	FALSE	FALSE
APBB1IP	ENSG00000077420	ENST00000376236	16	5	0	0	0.3125	pyridoxal phosphate binding, carboxy-lyase activity, membrane, Golgi apparatus, cytosol, cell junction, cell projection, synapse, chemical synaptic transmission, neurotransmitter biosynthetic process, glutamate decarboxylase activity, protein-containing complex binding, response to drug, synaptic vesicle membrane, perinuclear region of cytoplasm, signal transduction, membrane, plasma membrane, focal adhesion, cell projection, lamellipodium, positive regulation of cell adhesion	FALSE	FALSE
TROAP	ENSG00000135451	ENST00000548311	16	5	0	0	0.3125	cell adhesion	FALSE	FALSE
UBE2Q2	ENSG00000140367	ENST00000569423	16	5	0	0	0.3125	integral component of membrane, plasma membrane, apical plasma membrane, cell differentiation, signal transduction, angiogenesis, lamellipodium membrane, protein kinase binding, integral component of plasma membrane, Golgi lumen, chondroitin sulfate biosynthetic process, dermatan sulfate biosynthetic process, tissue remodeling, activation of MAPK activity, transmembrane receptor protein tyrosine kinase signaling pathway, glial cell migration, ruffle assembly, protein binding, cytoplasm, ATP binding, protein ubiquitination, ubiquitin-protein transferase activity, ubiquitin conjugating enzyme activity, protein K48-linked ubiquitination	FALSE	FALSE
CCDC78	ENSG00000162004	ENST00000345165	16	5	0	0	0.3125	membrane, transferase activity, methylation, peptidyl-lysine methylation, protein binding, positive regulation of proton-transporting ATP synthase activity, rotational mechanism, cytoplasm, plasma membrane, centriole, perinuclear region of cytoplasm, sarcoplasmic reticulum, de novo centriole assembly involved in multi-ciliated epithelial cell differentiation	FALSE	TRUE
DHX33	ENSG00000005100	ENST00000572490	16	5	0	0	0.3125	nucleic acid binding, nucleus, cytoplasm, nucleolus, RNA helicase activity, nucleoplasm, positive regulation of MAPK cascade, ribosomal large subunit binding, inflammasome complex, double-stranded RNA binding, rDNA binding, activating transcription factor binding	FALSE	FALSE
OXER1	ENSG00000162881	ENST00000378661					#VALUE!	integral component of membrane, membrane, adenylate cyclase-inhibiting G protein-coupled receptor signaling pathway, signal transduction, 5-hydroxy-6E,8Z,11Z,14Z-icosatetraenoic acid binding	FALSE	FALSE
CCDC68	ENSG00000166510	ENST00000591504	16	5	0	0	0.3125	protein binding, membrane, plasma membrane, Golgi membrane, positive regulation of cell population proliferation, activation of protein kinase B activity, GTP binding, membrane, hydrolase activity, late endosome, protein binding, Golgi stack, extracellular exosome, protein domain specific binding, myosin V binding, regulation of exocytosis, positive regulation of exocytosis, multivesicular body sorting pathway, Golgi apparatus, trans-Golgi network transport vesicle, platelet dense granule membrane, zymogen granule membrane, cytoplasm, centriole, intracellular signal transduction, protein localization	FALSE	FALSE
ITGA11	ENSG00000137809	ENST00000423218	32	9	0	1	0.3125	integrin complex, integral component of membrane, focal adhesion, plasma membrane, cell-matrix adhesion, collagen binding, collagen binding involved in cell-matrix adhesion, integrin alpha11-beta1 complex, substrate-dependent cell migration	FALSE	FALSE
ITGAX	ENSG00000140678	ENST00000562522	32	9	0	1	0.3125	integrin complex, protein binding, integral component of membrane, plasma membrane, membrane raft, innate immune response, integrin-mediated signaling pathway, extracellular exosome, specific granule membrane, amyloid-beta binding, cytokine-mediated signaling pathway, forebrain development, apoptotic signaling pathway, positive regulation of neuron death, plasma membrane raft, complement-mediated synapse pruning, receptor-mediated endocytosis, positive regulation of protein targeting to membrane, complement component C3b binding, phagocytosis, engulfment, negative regulation of dopamine metabolic process, positive regulation of prostaglandin-E synthase activity, integrin alphaM-beta2 complex, ectodermal cell differentiation, cell adhesion, positive regulation of gene expression, positive regulation of cell migration, integral component of membrane, protein binding, integrin-mediated signaling pathway, plasma membrane, tertiary granule membrane, secretory granule membrane, extracellular matrix organization, animal organ morphogenesis, heterotypic cell-cell adhesion, integrin alphaX-beta2 complex, receptor tyrosine kinase binding, defense response to virus	FALSE	FALSE
SF3A3	ENSG00000183431	ENST00000373019	16	4	0	1	0.3125	membrane, protein binding, tRNA binding, negative regulation of transport, nucleic acid binding, cytoplasm, nucleoplasm, protein binding, DNA-binding transcription factor activity, RNA polymerase II-specific, positive regulation of transcription by RNA polymerase II, sequence-specific double-stranded DNA binding, central nervous system development, response to metal ion, transcription, DNA-templated, positive regulation of transcription, DNA-templated, cellular response to zinc ion, signal transduction, inositol phosphate phosphatase activity, membrane, cytosol, hydrolase activity, cytoplasmic vesicle, early endosome membrane, protein binding, phosphatidylinositol-4,5-bisphosphate 5-phosphatase activity, inositol phosphate metabolic process, endoplasmic reticulum-Golgi intermediate compartment, spermatogenesis, regulation of protein processing, zinc ion binding, RNA binding, mRNA splicing, via spliceosome, mRNA processing, nuclear speck, nucleoplasm, catalytic step 2 spliceosome, RNA splicing, via transesterification reactions, mRNA 3'-splice site recognition	FALSE	FALSE
PARP3	ENSG00000041880	ENST00000498510	16	4	1	0	0.3125	integral component of membrane, membrane, cell junction, dendrite, signal transduction, integral component of plasma membrane, G protein-coupled glutamate receptor signaling pathway, regulation of synaptic transmission, glutamatergic, axon, astrocyte projection, group II metabotropic glutamate receptor activity, scaffold protein binding, glutamate homeostasis, neuron projection, protein binding, calmodulin binding, protein binding, acrosomal vesicle, positive regulation of acrosome reaction, protein binding, protein binding, protein binding, protein binding, U3 snoRNA binding, RNA binding, small-subunit processome, snoRNA binding, protein ADP-ribosylation, NAD+ ADP-ribosyltransferase activity, cytoplasm, nucleoplasm, centriole, chromosome, cellular response to DNA damage stimulus, microtubule organizing center, nucleolus, catalytic activity, protein ADP-ribosylase activity, NAD DNA ADP-ribosyltransferase activity, protein poly-ADP-ribosylation, positive regulation of DNA ligation, negative regulation of isotype switching, negative regulation of telomerase RNA reverse transcriptase activity	FALSE	FALSE
PLK2	ENSG00000145632	ENST00000617412	16	4	0	1	0.3125	transferase activity, methylation, regulation of signal transduction by p53 class mediator, DNA binding, nucleoplasm, protein binding, transcription corepressor activity, histone deacetylase binding, nucleus, transcription, DNA-templated, RNA binding, cytosol, DNA binding, protein binding, cytoplasm, ATP binding, extracellular space, protein kinase binding, synapse, molecular_function, actin filament, glutamatergic synapse, NuA4 histone acetyltransferase complex, structural constituent of postsynaptic actin cytoskeleton, ATP binding, protein phosphorylation, cytoplasm, protein serine/threonine kinase activity, transferase activity, negative regulation of apoptotic process, centriole, mitotic cell cycle, memory, positive regulation of protein binding, Rap protein signal transduction, long-term synaptic potentiation, negative regulation of dendritic spine development, positive regulation of cell migration involved in sprouting angiogenesis, chromatin, cell projection, centrosome, cytosol, positive regulation of I-kappaB kinase/NF-kappaB signaling, regulation of cytokinesis, mitotic cell cycle checkpoint, peptidyl-serine phosphorylation, positive regulation of autophagy	FALSE	FALSE
CEP43	ENSG00000213066	ENST00000622353	16	4	1	0	0.3125	microtubule organizing center, centriole, cell projection organization, cytoplasm, cell projection, perinuclear region of cytoplasm, protein kinase binding, G2/M transition of mitotic cell cycle, ciliary basal body-plasma membrane docking, positive regulation of cell growth, protein tyrosine kinase inhibitor activity	FALSE	TRUE
FBXL18	ENSG00000155034	ENST00000620087	16	4	0	1	0.3125	nucleoplasm, mitochondrion, cytosol, SCF-dependent proteasomal ubiquitin-dependent protein catabolic process, SCF ubiquitin ligase complex	FALSE	FALSE
CDK20	ENSG00000156345	ENST00000605159	16	4	0	1	0.3125	protein phosphorylation, nucleus, nucleotide binding, kinase activity, cell cycle, nucleoplasm, cell division, cell projection, regulation of cell cycle, neural tube closure, embryonic camera-type eye development, roof of mouth development, regulation of smoothened signaling pathway involved in dorsal/ventral neural tube patterning, regulation of protein maturation	FALSE	FALSE
FANCM	ENSG00000187790	ENST00000557110	32	8	2	0	0.3125	ATP binding, nucleus, nucleoplasm, cellular response to DNA damage stimulus, protein binding, helicase activity, nuclease activity, chromatin binding, resolution of meiotic recombination intermediates, FANCM-MHF complex, double-strand break repair via synthesis-dependent strand annealing, four-way junction helicase activity, replication fork reversal	FALSE	FALSE
IQCH	ENSG00000103599	ENST00000629425	32	8	2	0	0.3125	nuclear speck, cytosol, molecular_function, cellular_component	FALSE	FALSE
KCNF1	ENSG00000162975	ENST00000295082					#VALUE!	ion transport, voltage-gated potassium channel activity, protein homooligomerization, voltage-gated potassium channel complex, voltage-gated ion channel activity, regulation of ion transmembrane transport, protein binding	FALSE	FALSE
KAT8	ENSG00000103510	ENST00000543774	16	4	1	0	0.3125	integral component of membrane, endoplasmic reticulum membrane, oxidation-reduction process, vitamin K metabolic process, blood coagulation, proteolysis, vitamin-K-epoxide reductase (warfarin-sensitive) activity, endoplasmic reticulum, membrane, endoplasmic reticulum membrane, protein binding, blood coagulation, peptidyl-glutamic acid carboxylation, vitamin-K-epoxide reductase (warfarin-insensitive) activity, response to organic cyclic compound, response to antibiotic, transferase activity, transferring phosphorus-containing groups, phosphorylation, ATP binding, transferase activity, protein serine/threonine kinase activity, protein phosphorylation, mitochondrial matrix, protein binding, cellular amino acid catabolic process, regulation of transcription, DNA-templated, histone acetylation, nucleus, transferase activity, chromatin organization, chromosome, positive regulation of transcription, DNA-templated, histone binding, positive regulation of transcription by RNA polymerase II, transcription factor binding, methylated histone binding, histone acetyltransferase activity (H4-K8 specific), histone H4-K5 acetylation, histone H4-K16 acetylation, regulation of autophagy, acetyltransferase activity, kinetochore	FALSE	FALSE
CCDC154	ENSG00000197599	ENST00000389176	16	4	0	1	0.3125	enteroendocrine cell differentiation, bone mineralization involved in bone maturation, tooth eruption	FALSE	FALSE
ALOX12	ENSG00000108839	ENST00000480801	16	4	0	1	0.3125	protein binding, oxidoreductase activity, acting on single donors with incorporation of molecular oxygen, incorporation of two atoms of oxygen, cytoplasm, oxidoreductase activity, lipid metabolic process, cytosol, dioxygenase activity, arachidonic acid metabolic process, establishment of skin barrier, arachidonate 15-lipoxygenase activity, lipid oxidation, hepoxilin biosynthetic process, arachidonate 12(S)-lipoxygenase activity, lipoxin biosynthetic process, superoxide anion generation, hepoxilin-epoxide hydrolase activity, positive regulation of gene expression, positive regulation of cell death, positive regulation of apoptotic process, positive regulation of cysteine-type endopeptidase activity involved in apoptotic process, positive regulation of smooth muscle cell proliferation, positive regulation of mitochondrial depolarization, positive regulation of blood vessel diameter, positive regulation of endothelial tube morphogenesis	FALSE	FALSE
CTIF	ENSG00000134030	ENST00000587752	16	4	0	1	0.3125	nucleic acid binding, nucleus, RNA polymerase II cis-regulatory region sequence-specific DNA binding, molecular_function, negative regulation of cell population proliferation, positive regulation of transcription by RNA polymerase II, protein binding, nuclear-transcribed mRNA catabolic process, nonsense-mediated decay, cytosol, perinuclear region of cytoplasm, translation activator activity	FALSE	FALSE
U2AF2	ENSG00000063244	ENST00000590551	16	4	0	1	0.3125	nucleus, DNA binding, regulation of transcription by RNA polymerase II, RNA polymerase II cis-regulatory region sequence-specific DNA binding, nucleus, cytosol, nucleus, nucleic acid binding, negative regulation of protein ubiquitination, spliceosomal complex, protein binding, mRNA splicing, via spliceosome, enzyme binding, mRNA 3'-end processing, positive regulation of RNA splicing, pre-mRNA 3'-splice site binding, Prp19 complex, commitment complex	FALSE	FALSE
NAPB	ENSG00000125814	ENST00000617876	16	4	1	0	0.3125	nucleic acid binding, cytoplasm, nucleoplasm, DNA binding, DNA-binding transcription factor activity, RNA polymerase II-specific, RNA polymerase II cis-regulatory region sequence-specific DNA binding, negative regulation of transcription by RNA polymerase II, negative regulation of transcription, DNA-templated, protein binding, membrane, vesicle-mediated transport, extracellular exosome, SNARE complex, synaptic transmission, glutamatergic, regulation of synaptic vesicle priming, synaptobrevin 2-SNAP-25-syntaxin-1a complex	FALSE	FALSE
XPR1	ENSG00000143324	ENST00000367590	16	3	1	1	0.3125	membrane, nuclear membrane, nuclear inner membrane, protein localization to nucleus, ATPase activator activity, lamin binding, protein localization to nuclear envelope, microtubule binding, centrosome, cytoplasm, cytoskeleton, cell projection, microtubule organizing center, protein localization to centrosome, oxidation-reduction process, thiol oxidase activity, membrane, Golgi apparatus, oxidoreductase activity, extracellular region, Golgi membrane, protein folding, cellular protein metabolic process, integral component of Golgi membrane, FAD binding, extracellular matrix assembly, platelet alpha granule lumen, specific granule lumen, DNA binding, sequence-specific DNA binding, metal ion binding, protein binding, RNA polymerase II transcription regulatory region sequence-specific DNA binding, motor neuron axon guidance, medial motor column neuron differentiation, nuclear chromatin, DNA-binding transcription activator activity, RNA polymerase II-specific, neuron differentiation, fatty-acyl-CoA binding, cytoplasm, cytosol, integral component of membrane, plasma membrane, response to virus, cytoplasm, G protein-coupled receptor activity, signaling receptor activity, efflux transmembrane transporter activity, phosphate ion transmembrane transport, inositol hexakisphosphate binding, phosphate ion transport	FALSE	FALSE
TCEA3	ENSG00000204219	ENST00000476978	16	3	1	1	0.3125	regulation of transcription, DNA-templated, nucleus, transcription, DNA-templated, nucleic acid binding, metal ion binding, DNA binding, protein binding	FALSE	FALSE
AMY2B	ENSG00000240038	ENST00000610648	16	3	0	2	0.3125	hydrolase activity, extracellular region, metabolic process, cation binding, alpha-amylase activity	FALSE	FALSE
EPCAM	ENSG00000119888	ENST00000456133	16	3	1	1	0.3125	nucleus, chromatin organization, protein binding, histone binding, male pronucleus, germinal vesicle, calcium ion binding, regulation of release of sequestered calcium ion into cytosol by sarcoplasmic reticulum, regulation of heart rate, cytoplasm, kinase activity, plasma membrane, protein binding, microtubule organizing center, spindle pole, microtubule cytoskeleton organization, spindle microtubule, protein domain specific binding, vesicle, negative regulation of peptidyl-threonine phosphorylation, calcium channel complex, positive regulation of peptidyl-threonine phosphorylation, regulation of cytokinesis, disordered domain specific binding, protein serine/threonine kinase activator activity, calcium channel inhibitor activity, sarcomere, adenylate cyclase activator activity, protein phosphatase activator activity, positive regulation of cyclic-nucleotide phosphodiesterase activity, positive regulation of ryanodine-sensitive calcium-release channel activity, regulation of cell communication by electrical coupling involved in cardiac conduction, G2/M transition of mitotic cell cycle, voltage-gated potassium channel complex, membrane, plasma membrane, lateral plasma membrane, cadherin binding involved in cell-cell adhesion, negative regulation of apoptotic process, positive regulation of cell motility, protein binding, positive regulation of transcription by RNA polymerase II, stem cell differentiation, protein-containing complex binding, positive regulation of stem cell proliferation, negative regulation of cell-cell adhesion mediated by cadherin	FALSE	FALSE
RFC4	ENSG00000163918	ENST00000433496	16	3	0	2	0.3125	ATP binding, nucleotide binding, ATPase activity, protein binding, single-stranded DNA helicase activity, translesion synthesis, DNA repair, DNA-dependent DNA replication, nucleotide-excision repair, DNA incision, 5'-to lesion, telomere maintenance via semi-conservative replication, positive regulation of DNA-directed DNA polymerase activity, nucleotide-excision repair, DNA gap filling, enzyme binding, DNA replication factor C complex	FALSE	FALSE
POC1A	ENSG00000164087	ENST00000474012	16	3	0	2	0.3125	unknown, protein tyrosine phosphatase activity, MAPK cascade, mitogen-activated protein kinase binding, negative regulation of MAP kinase activity, inactivation of MAPK activity, protein binding, cytoskeleton, cell projection, microtubule organizing center, centrosome, growth plate cartilage chondrocyte development, spermatogenesis, bone development	FALSE	FALSE
BBOF1	ENSG00000119636	ENST00000464394	16	3	0	2	0.3125	oxidation-reduction process, FAD binding, oxidoreductase activity, acting on paired donors, with incorporation or reduction of molecular oxygen, NAD(P)H as one donor, and incorporation of one atom of oxygen, oxidoreductase activity, mitochondrial inner membrane, cell projection, extrinsic component of mitochondrial inner membrane, hydrolase activity, ATP binding, extracellular region, protein glycosylation, ATP metabolic process, 'de novo' posttranslational protein folding, uridine-diphosphatase activity, guanosine-diphosphatase activity, ciliary basal body, cytoskeleton, cell projection	FALSE	TRUE
NEMF	ENSG00000165525	ENST00000298310	32	6	2	2	0.3125	ribosomal large subunit binding, nuclear export, ribosome-associated ubiquitin-dependent protein catabolic process	FALSE	FALSE
NUBP1	ENSG00000103274	ENST00000574691	16	3	2	0	0.3125	nucleus, membrane, plasma membrane, cell adhesion, apical plasma membrane, Golgi membrane, protein binding, actin filament organization, cell migration, positive regulation of cell population proliferation, protein localization to cell surface, protein localization to plasma membrane, regulation of kinase activity, activation of protein kinase activity, regulation of angiogenesis, integrin binding, blood vessel endothelial cell migration, bleb assembly, positive regulation of cell-matrix adhesion, actin-mediated cell contraction, nucleus, motile cilium, protein binding, sperm flagellum, cilium movement involved in cell motility, ATP binding, 4 iron, 4 sulfur cluster binding, iron-sulfur cluster assembly, cytoplasm, cytosol, plasma membrane, cilium, cell projection organization, microtubule organizing center, regulation of cell growth, centrosome localization	FALSE	TRUE
IVNS1ABP	ENSG00000116679	ENST00000367498	16	2	3	0	0.3125	protein binding, nucleus, cytosol, viral process, response to virus, transcription by RNA polymerase III, transcription regulator complex	FALSE	FALSE
EFHB	ENSG00000163576	ENST00000344838	16	2	2	1	0.3125	protein transport, cytosol, endosome, endosome membrane, autophagy, GTPase activator activity, intracellular protein transport, macroautophagy, response to starvation, Atg1/ULK1 kinase complex, positive regulation of receptor internalization, AP-2 adaptor complex binding, DNA binding, nucleus, chromatin organization, viral process, PML body, RNA polymerase II transcription regulatory region sequence-specific DNA binding, nuclear matrix, nuclear chromatin, sequence-specific DNA binding, chromatin binding, regulation of transcription, DNA-templated, histone methylation, CD4-positive, alpha-beta T cell differentiation, activated T cell proliferation, chromatin, membrane, transmembrane transport, potassium ion transport, integral component of membrane, voltage-gated ion channel activity, regulation of ion transmembrane transport, integral component of plasma membrane, calcium ion binding, metal ion binding, calcium ion transport, calcium ion sensor activity, regulation of store-operated calcium entry	FALSE	FALSE
PLCD1	ENSG00000187091	ENST00000463876	16	2	3	0	0.3125	calcium ion binding, lipid metabolic process, phosphoric diester hydrolase activity, hydrolase activity, protein binding, phosphatidylinositol metabolic process, phosphatidylinositol-4,5-bisphosphate binding, phosphatidylinositol-mediated signaling, GTPase activating protein binding, angiogenesis, labyrinthine layer blood vessel development	FALSE	FALSE
NCKIPSD	ENSG00000213672	ENST00000439518	16	2	3	0	0.3125	integral component of membrane, G protein-coupled receptor activity, calcium ion binding, cell adhesion, transmembrane signaling receptor activity, protein binding, cell-cell adhesion, neuron migration, axonal fasciculation, dopaminergic neuron axon guidance, cilium assembly, protein binding, SH3 domain binding, COP9 signalosome, cytosol, cytoskeletal protein binding	FALSE	TRUE
CPZ	ENSG00000109625	ENST00000382480	16	2	3	0	0.3125	biological_process, extracellular region, proteolysis, insulin-like growth factor binding, hydrolase activity, identical protein binding, negative regulation of transforming growth factor beta receptor signaling pathway, oxidation-reduction process, acyl-CoA oxidase activity, peroxisome, fatty acid metabolic process, oxidoreductase activity, cytosol, protein targeting to peroxisome, fatty acid beta-oxidation using acyl-CoA oxidase, pristanoyl-CoA oxidase activity, methyltransferase activity, metal ion binding, tRNA processing, tRNA methylation, membrane, G protein-coupled receptor activity, signal transduction, protein binding, zinc ion binding, proteolysis, metal ion binding, hydrolase activity, Wnt signaling pathway, metallopeptidase activity, peptide metabolic process	FALSE	FALSE
FBXL5	ENSG00000118564	ENST00000513163	16	2	2	1	0.3125	cytoplasm, protein ubiquitination, ubiquitin-protein transferase activity, iron ion homeostasis, cytosol, post-translational protein modification, SCF ubiquitin ligase complex, cellular iron ion homeostasis	FALSE	FALSE
MSI1	ENSG00000135097	ENST00000546985	16	2	3	0	0.3125	GTPase activity, membrane, nucleotide binding, endosome, endosome membrane, melanosome, clathrin-coated vesicle, extracellular exosome, phosphatidylinositol-4,5-bisphosphate binding, GDP binding, neuron projection development, endocytic recycling, recycling endosome membrane, intercellular bridge, protein localization to endosome, clathrin-coated endocytic vesicle, protein kinase regulator activity, protein kinase binding, positive regulation of kinase activity, cytoplasm, cytosol, regulation of protein kinase activity, cellular response to amino acid starvation, translation, cellular response to leucine starvation, ribosome biogenesis, RNA binding, membrane, endoplasmic reticulum, ribosome, protein binding, structural constituent of ribosome, viral transcription, interleukin-12-mediated signaling pathway, cytoplasmic ribonucleoprotein granule, SRP-dependent cotranslational protein targeting to membrane, large ribosomal subunit rRNA binding, postsynaptic density, cellular response to reactive oxygen species, metal ion binding, plasma membrane, cell adhesion, cell junction, cell cortex, transcription coregulator activity, stress fiber, lamellipodium, microtubule associated complex, cell-cell junction, beta-catenin binding, endothelial cell migration, muscle contraction, neuropilin binding, NAD+ binding, metal ion binding, mitochondrion, protein deacetylation, protein binding, glutamine metabolic process, positive regulation of lipid biosynthetic process, tricarboxylic acid metabolic process, biotinidase activity, peptidyl-lysine deacetylation, regulation of glutamine family amino acid metabolic process, cellular response to hypoxia, regulation of pyruvate dehydrogenase activity, calcium ion binding, phospholipase A2 activity, arachidonic acid secretion, positive regulation of protein secretion, positive regulation of transcription by RNA polymerase II, cellular response to insulin stimulus, hydrolase activity, extracellular region, phospholipase A2 activity consuming 1,2-dioleoylphosphatidylethanolamine), signaling receptor binding, antibacterial humoral response, cell surface, activation of MAPK activity, leukotriene biosynthetic process, calcium-dependent phospholipase A2 activity, phosphatidylinositol acyl-chain remodeling, phosphatidylcholine acyl-chain remodeling, phosphatidylcholine metabolic process, intracellular signal transduction, bile acid binding, fatty acid biosynthetic process, neutrophil chemotaxis, interleukin-8 production, positive regulation of immune response, secretory granule, RNA binding, nucleus, protein binding, nervous system development, poly(U) RNA binding	FALSE	FALSE
CCBE1	ENSG00000183287	ENST00000650467	16	2	2	1	0.3125	extracellular space, collagen trimer, protein binding, sprouting angiogenesis, positive regulation of vascular endothelial growth factor signaling pathway, positive regulation of vascular endothelial growth factor production, lymphangiogenesis, venous blood vessel morphogenesis, respiratory system process, positive regulation of endothelial cell migration, positive regulation of angiogenesis	FALSE	FALSE
MORC3	ENSG00000159256	ENST00000400485	16	2	0	3	0.3125	nucleus, metal ion binding, protein binding, PML body, methylated histone binding, peptidyl-serine phosphorylation, protein stabilization, post-embryonic development	FALSE	FALSE
EML5	ENSG00000165521	ENST00000555823	48	5	7	3	0.3125	cytoplasm, catalytic activity, extracellular exosome, biological_process	FALSE	FALSE
DTL	ENSG00000143476	ENST00000542077	16	1	4	0	0.3125	nucleus, membrane, nucleolus, cytoskeleton, chromosome, nuclear membrane, ubiquitin-protein transferase activity, ubiquitin-dependent protein catabolic process, centrosome, regulation of cell cycle, positive regulation of G2/M transition of mitotic cell cycle, protein polyubiquitination, positive regulation of protein catabolic process, translesion synthesis, Cul4-RING E3 ubiquitin ligase complex	FALSE	FALSE
SLC27A4	ENSG00000167114	ENST00000372870	16	1	4	0	0.3125	ubiquinone biosynthetic process, mitochondrion, protein-containing complex, integral component of membrane, long-chain fatty acid-CoA ligase activity, fatty acid transport, membrane, endoplasmic reticulum, lipid metabolic process, lipid transport, oleoyl-CoA ligase activity, medium-chain fatty acid transport, response to nutrient, very long-chain fatty acid catabolic process, glucose import in response to insulin stimulus, negative regulation of all-trans-retinyl-ester hydrolase, 11-cis retinol forming activity, microvillus, long-chain fatty acid transporter activity, arachidonate-CoA ligase activity, activation of GTPase activity, negative regulation of insulin receptor signaling pathway	TRUE	FALSE
TREH	ENSG00000118094	ENST00000397925	16	1	1	3	0.3125	cytoplasm, cilium, protein stabilization, intraciliary transport involved in cilium assembly, ciliary tip, biological_process, motile cilium, ciliary basal body, retrograde vesicle-mediated transport, Golgi to endoplasmic reticulum, RNA binding, membrane, Golgi apparatus, Golgi membrane, vesicle-mediated transport, cytosol, endoplasmic reticulum membrane, transport vesicle, COPI-coated vesicle, cerebellar Purkinje cell layer maturation, Golgi vesicle transport, protein binding, regulation of epithelial to mesenchymal transition, positive regulation of basement membrane assembly involved in embryonic body morphogenesis, catalytic activity, trehalose metabolic process, plasma membrane, carbohydrate metabolic process, hydrolase activity, acting on glycosyl bonds, extracellular exosome, animal organ morphogenesis	FALSE	TRUE
TSR1	ENSG00000167721	ENST00000576112	16	1	4	0	0.3125	ribosome biogenesis, nucleolus, maturation of SSU-rRNA from tricistronic rRNA transcript (SSU-rRNA, 5.8S rRNA, LSU-rRNA), nucleoplasm, GTPase activity, U3 snoRNA binding	FALSE	FALSE
SPEG	ENSG00000072195	ENST00000451076	64	2	13	5	0.3125	unknown, cell differentiation, muscle organ development	FALSE	FALSE
NLRP1	ENSG00000091592	ENST00000619223	32	1	5	4	0.3125	mitotic cell cycle, cell cycle, chromosome, condensed chromosome kinetochore, chromosome segregation, attachment of mitotic spindle microtubules to kinetochore, protein localization to kinetochore, MIS12/MIND type complex, nucleus, cytoplasm, ATP binding, cytosol, regulation of apoptotic process, viral process, innate immune response, activation of cysteine-type endopeptidase activity involved in apoptotic process, protein domain specific binding, cysteine-type endopeptidase activator activity involved in apoptotic process, positive regulation of interleukin-1 beta production, NLRP1 inflammasome complex, response to muramyl dipeptide	FALSE	FALSE
CLSTN2	ENSG00000158258	ENST00000458420	16	0	5	0	0.3125	catalytic activity, nucleotidyltransferase activity, nucleotide binding, nucleotide biosynthetic process, nicotinamide-nucleotide adenylyltransferase activity, pyridine nucleotide biosynthetic process, mitochondrial matrix, tRNA processing, response to wounding, axon, membrane, homophilic cell adhesion via plasma membrane adhesion molecules, endoplasmic reticulum, plasma membrane, cell adhesion, Golgi membrane, dendrite, cell surface, postsynapse, positive regulation of synapse assembly, glutamatergic synapse	FALSE	FALSE
CORIN	ENSG00000145244	ENST00000610355	32	0	9	1	0.3125	membrane, serine-type endopeptidase activity, integral component of membrane, peptidase activity, extracellular region, nuclear body, regulation of blood pressure, regulation of cardiac conduction, endopeptidase activity, regulation of renal sodium excretion	FALSE	FALSE
DCBLD1	ENSG00000164465	ENST00000338728	16	0	5	0	0.3125	ion channel binding, membrane, membrane	FALSE	FALSE
TAPBP	ENSG00000231925	ENST00000489157	16	0	5	0	0.3125	guanyl-nucleotide exchange factor activity, protein binding, negative regulation of cardiac muscle cell apoptotic process, regulation of Ral protein signal transduction, cellular_component, membrane, integral component of membrane, endoplasmic reticulum membrane, protein binding, peptide antigen binding, antigen processing and presentation of exogenous peptide antigen via MHC class I, TAP-dependent, phagocytic vesicle membrane, protein-containing complex assembly, endoplasmic reticulum-Golgi intermediate compartment membrane, MHC class I protein binding, TAP2 binding, MHC class Ib protein complex assembly, peptide antigen stabilization, vesicle fusion with endoplasmic reticulum-Golgi intermediate compartment (ERGIC) membrane, integral component of lumenal side of endoplasmic reticulum membrane	FALSE	FALSE
ZPBP	ENSG00000042813	ENST00000450231	16	0	5	0	0.3125	extracellular region, synapse, extracellular space, negative regulation of BMP signaling pathway, positive regulation of cell-substrate adhesion, interstitial matrix, extracellular region, nucleus, cytoplasmic vesicle, acrosomal vesicle, zona pellucida receptor complex	FALSE	FALSE
LYN	ENSG00000254087	ENST00000520220	16	0	4	1	0.3125	protein binding, protein kinase activity, positive regulation of protein phosphorylation, cytoplasm, Golgi apparatus, nucleotide binding, transferase activity, plasma membrane, cellular response to DNA damage stimulus, viral process, innate immune response, adaptive immune response, Fc-epsilon receptor signaling pathway, leukocyte migration, cell differentiation, cytosol, extracellular exosome, stimulatory C-type lectin receptor signaling pathway, negative regulation of toll-like receptor 4 signaling pathway, positive regulation of cell population proliferation, regulation of cell population proliferation, signal transduction, platelet activation, positive regulation of phosphatidylinositol 3-kinase signaling, protein autophosphorylation, negative regulation of mast cell proliferation, negative regulation of ERK1 and ERK2 cascade, regulation of protein phosphorylation, blood coagulation, negative regulation of MAP kinase activity, positive regulation of cellular component movement, positive regulation of Ras protein signal transduction, positive regulation of aspartic-type endopeptidase activity involved in amyloid precursor protein catabolic process, regulation of ERK1 and ERK2 cascade, ephrin receptor binding, negative regulation of immune response, response to hormone, regulation of mast cell degranulation, integrin binding, ubiquitin protein ligase binding, glycosphingolipid binding, phosphoprotein binding, B cell homeostasis, tolerance induction to self antigen, platelet degranulation, immune response-regulating cell surface receptor signaling pathway, regulation of B cell apoptotic process, response to toxic substance, positive regulation of neuron projection development, response to organic cyclic compound, positive regulation of cell migration, response to insulin, cellular response to heat, positive regulation of phosphorylation, response to amino acid, positive regulation of phosphatidylinositol 3-kinase activity, response to axon injury, regulation of cytokine secretion, B cell receptor signaling pathway, regulation of release of sequestered calcium ion into cytosol, positive regulation of Fc receptor mediated stimulatory signaling pathway, positive regulation of mast cell proliferation, regulation of monocyte chemotaxis, negative regulation of intracellular signal transduction, adherens junction, mitochondrial crista, protein-containing complex, glutamatergic synapse	FALSE	FALSE
AMBP	ENSG00000106927	ENST00000603230	16	0	5	0	0.3125	plasma membrane, extracellular region, negative regulation of endopeptidase activity, protein binding, receptor-mediated endocytosis, peptidase inhibitor activity, heme binding, heme catabolic process, blood microparticle, female pregnancy, IgA binding, calcium channel inhibitor activity, protein catabolic process	FALSE	FALSE
ROR2	ENSG00000169071	ENST00000375715	16	0	5	0	0.3125	protein binding, protein kinase activity, membrane, nucleotide binding, phosphorylation, transferase activity, protein tyrosine kinase activity, peptidyl-tyrosine phosphorylation, Wnt signaling pathway, nervous system development, Wnt signaling pathway, planar cell polarity pathway, positive regulation of cell migration, signal transduction, positive regulation of kinase activity, coreceptor activity involved in Wnt signaling pathway, planar cell polarity pathway, positive regulation of phosphatidylinositol 3-kinase signaling, frizzled binding, skeletal system development, somitogenesis, smoothened signaling pathway, astrocyte development, bone mineralization, embryonic genitalia morphogenesis, inner ear morphogenesis, positive regulation of JUN kinase activity, positive regulation of macrophage differentiation, positive regulation of synaptic transmission, glutamatergic, regulation of canonical Wnt signaling pathway, positive regulation of canonical Wnt signaling pathway, macrophage migration, microtubule, dendrite	FALSE	FALSE
NETO1	ENSG00000166342	ENST00000583169	16	0	5	0	0.3125	regulation of neuronal synaptic plasticity, integral component of membrane, extracellular region, synapse, postsynaptic density, memory, regulation of long-term neuronal synaptic plasticity, regulation of kainate selective glutamate receptor activity, receptor localization to synapse, glutamatergic synapse	FALSE	FALSE
MAG	ENSG00000105695	ENST00000537831	16	0	5	0	0.3125	integral component of membrane, carbohydrate binding, membrane raft, lipid binding, integral component of plasma membrane, negative regulation of neuron apoptotic process, negative regulation of axonogenesis, signaling receptor binding, protein homodimerization activity, nervous system development, central nervous system myelination, axon regeneration, negative regulation of neuron differentiation, cellular response to mechanical stimulus, paranode region of axon, compact myelin, mesaxon	FALSE	FALSE
SS18L1	ENSG00000184402	ENST00000450482	16	0	5	0	0.3125	nucleoplasm, positive regulation of nucleic acid-templated transcription, chromatin organization, protein binding, positive regulation of transcription, DNA-templated, condensed chromosome kinetochore, dendrite development, positive regulation of dendrite morphogenesis, nuclear body	FALSE	FALSE
FBLN1	ENSG00000077942	ENST00000455233	32	0	10	0	0.3125	protein binding, extracellular matrix organization, peptidase activator activity, embryo implantation, extracellular space, identical protein binding, positive regulation of gene expression, protein C-terminus binding, negative regulation of protein phosphorylation, extracellular matrix, protein-containing complex binding, negative regulation of substrate adhesion-dependent cell spreading, blood coagulation, fibrin clot formation, positive regulation of substrate-dependent cell migration, cell attachment to substrate, elastic fiber, negative regulation of stem cell proliferation	FALSE	FALSE
DNAH3	ENSG00000158486	ENST00000261383	61	14	4	1	0.31147541	nucleoplasm, ATP binding, microtubule motor activity, cytoplasm, cytoskeleton, motor activity, microtubule, dynein light intermediate chain binding, cilium-dependent cell motility	FALSE	TRUE
ABCC3	ENSG00000108846	ENST00000513745	61	14	2	3	0.31147541	cytoplasm, nucleoplasm, perinuclear region of cytoplasm, plasma membrane, clathrin-coated vesicle, clathrin binding, endosome, clathrin vesicle coat, EH domain binding, catalytic activity, carbohydrate metabolic process, cell differentiation, plasma membrane, ion transport, voltage-gated calcium channel activity, voltage-gated calcium channel complex, cation channel activity, integral component of membrane, regulation of ion transmembrane transport, synapse, calcium channel activity, regulation of membrane potential, scaffold protein binding, low voltage-gated calcium channel activity, voltage-gated calcium channel activity involved SA node cell action potential, positive regulation of calcium ion-dependent exocytosis, membrane depolarization during action potential, AV node cell action potential, AV node cell to bundle of His cell signaling, membrane depolarization during SA node cell action potential, voltage-gated sodium channel complex, regulation of heart rate, response to nickel cation, ion transmembrane transport, integral component of membrane, transmembrane transport, plasma membrane, transmembrane transporter activity, ATPase activity, transport across blood-brain barrier, xenobiotic transport, drug transmembrane transport, canalicular bile acid transport, organic anion transmembrane transporter activity	FALSE	FALSE
NCOR2	ENSG00000196498	ENST00000458234	61	4	14	1	0.31147541	dynein complex, microtubule-based movement, nucleotide binding, cilium, cell projection, ATP-dependent microtubule motor activity, minus-end-directed, axoneme, membrane, cytoplasm, nucleoplasm, centriole, protein binding, nucleic acid binding, metal ion binding, protein binding, DNA-binding transcription factor activity, RNA polymerase II-specific, RNA polymerase II cis-regulatory region sequence-specific DNA binding, biological_process, filamin binding, actin filament bundle organization, cytoskeleton, actin filament bundle, negative regulation of chondrocyte development, DNA binding, membrane, protein binding, negative regulation of transcription by RNA polymerase II, chromatin binding, transcription corepressor activity, sequence-specific DNA binding, negative regulation of transcription, DNA-templated, regulation of lipid metabolic process, transcription repressor complex, negative regulation of androgen receptor signaling pathway, regulation of cellular ketone metabolic process, glucocorticoid receptor binding, protein-containing complex binding, lactation, response to estradiol, chromatin	FALSE	TRUE
NOTCH2	ENSG00000134250	ENST00000652302	45	0	13	1	0.311111111	integral component of membrane, calcium ion binding, multicellular organism development, cell differentiation, nucleus, membrane, nucleoplasm, apoptotic process, cell surface, integral component of plasma membrane, endoplasmic reticulum membrane, negative regulation of gene expression, transcription initiation from RNA polymerase II promoter, cell fate determination, hemopoiesis, axon guidance, positive regulation of keratinocyte proliferation, stem cell population maintenance, Notch signaling involved in heart development, atrial septum morphogenesis, enzyme binding, negative regulation of transcription by RNA polymerase II, liver development, heart looping, inflammatory response to antigenic stimulus, humoral immune response, positive regulation of cell population proliferation, positive regulation of BMP signaling pathway, multicellular organism growth, wound healing, myeloid dendritic cell differentiation, positive regulation of osteoclast differentiation, ciliary body morphogenesis, proximal tubule development, glomerular capillary formation, liver morphogenesis, regulation of osteoclast development	FALSE	TRUE
DOCK8	ENSG00000107099	ENST00000487230	74	20	1	2	0.310810811	Arp2/3 complex-mediated actin nucleation, alpha-tubulin binding, cytoplasm, protein transport, intracellular membrane-bounded organelle, exocytosis, endosome, actin binding, exocyst, autophagosome, recycling endosome membrane, extracellular matrix disassembly, ubiquitin protein ligase binding, endosomal transport, regulation of protein ubiquitination, negative regulation of phosphatidylinositol 3-kinase activity, invadopodium, regulation of transcription, DNA-templated, sequence-specific DNA binding, DNA binding, regulation of transcription by RNA polymerase II, nuclear chromatin, anatomical structure morphogenesis, nucleotide binding, protein binding, guanyl-nucleotide exchange factor activity, cytoplasm, plasma membrane, protein binding, positive regulation of GTPase activity, blood coagulation, leading edge membrane, positive regulation of establishment of T cell polarity, dendritic cell migration, negative regulation of T cell apoptotic process	FALSE	FALSE
KMT2C	ENSG00000055609	ENST00000558665	74	11	10	2	0.310810811	lens development in camera-type eye, signal transduction, GTP binding, positive regulation of TOR signaling, metal ion binding, endoplasmic reticulum, Golgi apparatus, Golgi membrane, protein binding, protein kinase binding, positive regulation of oligodendrocyte differentiation, spliceosomal complex, small GTPase mediated signal transduction, GDP binding, cell cycle arrest, postsynaptic density, adenyl ribonucleotide binding, negative regulation of protein kinase activity, ATP binding, phosphorylation, lipid metabolic process, extracellular space, protein binding, negative regulation of cAMP-dependent protein kinase activity, cytoplasm, protein kinase binding, AMP binding, nucleotide-activated protein kinase complex, nucleoplasm, regulation of signal transduction by p53 class mediator, carnitine shuttle, cell cycle arrest, macroautophagy, intracellular signal transduction, ADP binding, ATP biosynthetic process, cAMP-dependent protein kinase inhibitor activity, regulation of glycolytic process, regulation of fatty acid metabolic process, phosphorylase kinase regulator activity, membrane, membrane, metal ion binding, cell differentiation, spermatogenesis, spermatid development, membrane, metal ion binding, carbohydrate binding, transferase activity, transferring glycosyl groups, protein glycosylation, polypeptide N-acetylgalactosaminyltransferase activity, regulation of Notch signaling pathway, O-glycan processing, Notch receptor processing, Notch signaling involved in heart development, nucleus, histone methyltransferase activity (H3-K4 specific), metal ion binding, regulation of transcription, DNA-templated, transferase activity, methylation, chromatin organization, histone binding, transcription coactivator activity, histone methyltransferase complex, histone H3-K4 monomethylation	FALSE	FALSE
TTC17	ENSG00000052841	ENST00000418561	29	9	0	0	0.310344828	spliceosomal complex, cytoplasm, membrane, apoptotic process, fibroblast growth factor binding, protein binding, membrane, plasma membrane, cell projection organization, actin filament polymerization	FALSE	FALSE
DPY19L1	ENSG00000173852	ENST00000638088	29	8	0	1	0.310344828	membrane, transferase activity, transferring glycosyl groups, mannosyltransferase activity	FALSE	FALSE
DAAM1	ENSG00000100592	ENST00000556135	29	8	0	1	0.310344828	actin cytoskeleton organization, Rho GTPase binding, membrane, cytoskeleton, motile cilium, Wnt signaling pathway, identical protein binding, stress fiber	FALSE	TRUE
JMJD1C	ENSG00000171988	ENST00000542921	29	6	3	0	0.310344828	nucleus, cytoplasmic vesicle, autophagosome, transcription initiation from RNA polymerase II promoter, response to endoplasmic reticulum stress, nucleus, oxidoreductase activity, chromatin organization, protein binding, histone demethylase activity (H3-K9 specific), transcription coregulator activity, chromatin, blood coagulation, histone H3-K9 demethylation	FALSE	FALSE
DGKG	ENSG00000058866	ENST00000437018	29	5	3	1	0.310344828	nucleus, sequence-specific DNA binding, DNA binding, protein binding, DNA-binding transcription factor activity, RNA polymerase II-specific, plasma membrane, cell differentiation, DNA-binding transcription activator activity, RNA polymerase II-specific, cellular response to oxidative stress, RNA polymerase II transcription regulatory region sequence-specific DNA binding, locomotory behavior, positive regulation of transcription, DNA-templated, regulation of synapse organization, regulation of branching involved in mammary gland duct morphogenesis, signal transduction, intracellular signal transduction, protein kinase C-activating G protein-coupled receptor signaling pathway, NAD+ kinase activity, membrane, nucleotide binding, transferase activity, cytoskeleton, glycerolipid metabolic process, platelet activation, diacylglycerol metabolic process, phosphatidic acid biosynthetic process, regulation of dendrite development	FALSE	FALSE
KMT2D	ENSG00000167548	ENST00000650290	58	9	8	1	0.310344828	protein binding, histone methyltransferase complex, transferase activity, methylation, chromatin organization, positive regulation of transcription by RNA polymerase II, nucleoplasm, regulation of transcription, DNA-templated, MLL3/4 complex, beta-catenin-TCF complex assembly, chromatin silencing, response to estrogen, regulation of megakaryocyte differentiation, histone H3-K4 trimethylation	FALSE	FALSE
ARHGAP42	ENSG00000165895	ENST00000529535	29	4	4	1	0.310344828	signal transduction, GTPase activator activity, negative regulation of systemic arterial blood pressure, activation of GTPase activity, membrane	FALSE	FALSE
XPNPEP1	ENSG00000108039	ENST00000502935	29	3	5	1	0.310344828	protein binding, neuropeptide signaling pathway, neuropeptide receptor activity, hydrolase activity, metal ion binding, proteolysis, peptidase activity, protein binding, metallopeptidase activity, extracellular exosome	FALSE	FALSE
KIAA1109	ENSG00000138688	ENST00000388738	87	8	15	4	0.310344828	membrane, presynapse, phagocytosis, synaptic vesicle endocytosis, regulation of cell growth	FALSE	FALSE
HPS5	ENSG00000110756	ENST00000438420	29	2	0	7	0.310344828	cytosol, BLOC-2 complex, blood coagulation	FALSE	FALSE
MED13	ENSG00000108510	ENST00000397786	29	2	5	2	0.310344828	regulation of transcription by RNA polymerase II, nucleus, nucleoplasm, negative regulation of DNA-binding transcription factor activity, transcription coactivator activity, positive regulation of transcription, DNA-templated, positive regulation of transcription by RNA polymerase II, positive regulation of transcription initiation from RNA polymerase II promoter	FALSE	FALSE
THSD7A	ENSG00000005108	ENST00000617773	29	1	7	1	0.310344828	integral component of membrane, extracellular region, cell projection, angiogenesis	FALSE	FALSE
MCM3AP	ENSG00000160294	ENST00000397708	29	1	1	7	0.310344828	nucleus, cytoplasm, transferase activity, cytosol, nuclear membrane, nuclear pore, histone acetyltransferase activity, protein binding, chromatin binding, mRNA export from nucleus, nuclear pore nuclear basket, somatic hypermutation of immunoglobulin genes, nucleosome organization	FALSE	FALSE
LILRB2	ENSG00000131042	ENST00000455108	29	0	9	0	0.310344828	cytoplasm, cellular response to lipopolysaccharide, integral component of membrane, protein binding, adaptive immune response, regulation of immune response, tertiary granule membrane, immune response, amyloid-beta binding, protein homodimerization activity, positive regulation of regulatory T cell differentiation, cellular defense response, protein-containing complex binding, negative regulation of protein metabolic process, regulation of dendritic cell differentiation, Fc receptor mediated inhibitory signaling pathway, positive regulation of tolerance induction, immune response-inhibiting cell surface receptor signaling pathway, positive regulation of protein dephosphorylation, negative regulation of calcium ion transport, protein phosphatase 1 binding, inhibitory MHC class I receptor activity, interleukin-10-mediated signaling pathway, negative regulation of postsynaptic density organization	FALSE	FALSE
ERC1	ENSG00000082805	ENST00000592048	42	12	0	1	0.30952381	DNA repair, double-strand break repair via homologous recombination, double-strand break repair via single-strand annealing, cellular response to DNA damage stimulus, identical protein binding, protein-containing complex, protein-DNA complex, cellular response to oxidative stress, DNA double-strand break processing involved in repair via single-strand annealing, cytoplasm, protein transport, plasma membrane, Golgi apparatus, Golgi membrane, cell projection, synapse, centrosome, cadherin binding, positive regulation of NF-kappaB transcription factor activity, Rab GTPase binding, leucine zipper domain binding, retrograde transport, endosome to Golgi	FALSE	FALSE
VWDE	ENSG00000146530	ENST00000644150	42	3	10	0	0.30952381	cell surface, anatomical structure development	FALSE	FALSE
ABCA4	ENSG00000198691	ENST00000649773	55	9	3	5	0.309090909	ATP binding, transmembrane transport, visual perception, ATPase activity, nucleotide binding, response to stimulus, intracellular membrane-bounded organelle, retinoid metabolic process, phospholipid translocation, phototransduction, visible light, phospholipid transporter activity, N-retinylidene-phosphatidylethanolamine flippase activity, photoreceptor cell maintenance	TRUE	FALSE
ABCD3	ENSG00000117528	ENST00000647998	26	8	0	0	0.307692308	signal transduction, GTPase activator activity, metal ion binding, cytosol, protein-containing complex, PDZ domain binding, integral component of membrane, transmembrane transport, peroxisome, ATPase activity, long-chain fatty acid import into peroxisome, intracellular membrane-bounded organelle, fatty acid beta-oxidation, protein binding, peroxisome organization, peroxisomal matrix, protein self-association, response to drug	FALSE	FALSE
ACTR3	ENSG00000115091	ENST00000535589	26	8	0	0	0.307692308	actin filament organization, Arp2/3 protein complex, cytoplasm, nucleotide binding, actin binding, cell projection, cell projection organization, establishment or maintenance of cell polarity, meiotic chromosome movement towards spindle pole, meiotic cell cycle, cellular response to interferon-gamma, cell-cell junction, actin filament binding, positive regulation of transcription by RNA polymerase II, extracellular exosome, membrane organization, positive regulation of lamellipodium assembly, structural constituent of cytoskeleton	FALSE	FALSE
NICN1	ENSG00000145029	ENST00000615713	13	4	0	0	0.307692308	transferase activity, glycine catabolic process, mitochondrion, glycine decarboxylation via glycine cleavage system, methyltransferase activity, nucleus, microtubule	FALSE	FALSE
NDST3	ENSG00000164100	ENST00000296499	13	4	0	0	0.307692308	SRP-dependent cotranslational protein targeting to membrane, translocation, protein transport, endoplasmic reticulum membrane, integral component of endoplasmic reticulum membrane, hydrolase activity, [heparan sulfate]-glucosamine N-sulfotransferase activity, integral component of membrane, Golgi apparatus, catalytic activity, heparan sulfate proteoglycan biosynthetic process, deacetylase activity, heparan sulfate N-deacetylase activity	FALSE	FALSE
FBXL17	ENSG00000145743	ENST00000619412	13	4	0	0	0.307692308	nucleus, nucleoplasm, nervous system development, cytosol, SCF-dependent proteasomal ubiquitin-dependent protein catabolic process, G2/M transition of mitotic cell cycle, protein quality control for misfolded or incompletely synthesized proteins, regulation of smoothened signaling pathway	FALSE	FALSE
ARHGEF37	ENSG00000183111	ENST00000505810	13	4	0	0	0.307692308	unknown, phosphorylation, cytoskeleton, chromosome, Wnt signaling pathway, chromosome, centromeric region, kinetochore, centrosome, negative regulation of canonical Wnt signaling pathway, peptidyl-serine phosphorylation, cell surface receptor signaling pathway, intermediate filament cytoskeleton organization, beta-catenin destruction complex assembly, positive regulation of proteasomal ubiquitin-dependent protein catabolic process, regulation of GTP binding, cell morphogenesis, guanyl-nucleotide exchange factor activity, cytoplasm	FALSE	FALSE
NOX3	ENSG00000074771	ENST00000159060	13	4	0	0	0.307692308	rRNA (adenine-N6,N6-)-dimethyltransferase activity, rRNA modification, transferase activity, methylation, mitochondrion, rRNA methylation, mitochondrion organization, integral component of membrane, bicellular tight junction, plasma membrane, protein binding, cell adhesion, tight junction, membrane, oxidoreductase activity, superoxide anion generation, protein binding, extracellular exosome, NADPH oxidase complex, detection of gravity, otolith development	FALSE	FALSE
ACTL6B	ENSG00000077080	ENST00000160382	13	4	0	0	0.307692308	membrane, protein binding, FFAT motif binding, endoplasmic reticulum membrane organization, membrane, transferrin receptor activity, positive regulation of transcription by RNA polymerase II, cytoplasm, cellular iron ion homeostasis, integral component of plasma membrane, cytoplasmic vesicle, receptor-mediated endocytosis, iron ion homeostasis, co-receptor binding, positive regulation of endocytosis, positive regulation of protein maturation, nucleus, positive regulation of nucleic acid-templated transcription, nervous system development, chromatin binding, transcription coactivator activity, dendrite development, SWI/SNF complex, histone H4 acetylation, spinal cord development	FALSE	FALSE
PPP2CB	ENSG00000104695	ENST00000520334	13	4	0	0	0.307692308	unknown, chromosome, centromeric region, spindle pole, protein dephosphorylation, response to lead ion, response to endoplasmic reticulum stress, proteasome-mediated ubiquitin-dependent protein catabolic process, response to antibiotic, cytosol, peptidyl-threonine dephosphorylation	FALSE	FALSE
ZCCHC7	ENSG00000147905	ENST00000534928	13	4	0	0	0.307692308	zinc ion binding, nucleus, metal ion binding, cytosol	FALSE	FALSE
AKR1C1	ENSG00000187134	ENST00000442997	13	4	0	0	0.307692308	oxidoreductase activity, nucleoplasm, cytoplasm, alcohol dehydrogenase (NADP+) activity, oxidation-reduction process, cytoplasm, protein binding, xenobiotic metabolic process, alditol:NADP+ 1-oxidoreductase activity, epithelial cell differentiation, bile acid metabolic process, daunorubicin metabolic process, bile acid and bile salt transport, indanol dehydrogenase activity, response to organophosphorus, steroid binding, steroid metabolic process, prostaglandin metabolic process, steroid dehydrogenase activity, ketosteroid monooxygenase activity, phenanthrene 9,10-monooxygenase activity, retinal metabolic process, 17-alpha,20-alpha-dihydroxypregn-4-en-3-one dehydrogenase activity	TRUE	FALSE
SLC2A3	ENSG00000059804	ENST00000544936	13	4	0	0	0.307692308	membrane, transmembrane transport, glucose transmembrane transport, cell projection, perikaryon, integral component of plasma membrane, neutrophil degranulation, tertiary granule membrane, secretory granule membrane, ficolin-1-rich granule membrane, L-ascorbic acid metabolic process	FALSE	FALSE
SIN3B	ENSG00000127511	ENST00000596802	26	8	0	0	0.307692308	cytoplasm, ATP binding, positive regulation of gene expression, regulation of transcription, DNA-templated, nucleus, negative regulation of transcription by RNA polymerase II, chromatin, regulation of lipid metabolic process, histone deacetylation, chromatin binding, X chromosome, XY body, autosome	FALSE	FALSE
PGLS	ENSG00000130313	ENST00000600923	13	4	0	0	0.307692308	pentose-phosphate shunt, cytoplasm, protein binding, extracellular exosome	FALSE	FALSE
FBXW9	ENSG00000132004	ENST00000587955	13	4	0	0	0.307692308	preribosome, large subunit precursor, protein polyubiquitination	FALSE	FALSE
LGALS4	ENSG00000171747	ENST00000600070	13	4	0	0	0.307692308	carbohydrate binding, nucleus, apoptotic process, protein binding, extracellular exosome, positive regulation of gene expression, negative regulation of interferon-gamma production, carbohydrate binding, collagen-containing extracellular matrix, cell adhesion, galactoside binding	FALSE	FALSE
UQCC1	ENSG00000101019	ENST00000374385	13	4	0	0	0.307692308	mitochondrial inner membrane, cytoplasmic vesicle, positive regulation of mitochondrial translation	FALSE	FALSE
EXOC6B	ENSG00000144036	ENST00000634650	26	7	0	1	0.307692308	exocyst, exocytosis, membrane	FALSE	FALSE
RGPD1	ENSG00000187627	ENST00000641458	26	7	1	0	0.307692308	intracellular transport, nucleus, GTPase activator activity, NLS-bearing protein import into nucleus	FALSE	FALSE
ANXA9	ENSG00000143412	ENST00000368947	13	3	1	0	0.307692308	membrane, DNA binding, endoplasmic reticulum, lipid metabolic process, N-acyltransferase activity, ceramide biosynthetic process, negative regulation of axon regeneration, negative regulation of Schwann cell proliferation involved in axon regeneration, calcium ion binding, cytosol, synapse, negative regulation of catalytic activity, nucleus, plasma membrane, Rab GTPase binding, phospholipid binding, vesicle, cell-cell adhesion, acetylcholine receptor activity, virion binding	FALSE	FALSE
DNAI3	ENSG00000162643	ENST00000484007	26	6	1	1	0.307692308	cytoplasm, microtubule-based movement, dynein heavy chain binding, Arp2/3 complex binding, cilium movement involved in cell motility, axonemal dynein complex	FALSE	TRUE
DENND2D	ENSG00000162777	ENST00000369752	13	3	1	0	0.307692308	membrane, Golgi apparatus, cytoplasm, apoptotic process, apical plasma membrane, photoreceptor inner segment, lysosome, membrane, phospholipid biosynthetic process, integral component of membrane, transferase activity, endoplasmic reticulum membrane, nuclear membrane, phosphatidylethanolamine biosynthetic process, Golgi apparatus, ethanolaminephosphotransferase activity, cytoplasm, cytosol, protein binding	FALSE	FALSE
QPCT	ENSG00000115828	ENST00000650442	13	3	1	0	0.307692308	methyltransferase activity, mitochondrion, protein-arginine omega-N symmetric methyltransferase activity, protein binding, mitochondrial matrix, ATP binding, intracellular signal transduction, protein kinase C activity, membrane, nucleotide binding, kinase activity, phosphorylation, cytosol, calcium-dependent protein kinase C activity, protein kinase C-activating G protein-coupled receptor signaling pathway, glutaminyl-peptide cyclotransferase activity, transferase activity, transferring acyl groups, zinc ion binding, protein binding, neutrophil degranulation, cellular protein modification process, tertiary granule lumen	FALSE	FALSE
ACMSD	ENSG00000153086	ENST00000392928	13	3	1	0	0.307692308	integral component of membrane, zinc ion binding, cell junction, early endosome membrane, integral component of synaptic vesicle membrane, hydrolase activity, metal ion binding, cytosol, cytoplasm, negative regulation of quinolinate biosynthetic process, tryptophan catabolic process, picolinic acid biosynthetic process, membrane	FALSE	FALSE
SPHKAP	ENSG00000153820	ENST00000392056	13	3	0	1	0.307692308	cilium, biological_process, cytoplasm, mitochondrion	FALSE	TRUE
CEP97	ENSG00000182504	ENST00000494050	13	3	0	1	0.307692308	cytoplasm, cytoskeleton, cell projection organization, centrosome, ciliary basal body-plasma membrane docking, negative regulation of cilium assembly	FALSE	TRUE
STAG3	ENSG00000066923	ENST00000615138	39	9	0	3	0.307692308	cell cycle, extracellular space, chromosome, centromeric region, chromatin binding, synaptonemal complex, sister chromatid cohesion, synaptonemal complex assembly, protein localization to chromosome, lateral element, male germ cell nucleus	FALSE	FALSE
AGMO	ENSG00000187546	ENST00000418075	13	3	1	0	0.307692308	nucleus, membrane, nucleoplasm, plasma membrane, protein binding, vesicle-mediated transport, regulation of transcription, DNA-templated, DNA-binding transcription factor activity, transcription by RNA polymerase II, DNA binding, regulation of transcription by RNA polymerase II, nuclear chromatin, RNA polymerase II cis-regulatory region sequence-specific DNA binding, DNA-binding transcription activator activity, RNA polymerase II-specific, axon guidance, mechanosensory behavior, signal transduction, intracellular signal transduction, protein kinase C-activating G protein-coupled receptor signaling pathway, NAD+ kinase activity, membrane, nucleotide binding, transferase activity, plasma membrane, synapse, glycerolipid metabolic process, lipid binding, lipid phosphorylation, response to bacterium, regulation of postsynapse organization, glutamatergic synapse, oxidation-reduction process, iron ion binding, membrane, endoplasmic reticulum, monooxygenase activity, triglyceride biosynthetic process, glyceryl-ether monooxygenase activity	FALSE	FALSE
RIC1	ENSG00000107036	ENST00000545641	39	9	1	2	0.307692308	intracellular protein transport, cytoplasm, cytosol, Rab GTPase binding, positive regulation of GTPase activity, protein-containing complex, trans-Golgi network membrane, negative regulation of cellular protein catabolic process	FALSE	FALSE
CWF19L1	ENSG00000095485	ENST00000354105	13	3	1	0	0.307692308	protein phosphorylation, IkappaB kinase activity, cytoplasm, nucleotide binding, kinase activity, phosphorylation, cytosol, protein binding, inflammatory response, T cell receptor signaling pathway, positive regulation of NF-kappaB transcription factor activity, antigen processing and presentation of exogenous peptide antigen via MHC class I, TAP-dependent, interleukin-1-mediated signaling pathway, negative regulation of NF-kappaB transcription factor activity, peptidyl-serine phosphorylation, MyD88-independent toll-like receptor signaling pathway, TRIF-dependent toll-like receptor signaling pathway, anatomical structure morphogenesis, cytoplasmic side of plasma membrane, scaffold protein binding, regulation of tumor necrosis factor-mediated signaling pathway, stress-activated MAPK cascade, protein-containing complex binding, I-kappaB phosphorylation, response to toxic substance, response to acetate, positive regulation of interferon-alpha production, cellular response to reactive oxygen species, response to amino acid, striated muscle cell differentiation, cellular response to cadmium ion, positive regulation of catalytic activity, molecular_function, cellular_component, post-mRNA release spliceosomal complex	FALSE	FALSE
RBM20	ENSG00000203867	ENST00000369519	13	3	1	0	0.307692308	unknown, cytoplasm, MAPK cascade, mitogen-activated protein kinase binding, activation of MAPK activity, inactivation of MAPK activity, ATP binding, chromosome, nucleus, cell cycle, cell division, cellular response to DNA damage stimulus, chromosome, centromeric region, nuclear matrix, dynein complex binding, chromatin, mitotic spindle pole, mitotic cell cycle, regulation of DNA replication, meiotic cohesin complex, mediator complex binding, lateral element, zinc ion binding, nucleic acid binding, mRNA processing, RNA binding, mRNA binding, regulation of translation	FALSE	FALSE
LMNTD2	ENSG00000185522	ENST00000329451	13	3	0	1	0.307692308		FALSE	FALSE
TBC1D3G	ENSG00000260287	ENST00000569055	13	3	1	0	0.307692308	plasma membrane, GTPase activator activity, intracellular protein transport	FALSE	FALSE
TBC1D3K	ENSG00000273513	ENST00000620247	13	3	1	0	0.307692308	nucleic acid binding, RNA binding, nucleotide binding, nucleolus, helicase activity, rRNA processing, DNA binding, regulation of transcription by RNA polymerase II, pancreas development, insulin secretion, nucleoplasm, protein homodimerization activity, kidney development, DNA-binding transcription factor activity, RNA polymerase II-specific, positive regulation of transcription initiation from RNA polymerase II promoter, cis-regulatory region sequence-specific DNA binding, sequence-specific DNA binding, negative regulation of transcription by RNA polymerase II, inner cell mass cell differentiation, endoderm development, response to glucose, positive regulation of gene expression, regulation of Wnt signaling pathway, circadian regulation of gene expression, pronephric nephron tubule development, negative regulation of apoptotic process, embryonic digestive tract morphogenesis, branching morphogenesis of an epithelial tube, epithelial cell proliferation, ureteric bud elongation, hepatoblast differentiation, protein-DNA complex assembly, regulation of branch elongation involved in ureteric bud branching, nephric duct development, nephric duct formation, negative regulation of mesenchymal cell apoptotic process involved in metanephros development, endocrine pancreas development, membrane, GTPase activator activity, intracellular protein transport	FALSE	FALSE
TBC1D3H	ENSG00000274226	ENST00000610350	13	3	1	0	0.307692308	plasma membrane, GTPase activator activity, intracellular protein transport, membrane, GTPase activator activity, intracellular protein transport	FALSE	FALSE
TBC1D3D	ENSG00000274419	ENST00000616101	13	3	1	0	0.307692308	nucleic acid binding, RNA binding, nucleotide binding, nucleolus, helicase activity, rRNA processing, DNA binding, regulation of transcription by RNA polymerase II, pancreas development, insulin secretion, nucleoplasm, protein homodimerization activity, kidney development, DNA-binding transcription factor activity, RNA polymerase II-specific, positive regulation of transcription initiation from RNA polymerase II promoter, cis-regulatory region sequence-specific DNA binding, sequence-specific DNA binding, negative regulation of transcription by RNA polymerase II, inner cell mass cell differentiation, endoderm development, response to glucose, positive regulation of gene expression, regulation of Wnt signaling pathway, circadian regulation of gene expression, pronephric nephron tubule development, negative regulation of apoptotic process, embryonic digestive tract morphogenesis, branching morphogenesis of an epithelial tube, epithelial cell proliferation, ureteric bud elongation, hepatoblast differentiation, protein-DNA complex assembly, regulation of branch elongation involved in ureteric bud branching, nephric duct development, nephric duct formation, negative regulation of mesenchymal cell apoptotic process involved in metanephros development, endocrine pancreas development, membrane, GTPase activator activity, intracellular protein transport, membrane, GTPase activator activity, intracellular protein transport, membrane, GTPase activator activity, intracellular protein transport	FALSE	FALSE
SIKE1	ENSG00000052723	ENST00000369528	5	1	0	0	0.2	protein binding, protein kinase binding	FALSE	FALSE
TBC1D3	ENSG00000274611	ENST00000620215	13	3	1	0	0.307692308	plasma membrane, Rab GTPase binding, activation of GTPase activity	FALSE	FALSE
TBC1D3B	ENSG00000274808	ENST00000611257	13	3	1	0	0.307692308	immune response, positive regulation of microglial cell activation, kinase activity, signal transduction, extracellular space, protein binding, calcium-dependent protein kinase C activity, inflammatory response, identical protein binding, G protein-coupled receptor signaling pathway, positive regulation of cell migration, positive regulation of tumor necrosis factor production, positive regulation of calcium ion transport, cellular response to interferon-gamma, cellular response to tumor necrosis factor, calcium-mediated signaling, CCR chemokine receptor binding, positive regulation of GTPase activity, lymphocyte chemotaxis, negative regulation of gene expression, MAPK cascade, T cell chemotaxis, cell-cell signaling, response to toxic substance, chemoattractant activity, osteoblast differentiation, release of sequestered calcium ion into cytosol by sarcoplasmic reticulum, lipopolysaccharide-mediated signaling pathway, cellular response to organic cyclic compound, granulocyte chemotaxis, macrophage chemotaxis, CCR5 chemokine receptor binding, signaling, astrocyte cell migration, positive regulation of calcium-mediated signaling, response to cholesterol, positive regulation of microglial cell migration, extracellular region, chemokine activity, chemotaxis, cytokine activity, identical protein binding, positive regulation of calcium ion transport, monocyte chemotaxis, cell-cell signaling, positive regulation of GTPase activity, lymphocyte chemotaxis, positive regulation of ERK1 and ERK2 cascade, cellular response to interleukin-1, cell adhesion, response to virus, CCR1 chemokine receptor binding, CCR5 chemokine receptor binding, positive regulation of natural killer cell chemotaxis, membrane, GTPase activator activity, intracellular protein transport	FALSE	FALSE
TBC1D3I	ENSG00000274933	ENST00000621034	13	3	1	0	0.307692308	immune response, extracellular space, protein binding, inflammatory response, negative regulation of cell population proliferation, monocyte chemotaxis, positive regulation of GTPase activity, chemokine-mediated signaling pathway, cellular response to interferon-gamma, cellular response to tumor necrosis factor, extracellular region, chemokine activity, chemotaxis, cytokine activity, G protein-coupled receptor signaling pathway, monocyte chemotaxis, positive regulation of GTPase activity, lymphocyte chemotaxis, positive regulation of ERK1 and ERK2 cascade, cellular response to interleukin-1, membrane, GTPase activator activity, intracellular protein transport	FALSE	FALSE
HPCAL4	ENSG00000116983	ENST00000617690	5	1	0	0	0.2	regulation of transcription, DNA-templated, ventricular septum morphogenesis, nucleus, DNA-binding transcription factor activity, protein binding, regulation of transcription by RNA polymerase II, DNA-binding transcription repressor activity, RNA polymerase II-specific, nuclear chromatin, nucleoplasm, regulation of neurogenesis, negative regulation of DNA-binding transcription factor activity, atrioventricular valve morphogenesis, aortic valve morphogenesis, epithelial to mesenchymal transition involved in endocardial cushion formation, negative regulation of androgen receptor signaling pathway, cardiac epithelial to mesenchymal transition, positive regulation of transcription of Notch receptor target, DNA-binding transcription activator activity, RNA polymerase II-specific, sequence-specific DNA binding, negative regulation of transcription by RNA polymerase II, glomerulus development, cellular response to BMP stimulus, magnesium ion binding, nucleotide binding, 5'-nucleotidase activity, cytosol, protein binding, purine nucleotide catabolic process, pyrimidine nucleoside catabolic process, signal transduction, calcium channel regulator activity, protein binding, protein C-terminus binding	FALSE	FALSE
TBC1D3C	ENSG00000278299	ENST00000622206	13	3	1	0	0.307692308	nucleic acid binding, RNA binding, nucleotide binding, nucleolus, helicase activity, rRNA processing, DNA binding, regulation of transcription by RNA polymerase II, pancreas development, insulin secretion, nucleoplasm, protein homodimerization activity, kidney development, DNA-binding transcription factor activity, RNA polymerase II-specific, positive regulation of transcription initiation from RNA polymerase II promoter, cis-regulatory region sequence-specific DNA binding, sequence-specific DNA binding, negative regulation of transcription by RNA polymerase II, inner cell mass cell differentiation, endoderm development, response to glucose, positive regulation of gene expression, regulation of Wnt signaling pathway, circadian regulation of gene expression, pronephric nephron tubule development, negative regulation of apoptotic process, embryonic digestive tract morphogenesis, branching morphogenesis of an epithelial tube, epithelial cell proliferation, ureteric bud elongation, hepatoblast differentiation, protein-DNA complex assembly, regulation of branch elongation involved in ureteric bud branching, nephric duct development, nephric duct formation, negative regulation of mesenchymal cell apoptotic process involved in metanephros development, endocrine pancreas development, membrane, GTPase activator activity, intracellular protein transport, membrane, GTPase activator activity, intracellular protein transport, membrane, GTPase activator activity, intracellular protein transport, membrane, GTPase activator activity, intracellular protein transport	FALSE	FALSE
TBC1D3E	ENSG00000278599	ENST00000621587	13	3	1	0	0.307692308	nucleic acid binding, RNA binding, nucleotide binding, nucleolus, helicase activity, rRNA processing, DNA binding, regulation of transcription by RNA polymerase II, pancreas development, insulin secretion, nucleoplasm, protein homodimerization activity, kidney development, DNA-binding transcription factor activity, RNA polymerase II-specific, positive regulation of transcription initiation from RNA polymerase II promoter, cis-regulatory region sequence-specific DNA binding, sequence-specific DNA binding, negative regulation of transcription by RNA polymerase II, inner cell mass cell differentiation, endoderm development, response to glucose, positive regulation of gene expression, regulation of Wnt signaling pathway, circadian regulation of gene expression, pronephric nephron tubule development, negative regulation of apoptotic process, embryonic digestive tract morphogenesis, branching morphogenesis of an epithelial tube, epithelial cell proliferation, ureteric bud elongation, hepatoblast differentiation, protein-DNA complex assembly, regulation of branch elongation involved in ureteric bud branching, nephric duct development, nephric duct formation, negative regulation of mesenchymal cell apoptotic process involved in metanephros development, endocrine pancreas development, membrane, GTPase activator activity, intracellular protein transport, membrane, GTPase activator activity, intracellular protein transport, membrane, GTPase activator activity, intracellular protein transport, membrane, GTPase activator activity, intracellular protein transport, membrane, GTPase activator activity, intracellular protein transport	FALSE	FALSE
SEC14L4	ENSG00000133488	ENST00000381982	13	3	1	0	0.307692308	integral component of membrane, apoptotic process, protein binding, response to muscle activity, lipid binding, protein binding	FALSE	FALSE
PCBP1	ENSG00000169564	ENST00000303577					#VALUE!	nucleic acid binding, nucleus, membrane, cytosol, protein binding, mRNA binding, regulation of gene expression, extracellular exosome, regulation of RNA metabolic process, RNA metabolic process, sequence-specific single stranded DNA binding	FALSE	FALSE
GIPC2	ENSG00000137960	ENST00000370759	5	1	0	0	0.2	protein binding, axon guidance, cytoskeleton, focal adhesion, cell junction, Z disc, axon, structural constituent of muscle, cell-cell adhesion mediator activity, dendrite self-avoidance, nucleus, RNA binding, regulation of transcription, DNA-templated, protein binding, mRNA binding, positive regulation of gene expression, nucleoplasm, plasma membrane, unfolded protein binding, membrane, positive regulation of ATPase activity, response to unfolded protein, chaperone cofactor-dependent protein refolding, protein binding, identical protein binding, molecular_function	FALSE	FALSE
RMC1	ENSG00000141452	ENST00000615148	39	8	3	1	0.307692308	Mon1-Ccz1 complex, membrane, lysosomal membrane, lysosome	FALSE	FALSE
ISG20L2	ENSG00000143319	ENST00000368219	5	1	0	0	0.2	hyaluronic acid binding, carbohydrate binding, protein binding, extracellular matrix, lysosomal lumen, Golgi lumen, chondroitin sulfate biosynthetic process, dermatan sulfate biosynthetic process, synapse maturation, intermediate filament binding, intermediate filament cytoskeleton, intermediate filament, molecular_function, brain development, negative regulation of catalytic activity, G2/M transition of mitotic cell cycle, cytoplasm, CCR5 chemokine receptor binding, negative regulation of neuron apoptotic process, nucleus, cytoplasm, regulation of retinoic acid receptor signaling pathway, nucleoplasm, protein binding, retinal binding, signal transduction, epidermis development, retinoid binding, retinoic acid metabolic process, nucleic acid binding, nucleus, hydrolase activity, nucleic acid phosphodiester bond hydrolysis, protein binding, RNA phosphodiester bond hydrolysis, exonucleolytic, nucleoplasm	TRUE	FALSE
ALX3	ENSG00000156150	ENST00000649954	5	1	0	0	0.2	cytoplasm, protein binding, molecular_function, regulation of cell morphogenesis, Rho GTPase binding, DNA binding, sequence-specific DNA binding, nucleus, DNA-binding transcription factor activity, RNA polymerase II-specific, RNA polymerase II transcription regulatory region sequence-specific DNA binding, sequence-specific double-stranded DNA binding, embryonic forelimb morphogenesis, regulation of apoptotic process	FALSE	FALSE
IQCC	ENSG00000160051	ENST00000537469	5	1	0	0	0.2		FALSE	FALSE
GRK6	ENSG00000198055	ENST00000528793	26	5	2	1	0.307692308	signal transduction, protein phosphorylation, nucleotide binding, kinase activity, phosphorylation, Wnt signaling pathway, plasma membrane, regulation of G protein-coupled receptor signaling pathway	FALSE	FALSE
MUS81	ENSG00000172732	ENST00000533035	26	5	0	3	0.307692308	protein transport, protein binding, retrograde transport, endosome to Golgi, DNA binding, nucleic acid phosphodiester bond hydrolysis, nucleus, hydrolase activity, DNA repair, protein binding, nucleoplasm, intra-S DNA damage checkpoint, interstrand cross-link repair, 3'-flap endonuclease activity, DNA catabolic process, endonucleolytic	FALSE	FALSE
PLPP3	ENSG00000162407	ENST00000371250	5	1	0	0	0.2	phosphatidate phosphatase activity, regulation of Wnt signaling pathway, positive regulation of DNA-binding transcription factor activity, integral component of membrane, endoplasmic reticulum, plasma membrane, lipid metabolic process, Golgi membrane, basolateral plasma membrane, endoplasmic reticulum-Golgi intermediate compartment membrane, signal transduction, trans-Golgi network, canonical Wnt signaling pathway, integrin binding, ceramide-1-phosphate phosphatase activity, ceramide metabolic process, phospholipid dephosphorylation, cell-cell adhesion mediated by integrin, canonical Wnt signaling pathway involved in positive regulation of endothelial cell migration, canonical Wnt signaling pathway involved in positive regulation of wound healing	FALSE	FALSE
CCDC178	ENSG00000166960	ENST00000579947	26	5	3	0	0.307692308		FALSE	FALSE
PREX2	ENSG00000046889	ENST00000288368	39	7	4	1	0.307692308	cytoplasm, actin binding, centrosome, dynein complex binding, manchette, protein binding, COP9 signalosome, cytoplasm, negative regulation of apoptotic process, peptidase activity, hydrolase activity, cytoplasmic vesicle, synapse, metallopeptidase activity, macrophage migration inhibitory factor binding, regulation of cell cycle, translational initiation, post-translational protein modification, transcription coactivator activity, protein deubiquitination, positive regulation of DNA-binding transcription factor activity, regulation of JNK cascade, translation initiation factor activity, regulation of IRE1-mediated unfolded protein response, exosomal secretion, microtubule, centrosome, cytoplasm, protein binding, spindle, ARF guanyl-nucleotide exchange factor activity, Golgi apparatus, perinuclear region of cytoplasm, cytoplasm, protein transport, cytosol, nucleolus, protein binding, positive regulation of protein kinase B signaling, nuclear matrix, exocytosis, protein kinase A regulatory subunit binding, negative regulation of actin filament polymerization, negative regulation of GTPase activity, endomembrane system organization, zinc ion binding, peptidase activity, hydrolase activity, metallocarboxypeptidase activity, metallopeptidase activity, protein binding, intracellular signal transduction, positive regulation of GTPase activity, G protein-coupled receptor signaling pathway, GTPase activator activity, phosphatidylinositol 3-kinase signaling	FALSE	FALSE
PREX1	ENSG00000124126	ENST00000371941	39	7	4	1	0.307692308	protein binding, cytoplasm, metal ion binding, zinc ion binding, protein domain specific binding, transcription corepressor activity, negative regulation of cell migration, protein N-terminus binding, positive regulation of dendritic spine development, regulation of postsynaptic density protein 95 clustering, dendritic spine, regulation of transcription, DNA-templated, protein dimerization activity, nuclear hormone receptor binding, cytoplasm, nucleoplasm, transferase activity, transferring acyl groups, histone acetyltransferase activity, nuclear chromatin, protein-containing complex, protein N-terminus binding, positive regulation of keratinocyte differentiation, thyroid hormone receptor binding, disordered domain specific binding, cell dedifferentiation, cellular response to estradiol stimulus, catalytic activity, Golgi apparatus, sulfuric ester hydrolase activity, negative regulation of fibroblast growth factor receptor signaling pathway, plasma membrane, extracellular space, N-acetylglucosamine-6-sulfatase activity, esophagus smooth muscle contraction, heparan sulfate proteoglycan metabolic process, embryonic skeletal system development, innervation, glycosaminoglycan binding, glomerular basement membrane development, positive regulation of vascular endothelial growth factor production, bone development, liver regeneration, protein binding, intracellular signal transduction, membrane, cytosol, G protein-coupled receptor signaling pathway, superoxide metabolic process, enzyme binding, positive regulation of apoptotic process, Rac guanyl-nucleotide exchange factor activity, T cell differentiation, neutrophil chemotaxis, positive regulation of GTPase activity, regulation of dendrite development, positive regulation of substrate adhesion-dependent cell spreading, dendritic shaft	FALSE	FALSE
ECHDC2	ENSG00000121310	ENST00000536120	13	2	2	0	0.307692308	lyase activity, lipid metabolic process, fatty acid beta-oxidation	FALSE	FALSE
C1orf194	ENSG00000179902	ENST00000369949	5	1	0	0	0.2	cytoskeleton, heme transmembrane transporter activity	FALSE	FALSE
SLC22A15	ENSG00000163393	ENST00000369503	13	2	1	1	0.307692308	synaptonemal complex, cell cycle, cell division, meiotic DNA repair synthesis, reciprocal meiotic recombination, regulation of protein localization, chiasma assembly, condensed nuclear chromosome, transverse filament, chromosome, centromeric region, double-stranded DNA binding, extracellular region, cytoplasm, G protein-coupled receptor signaling pathway, cell-cell signaling, peptide hormone processing, response to estrogen, integral component of membrane, nucleoplasm, integral component of plasma membrane, brain development, microglia development, oligodendrocyte differentiation, plasma membrane, signaling receptor binding, positive regulation of gene expression, endosome, protein binding, growth factor activity, peptidase inhibitor activity, enzyme inhibitor activity, cytoplasmic vesicle, axon, neuron projection morphogenesis, phosphatidylinositol-mediated signaling, synaptic vesicle, negative regulation of apoptotic process, modulation of chemical synaptic transmission, memory, nerve growth factor receptor binding, extrinsic apoptotic signaling pathway via death domain receptors, nerve growth factor processing, negative regulation of cysteine-type endopeptidase activity involved in apoptotic process, positive regulation of DNA binding, regulation of neuron differentiation, neurotrophin TRK receptor signaling pathway, positive regulation of axonogenesis, integral component of membrane, membrane, protein binding, pigmentation, calcium ion binding, regulation of release of sequestered calcium ion into cytosol by sarcoplasmic reticulum, regulation of heart rate, protein binding, sarcoplasmic reticulum lumen, ion transmembrane transport, protein homodimerization activity, regulation of cardiac conduction, striated muscle contraction, negative regulation of potassium ion transport, sequestering of calcium ion, cardiac muscle contraction, negative regulation of ryanodine-sensitive calcium-release channel activity, Purkinje myocyte to ventricular cardiac muscle cell signaling, junctional sarcoplasmic reticulum membrane, sarcoplasmic reticulum membrane, protein dimerization activity, positive regulation of transcription by RNA polymerase II, DNA binding, cell differentiation, regulation of transcription by RNA polymerase II, DNA-binding transcription factor activity, RNA polymerase II-specific, sequence-specific double-stranded DNA binding, central nervous system development, RNA polymerase II cis-regulatory region sequence-specific DNA binding, mating behavior, integral component of membrane, transmembrane transport, ion transport, biological_process	FALSE	FALSE
REG1A	ENSG00000115386	ENST00000233735	5	1	0	0	0.2	extracellular region, extracellular exosome, positive regulation of cell population proliferation, peptidoglycan binding, oligosaccharide binding, carbohydrate binding, extracellular region, extracellular exosome, positive regulation of cell population proliferation, peptidoglycan binding, response to peptide hormone, phosphatase binding, identical protein binding, response to hypoxia, negative regulation of cell population proliferation, response to organic cyclic compound, wound healing, calcium ion homeostasis, response to acetylsalicylate, positive regulation of type B pancreatic cell proliferation, response to water-immersion restraint stress, response to growth hormone-releasing hormone, cellular response to chemokine, cytosol, dendrite membrane, protein-containing complex, basal part of cell	FALSE	FALSE
IGFBP5	ENSG00000115461	ENST00000449583	5	1	0	0	0.2	insulin-like growth factor binding, positive regulation of vascular associated smooth muscle cell migration, negative regulation of insulin-like growth factor receptor signaling pathway, protein binding, extracellular space, post-translational protein modification, response to growth hormone, signal transduction, cellular response to cAMP, cellular response to organic cyclic compound, insulin-like growth factor ternary complex, insulin-like growth factor II binding, regulation of cell growth, female pregnancy, hair follicle morphogenesis, regulation of growth, positive regulation of insulin-like growth factor receptor signaling pathway, negative regulation of osteoblast differentiation, lung alveolus development, positive regulation of protein kinase B signaling, negative regulation of muscle tissue development	FALSE	FALSE
ATG3	ENSG00000144848	ENST00000402314	13	2	1	1	0.307692308	protein transport, protein ubiquitination, protein binding, autophagosome assembly, autophagy of mitochondrion, protein targeting to membrane, macroautophagy, Atg12 transferase activity, ubiquitin-like protein transferase activity, negative regulation of phagocytosis	FALSE	FALSE
CCDC50	ENSG00000152492	ENST00000392456	13	2	2	0	0.307692308	cytosol, sensory perception of sound	FALSE	FALSE
GRM6	ENSG00000113262	ENST00000650031	13	2	2	0	0.307692308	nucleic acid binding, metal ion binding, regulation of transcription by RNA polymerase II, RNA polymerase II cis-regulatory region sequence-specific DNA binding, G protein-coupled receptor signaling pathway, G protein-coupled receptor activity, endoplasmic reticulum, plasma membrane, Golgi membrane, protein homodimerization activity, signal transduction, visual perception, protein binding, G protein-coupled glutamate receptor signaling pathway, glutamate receptor activity, detection of light stimulus involved in visual perception, positive regulation of calcium ion import, adenylate cyclase-inhibiting G protein-coupled glutamate receptor signaling pathway, locomotory behavior, retina development in camera-type eye	TRUE	FALSE
TMOD1	ENSG00000136842	ENST00000395211	13	2	2	0	0.307692308	cytoplasm, protein binding, spermatogenesis, posttranscriptional regulation of gene expression, lens fiber cell differentiation, protein N-terminus binding, actin filament binding, pointed-end actin filament capping, cytoskeleton, COP9 signalosome, myofibril, actin filament organization, muscle filament sliding, adult locomotory behavior, lens fiber cell development, membrane	FALSE	FALSE
FBXO10	ENSG00000147912	ENST00000541607	13	2	2	0	0.307692308	cytoplasm, apoptotic process, ubiquitin-dependent protein catabolic process, protein polyubiquitination, regulation of apoptotic process	FALSE	FALSE
ANKRD30BL	ENSG00000163046	ENST00000409867	5	1	0	0	0.2		FALSE	FALSE
FABP1	ENSG00000163586	ENST00000393750	5	1	0	0	0.2	positive regulation of myotube differentiation, cytoplasm, transferase activity, methylation, histone-lysine N-methyltransferase activity, transcription corepressor activity, heart development, positive regulation of myoblast differentiation, lipid binding, cytoplasm, nucleoplasm, protein binding, antioxidant activity, triglyceride catabolic process, peroxisomal matrix, cellular response to hydrogen peroxide, chromatin binding, phospholipid binding, bile acid binding, positive regulation of fatty acid beta-oxidation, positive regulation of hydrolase activity, protein-containing complex	FALSE	FALSE
REG1B	ENSG00000172023	ENST00000305089	5	1	0	0	0.2	extracellular region, extracellular exosome, positive regulation of cell population proliferation, peptidoglycan binding, oligosaccharide binding	FALSE	FALSE
RUFY2	ENSG00000204130	ENST00000602465	26	4	1	3	0.307692308	mRNA processing, spliceosomal complex, nucleoplasm, mRNA splicing, via spliceosome, regulation of RNA splicing, RNA splicing, metal ion binding, cytoplasm, regulation of endocytosis, biological_process	FALSE	FALSE
FAM228A	ENSG00000186453	ENST00000295150	5	1	0	0	0.2		FALSE	FALSE
PARVA	ENSG00000197702	ENST00000528916	13	2	2	0	0.307692308	multicellular organism development, negative regulation of canonical Wnt signaling pathway, protein binding, negative regulation of signaling receptor activity, anatomical structure morphogenesis, receptor antagonist activity, negative regulation of aldosterone biosynthetic process, regulation of transforming growth factor beta receptor signaling pathway, nucleus, actin filament depolymerization, positive regulation of transcription via serum response element binding, protein binding, metal ion binding, oxidoreductase activity, cytoskeleton organization, heart looping, exocytosis, protein binding, actin binding, cytoplasm, plasma membrane, focal adhesion, chemotaxis, Z disc, angiogenesis, cilium assembly, cytosol, substrate adhesion-dependent cell spreading, regulation of cell shape, outflow tract septum morphogenesis, heterotypic cell-cell adhesion, actin-mediated cell contraction, nucleus	FALSE	TRUE
GUCY2C	ENSG00000070019	ENST00000261170	26	4	2	2	0.307692308	hydrolase activity, lipid catabolic process, lysosome, extracellular region, phosphatidylcholine acyl-chain remodeling, phospholipid metabolic process, ATP binding, intracellular signal transduction, cyclic nucleotide biosynthetic process, membrane, nucleotide binding, endoplasmic reticulum membrane, lyase activity, protein binding, guanylate cyclase activity, digestion, receptor guanylyl cyclase signaling pathway, natriuretic peptide receptor activity, response to toxic substance	FALSE	FALSE
SPRYD3	ENSG00000167778	ENST00000547837	13	2	1	1	0.307692308	cytoplasm, cytoskeleton organization	FALSE	FALSE
FBXO45	ENSG00000174013	ENST00000440469	5	1	0	0	0.2	membrane, protein ubiquitination, multicellular organism development, cellular response to DNA damage stimulus, nervous system development, postsynaptic membrane, SCF ubiquitin ligase complex, neuron migration, cerebral cortex tangential migration, anterior commissure morphogenesis, synapse assembly involved in innervation, presynapse, presynaptic cytosol	FALSE	FALSE
CRYGS	ENSG00000213139	ENST00000392499	5	1	0	0	0.2	structural constituent of eye lens, lens development in camera-type eye	FALSE	FALSE
MX2	ENSG00000183486	ENST00000330714	13	2	2	0	0.307692308	GTPase activity, mRNA transport, protein transport, presynapse, protein binding, immune system process, plasma membrane, synapse, cytoplasmic vesicle, microtubule binding, postsynaptic density, regulation of cell cycle, axon, dynamin family protein polymerization involved in mitochondrial fission, mitochondrial membrane, type I interferon signaling pathway, synaptic vesicle budding from presynaptic endocytic zone membrane, response to interferon-alpha, postsynaptic neurotransmitter receptor internalization, postsynaptic endocytic zone membrane	FALSE	FALSE
KIF6	ENSG00000164627	ENST00000458470	26	3	2	3	0.307692308	potassium channel activity, integral component of membrane, voltage-gated ion channel activity, regulation of ion transmembrane transport, plasma membrane, potassium ion leak channel activity, ATP binding, microtubule motor activity, cytoplasm, cytoskeleton, protein binding, kinesin complex	FALSE	FALSE
SLC25A31	ENSG00000151475	ENST00000281154	5	1	0	0	0.2	transmembrane transport, ATP transmembrane transporter activity, membrane, cilium, mitochondrion, protein binding, mitochondrial ADP transmembrane transport	FALSE	TRUE
IGFBP7	ENSG00000163453	ENST00000514062	5	1	0	0	0.2	transcription, DNA-templated, transferase activity, DNA binding, RNA binding, metal ion binding, protein binding, nuclear chromosome, telomeric region, transcription elongation from RNA polymerase II promoter, positive regulation of viral transcription, snRNA transcription by RNA polymerase II, transcription-coupled nucleotide-excision repair, RNA metabolic process, RNA polymerase II, core complex, extracellular region, insulin-like growth factor binding, extracellular space, growth factor binding, cellular protein metabolic process, collagen-containing extracellular matrix, extracellular matrix structural constituent, regulation of signal transduction, response to heat, response to retinoic acid, regulation of steroid biosynthetic process	TRUE	FALSE
HNRNPA2B1	ENSG00000122566	ENST00000678075	26	3	5	0	0.307692308	regulation of transcription, DNA-templated, DNA-binding transcription factor activity, protein binding, DNA-binding transcription factor activity, RNA polymerase II-specific, positive regulation of transcription, DNA-templated, transcription by RNA polymerase II, DNA-binding transcription repressor activity, RNA polymerase II-specific, nucleic acid binding, mRNA export from nucleus, nucleus, RNA binding, cytoplasm, nucleoplasm, protein binding, mRNA splicing, via spliceosome, identical protein binding, ribonucleoprotein complex, mRNA 3'-UTR binding, nuclear matrix, Cajal body, miRNA binding, single-stranded telomeric DNA binding, G-quadruplex DNA unwinding, positive regulation of telomere maintenance via telomere lengthening, miRNA transport, negative regulation of transcription by RNA polymerase II	FALSE	FALSE
CDK5R2	ENSG00000171450	ENST00000302625					#VALUE!	regulation of protein serine/threonine kinase activity, ATP binding, fatty acid metabolic process, fatty acid biosynthetic process, nucleus, protein kinase binding, cellular response to glucose starvation, cytosol, intracellular signal transduction, regulation of macroautophagy, macroautophagy, protein kinase regulator activity, regulation of catalytic activity, glycolytic process, kinase activity, extracellular region, signaling receptor binding, positive regulation of gene expression, plasma membrane, cellular response to retinoic acid, endoplasmic reticulum lumen, endocytic vesicle membrane, frizzled binding, extracellular exosome, odontogenesis of dentin-containing tooth, branching involved in ureteric bud morphogenesis, positive regulation of transcription, DNA-templated, nephron tubule formation, cell surface, extracellular region, signaling receptor binding, extracellular space, neural crest cell differentiation, tongue development, canonical Wnt signaling pathway, cellular response to transforming growth factor beta stimulus, cell fate commitment, odontogenesis, hair follicle morphogenesis, epidermis morphogenesis, cyclin-dependent protein serine/threonine kinase activator activity, cytoplasm, plasma membrane, positive regulation of cyclin-dependent protein serine/threonine kinase activity, regulation of cyclin-dependent protein serine/threonine kinase activity, growth cone, cerebellum development, hippocampus development, positive regulation of protein kinase activity	TRUE	FALSE
EEF1AKNMT	ENSG00000010165	ENST00000367737	13	1	3	0	0.307692308	vesicle-mediated transport, membrane, protein binding, microtubule cytoskeleton organization, SNARE complex assembly, lysosome, trans-Golgi network membrane, transport vesicle, clathrin-coated vesicle membrane, endosome, regulation of synaptic vesicle endocytosis, methyltransferase activity, methylation, metabolic process	FALSE	FALSE
UGT2B15	ENSG00000196620	ENST00000338206	5	1	0	0	0.2	membrane, transferase activity, endoplasmic reticulum membrane, lipid metabolic process, UDP-glycosyltransferase activity, glucuronosyltransferase activity, transferase activity, transferring hexosyl groups, integral component of membrane, endoplasmic reticulum, transferase activity, transferring glycosyl groups, steroid metabolic process, intracellular membrane-bounded organelle, cellular glucuronidation	FALSE	FALSE
UGT2B17	ENSG00000197888	ENST00000317746	5	1	0	0	0.2	membrane, transferase activity, endoplasmic reticulum membrane, lipid metabolic process, UDP-glycosyltransferase activity, glucuronosyltransferase activity	FALSE	FALSE
UGT2B11	ENSG00000213759	ENST00000446444	5	1	0	0	0.2	membrane, transferase activity, endoplasmic reticulum membrane, intracellular membrane-bounded organelle, UDP-glycosyltransferase activity, glucuronosyltransferase activity, estrogen metabolic process	FALSE	FALSE
SNRNP48	ENSG00000168566	ENST00000634363	13	1	2	1	0.307692308	phosphorylation, protein phosphorylation, protein binding, ribosomal small subunit biogenesis, maturation of SSU-rRNA, positive regulation of rRNA processing, protein binding, cell-cell adhesion, intermediate filament cytoskeleton organization, nucleus, cytoplasm, plasma membrane, extracellular exosome, intermediate filament, wound healing, intercalated disc, scaffold protein binding, epidermis development, regulation of heart rate by cardiac conduction, cornified envelope, skin development, cell adhesive protein binding involved in bundle of His cell-Purkinje myocyte communication, regulation of ventricular cardiac muscle cell action potential, ventricular compact myocardium morphogenesis, intermediate filament organization, protein localization to cell-cell junction, fascia adherens, mRNA processing, nucleus, metal ion binding, cytosol, mRNA splicing, via spliceosome	FALSE	FALSE
TMED7	ENSG00000134970	ENST00000508420	5	1	0	0	0.2	signal transduction, integral component of membrane, endoplasmic reticulum, Golgi apparatus, membrane, protein transport, endoplasmic reticulum membrane, ER to Golgi transport vesicle membrane, COPI-coated vesicle membrane, COPI vesicle coat, endoplasmic reticulum to Golgi vesicle-mediated transport, Golgi organization, COPII-coated ER to Golgi transport vesicle, transport vesicle	FALSE	FALSE
ATG12	ENSG00000145782	ENST00000509910	5	1	0	0	0.2	oxidoreductase activity, acting on single donors with incorporation of molecular oxygen, incorporation of two atoms of oxygen, metal ion binding, cytosol, inflammatory response, cysteine metabolic process, sulfur amino acid biosynthetic process, response to organonitrogen compound, response to glucagon, response to amino acid, response to glucocorticoid, cytoplasm, membrane, autophagy, phagophore assembly site membrane, autophagy of mitochondrion, macroautophagy, autophagosome, protein-containing complex	FALSE	FALSE
CCNO	ENSG00000152669	ENST00000501463	5	1	0	0	0.2	cytoplasm, cell division, protein binding, cilium assembly, mitotic cell cycle, regulation of cyclin-dependent protein serine/threonine kinase activity, cyclin-dependent protein kinase holoenzyme complex, host cell nucleus	FALSE	TRUE
GNL1	ENSG00000204590	ENST00000433809	13	1	3	0	0.307692308	nucleus, GTPase activity, cellular response to DNA damage stimulus, T cell mediated immunity	FALSE	FALSE
NSA2	ENSG00000164346	ENST00000610426	5	1	0	0	0.2	hydrolase activity, hydrolyzing O-glycosyl compounds, beta-N-acetylhexosaminidase activity, membrane, protein binding, hydrolase activity, acting on glycosyl bonds, glycosphingolipid metabolic process, neutrophil degranulation, lysosomal lumen, chondroitin sulfate catabolic process, keratan sulfate catabolic process, acetylglucosaminyltransferase activity, skeletal system development, lysosome organization, penetration of zona pellucida, locomotory behavior, regulation of cell shape, oligosaccharide catabolic process, sexual reproduction, regulation of cellular metabolic process, astrocyte cell migration, positive regulation of transcription by RNA polymerase II, neuromuscular process controlling balance, acrosomal vesicle, GTP binding, mitochondrion, translation, protein binding, translational elongation, mitochondrial matrix, nucleus, nucleolus, ribosome biogenesis, maturation of LSU-rRNA	FALSE	FALSE
TMED7-TICAM2	ENSG00000251201	ENST00000333314	5	1	0	0	0.2	signal transduction, integral component of membrane, endoplasmic reticulum, Golgi apparatus	FALSE	FALSE
ZNF746	ENSG00000181220	ENST00000644635	13	1	3	0	0.307692308	nucleic acid binding, metal ion binding, zinc ion binding, protein binding, identical protein binding, RNA polymerase II cis-regulatory region sequence-specific DNA binding, regulation of transcription, DNA-templated, nucleus, protein binding, identical protein binding, RNA polymerase II cis-regulatory region sequence-specific DNA binding, regulation of transcription, DNA-templated, nucleus, DNA binding, regulation of transcription by RNA polymerase II, RNA polymerase II cis-regulatory region sequence-specific DNA binding, biological_process, regulation of transcription, DNA-templated, metal ion binding, negative regulation of transcription by RNA polymerase II, nucleus, DNA binding, regulation of transcription by RNA polymerase II, nuclear chromatin, DNA-binding transcription factor activity, negative regulation of transcription, DNA-templated	FALSE	FALSE
ELOVL4	ENSG00000118402	ENST00000369816	5	1	0	0	0.2	protein transport, cilium, protein binding, ciliary basal body, photoreceptor cell maintenance, photoreceptor connecting cilium, nucleus, nuclear membrane, integral component of membrane, fatty acid elongase activity, very long-chain fatty acid biosynthetic process, transferase activity, lipid metabolic process, 3-oxo-arachidoyl-CoA synthase activity, 3-oxo-lignoceronyl-CoA synthase activity, fatty acid biosynthetic process, fatty acid elongation, polyunsaturated fatty acid, integral component of endoplasmic reticulum membrane, sphingolipid biosynthetic process, detection of visible light	FALSE	TRUE
CA9	ENSG00000107159	ENST00000617161	13	1	3	0	0.307692308	plasma membrane, protein binding, zinc ion binding, metal ion binding, nucleus, integral component of membrane, cell projection, protein binding, response to hypoxia, response to testosterone, secretion, regulation of transcription from RNA polymerase II promoter in response to hypoxia, one-carbon metabolic process	FALSE	FALSE
CNPY3	ENSG00000137161	ENST00000372836	5	1	0	0	0.2	protein binding, innate immune response, toll-like receptor signaling pathway	FALSE	FALSE
GCM1	ENSG00000137270	ENST00000259803	5	1	0	0	0.2	cytoplasm, ubiquitin-protein transferase activity, protein polyubiquitination, SCF ubiquitin ligase complex, regulation of TOR signaling, innate immune response, DNA binding, DNA-binding transcription activator activity, RNA polymerase II-specific, metal ion binding, protein binding, nuclear chromatin, RNA polymerase II cis-regulatory region sequence-specific DNA binding, transcription by RNA polymerase II, transcription regulator complex, DNA-binding transcription factor activity, gliogenesis, zinc ion binding, positive regulation of syncytium formation by plasma membrane fusion, cell differentiation involved in embryonic placenta development	FALSE	FALSE
B3GALT1	ENSG00000172318	ENST00000392690					#VALUE!	protein glycosylation, transferase activity, transferase activity, transferring glycosyl groups, acetylglucosaminyltransferase activity, transferase activity, transferring hexosyl groups, glucosaminylgalactosylglucosylceramide beta-galactosyltransferase activity, poly-N-acetyllactosamine biosynthetic process, lipid glycosylation	FALSE	FALSE
AMOTL1	ENSG00000166025	ENST00000433060	13	1	2	1	0.307692308	Wnt signaling pathway, plasma membrane, bicellular tight junction, cytoplasmic vesicle, actin cytoskeleton organization, hippo signaling, establishment of cell polarity involved in ameboidal cell migration, apical plasma membrane	FALSE	FALSE
GSTA5	ENSG00000182793	ENST00000370989	5	1	0	0	0.2	glutathione transferase activity, transferase activity, xenobiotic metabolic process, extracellular exosome, epithelial cell differentiation, protein binding, cytoplasm, isomerase activity, oxidoreductase activity, cellular oxidant detoxification, xenobiotic metabolic process, extracellular exosome, prostaglandin metabolic process, glutathione derivative biosynthetic process, steroid delta-isomerase activity, protein binding, cytoplasm, cytosol, glutathione metabolic process	FALSE	FALSE
KIAA0408	ENSG00000189367	ENST00000483725	5	1	0	0	0.2		FALSE	FALSE
CLPSL2	ENSG00000196748	ENST00000403376	5	1	0	0	0.2	lipid catabolic process, digestion, protein binding	FALSE	FALSE
PPP1CA	ENSG00000172531	ENST00000679175	13	1	3	0	0.307692308	protein binding, circadian regulation of gene expression, phosphatase activity, protein-containing complex binding, regulation of glycogen catabolic process, response to lead ion, regulation of circadian rhythm, branching morphogenesis of an epithelial tube, protein phosphatase type 1 complex, neuron projection, dendritic spine, presynapse, glutamatergic synapse, nuclear chromosome, telomeric region, cell-cell adhesion, PTW/PP1 phosphatase complex, regulation of translational initiation by eIF2 alpha dephosphorylation, peptidyl-threonine dephosphorylation, dephosphorylation	FALSE	FALSE
PDAP1	ENSG00000106244	ENST00000350498	5	1	0	0	0.2	actin cytoskeleton, Arp2/3 complex-mediated actin nucleation, nucleus, cytoskeleton, Fc-gamma receptor signaling pathway involved in phagocytosis, cytosol, site of double-strand break, ephrin receptor signaling pathway, protein binding, regulation of actin filament polymerization, Arp2/3 protein complex, cytoskeleton, cytoplasm, Fc-gamma receptor signaling pathway involved in phagocytosis, extracellular exosome, ephrin receptor signaling pathway, protein-containing complex binding, response to estrogen, RNA binding, plasma membrane, extracellular region, signal transduction	FALSE	FALSE
CTSW	ENSG00000172543	ENST00000528419	13	1	3	0	0.307692308	protein transport, protein binding, retrograde transport, endosome to Golgi, DNA binding, nucleic acid phosphodiester bond hydrolysis, nucleus, hydrolase activity, DNA repair, protein binding, nucleoplasm, intra-S DNA damage checkpoint, interstrand cross-link repair, 3'-flap endonuclease activity, DNA catabolic process, endonucleolytic, extracellular space, elastic fiber assembly, protein binding, collagen-containing extracellular matrix, extracellular vesicle, proteolysis, membrane, peptidase activity, extracellular space, lysosome, immune response, proteolysis involved in cellular protein catabolic process	FALSE	FALSE
CNPY4	ENSG00000166997	ENST00000262932	5	1	0	0	0.2	protein binding, molecular_function	FALSE	FALSE
PLBD2	ENSG00000151176	ENST00000545182	13	1	0	3	0.307692308	transmembrane transport, ion transport, mitochondrion, sodium ion transport, response to stimulus, protein homodimerization activity, regulation of insulin secretion, glucose homeostasis, mitochondrial calcium ion homeostasis, regulation of cytosolic calcium ion concentration, integral component of mitochondrial membrane, cation transmembrane transporter activity, identical protein binding, cation transport, calcium ion transmembrane transport, mitochondrial crista, phospholipase activity, lipid metabolic process, protein binding, lysosomal lumen, extracellular region	FALSE	FALSE
CA12	ENSG00000074410	ENST00000422263	13	1	3	0	0.307692308	integral component of membrane, membrane, plasma membrane, hydro-lyase activity, bicarbonate transport	FALSE	FALSE
GPR148	ENSG00000173302	ENST00000309926					#VALUE!	membrane, protein binding, G protein-coupled receptor activity	FALSE	FALSE
SFT2D3	ENSG00000173349	ENST00000310981					#VALUE!	mRNA processing, RNA binding, fibrillar center, spermatogenesis, mRNA cleavage and polyadenylation specificity factor complex, mRNA 3'-end processing, termination of RNA polymerase II transcription, integral component of membrane, membrane	FALSE	FALSE
GIMAP1-GIMAP5	ENSG00000281887	ENST00000611999	5	1	0	0	0.2	membrane, nucleotide binding, endoplasmic reticulum membrane, Golgi membrane, GTP binding, integral component of membrane	FALSE	FALSE
BCL6B	ENSG00000161940	ENST00000576705	13	1	1	2	0.307692308	NURF complex, nucleus, cytosol, protein binding, mRNA binding involved in posttranscriptional gene silencing, gene silencing by miRNA, mRNA 3'-UTR binding, negative regulation of interleukin-1 beta production, negative regulation of G2/M transition of mitotic cell cycle, negative regulation of neuroinflammatory response, positive regulation of cardiac muscle cell apoptotic process, negative regulation of mitotic cell cycle, positive regulation of connective tissue replacement, cardiac muscle hypertrophy, cardiac muscle tissue growth involved in heart morphogenesis, mRNA binding involved in posttranscriptional gene silencing, mRNA 3'-UTR binding, negative regulation of blood vessel endothelial cell proliferation involved in sprouting angiogenesis, protein binding, nucleus, regulation of transcription by RNA polymerase II, negative regulation of transcription by RNA polymerase II, nucleoplasm, sequence-specific double-stranded DNA binding, regulation of cell population proliferation, regulation of immune system process, RNA polymerase II transcription regulatory region sequence-specific DNA binding	FALSE	FALSE
SKOR2	ENSG00000215474	ENST00000620245	13	1	3	0	0.307692308	dephosphorylation, protein binding, biological_process, membrane, membrane, Golgi apparatus, endoplasmic reticulum membrane, endoplasmic reticulum to Golgi vesicle-mediated transport, COPII-coated ER to Golgi transport vesicle, nucleus, transcription corepressor activity, SMAD binding, histone deacetylase binding, cerebellum morphogenesis, regulation of cerebellar granule cell precursor proliferation, positive regulation of smoothened signaling pathway, regulation of dendrite morphogenesis, RNA polymerase II cis-regulatory region sequence-specific DNA binding, sequence-specific double-stranded DNA binding	FALSE	FALSE
RNF122	ENSG00000133874	ENST00000256257	5	1	0	0	0.2	membrane, metal ion binding, Golgi apparatus, protein autoubiquitination, proteasome-mediated ubiquitin-dependent protein catabolic process, positive regulation of apoptotic process	FALSE	FALSE
CHRNB3	ENSG00000147432	ENST00000289957	5	1	0	0	0.2	integral component of membrane, integral component of membrane, ion channel activity, postsynaptic membrane, ion transmembrane transport, membrane, cell junction, signal transduction, regulation of postsynaptic membrane potential, neuron projection, neurotransmitter receptor activity, synaptic transmission, cholinergic, nervous system process, acetylcholine-gated channel complex, acetylcholine binding, protein-containing complex	FALSE	FALSE
GNRH1	ENSG00000147437	ENST00000421054	5	1	0	0	0.2	hormone activity, gonadotropin hormone-releasing hormone activity, G protein-coupled receptor signaling pathway, cell-cell signaling, gonadotropin-releasing hormone receptor binding, female pregnancy, regulation of gene expression, male sex determination, response to lipopolysaccharide, response to testosterone, response to potassium ion, negative regulation of apoptotic process, estrous cycle, response to steroid hormone, regulation of ovarian follicle development, mitochondrion, dendrite, perikaryon, cytoplasmic side of rough endoplasmic reticulum membrane	FALSE	FALSE
PMP2	ENSG00000147588	ENST00000519260	5	1	0	0	0.2	endoplasmic reticulum, protein binding, calcium ion binding, B cell differentiation, protein binding, nucleus, nucleoplasm, regulation of transcription by RNA polymerase II, nucleic acid binding, metal ion binding, protein binding, RNA polymerase II cis-regulatory region sequence-specific DNA binding, sequence-specific double-stranded DNA binding, plasma membrane, membrane raft, membrane, protein binding, adaptive immune response, signal transduction, signaling adaptor activity, lipid binding, cytoplasm, cell junction, identical protein binding, plasma membrane, nucleoplasm, extracellular exosome, neutrophil degranulation, glucose metabolic process, phosphatidylcholine biosynthetic process, regulation of prostaglandin biosynthetic process, glucose homeostasis, regulation of retrograde trans-synaptic signaling by endocanabinoid, extracellular space, azurophil granule lumen, epidermis development, long-chain fatty acid transporter activity, lipid binding, membrane organization, protein binding, fatty acid binding	FALSE	FALSE
KLF10	ENSG00000155090	ENST00000395884	5	1	0	0	0.2	nucleus, DNA binding, rhythmic process, DNA-binding transcription factor activity, RNA polymerase II-specific, RNA polymerase II cis-regulatory region sequence-specific DNA binding, cellular response to starvation, positive regulation of transcription by RNA polymerase II, negative regulation of transcription, DNA-templated, regulation of circadian rhythm, negative regulation of transcription by RNA polymerase II, regulation of transcription, DNA-templated, bone mineralization, positive regulation of osteoclast differentiation	FALSE	FALSE
FBXO7	ENSG00000100225	ENST00000452138	13	1	3	0	0.307692308	extracellular space, phospholipid binding, protein binding, cytoplasm, cytosol, mitochondrion, negative regulation of oxidative stress-induced neuron death, post-translational protein modification, regulation of protein stability, ubiquitin-protein transferase activity, ubiquitin protein ligase binding, autophagy of mitochondrion, protein targeting to mitochondrion, Lewy body core, negative regulation of hydrogen peroxide-induced neuron death, regulation of neuron projection development, negative regulation of lymphocyte differentiation, negative regulation of neuron death, glial cytoplasmic inclusion, Lewy neurite	FALSE	FALSE
ATG16L2	ENSG00000168010	ENST00000541554	26	1	0	7	0.307692308	bile acid secretion, protein binding, protein transport, cytosol, autophagosome membrane	FALSE	FALSE
FCRLA	ENSG00000132185	ENST00000367957	13	0	4	0	0.307692308	cell differentiation, integral component of plasma membrane	FALSE	FALSE
RBM18	ENSG00000119446	ENST00000417201	5	1	0	0	0.2	regulation of transcription, DNA-templated, nucleus, DNA-binding transcription factor activity, cell differentiation, protein binding, regulation of transcription by RNA polymerase II, nuclear chromatin, neuron differentiation, cerebral cortex tangential migration, cerebral cortex radially oriented cell migration, nucleic acid binding	FALSE	FALSE
ROR1	ENSG00000185483	ENST00000545203	13	0	4	0	0.307692308	membrane, nucleotide binding, ATP binding, transferase activity, phosphorylation, peptidyl-tyrosine phosphorylation, cell projection, axon, positive regulation of I-kappaB kinase/NF-kappaB signaling, Wnt-protein binding, Wnt-activated receptor activity, positive regulation of NF-kappaB transcription factor activity, transmembrane receptor protein tyrosine kinase signaling pathway, positive regulation of kinase activity, coreceptor activity involved in Wnt signaling pathway, planar cell polarity pathway, inner ear development, regulation of MAPK cascade, transmembrane receptor protein tyrosine kinase activity, stress fiber	FALSE	FALSE
ISCA1	ENSG00000135070	ENST00000637705	5	1	0	0	0.2	structural molecule activity, protein maturation by iron-sulfur cluster transfer, mitochondrion, mitochondrial matrix, small molecule metabolic process	FALSE	FALSE
DPM2	ENSG00000136908	ENST00000373110	5	1	0	0	0.2	phosphatidylinositol metabolic process, negative regulation of protein phosphorylation, membrane, ATP binding, transferase activity, cytosol, positive regulation of apoptotic process, negative regulation of mitochondrial membrane potential, integral component of endoplasmic reticulum membrane, dolichol metabolic process, integral component of membrane, endoplasmic reticulum membrane, positive regulation of catalytic activity, GPI anchor biosynthetic process, regulation of protein stability, protein N-linked glycosylation via asparagine, dolichol-phosphate-mannose synthase complex, preassembly of GPI anchor in ER membrane	FALSE	FALSE
FCGR3A	ENSG00000203747	ENST00000443193	13	0	4	0	0.307692308	integral component of membrane, extracellular region, Fc-gamma receptor signaling pathway involved in phagocytosis, integral component of plasma membrane, transmembrane signaling receptor activity, external side of plasma membrane	FALSE	FALSE
ILDR1	ENSG00000145103	ENST00000642615	13	0	4	0	0.307692308	membrane, transmembrane transport, oligopeptide transport, protein transport, protein binding, immune system process, integral component of plasma membrane, peptide transport, xenobiotic detoxification by transmembrane export across the plasma membrane, apical plasma membrane, spanning component of plasma membrane, dipeptide transmembrane transporter activity, spanning component of membrane, peptidoglycan transport, renal absorption, cytoplasm, integral component of membrane, cytosol, endocytosis, high-density lipoprotein particle receptor activity, cellular response to leukemia inhibitory factor	FALSE	FALSE
FGFRL1	ENSG00000127418	ENST00000510644	13	0	4	0	0.307692308	integral component of membrane, Golgi apparatus, identical protein binding, fibroblast growth factor receptor signaling pathway, cell-cell contact zone, cell-cell adhesion via plasma-membrane adhesion molecules, heart valve morphogenesis, ventricular septum morphogenesis	FALSE	FALSE
NPM3	ENSG00000107833	ENST00000370110	5	1	0	0	0.2	RNA binding, cytosol, protein binding, chromatin binding, nucleoplasm, rRNA processing	FALSE	FALSE
VCAN	ENSG00000038427	ENST00000513984	26	0	8	0	0.307692308	nucleus, double-strand break repair, cytosol, cellular response to DNA damage stimulus, identical protein binding, double-strand break repair via nonhomologous end joining, response to X-ray, nonhomologous end joining complex, DNA-dependent protein kinase-DNA ligase 4 complex, positive regulation of ligase activity, calcium ion binding, hyaluronic acid binding, membrane, extracellular region, protein binding, interphotoreceptor matrix, cellular protein metabolic process, post-translational protein modification, multicellular organism development, lysosomal lumen, Golgi lumen, chondroitin sulfate biosynthetic process, dermatan sulfate biosynthetic process, extracellular matrix structural constituent conferring compression resistance, cell recognition	FALSE	FALSE
F12	ENSG00000131187	ENST00000253496	13	0	4	0	0.307692308	membrane, sodium-dependent phosphate transport, integral component of membrane, cytosol, sodium ion transmembrane transport, ion transport, sodium ion transport, integral component of plasma membrane, cellular protein metabolic process, brush border membrane, response to mercury ion, cellular phosphate ion homeostasis, response to cadmium ion, identical protein binding, ossification, response to nutrient, response to magnesium ion, response to vitamin A, response to potassium ion, response to drug, positive regulation of membrane potential, response to parathyroid hormone, cellular response to parathyroid hormone stimulus, cellular response to staurosporine, dentinogenesis, gentamycin metabolic process, arsenate ion transmembrane transport, positive regulation of phosphate transmembrane transport, cell surface, membrane raft, actin binding, nucleus, cytoskeleton, regulation of actin filament polymerization, extracellular region, serine-type endopeptidase activity, calcium ion binding, hydrolase activity, serine-type peptidase activity, hemostasis, fibrinolysis, collagen-containing extracellular matrix, protein processing, blood coagulation, intrinsic pathway, positive regulation of fibrinolysis, plasma kallikrein-kinin cascade, positive regulation of plasminogen activation, response to misfolded protein	FALSE	FALSE
TIMD4	ENSG00000145850	ENST00000407087	13	0	4	0	0.307692308	protein phosphatase inhibitor activity, carbohydrate metabolic process, protein binding, membrane	FALSE	FALSE
SOX11	ENSG00000176887	ENST00000322002					#VALUE!	cytoplasm, motile cilium, cortical actin cytoskeleton, microtubule, DNA-binding transcription factor activity, nucleoplasm, multicellular organism development, DNA-binding transcription factor activity, RNA polymerase II-specific, positive regulation of neurogenesis, negative regulation of transcription by RNA polymerase II, RNA polymerase II cis-regulatory region sequence-specific DNA binding, anatomical structure morphogenesis, skeletal system development, DNA-binding transcription activator activity, RNA polymerase II-specific, positive regulation of BMP signaling pathway, positive regulation of cell population proliferation, hard palate development, negative regulation of lymphocyte proliferation, spinal cord development, negative regulation of cell death, lung morphogenesis, lens morphogenesis in camera-type eye, regulation of transforming growth factor beta receptor signaling pathway, eyelid development in camera-type eye, positive regulation of neuron differentiation, positive regulation of ossification, cis-regulatory region sequence-specific DNA binding, neural tube formation, noradrenergic neuron differentiation, oligodendrocyte development, glial cell development, skeletal muscle cell differentiation, negative regulation of glial cell proliferation, neuroepithelial cell differentiation, cornea development in camera-type eye, signal transduction involved in cell cycle checkpoint	FALSE	TRUE
HLA-DQB1	ENSG00000179344	ENST00000484729	13	0	4	0	0.307692308	immune response, MHC class II protein complex, endoplasmic reticulum, plasma membrane, endosome, endosome membrane, lysosome, adaptive immune response, peptide antigen binding, antigen processing and presentation of peptide or polysaccharide antigen via MHC class II, trans-Golgi network membrane, endocytic vesicle membrane, ER to Golgi transport vesicle membrane, clathrin-coated endocytic vesicle membrane, transport vesicle membrane, membrane, antigen processing and presentation, endosome, endosome membrane, immune system process, antigen processing and presentation of peptide or polysaccharide antigen via MHC class II	FALSE	FALSE
HLA-G	ENSG00000204632	ENST00000478519	13	0	4	0	0.307692308	integral component of membrane, endoplasmic reticulum membrane, endosome, cell projection, protein binding, early endosome, extracellular space, regulation of immune response, peptide antigen binding, negative regulation of angiogenesis, MHC class I protein complex, phagocytic vesicle membrane, positive regulation of interleukin-12 production, interferon-gamma-mediated signaling pathway, negative regulation of protein kinase B signaling, positive regulation of regulatory T cell differentiation, cellular defense response, filopodium membrane, positive regulation of endothelial cell apoptotic process, protection from natural killer cell mediated cytotoxicity, negative regulation of immune response, negative regulation of T cell mediated cytotoxicity, protein homotrimerization, peripheral B cell tolerance induction, positive regulation of T cell tolerance induction, negative regulation of T cell proliferation, negative regulation of dendritic cell differentiation	FALSE	FALSE
RPRM	ENSG00000177519	ENST00000325926					#VALUE!	membrane, protein binding, cell cycle arrest, cytoplasm, integral component of membrane	FALSE	FALSE
TEX44	ENSG00000177673	ENST00000313965					#VALUE!	protein glycosylation, transferase activity, transferase activity, transferring glycosyl groups, protein binding, acetylgalactosaminyltransferase activity, O-glycan processing, N-acetyllactosaminide beta-1,3-N-acetylglucosaminyltransferase activity, nucleic acid binding, RNA binding, membrane, nucleolus, protein binding, cytoplasmic ribonucleoprotein granule, identical protein binding, positive regulation of mRNA splicing, via spliceosome, protein C-terminus binding, mRNA 5'-UTR binding, telomeric DNA binding, positive regulation of transcription of nucleolar large rRNA by RNA polymerase I, cellular response to epidermal growth factor stimulus, G protein-coupled receptor signaling pathway, G protein-coupled receptor activity, membrane, signal transduction, chloride transport, calcium-mediated signaling, neuropeptide receptor activity, activation of phospholipase C activity, inositol phosphate-mediated signaling, cytoplasm	FALSE	FALSE
MUC3A	ENSG00000169894	ENST00000483366	13	0	3	1	0.307692308	integral component of membrane, plasma membrane, Golgi lumen, extracellular matrix structural constituent	FALSE	FALSE
TSPYL6	ENSG00000178021	ENST00000317802					#VALUE!	nucleosome assembly, chromatin binding	FALSE	FALSE
SFR1	ENSG00000156384	ENST00000369729	5	1	0	0	0.2	nuclear receptor transcription coactivator activity, nucleus, cellular response to DNA damage stimulus, positive regulation of transcription, DNA-templated	FALSE	FALSE
ARL5B	ENSG00000165997	ENST00000377275	5	1	0	0	0.2	transmembrane transport, metal ion transport, ion transport, zinc ion transport, extracellular vesicle, zinc ion import across plasma membrane, regulation of neuron projection development, response to decreased oxygen levels, plasma membrane, protein binding, calcium ion transmembrane transport, positive regulation of calcium ion transmembrane transport via high voltage-gated calcium channel, plasma membrane, presynapse, voltage-gated ion channel activity, calcium ion transport, integral component of plasma membrane, chemical synaptic transmission, neuromuscular junction development, calcium ion import, membrane depolarization during AV node cell action potential, L-type voltage-gated calcium channel complex, protein localization to plasma membrane, high voltage-gated calcium channel activity, positive regulation of high voltage-gated calcium channel activity, membrane depolarization during atrial cardiac muscle cell action potential, visual perception, RNA binding, cytoplasm, RNA methylation, tRNA binding, tRNA modification, tRNA methylation, GTP binding, protein binding, intracellular protein transport, trans-Golgi network	FALSE	FALSE
MAMDC2	ENSG00000165072	ENST00000377182	13	0	4	0	0.307692308	protein prenylation, cytoplasm, cytoplasm, integral component of membrane, membrane, protein binding	FALSE	FALSE
RUSC2	ENSG00000198853	ENST00000455600	13	0	3	1	0.307692308	cytoplasm, cytoplasmic vesicle, biological_process	FALSE	FALSE
FFAR4	ENSG00000186188	ENST00000604414	5	1	0	0	0.2	myoblast fusion, membrane, metal ion binding, caveola, nuclear membrane, protein binding, plasma membrane organization, membrane fusion, phospholipid binding, muscle contraction, glycerol metabolic process, cellular response to heat, mitotic cytokinesis, cytoplasm, cell cycle, plasma membrane, cell division, protein binding, midbody, cleavage furrow, identical protein binding, establishment of protein localization, cranial skeletal system development, G protein-coupled receptor signaling pathway, G protein-coupled receptor activity, negative regulation of apoptotic process, cilium, lysosomal membrane, cell projection, lysosome, inflammatory response, ciliary membrane, integral component of plasma membrane, positive regulation of ERK1 and ERK2 cascade, positive regulation of cold-induced thermogenesis, negative regulation of interleukin-1 beta production, negative regulation of cytokine secretion, phospholipase C-activating G protein-coupled receptor signaling pathway, positive regulation of cAMP-mediated signaling, positive regulation of glucagon secretion, taste receptor activity, hormone secretion, negative regulation of somatostatin secretion, positive regulation of brown fat cell differentiation	FALSE	TRUE
FRA10AC1	ENSG00000148690	ENST00000359204	13	0	2	2	0.307692308	myoblast fusion, membrane, metal ion binding, caveola, nuclear membrane, protein binding, plasma membrane organization, membrane fusion, phospholipid binding, muscle contraction, glycerol metabolic process, cellular response to heat, mitotic cytokinesis, cytoplasm, cell cycle, plasma membrane, cell division, protein binding, midbody, cleavage furrow, identical protein binding, establishment of protein localization, cranial skeletal system development, G protein-coupled receptor signaling pathway, G protein-coupled receptor activity, negative regulation of apoptotic process, cilium, lysosomal membrane, cell projection, lysosome, inflammatory response, ciliary membrane, integral component of plasma membrane, positive regulation of ERK1 and ERK2 cascade, positive regulation of cold-induced thermogenesis, negative regulation of interleukin-1 beta production, negative regulation of cytokine secretion, phospholipase C-activating G protein-coupled receptor signaling pathway, positive regulation of cAMP-mediated signaling, positive regulation of glucagon secretion, taste receptor activity, hormone secretion, negative regulation of somatostatin secretion, positive regulation of brown fat cell differentiation, retinoid binding, extracellular space, glucose homeostasis, protein binding, response to stimulus, extracellular exosome, retinol binding, retinoid metabolic process, response to retinoic acid, heart trabecula formation, eye development, maintenance of gastrointestinal epithelium, retinol metabolic process, embryonic organ morphogenesis, cardiac muscle tissue development, positive regulation of immunoglobulin secretion, uterus development, urinary bladder development, protein binding, 3',5'-cyclic-nucleotide phosphodiesterase activity, membrane, nucleotide binding, hydrolase activity, response to stimulus, 3',5'-cyclic-GMP phosphodiesterase activity, retinal cone cell development, nucleus, phosphatase activity	TRUE	TRUE
SPA17	ENSG00000064199	ENST00000532692	5	1	0	0	0.2	hydrolase activity, extracellular space, lysosome, extracellular exosome, protein binding, binding of sperm to zona pellucida, extracellular region, external side of plasma membrane, sperm principal piece, single fertilization, epithelial cilium movement involved in extracellular fluid movement	FALSE	TRUE
GPR83	ENSG00000123901	ENST00000539203	5	1	0	0	0.2	integral component of membrane, neuropeptide Y receptor activity, plasma membrane, neuropeptide signaling pathway, response to glucocorticoid	FALSE	FALSE
TIMM10B	ENSG00000132286	ENST00000533379	5	1	0	0	0.2	protein transport, mitochondrial inner membrane, protein binding, cell-matrix adhesion, protein targeting to mitochondrion, TIM22 mitochondrial import inner membrane insertion complex	FALSE	FALSE
TRIM48	ENSG00000150244	ENST00000417545	5	1	0	0	0.2	membrane, metal ion binding, peptidase activity, hydrolase activity, metabolic process, metallopeptidase activity, extracellular exosome, integral component of plasma membrane, cellular amino acid biosynthetic process, tetrahydrofolyl-poly(glutamate) polymer binding, C-terminal protein deglutamylation, G protein-coupled receptor signaling pathway, G protein-coupled receptor activity, membrane, signal transduction, response to stimulus, G protein-coupled receptor signaling pathway, G protein-coupled receptor activity, membrane, signal transduction, response to stimulus, G protein-coupled receptor signaling pathway, G protein-coupled receptor activity, membrane, signal transduction, response to stimulus, G protein-coupled receptor signaling pathway, G protein-coupled receptor activity, membrane, signal transduction, response to stimulus, zinc ion binding, protein binding, innate immune response, ubiquitin protein ligase activity	FALSE	FALSE
PRG3	ENSG00000156575	ENST00000287143	5	1	0	0	0.2	carbohydrate binding, extracellular region, collagen-containing extracellular matrix, positive regulation of interleukin-8 production, tertiary granule lumen, neutrophil activation, histamine biosynthetic process	FALSE	FALSE
RNF169	ENSG00000166439	ENST00000299563	5	1	0	0	0.2	ion transport, potassium ion transport, cytoplasm, plasma membrane, cell projection, potassium channel activity, potassium ion transmembrane transport, perikaryon, voltage-gated potassium channel complex, voltage-gated potassium channel activity involved in ventricular cardiac muscle cell action potential repolarization, ion channel binding, ventricular cardiac muscle cell action potential, regulation of heart rate by cardiac conduction, membrane repolarization during ventricular cardiac muscle cell action potential, vesicle, negative regulation of potassium ion export across plasma membrane, positive regulation of voltage-gated calcium channel activity, cellular protein modification process, protein lipoylation, mitochondrion, ligase activity, octanoyltransferase activity, cellular nitrogen compound metabolic process, nucleus, delta DNA polymerase complex, nucleoplasm, cellular response to DNA damage stimulus, DNA biosynthetic process, protein-macromolecule adaptor activity, transcription-coupled nucleotide-excision repair, zeta DNA polymerase complex, nucleotide-excision repair, DNA incision, 5'-to lesion, DNA synthesis involved in DNA repair, nucleotide-excision repair, DNA gap filling, DNA strand elongation involved in DNA replication, protein binding, extracellular region, multicellular organism development, cartilage development, nucleus, transferase activity, nucleolus, protein ubiquitination, protein binding, site of double-strand break, nucleosome binding	FALSE	FALSE
TRIM64C	ENSG00000214891	ENST00000617704	5	1	0	0	0.2	phosphatase activity, protein dephosphorylation, positive regulation of MAPK cascade, membrane, plasma membrane, cell junction, phosphoprotein phosphatase activity, ruffle membrane, extracellular exosome, negative regulation of cell population proliferation, peptidyl-tyrosine dephosphorylation, neutrophil degranulation, integral component of plasma membrane, negative regulation of vascular permeability, cell-cell junction, gamma-catenin binding, positive regulation of protein kinase B signaling, negative regulation of protein kinase B signaling, mitogen-activated protein kinase binding, positive chemotaxis, negative regulation of T cell receptor signaling pathway, calcium-mediated signaling using intracellular calcium source, positive regulation of focal adhesion assembly, positive regulation of Fc-gamma receptor signaling pathway involved in phagocytosis, cadherin binding, G protein-coupled receptor signaling pathway, G protein-coupled receptor activity, membrane, signal transduction, response to stimulus, G protein-coupled receptor signaling pathway, G protein-coupled receptor activity, membrane, signal transduction, response to stimulus, G protein-coupled receptor signaling pathway, G protein-coupled receptor activity, membrane, signal transduction, response to stimulus, G protein-coupled receptor signaling pathway, G protein-coupled receptor activity, membrane, signal transduction, response to stimulus, G protein-coupled receptor signaling pathway, G protein-coupled receptor activity, membrane, signal transduction, response to stimulus, G protein-coupled receptor signaling pathway, G protein-coupled receptor activity, membrane, signal transduction, response to stimulus, G protein-coupled receptor signaling pathway, G protein-coupled receptor activity, membrane, signal transduction, response to stimulus, zinc ion binding, metal ion binding, innate immune response, ubiquitin protein ligase activity, zinc ion binding, metal ion binding, innate immune response, ubiquitin protein ligase activity, zinc ion binding, metal ion binding, innate immune response, ubiquitin protein ligase activity	FALSE	FALSE
NRIP2	ENSG00000053702	ENST00000337508	5	1	0	0	0.2	aspartic-type endopeptidase activity, protein binding	FALSE	FALSE
ELF1	ENSG00000120690	ENST00000635415	13	0	3	1	0.307692308	integral component of membrane, mitochondrion, L-ornithine transmembrane transporter activity, regulation of transcription, DNA-templated, sequence-specific DNA binding, DNA binding, positive regulation of transcription, DNA-templated, DNA-binding transcription activator activity, RNA polymerase II-specific, positive regulation of transcription by RNA polymerase II, regulation of transcription by RNA polymerase II, nuclear chromatin, sequence-specific double-stranded DNA binding, regulation of cytokine-mediated signaling pathway	FALSE	FALSE
IL27RA	ENSG00000104998	ENST00000263379	13	0	4	0	0.307692308	hormone activity, G protein-coupled receptor binding, protein binding, integral component of membrane, plasma membrane, cytokine-mediated signaling pathway, immune response, cell surface receptor signaling pathway, interleukin-27-mediated signaling pathway, cytokine binding, interleukin-12 receptor binding, interleukin-12 receptor complex, interleukin-27 receptor activity, positive regulation of T-helper 1 type immune response, negative regulation of interleukin-17 production, negative regulation of tumor necrosis factor production, regulation of isotype switching to IgG isotypes, negative regulation of T-helper 17 type immune response	FALSE	FALSE
RBP5	ENSG00000139194	ENST00000542370	5	1	0	0	0.2	retinal binding, protein binding, retinol binding	TRUE	FALSE
MARCHF9	ENSG00000139266	ENST00000548358	5	1	0	0	0.2	integral component of membrane, integral component of plasma membrane, ATP binding, protein kinase activity, positive regulation of fibroblast proliferation, cytoplasm, nucleotide binding, kinase activity, cell cycle, nucleoplasm, cytosol, cell division, regulation of cyclin-dependent protein serine/threonine kinase activity, cyclin binding, lens development in camera-type eye, circadian rhythm, response to organic substance, animal organ regeneration, response to testosterone, regulation of cell population proliferation, positive regulation of translation, regulation of insulin receptor signaling pathway, regulation of lipid catabolic process, response to hyperoxia, cellular response to lipopolysaccharide, cellular response to phorbol 13-acetate 12-myristate, cyclin-dependent protein kinase holoenzyme complex, bicellular tight junction, perinuclear region of cytoplasm, mediator complex, chromatin, positive regulation of G2/M transition of mitotic cell cycle, regulation of gene expression, cyclin-dependent protein serine/threonine kinase regulator activity, positive regulation of cell cycle, zinc ion binding, integral component of membrane, transferase activity, protein ubiquitination, Golgi membrane, Golgi stack	FALSE	FALSE
SCARF2	ENSG00000244486	ENST00000623402	13	0	2	2	0.307692308	membrane, membrane raft, dendrite, heparin binding, axon, perikaryon, integral component of plasma membrane, axonal growth cone, endoplasmic reticulum, chondroitin sulfate binding, neuronal cell body, cell surface receptor signaling pathway, anchored component of external side of plasma membrane, ganglioside GT1b binding, corpus callosum development, dendritic shaft, ganglioside GM1 binding, axonogenesis, presynapse, nucleus, ubiquitin-dependent protein catabolic process, protein deubiquitination, peptidase activity, proteolysis, protein binding, cytosol, regulation of transcription, DNA-templated, nucleus, metal ion binding, DNA binding, regulation of transcription by RNA polymerase II, RNA polymerase II cis-regulatory region sequence-specific DNA binding, scavenger receptor activity, membrane, cell adhesion, protein binding	FALSE	FALSE
CHD6	ENSG00000124177	ENST00000440697	49	13	1	1	0.306122449	hydrolase activity, fatty acid metabolic process, dephosphorylation, transcription coactivator activity, fatty acid catabolic process, triglyceride biosynthetic process, phosphatidylcholine biosynthetic process, protein binding, identical protein binding, extracellular matrix constituent conferring elasticity, ATP binding, hydrolase activity, acting on acid anhydrides, nucleotide binding, hydrolase activity, chromatin organization, viral process, DNA helicase activity, positive regulation of transcription from RNA polymerase II promoter in response to oxidative stress	FALSE	FALSE
CNPY2	ENSG00000257727	ENST00000273308	5	1	0	0	0.2	tricarboxylic acid cycle, citrate metabolic process, mitochondrion, nucleus, carbohydrate metabolic process, membrane, transferase activity, negative regulation of gene expression, protein binding	FALSE	FALSE
OBI1	ENSG00000152193	ENST00000282003	5	1	0	0	0.2	regulation of transcription, DNA-templated, sequence-specific DNA binding, positive regulation of transcription by RNA polymerase II, cytoplasm, DNA-binding transcription factor activity, RNA polymerase II-specific, nuclear chromatin, sequence-specific double-stranded DNA binding, positive regulation of gene expression, single-stranded DNA binding, negative regulation of neuron apoptotic process, regulation of signal transduction by p53 class mediator, axonogenesis, positive regulation of osteoclast differentiation, intrinsic apoptotic signaling pathway by p53 class mediator, cellular response to cytokine stimulus, positive regulation of transcription regulatory region DNA binding, peripheral nervous system neuron development, neuron fate specification, innervation, GTPase binding, ventricular compact myocardium morphogenesis, synapse assembly, cell migration in hindbrain, habenula development, positive regulation of apoptotic process, peripheral nervous system neuron differentiation, proprioception involved in equilibrioception, neuron projection, ubiquitin-protein transferase activity, protein monoubiquitination, transferase activity, protein binding, chromatin binding	FALSE	FALSE
OR6B2	ENSG00000182083	ENST00000402971					#VALUE!	integral component of membrane, olfactory receptor activity, plasma membrane, sensory perception of smell, detection of chemical stimulus involved in sensory perception of smell	FALSE	FALSE
BAIAP3	ENSG00000007516	ENST00000628027	49	12	0	3	0.306122449	serine-type endopeptidase activity, hydrolase activity, extracellular region, nucleus, cytoplasm, ATP binding, cell cycle, protein binding, chromosome segregation, protein sumoylation, cytosol, enzyme binding, negative regulation of transcription by RNA polymerase II, cellular protein modification process, ubiquitin-dependent protein catabolic process, small protein activating enzyme binding, SUMO conjugating enzyme activity, synaptonemal complex, sumoylated E2 ligase complex, positive regulation of I-kappaB kinase/NF-kappaB signaling, cytoplasm, metal ion binding, exocytosis, endosome, cytosol, late endosome membrane, protein binding, SNARE binding, retrograde transport, endosome to Golgi, positive regulation of insulin secretion involved in cellular response to glucose stimulus, trans-Golgi network membrane, regulation of dense core granule exocytosis	FALSE	FALSE
NEDD8	ENSG00000129559	ENST00000524927	5	1	0	0	0.2	phosphatase activity, phosphoprotein phosphatase activity, protein binding, nucleoplasm, cytoplasm, protein tag, protein ubiquitination, protein deubiquitination, cellular protein modification process, ubiquitin-dependent protein catabolic process, proteolysis, protein neddylation, protein localization	FALSE	FALSE
SYNDIG1L	ENSG00000183379	ENST00000554823	5	1	0	0	0.2	membrane	FALSE	FALSE
MUC2	ENSG00000198788	ENST00000675028	49	7	8	0	0.306122449	vesicle-mediated transport, protein transport, clathrin adaptor activity, AP-2 adaptor complex, plasma membrane, lipid binding, clathrin-coated pit, molecular_function, neutrophil degranulation, secretory granule membrane, ephrin receptor signaling pathway, cytoplasmic vesicle, low-density lipoprotein particle clearance, endolysosome membrane, regulation of defense response to virus by virus, kinase binding, disordered domain specific binding, clathrin-coated endocytic vesicle membrane, protein binding, extracellular region, plasma membrane, stimulatory C-type lectin receptor signaling pathway, O-glycan processing, protein binding	FALSE	FALSE
TTC6	ENSG00000139865	ENST00000553443	36	10	0	1	0.305555556		FALSE	FALSE
CDC42BPG	ENSG00000171219	ENST00000342711	36	8	3	0	0.305555556	unknown, cytosol, centriolar satellite, cell leading edge, cytoskeleton	FALSE	FALSE
AVEN	ENSG00000169857	ENST00000306730	5	1	0	0	0.2	negative regulation of apoptotic process, endomembrane system, cytosol	FALSE	FALSE
AEN	ENSG00000181026	ENST00000559528	5	1	0	0	0.2	translation, RNA binding, protein binding, ribosomal small subunit assembly, mitochondrial inner membrane, mitochondrial translational termination, DNA damage response, detection of DNA damage, cytosolic small ribosomal subunit, nucleus, protein binding, protein-containing complex assembly, positive regulation of proteasomal ubiquitin-dependent protein catabolic process, Cul4A-RING E3 ubiquitin ligase complex, extracellular space, gene silencing by miRNA, nucleic acid binding, nucleoplasm, hydrolase activity, nuclear membrane, nucleic acid phosphodiester bond hydrolysis, protein binding, intrinsic apoptotic signaling pathway in response to DNA damage by p53 class mediator	FALSE	FALSE
CBLN1	ENSG00000102924	ENST00000536749	5	1	0	0	0.2	membrane, extracellular region, synapse, collagen-containing extracellular matrix, chemical synaptic transmission, heterophilic cell-cell adhesion via plasma membrane cell adhesion molecules, positive regulation of long-term synaptic depression, protein secretion, negative regulation of excitatory postsynaptic potential, maintenance of synapse structure, negative regulation of inhibitory synapse assembly, parallel fiber to Purkinje cell synapse	FALSE	FALSE
LTN1	ENSG00000198862	ENST00000614971	36	8	1	2	0.305555556	proteolysis, metallopeptidase activity, metal ion binding, hydrolase activity, protein binding, extracellular matrix, endoplasmic reticulum lumen, integrin binding, extracellular matrix binding, tooth eruption, nucleic acid binding, methylation, transferase activity, protein binding, protein-containing complex, positive regulation of cell growth, toxin metabolic process, S-adenosyl-L-methionine binding, site-specific DNA-methyltransferase (adenine-specific) activity, histone lysine methylation, arsonoacetate metabolic process, protein-glutamine N-methyltransferase activity, zinc ion binding, ribosome-associated ubiquitin-dependent protein catabolic process, metal ion binding, protein ubiquitination, cytosol, proteasome-mediated ubiquitin-dependent protein catabolic process, ubiquitin-protein transferase activity	FALSE	FALSE
DOT1L	ENSG00000104885	ENST00000586024	36	7	3	1	0.305555556	regulation of cell cycle, chromatin silencing, histone methyltransferase activity (H3-K79 specific), transferase activity, methyltransferase activity, DNA binding, protein binding, transcription factor binding, DNA repair, histone methyltransferase activity, regulation of transcription regulatory region DNA binding, telomere organization, chromatin silencing at telomere	FALSE	FALSE
UBALD1	ENSG00000153443	ENST00000590891	5	1	0	0	0.2		FALSE	FALSE
SMG1	ENSG00000157106	ENST00000568038	72	13	5	4	0.305555556	nucleoplasm, cellular response to DNA damage stimulus, cytosol, phosphatidylinositol phosphorylation, protein autophosphorylation, TORC1 complex, regulation of response to DNA damage stimulus, telomeric DNA binding, TORC1 signaling	FALSE	FALSE
EGFR	ENSG00000146648	ENST00000455089	36	6	4	1	0.305555556	ATP binding, protein phosphorylation, transmembrane receptor protein tyrosine kinase signaling pathway, protein tyrosine kinase activity, positive regulation of G1/S transition of mitotic cell cycle, positive regulation of ERK1 and ERK2 cascade, protein binding, cytoplasm, kinase activity, phosphorylation, endoplasmic reticulum, plasma membrane, endosome, focal adhesion, membrane raft, multicellular organism development, cell junction, signal transduction, cell surface, early endosome membrane, ossification, integral component of plasma membrane, positive regulation of transcription by RNA polymerase II, actin filament binding, positive regulation of peptidyl-serine phosphorylation, chromatin binding, protein-containing complex, ubiquitin protein ligase binding, enzyme binding, receptor complex, negative regulation of Notch signaling pathway, epidermal growth factor receptor signaling pathway, ERBB2 signaling pathway, negative regulation of protein catabolic process, positive regulation of phosphorylation, clathrin-coated vesicle membrane, positive regulation of transcription, DNA-templated, virus receptor activity, cell-cell adhesion, kinase binding, cellular response to epidermal growth factor stimulus, positive regulation of NIK/NF-kappaB signaling, perinuclear region of cytoplasm, peptidyl-tyrosine autophosphorylation, transmembrane signaling receptor activity, signaling receptor binding, calmodulin binding, protein-containing complex binding, ATPase binding, cell morphogenesis, embryonic placenta development, regulation of transcription by RNA polymerase II, response to osmotic stress, cell surface receptor signaling pathway, salivary gland morphogenesis, learning or memory, epidermis development, magnesium ion homeostasis, response to organic cyclic compound, cerebral cortex cell migration, response to estradiol, response to cobalamin, response to lipid, cellular response to drug, regulation of cell population proliferation, hydrogen peroxide metabolic process, tongue development, positive regulation of bone resorption, negative regulation of mitotic cell cycle, astrocyte activation, digestive tract morphogenesis, neuron projection morphogenesis, regulation of peptidyl-tyrosine phosphorylation, response to calcium ion, morphogenesis of an epithelial fold, response to UV-A, cellular response to amino acid stimulus, cellular response to growth factor stimulus, liver regeneration, positive regulation of protein kinase C activity, positive regulation of prolactin secretion, positive regulation of production of miRNAs involved in gene silencing by miRNA, basal plasma membrane, apical plasma membrane, synapse, multivesicular body, internal vesicle lumen	FALSE	FALSE
ADGRE2	ENSG00000127507	ENST00000601345	36	4	7	0	0.305555556	integral component of membrane, calcium ion binding, transmembrane signaling receptor activity, plasma membrane, cell projection, signal transduction, ruffle membrane, cell migration, adenylate cyclase-activating G protein-coupled receptor signaling pathway, regulation of mast cell degranulation	FALSE	FALSE
RAPH1	ENSG00000173166	ENST00000630330	23	7	0	0	0.304347826	cytoplasm, cytosol, cytoskeleton, cell projection, nuclear body, axon extension	FALSE	FALSE
AC010542.3	ENSG00000260851	ENST00000561728	5	1	0	0	0.2	deoxyribonucleoside monophosphate biosynthetic process	FALSE	FALSE
TBX21	ENSG00000073861	ENST00000177694	5	1	0	0	0.2	nucleus, DNA binding, protein binding, positive regulation of transcription, DNA-templated, DNA-binding transcription factor activity, RNA polymerase II-specific, nuclear chromatin, DNA-binding transcription repressor activity, RNA polymerase II-specific, response to virus, cell fate specification, negative regulation of transcription, DNA-templated, regulation of T cell differentiation, negative regulation of interleukin-2 production, negative regulation of T-helper 17 cell lineage commitment, positive regulation of gene expression, positive regulation of isotype switching to IgG isotypes, cellular response to organic substance	FALSE	FALSE
PDZRN3	ENSG00000121440	ENST00000494559	23	7	0	0	0.304347826	nucleus, nucleoplasm, protein binding, positive regulation of telomerase RNA localization to Cajal body, ribonucleoprotein complex assembly, transferase activity, transferring glycosyl groups, integral component of membrane, UDP-xylosyltransferase activity, protein phosphatase regulator activity, mRNA processing, nucleus, nucleoplasm, protein binding, microtubule organizing center, protein-macromolecule adaptor activity, protein dephosphorylation, protein binding, cytoplasm, transferase activity, cell junction, ubiquitin-protein transferase activity, neuromuscular junction development	FALSE	FALSE
FOXD4L1	ENSG00000184492	ENST00000306507					#VALUE!	DNA-binding transcription factor activity, nucleus, protein binding, DNA-binding transcription factor activity, RNA polymerase II-specific, cell differentiation	FALSE	FALSE
NAGLU	ENSG00000108784	ENST00000225927	5	1	0	0	0.2	metabolic process, hydrolase activity, acting on glycosyl bonds, cerebellar Purkinje cell layer development, locomotor rhythm, inner ear receptor cell development, nervous system development, glycosaminoglycan catabolic process	FALSE	FALSE
SNX31	ENSG00000174226	ENST00000520743	23	7	0	0	0.304347826	membrane, intracellular protein transport, protein transport, early endosome, protein-containing complex	FALSE	FALSE
MYH2	ENSG00000125414	ENST00000622564	46	13	1	0	0.304347826	membrane, cell projection, visual perception, photoreceptor outer segment, positive regulation of guanylate cyclase activity, calcium sensitive guanylate cyclase activator activity, regulation of calcium ion transport, protein binding, multicellular organism development, nervous system development, identical protein binding, cytoskeleton, neuron differentiation, cytoskeletal protein binding, ATP binding, actin filament binding, myosin complex, nucleotide binding, calmodulin binding, extracellular exosome, microfilament motor activity, muscle myosin complex, ATP binding, actin filament binding, myosin complex, nucleotide binding, protein dephosphorylation, myofibril, myosin filament, skeletal muscle contraction, ATP metabolic process, ATPase activity, myosin phosphatase activity, muscle myosin complex, ATP binding, actin filament binding, myosin complex, nucleotide binding, calmodulin binding, myosin filament, microfilament motor activity, ATP metabolic process, muscle filament sliding, sarcomere, ATP binding, actin filament binding, myosin complex, nucleotide binding, calmodulin binding, myosin filament, muscle contraction, intercalated disc, ATP binding, motor activity, cytoplasm, actin binding, protein binding, myofibril, myosin filament, microfilament motor activity, muscle filament sliding, sarcomere	FALSE	FALSE
FN3K	ENSG00000167363	ENST00000300784	5	1	0	0	0.2	ATP binding, transferase activity, protein-ribulosamine 3-kinase activity, cellular_component, epithelial cell differentiation, protein-fructosamine 3-kinase activity, fructoselysine metabolic process	FALSE	FALSE
PAXIP1	ENSG00000157212	ENST00000404141	23	6	1	0	0.304347826	serine-type peptidase activity, integral component of membrane, potassium channel regulator activity, voltage-gated potassium channel complex, nucleus, DNA repair, protein binding, nuclear matrix, positive regulation of protein ubiquitination, histone H3-K4 methylation, histone methyltransferase complex, positive regulation of transcription initiation from RNA polymerase II promoter, response to ionizing radiation, positive regulation of histone H3-K4 methylation, positive regulation of histone H3-K36 methylation, endothelial cell migration, adipose tissue development, regulation of cell cycle G2/M phase transition	FALSE	FALSE
SLC28A1	ENSG00000156222	ENST00000538177	23	6	1	0	0.304347826	phosphorylation, heart development, membrane, nucleoside transmembrane transporter activity, nucleoside:sodium symporter activity, plasma membrane, purine nucleobase transmembrane transporter activity, uridine transmembrane transporter activity, pyrimidine- and adenine-specific:sodium symporter activity, pyrimidine nucleobase transport, cytidine transport, azole transmembrane transport, purine nucleobase transmembrane transport	FALSE	FALSE
GPR89B	ENSG00000188092	ENST00000491975	23	5	1	1	0.304347826	integral component of membrane, ion transport, Golgi apparatus, Golgi membrane, regulation of ion transmembrane transport, Golgi cisterna membrane, T cell differentiation	FALSE	FALSE
LRRC75A	ENSG00000181350	ENST00000470794	5	1	0	0	0.2		FALSE	FALSE
CYB5D1	ENSG00000182224	ENST00000571846	5	1	0	0	0.2		FALSE	FALSE
ALYREF	ENSG00000183684	ENST00000505490	5	1	0	0	0.2	RNA binding	FALSE	FALSE
NRBP1	ENSG00000115216	ENST00000379863	23	5	1	1	0.304347826	protein phosphorylation, cytoplasm, cell projection, endomembrane system, cell cortex, intracellular signal transduction, nucleoplasm	FALSE	FALSE
KRT222	ENSG00000213424	ENST00000394052	5	1	0	0	0.2	protein binding	FALSE	FALSE
AC135178.3	ENSG00000263809	ENST00000582471	5	1	0	0	0.2	structural constituent of ribosome, ribosome	FALSE	FALSE
SLF2	ENSG00000119906	ENST00000609386	23	5	0	2	0.304347826	NADH dehydrogenase (ubiquinone) activity, NADH dehydrogenase activity, membrane, oxidation-reduction process, respirasome, mitochondrial matrix, nucleus, metal ion binding, cytosol, oxidation-reduction process, protein homodimerization activity, protein binding, 2-oxoglutarate-dependent dioxygenase activity, Notch binding, ferrous iron binding, positive regulation of vasculogenesis, negative regulation of transcription from RNA polymerase II promoter in response to hypoxia, ankyrin repeat binding, oxygen sensor activity, peptidyl-asparagine 3-dioxygenase activity, peptidyl-histidine hydroxylation, DNA binding, nucleus, negative regulation of apoptotic process, DNA-binding transcription factor activity, cell differentiation, positive regulation of transcription, DNA-templated, DNA-binding transcription factor activity, RNA polymerase II-specific, RNA polymerase II cis-regulatory region sequence-specific DNA binding, sequence-specific double-stranded DNA binding, protein-containing complex, visual perception, anatomical structure development, transcription regulatory region sequence-specific DNA binding, cell fate determination, glial cell differentiation, neural tube closure, mesonephros development, reactive oxygen species metabolic process, cochlea morphogenesis, protein-DNA complex, centriolar satellite, positive regulation of branching involved in ureteric bud morphogenesis, protein kinase B signaling, negative regulation of reactive oxygen species metabolic process, camera-type eye development, metanephric collecting duct development, optic nerve morphogenesis, metanephric mesenchyme development, nephric duct formation, urogenital system development, pronephros development, cochlea development, retinal pigment epithelium development, optic nerve structural organization, regulation of metanephros size, pronephric field specification, positive regulation of mesenchymal to epithelial transition involved in metanephros morphogenesis, negative regulation of mesenchymal cell apoptotic process involved in metanephric nephron morphogenesis, negative regulation of mesenchymal cell apoptotic process involved in metanephros development, negative regulation of apoptotic process involved in metanephric nephron tubule development, positive regulation of optic nerve formation, positive regulation of cell population proliferation, cellular response to epidermal growth factor stimulus, nucleus, nucleoplasm, cellular response to DNA damage stimulus, positive regulation of double-strand break repair, ubiquitin protein ligase binding, protein-containing complex binding, positive regulation of maintenance of mitotic sister chromatid cohesion	TRUE	FALSE
GPAM	ENSG00000119927	ENST00000369425	23	5	0	2	0.304347826	positive regulation of endothelial cell apoptotic process, positive regulation of inflammatory response, negative regulation of vascular associated smooth muscle cell differentiation, nucleus, epithelial to mesenchymal transition involved in cardiac fibroblast development, RNA binding, apoptotic process, protein binding, positive regulation of NIK/NF-kappaB signaling, cell aging, negative regulation of myofibroblast differentiation, negative regulation of apoptotic process, BBSome, cytoplasm, cilium, protein binding, cytosol, protein binding, cytoplasm, cytosol, regulation of phosphoprotein phosphatase activity, Ras protein signal transduction, protein phosphatase 1 binding, fibroblast growth factor receptor signaling pathway, G protein-coupled receptor signaling pathway, G protein-coupled receptor activity, regulation of vasoconstriction, regulation of smooth muscle contraction, positive regulation of cell migration, positive regulation of MAPK cascade, glucose homeostasis, plasma membrane, signal transduction, integral component of plasma membrane, adenylate cyclase-activating adrenergic receptor signaling pathway, protein heterodimerization activity, negative regulation of insulin secretion, negative regulation of calcium ion transmembrane transporter activity, protein kinase binding, positive regulation of MAP kinase activity, actin cytoskeleton organization, activation of protein kinase activity, positive regulation of cell population proliferation, adenylate cyclase-activating G protein-coupled receptor signaling pathway, positive regulation of wound healing, alpha-2C adrenergic receptor binding, heterotrimeric G-protein binding, adenylate cyclase-inhibiting G protein-coupled receptor signaling pathway, negative regulation of epinephrine secretion, fear response, positive regulation of epidermal growth factor-activated receptor activity, intestinal absorption, negative regulation of insulin secretion involved in cellular response to glucose stimulus, adenylate cyclase-inhibiting adrenergic receptor signaling pathway, regulation of synaptic vesicle exocytosis, plasma membrane, transferase activity, transferring acyl groups, cellular lipid metabolic process, membrane, transferase activity, lipid metabolic process, protein binding, CDP-diacylglycerol biosynthetic process, mitochondrial membrane, phosphatidic acid biosynthetic process, triglyceride biosynthetic process, glycerol-3-phosphate metabolic process, acyl-CoA metabolic process, glycerophospholipid metabolic process, interleukin-2 production, positive regulation of activated T cell proliferation, defense response to virus, phospholipid homeostasis	FALSE	TRUE
RNF125	ENSG00000101695	ENST00000217740	5	1	0	0	0.2	metal ion binding, intracellular membrane-bounded organelle, protein ubiquitination, Golgi membrane, immune system process, ubiquitin-dependent protein catabolic process, protein polyubiquitination, p53 binding, VCP-NPL4-UFD1 AAA ATPase complex	FALSE	FALSE
DYNAP	ENSG00000178690	ENST00000585973	5	1	0	0	0.2	protein binding, membrane, plasma membrane, Golgi membrane, positive regulation of cell population proliferation, activation of protein kinase B activity	FALSE	FALSE
PTPN11	ENSG00000179295	ENST00000635652	23	5	0	2	0.304347826	protein dephosphorylation, protein binding, positive regulation of interleukin-6 production, cytoplasm, phosphoprotein phosphatase activity, phosphatase activity, phosphotyrosine residue binding, cytosol, protein-containing complex, platelet activation, cytokine-mediated signaling pathway, interleukin-6-mediated signaling pathway, regulation of cell adhesion mediated by integrin, fibroblast growth factor receptor signaling pathway, ephrin receptor signaling pathway, regulation of protein-containing complex assembly, insulin receptor binding, brain development, positive regulation of peptidyl-tyrosine phosphorylation, face morphogenesis, positive regulation of ossification, ERBB signaling pathway, genitalia development, inner ear development, cell adhesion molecule binding, atrioventricular canal development, receptor tyrosine kinase binding, phospholipase binding, peptide hormone receptor binding, activation of MAPK activity, triglyceride metabolic process, axonogenesis, positive regulation of signal transduction, platelet formation, abortive mitotic cell cycle, multicellular organism growth, megakaryocyte development, glucose homeostasis, negative regulation of insulin secretion, positive regulation of hormone secretion, platelet-derived growth factor receptor signaling pathway, multicellular organismal reproductive process, negative regulation of cortisol secretion, negative regulation of growth hormone secretion, cellular response to mechanical stimulus	FALSE	FALSE
HMSD	ENSG00000221887	ENST00000526932	5	1	0	0	0.2	extracellular region, serine-type endopeptidase inhibitor activity, negative regulation of peptidase activity, cytolysis, cellular_component	FALSE	FALSE
DSC2	ENSG00000134755	ENST00000648081	23	5	2	0	0.304347826	membrane, homophilic cell adhesion via plasma membrane adhesion molecules, integral component of membrane, cytoplasmic vesicle, protein binding, extracellular exosome, cell-cell junction, cell-cell adhesion, cornification, cell adhesive protein binding involved in bundle of His cell-Purkinje myocyte communication, regulation of ventricular cardiac muscle cell action potential, cellular response to starvation	FALSE	FALSE
CGB2	ENSG00000104818	ENST00000474913	5	1	0	0	0.2	hormone activity, cytoplasm, G protein-coupled receptor signaling pathway	FALSE	FALSE
FAM32A	ENSG00000105058	ENST00000589852	5	1	0	0	0.2	actin binding, membrane, focal adhesion, protein binding, calcium ion binding, cytosol, actin filament, protein heterodimerization activity, muscle contraction, muscle filament sliding, muscle thin filament tropomyosin, actin cytoskeleton, GTP binding, cytoplasm, protein transport, plasma membrane, Golgi apparatus, cilium, cytoplasmic vesicle, protein binding, cell projection organization, phagocytic vesicle membrane, axonogenesis, regulation of protein localization, regulation of protein transport, neurotransmitter receptor transport, endosome to postsynaptic membrane, vesicle-mediated transport in synapse, trans-Golgi network transport vesicle, ciliary basal body, dendritic spine, recycling endosome, non-motile cilium, midbody, centrosome, cilium assembly, extracellular exosome, vesicle docking involved in exocytosis, GDP binding, Golgi membrane, synaptic vesicle, regulation of exocytosis, signal transduction, cytoplasm, calcium ion binding, protein binding, nucleus, cell cycle, nucleolus, protein binding	FALSE	TRUE
CARD10	ENSG00000100065	ENST00000406271	23	5	2	0	0.304347826	regulation of ARF protein signal transduction, plasma membrane, protein binding, cytosol, protein binding, integral component of membrane, negative regulation of phosphoprotein phosphatase activity, extracellular matrix, membrane, integral component of Golgi membrane, pattern specification process, metal ion binding, Golgi apparatus, multicellular organism development, regulation of Notch signaling pathway, marginal zone B cell differentiation, positive regulation of protein binding, regulation of apoptotic process, cytoplasm, activation of NF-kappaB-inducing kinase activity, signaling receptor complex adaptor activity, positive regulation of protein localization to nucleus	FALSE	FALSE
ERO1B	ENSG00000086619	ENST00000366589	23	4	3	0	0.304347826	endoplasmic reticulum, oxidoreductase activity, acting on a sulfur group of donors, disulfide as acceptor, endoplasmic reticulum membrane, protein binding, unfolded protein binding, protein disulfide oxidoreductase activity, peptidyl-proline hydroxylation to 4-hydroxy-L-proline, insulin processing, glucose homeostasis	FALSE	FALSE
PALM3	ENSG00000187867	ENST00000340790	5	1	0	0	0.2	membrane, ATP binding, Toll signaling pathway, negative regulation of cytokine-mediated signaling pathway	FALSE	FALSE
PRTN3	ENSG00000196415	ENST00000544537	5	1	0	0	0.2	serine-type endopeptidase activity, plasma membrane, hydrolase activity, cytosol, membrane raft, serine-type peptidase activity, positive regulation of GTPase activity, collagen-containing extracellular matrix, neutrophil degranulation, cytokine-mediated signaling pathway, azurophil granule lumen, negative regulation of phagocytosis, blood coagulation, plasma membrane raft, cell-cell junction maintenance	FALSE	FALSE
EIF2B5	ENSG00000145191	ENST00000650270	23	4	2	1	0.304347826	ion transport, transmembrane signaling receptor activity, extracellular ligand-gated ion channel activity, plasma membrane, signal transduction, neuron projection, neurotransmitter receptor activity, regulation of membrane potential, serotonin-gated cation-selective channel activity, protein binding, cytoplasm, translation, cytosol, positive regulation of translational initiation, T cell receptor signaling pathway, astrocyte development, myelination, ovarian follicle development, response to glucose, response to peptide hormone, response to lithium ion, positive regulation of apoptotic process	FALSE	FALSE
AC008687.1	ENSG00000267335	ENST00000604577	5	1	0	0	0.2	hormone activity	FALSE	FALSE
CGB1	ENSG00000267631	ENST00000601167	5	1	0	0	0.2	hormone activity, cytoplasm, G protein-coupled receptor signaling pathway	FALSE	FALSE
AC011530.1	ENSG00000268434	ENST00000596586	5	1	0	0	0.2	protein binding, protein kinase activity, protein serine/threonine kinase activity, centrosome, actomyosin structure organization, Rho protein signal transduction, Rho-dependent protein serine/threonine kinase activity, embryonic morphogenesis	FALSE	FALSE
GAD2	ENSG00000136750	ENST00000648567	23	4	3	0	0.304347826	pyridoxal phosphate binding, carboxy-lyase activity, membrane, Golgi apparatus, cytosol, cell junction, cell projection, synapse, chemical synaptic transmission, neurotransmitter biosynthetic process, glutamate decarboxylase activity, protein-containing complex binding, response to drug, synaptic vesicle membrane, perinuclear region of cytoplasm	FALSE	FALSE
CST8	ENSG00000125815	ENST00000449810	5	1	0	0	0.2	negative regulation of endopeptidase activity, cytoplasm, peptidase inhibitor activity	FALSE	FALSE
CST1	ENSG00000170373	ENST00000398402	5	1	0	0	0.2	extracellular region, negative regulation of endopeptidase activity, peptidase inhibitor activity, extracellular exosome, negative regulation of proteolysis, cysteine-type endopeptidase inhibitor activity, extracellular space, protein binding, negative regulation of peptidase activity	FALSE	FALSE
WDR75	ENSG00000115368	ENST00000631047	23	3	3	1	0.304347826	nucleus, nucleolus, ribosome biogenesis, positive regulation of rRNA processing	FALSE	FALSE
MCM10	ENSG00000065328	ENST00000484800	23	3	4	0	0.304347826	single-stranded DNA binding, DNA replication initiation, metal ion binding, nucleolus, cellular response to DNA damage stimulus, identical protein binding, DNA replication origin binding, enzyme binding	FALSE	FALSE
TMC3	ENSG00000188869	ENST00000558726	23	3	0	4	0.304347826	bile acid binding, intermembrane lipid transfer, bile acid and bile salt transport, cholesterol transfer activity, integral component of membrane, membrane, ion transmembrane transport	FALSE	FALSE
GRAMD1A	ENSG00000089351	ENST00000599564	23	3	2	2	0.304347826	integral component of membrane, cytosol, lipid binding, cholesterol transfer activity, endoplasmic reticulum-plasma membrane contact site, cytoplasmic vesicle, protein binding, autophagosome, intrinsic component of endoplasmic reticulum membrane, organelle membrane contact site	FALSE	FALSE
DNAL4	ENSG00000100246	ENST00000406199	5	1	0	0	0.2	meiotic nuclear membrane microtubule tethering complex, membrane, endosome, endosome membrane, meiotic cell cycle, microtubule binding, nuclear envelope, mitotic spindle organization, nuclear migration, nuclear envelope organization, nuclear matrix anchoring at nuclear membrane, nuclear migration along microfilament, nuclear chromosome, telomeric region, microtubule-based process, cytoplasm, cilium, cell projection, protein binding, identical protein binding, microtubule-based movement, dynein intermediate chain binding	FALSE	TRUE
ADGRE3	ENSG00000131355	ENST00000599900	23	3	4	0	0.304347826	integral component of membrane, cell surface receptor signaling pathway, membrane, plasma membrane, signal transduction, neutrophil degranulation, adenylate cyclase-activating G protein-coupled receptor signaling pathway	FALSE	FALSE
ISX	ENSG00000175329	ENST00000404699	5	1	0	0	0.2	regulation of transcription, DNA-templated, nucleus, protein binding, RNA polymerase II transcription regulatory region sequence-specific DNA binding, sequence-specific double-stranded DNA binding	FALSE	FALSE
TTC28	ENSG00000100154	ENST00000612946	23	3	3	1	0.304347826	cytoplasm, cytoskeleton, microtubule organizing center, midbody, regulation of mitotic cell cycle	FALSE	FALSE
UBE2L3	ENSG00000185651	ENST00000545681	5	1	0	0	0.2	cytoplasm, cell differentiation, spermatogenesis, manchette, spermatid development, protein binding, nucleus, nucleoplasm, negative regulation of transcription by RNA polymerase II, DNA-binding transcription repressor activity, RNA polymerase II-specific, protein C-terminus binding, membrane, protein binding, cytoskeleton, synapse, nucleus, biological_process, manchette, spermatid development, cytoplasm, RNA binding, ATP binding, protein ubiquitination, protein binding, ubiquitin-dependent protein catabolic process, ubiquitin protein ligase binding, protein polyubiquitination, ubiquitin ligase complex, cytosol, regulation of transcription, DNA-templated, positive regulation of protein targeting to mitochondrion, positive regulation of protein ubiquitination, cellular response to glucocorticoid stimulus, ubiquitin-protein transferase activator activity	FALSE	FALSE
GGTLC3	ENSG00000274252	ENST00000619998	5	1	0	0	0.2	glutathione catabolic process, extracellular exosome, biological_process	FALSE	FALSE
ZFYVE9	ENSG00000157077	ENST00000371591	23	2	5	0	0.304347826	cytoplasm, intracellular membrane-bounded organelle, endosome, early endosome, endocytosis, protein-containing complex, endosomal transport	FALSE	FALSE
DCST1	ENSG00000163357	ENST00000525273	23	2	5	0	0.304347826	protein binding, protein binding, nucleus, nucleoplasm, multicellular organism development, protein homodimerization activity, RNA polymerase II cis-regulatory region sequence-specific DNA binding, DNA-binding transcription factor activity, sequence-specific double-stranded DNA binding, transcription by RNA polymerase II, NK T cell differentiation, lactation, interleukin-17 production, positive regulation of CD4-positive, alpha-beta T cell differentiation, positive regulation of insulin receptor signaling pathway, positive regulation of brown fat cell differentiation, positive regulation of SREBP signaling pathway, identical protein binding, regulation of gene expression, regulation of CD4-positive, alpha-beta T cell differentiation, positive regulation of transcription by RNA polymerase II, membrane, membrane, metal ion binding, plasma membrane, immune system process, ubiquitin-dependent protein catabolic process, protein binding	FALSE	FALSE
AC058822.1	ENSG00000282278	ENST00000507166	23	2	4	1	0.304347826	protein phosphorylation, transmembrane receptor protein tyrosine kinase signaling pathway, protein tyrosine kinase activity, nucleoplasm	FALSE	FALSE
ZFYVE16	ENSG00000039319	ENST00000510158	23	2	5	0	0.304347826	cytoplasm, intracellular membrane-bounded organelle, endosome, protein binding, early endosome, endosomal transport, protein targeting to lysosome, 1-phosphatidylinositol binding	FALSE	FALSE
CBWD1	ENSG00000172785	ENST00000382447	23	2	2	3	0.304347826	Arp2/3 complex-mediated actin nucleation, alpha-tubulin binding, cytoplasm, protein transport, intracellular membrane-bounded organelle, exocytosis, endosome, actin binding, exocyst, autophagosome, recycling endosome membrane, extracellular matrix disassembly, ubiquitin protein ligase binding, endosomal transport, regulation of protein ubiquitination, negative regulation of phosphatidylinositol 3-kinase activity, invadopodium, regulation of transcription, DNA-templated, sequence-specific DNA binding, DNA binding, regulation of transcription by RNA polymerase II, nuclear chromatin, anatomical structure morphogenesis, nucleotide binding, protein binding	FALSE	FALSE
ABCF3	ENSG00000161204	ENST00000429586	23	1	0	6	0.304347826	ATPase activity, nucleotide binding, defense response to virus	FALSE	FALSE
PAF1	ENSG00000006712	ENST00000595564	23	1	1	5	0.304347826	RNA binding, negative regulation of translation, cytosol, cytoplasm, P-body, transcription elongation from RNA polymerase II promoter, Cdc73/Paf1 complex, nucleoplasm, chromatin binding, endodermal cell fate commitment, cellular response to lipopolysaccharide, protein binding, histone monoubiquitination, transcription by RNA polymerase II, cytoplasm, RNA polymerase II complex binding, positive regulation of mRNA 3'-end processing, transcriptionally active chromatin, positive regulation of histone methylation	FALSE	FALSE
MDGA1	ENSG00000112139	ENST00000650466	23	0	7	0	0.304347826	integral component of membrane, protein binding, Golgi apparatus, extracellular space, cell differentiation, anchored component of membrane, molecular_function, anchored component of plasma membrane, neuron migration, spinal cord association neuron differentiation	FALSE	FALSE
PHLDB2	ENSG00000144824	ENST00000498699	33	10	0	0	0.303030303	spermatid development, cell-cell junction, membrane, plasma membrane, protein binding, postsynaptic membrane, adherens junction, adherens junction organization, apical junction complex, lens morphogenesis in camera-type eye, retina morphogenesis in camera-type eye, protein localization to cell junction, dendrite, hippocampal mossy fiber to CA3 synapse, membrane, cell adhesion, plasma membrane, integral component of plasma membrane, immune response, cytokine production involved in inflammatory response, response to lipopolysaccharide, DNA binding, metal ion binding, positive regulation of transcription by RNA polymerase II, nuclear chromatin, positive regulation of canonical Wnt signaling pathway, lipid metabolic process, nucleus, lipid catabolic process, cytoplasm, cytosol, focal adhesion, protein binding, cadherin binding, regulation of epithelial to mesenchymal transition, negative regulation of focal adhesion assembly, regulation of gastrulation, negative regulation of wound healing, spreading of epidermal cells, basal cortex	TRUE	FALSE
TTC30B	ENSG00000196659	ENST00000408939					#VALUE!	cilium, cell projection organization, intraciliary transport involved in cilium assembly, ciliary basal body, intraciliary transport	FALSE	TRUE
MSH5-SAPCD1	ENSG00000255152	ENST00000498473	33	7	2	1	0.303030303	nucleotide binding, DNA binding, cellular response to DNA damage stimulus, mismatch repair	FALSE	FALSE
MYO1G	ENSG00000136286	ENST00000648014	33	7	0	3	0.303030303	motor activity, membrane, plasma membrane, cell projection, adaptive immune response, cytoplasm, actin filament binding, phagocytic cup, actin cytoskeleton, phosphatidylinositol-4,5-bisphosphate binding, actin-dependent ATPase activity, T cell mediated immunity, phagocytosis, vesicle transport along actin filament, Fc-gamma receptor signaling pathway involved in phagocytosis, T cell migration, lamellipodium, leading edge membrane	FALSE	FALSE
VAV1	ENSG00000141968	ENST00000602142	33	7	0	3	0.303030303	guanyl-nucleotide exchange factor activity, small GTPase mediated signal transduction, Fc-epsilon receptor signaling pathway, plasma membrane, regulation of small GTPase mediated signal transduction, platelet activation, positive regulation of protein kinase B signaling, vascular endothelial growth factor receptor signaling pathway, regulation of cell size, T cell costimulation, Rho guanyl-nucleotide exchange factor activity, phosphorylation-dependent protein binding, immune response, T cell differentiation, T cell activation, positive regulation of cell adhesion, reactive oxygen species metabolic process	FALSE	FALSE
CMTR1	ENSG00000137200	ENST00000475364	33	6	0	4	0.303030303	protein binding, protein ubiquitination, cellular response to DNA damage stimulus, metal ion binding, cell cycle, cytosol, chromatin organization, chromosome, protein homodimerization activity, protein autoubiquitination, chromosome, telomeric region, midbody, histone binding, protein K48-linked ubiquitination, spermatid development, positive regulation of DNA repair, ubiquitin protein ligase binding, double-strand break repair via nonhomologous end joining, response to ionizing radiation, negative regulation of transcription elongation from RNA polymerase II promoter, interstrand cross-link repair, isotype switching, nucleic acid binding, 7-methylguanosine mRNA capping, mRNA methylation, nucleoplasm, protein binding, nucleus, cytoplasm	FALSE	FALSE
ARHGAP27	ENSG00000159314	ENST00000532891	33	6	4	0	0.303030303	protein phosphorylation, protein kinase activity, intracellular membrane-bounded organelle, kinase activity, phosphorylation, cytosol, MAPK cascade, defense response to virus, MAP kinase kinase kinase activity, positive regulation of I-kappaB kinase/NF-kappaB signaling, NIK/NF-kappaB signaling, I-kappaB kinase/NF-kappaB signaling, protein binding, positive regulation of GTPase activity, cytoplasm, endocytosis, receptor-mediated endocytosis	FALSE	FALSE
ERBB4	ENSG00000178568	ENST00000436443	33	5	4	1	0.303030303	ATP binding, protein phosphorylation, transmembrane receptor protein tyrosine kinase signaling pathway, protein tyrosine kinase activity, nucleotide binding, transferase activity, negative regulation of apoptotic process, apoptotic process, multicellular organism development, protein binding, nervous system development, positive regulation of transcription, DNA-templated, integral component of plasma membrane, cytosol, heart development, mitochondrial matrix, MAPK cascade, positive regulation of cell population proliferation, receptor complex, positive regulation of protein kinase B signaling, mitochondrial fragmentation involved in apoptotic process, regulation of cell motility, epidermal growth factor receptor binding, lactation, positive regulation of tyrosine phosphorylation of STAT protein, basal plasma membrane, positive regulation of phosphatidylinositol 3-kinase activity, embryonic pattern specification, mammary gland alveolus development, positive regulation of phosphatidylinositol 3-kinase signaling, olfactory bulb interneuron differentiation, cardiac muscle tissue regeneration, positive regulation of protein localization to cell surface, glutamatergic synapse, integral component of presynaptic membrane	FALSE	FALSE
TRAPPC8	ENSG00000153339	ENST00000582539	33	5	4	1	0.303030303	Golgi apparatus, endoplasmic reticulum to Golgi vesicle-mediated transport, cytosol, phagophore assembly site, protein localization to phagophore assembly site, TRAPPIII protein complex	FALSE	FALSE
CDON	ENSG00000064309	ENST00000534818	33	0	10	0	0.303030303	integral component of plasma membrane, embryonic morphogenesis, positive regulation of myoblast differentiation, integral component of membrane, cell adhesion, positive regulation of muscle cell differentiation, positive regulation of protein phosphorylation, myoblast fusion, embryonic body morphogenesis, cerebral cortex development, positive regulation of MAPK cascade, positive regulation of transcription by RNA polymerase II, positive regulation of small GTPase mediated signal transduction, embryonic retina morphogenesis in camera-type eye	TRUE	FALSE
MYO1A	ENSG00000166866	ENST00000554234	43	10	2	1	0.302325581	protein binding, myosin complex, nucleotide binding, sensory perception of sound, lateral plasma membrane, calmodulin binding, actin filament binding, microfilament motor activity, actin filament organization, vesicle, filamentous actin, vesicle localization, microvillus assembly, apical plasma membrane	FALSE	FALSE
ITGA5	ENSG00000161638	ENST00000547197	43	8	3	2	0.302325581	integral component of membrane, membrane, signal transduction, biological_process, specific granule membrane, neuropeptide signaling pathway, G protein-coupled peptide receptor activity, zinc ion binding, nucleus, cytoplasm, apoptotic process, regulation of translation, cell projection, cellular response to DNA damage stimulus, mRNA 3'-UTR binding, nucleoplasm, regulation of signal transduction by p53 class mediator, positive regulation of fat cell differentiation, regulation of cytoplasmic translation, mRNA localization resulting in posttranscriptional regulation of gene expression, hemostasis, locomotory behavior, platelet formation, cell adhesion, positive regulation of vascular endothelial growth factor receptor signaling pathway, membrane, metal ion binding, focal adhesion, protein binding, cell surface, viral entry into host cell, positive regulation of peptidyl-tyrosine phosphorylation, wound healing, spreading of epidermal cells, angiogenesis, virus receptor activity, vascular endothelial growth factor receptor 2 binding, ruffle membrane, alphav-beta3 integrin-vitronectin complex, heterotypic cell-cell adhesion, negative regulation of anoikis, epidermal growth factor receptor binding, cell adhesion molecule binding, heterophilic cell-cell adhesion via plasma membrane cell adhesion molecules, female pregnancy, positive regulation of cell-substrate adhesion, cell-cell adhesion mediated by integrin, cytoplasm, Golgi apparatus, cytoplasmic vesicle	FALSE	FALSE
TTC30A	ENSG00000197557	ENST00000355689					#VALUE!	cilium, cell projection organization, intraciliary transport particle B, intraciliary transport	FALSE	TRUE
PLEC	ENSG00000178209	ENST00000528131	53	16	0	0	0.301886792	cytoskeleton, intermediate filament cytoskeleton organization, cytoplasm, actin binding, cell junction, intermediate filament cytoskeleton, cadherin binding, structural constituent of cytoskeleton, structural molecule activity, plasma membrane, structural constituent of muscle, hemidesmosome assembly, costamere, brush border	FALSE	FALSE
NUP205	ENSG00000155561	ENST00000477620	53	9	7	0	0.301886792	integral component of membrane, protein binding, early endosome to late endosome transport, cytosol, endosome membrane, early endosome membrane, regulation of cellular protein catabolic process, protein dimerization activity, cellular response to retinoic acid, spermatogenesis, male germ-line stem cell asymmetric division, activation of meiosis, cytoplasm, protein binding, metal ion binding, ubiquitin-protein transferase activity, nucleus, cytoplasm, protein ubiquitination, ubiquitin-dependent protein catabolic process, DNA damage response, signal transduction by p53 class mediator resulting in cell cycle arrest, nuclear-transcribed mRNA poly(A) tail shortening, nuclear pore, mRNA transport, protein transport, protein binding, host cell, regulation of glycolytic process, tRNA export from nucleus, protein sumoylation, regulation of gene silencing by miRNA, nuclear envelope, nuclear periphery, nuclear pore complex assembly	TRUE	FALSE
SDHB	ENSG00000117118	ENST00000491274	10	3	0	0	0.3	oxidation-reduction process, oxidoreductase activity, iron-sulfur cluster binding, 2 iron, 2 sulfur cluster binding, tricarboxylic acid cycle, membrane, metal ion binding, nucleoplasm, plasma membrane, succinate dehydrogenase (ubiquinone) activity, mitochondrion, mitochondrial inner membrane, protein binding, 4 iron, 4 sulfur cluster binding, 3 iron, 4 sulfur cluster binding, aerobic respiration, mitochondrial membrane, ubiquinone binding, mitochondrial respiratory chain complex II, succinate dehydrogenase complex (ubiquinone), respiratory electron transport chain, succinate metabolic process, respiratory chain complex II, electron transport chain	FALSE	FALSE
RPF1	ENSG00000117133	ENST00000370656	10	3	0	0	0.3	nucleus, histone binding, deoxyribonuclease II activity, hydrolase activity, lysosome, apoptotic DNA fragmentation, extracellular region, nucleolus, RNA binding, rRNA binding, ribosome biogenesis, maturation of LSU-rRNA	FALSE	FALSE
ITPKB	ENSG00000143772	ENST00000429204	10	3	0	0	0.3	inositol phosphate biosynthetic process, ATP binding, phosphorylation, nucleus, phosphatidylinositol phosphorylation, cytosol, inositol phosphate metabolic process, cellular response to calcium ion, inositol trisphosphate metabolic process, regulation of protein phosphorylation, cell surface receptor signaling pathway, negative regulation of neutrophil apoptotic process, positive thymic T cell selection, negative regulation of myeloid cell differentiation, positive regulation of alpha-beta T cell differentiation	FALSE	FALSE
KCND3	ENSG00000171385	ENST00000369697	10	3	0	0	0.3	nucleus, protein kinase binding, mRNA processing, nucleus, cytoplasm, nucleotide binding, hydrolase activity, cytosol, RNA helicase activity, spliceosomal snRNP assembly, SMN complex, positive regulation of apoptotic process, cytoskeleton, SMN-Sm protein complex, RNA processing, spliceosomal tri-snRNP complex assembly, protein-macromolecule adaptor activity, negative regulation of cell population proliferation, oogenesis, transcription repressor complex, protein binding, ion transport, voltage-gated potassium channel activity, protein homooligomerization, voltage-gated potassium channel complex, metal ion binding, sarcolemma, voltage-gated ion channel activity, regulation of ion transmembrane transport, dendrite, membrane repolarization during ventricular cardiac muscle cell action potential, postsynaptic membrane, ion channel binding, regulation of heart rate by cardiac conduction, membrane repolarization, voltage-gated potassium channel activity involved in cardiac muscle cell action potential repolarization, ventricular cardiac muscle cell membrane repolarization, GABA-ergic synapse	FALSE	FALSE
SOWAHC	ENSG00000198142	ENST00000356454					#VALUE!		FALSE	FALSE
VIL1	ENSG00000127831	ENST00000454069	30	9	0	0	0.3	actin filament binding, actin binding, actin filament severing, actin filament capping, cytoskeleton, apoptotic process, cell projection, protein binding, lamellipodium, microvillus, negative regulation of cysteine-type endopeptidase activity involved in apoptotic process, extracellular exosome, actin cytoskeleton, brush border, actin filament polymerization, protein-containing complex assembly, lysophosphatidic acid binding, positive regulation of epithelial cell migration, response to bacterium, actin filament depolymerization, positive regulation of actin filament depolymerization, regulation of microvillus length, positive regulation of multicellular organism growth, regulation of wound healing, positive regulation of protein localization to plasma membrane, positive regulation of lamellipodium morphogenesis	FALSE	FALSE
CPA3	ENSG00000163751	ENST00000296046	10	3	0	0	0.3	proteolysis, carboxypeptidase activity, peptidase activity, extracellular region, metallopeptidase activity, zinc ion binding, metallocarboxypeptidase activity, metal ion binding, hydrolase activity, metallopeptidase activity, extracellular region, transport vesicle, angiotensin maturation	FALSE	FALSE
CPNE4	ENSG00000196353	ENST00000617767	30	9	0	0	0.3	translation, RNA binding, mitochondrial large ribosomal subunit, mitochondrial translational elongation, metal ion binding, protein binding, extracellular exosome	FALSE	FALSE
CHIC2	ENSG00000109220	ENST00000512964	10	3	0	0	0.3	intracellular membrane-bounded organelle, cytoplasmic vesicle, molecular_function, Golgi-associated vesicle	FALSE	FALSE
METTL14	ENSG00000145388	ENST00000388822	10	3	0	0	0.3	SRP-dependent cotranslational protein targeting to membrane, translocation, protein transport, endoplasmic reticulum membrane, integral component of endoplasmic reticulum membrane, hydrolase activity, [heparan sulfate]-glucosamine N-sulfotransferase activity, integral component of membrane, Golgi apparatus, catalytic activity, heparan sulfate proteoglycan biosynthetic process, deacetylase activity, heparan sulfate N-deacetylase activity, membrane, serine-type endopeptidase activity, plasma membrane, peptidase activity, extracellular region, serine-type peptidase activity, dendrite, zymogen activation, cytoplasmic vesicle, nucleus, nucleoplasm, protein binding, mRNA splicing, via spliceosome, RNA metabolic process, mRNA destabilization, forebrain radial glial cell differentiation, gliogenesis, RNA methylation	FALSE	FALSE
FAF2	ENSG00000113194	ENST00000261942	10	3	0	0	0.3	integral component of membrane, mitochondrial inner membrane, mitochondrial membrane, mitochondrial respirasome assembly, intracellular protein transport, structural molecule activity, clathrin coat of coated pit, intracellular membrane-bounded organelle, plasma membrane, cytoplasmic vesicle membrane, protein binding, membrane organization, clathrin-dependent endocytosis, clathrin-coated endocytic vesicle, clathrin coat, peptide binding, ciliary membrane, protein binding, endoplasmic reticulum, lipid droplet, extracellular region, neutrophil degranulation, azurophil granule lumen, ubiquitin binding, lipid droplet organization, lipase inhibitor activity	FALSE	TRUE
JMY	ENSG00000152409	ENST00000396137	10	3	0	0	0.3	actin binding, Arp2/3 complex-mediated actin nucleation, nucleus, cytoskeleton, DNA repair, protein binding, nucleoplasm, positive regulation of apoptotic process, positive regulation of DNA-binding transcription factor activity, Arp2/3 complex binding	FALSE	FALSE
LTV1	ENSG00000135521	ENST00000367576	10	3	0	0	0.3	nucleoplasm, protein binding, preribosome, small subunit precursor	FALSE	FALSE
RPS18	ENSG00000231500	ENST00000474973	10	3	0	0	0.3	gene silencing by miRNA, ubiquitin ligase complex, PRC1 complex, nuclear speck, transferase activity, cytosol, chromatin organization, protein binding, negative regulation of transcription, DNA-templated, anterior/posterior pattern specification, histone H2A monoubiquitination, sex chromatin, ubiquitin protein ligase activity, membrane, cytosol, endosome, protein binding, recycling endosome, syntaxin binding, Golgi to vacuole transport, endocytic recycling, embryonic ectodermal digestive tract development, lysosomal transport, structural constituent of ribosome, ribosome, nucleic acid binding, cytoplasm, cytosol, protein binding, rRNA binding, extracellular exosome, translational initiation, small ribosomal subunit, postsynaptic density	FALSE	FALSE
GNA12	ENSG00000146535	ENST00000447791	10	3	0	0	0.3	signal transduction, G-protein beta/gamma-subunit complex binding, Rho protein signal transduction, cytoplasm, metal ion binding, plasma membrane, GTP binding, protein binding, adenylate cyclase-modulating G protein-coupled receptor signaling pathway, platelet activation, regulation of TOR signaling, D5 dopamine receptor binding, regulation of cell shape, cell differentiation, response to drug	FALSE	FALSE
NANS	ENSG00000095380	ENST00000427646	10	3	0	0	0.3	carbohydrate biosynthetic process, transferase activity, extracellular exosome, N-acylneuraminate-9-phosphate synthase activity, CMP-N-acetylneuraminate biosynthetic process	FALSE	FALSE
MIR375	ENSG00000198973	ENST00000362103					#VALUE!	positive regulation of endothelial cell apoptotic process, RNA polymerase II complex binding	FALSE	FALSE
MIR26B	ENSG00000199121	ENST00000362251					#VALUE!	unknown, extracellular exosome, protein dephosphorylation, negative regulation of protein phosphorylation, negative regulation of neurogenesis, extracellular space, gene silencing by miRNA, positive regulation of apoptotic signaling pathway, negative regulation of chemokine production, defense response to virus, negative regulation of defense response to virus	FALSE	FALSE
LIPJ	ENSG00000204022	ENST00000371939	10	3	0	0	0.3	lipid metabolic process, lipid catabolic process	FALSE	FALSE
KRT85	ENSG00000135443	ENST00000544265	10	3	0	0	0.3	extracellular space, intermediate filament, keratinization, epidermis development	FALSE	FALSE
KRT80	ENSG00000167767	ENST00000394815	10	3	0	0	0.3	cytoplasm, protein binding, endoplasmic reticulum membrane, autophagosome assembly, regulation of macroautophagy, membrane, keratin filament, intermediate filament cytoskeleton, intermediate filament, keratinization	FALSE	FALSE
KRT74	ENSG00000170484	ENST00000549343	10	3	0	0	0.3	cytoplasm, protein binding, cytosol, keratinization, cornification, keratin filament, cytoplasm, cytosol, keratinization, cornification	FALSE	FALSE
KRT79	ENSG00000185640	ENST00000549255	10	3	0	0	0.3	protein binding, cytosol, keratinization, intermediate filament cytoskeleton organization, keratin filament, protein binding, cell surface, keratinization, epithelial cell differentiation, cornification, keratin filament, intermediate filament, extracellular exosome, enzyme binding	FALSE	FALSE
KRT73	ENSG00000186049	ENST00000552855	10	3	0	0	0.3	protein binding, cytosol, molecular_function, keratinization, keratin filament, protein binding, cytosol, molecular_function, keratinization	FALSE	FALSE
PLEK2	ENSG00000100558	ENST00000554395	10	3	0	0	0.3	Mo-molybdopterin cofactor biosynthetic process, cytoplasm, metal ion binding, ATP binding, plasma membrane, cytosol, cell projection, catalytic activity, protein binding, synapse, synaptic membrane, postsynaptic density, molybdopterin adenylyltransferase activity, postsynaptic specialization, nitrate reductase activity, establishment of synaptic specificity at neuromuscular junction, molybdenum incorporation into molybdenum-molybdopterin complex, anchored component of synaptic membrane, protein binding, establishment of epithelial cell polarity, nucleotide binding, plasma membrane, adherens junction, apical plasma membrane, endomembrane system, perikaryon, cytoplasm, protein domain specific binding, endoplasmic reticulum-Golgi intermediate compartment, morphogenesis of an epithelial sheet, gene expression, myelin assembly, protein localization to myelin sheath abaxonal region, myelin sheath adaxonal region, Schmidt-Lanterman incisure, membrane, cilium, protein binding, transmembrane transport, ATPase-coupled transmembrane transporter activity, plasma membrane, protein localization to cilium, extracellular exosome, neutrophil degranulation, insulin receptor signaling pathway, transferrin transport, proton-transporting ATPase activity, rotational mechanism, RNA binding, nucleic acid binding, membrane, translational initiation, regulation of translation, cytoplasmic stress granule, extracellular exosome, response to endoplasmic reticulum stress, cellular response to amino acid starvation, negative regulation of translational initiation in response to stress, cellular response to oxidative stress, PERK-mediated unfolded protein response, protein autophosphorylation, negative regulation of guanyl-nucleotide exchange factor activity, positive regulation of type B pancreatic cell apoptotic process, polysome, eukaryotic translation initiation factor 2B complex, multi-eIF complex, synapse, intracellular signal transduction, membrane, cytoskeleton, lamellipodium membrane, phosphatidylinositol-3-phosphate binding, phosphatidylinositol-3,5-bisphosphate binding, positive regulation of cell projection organization	FALSE	TRUE
DNAJC17	ENSG00000104129	ENST00000220496	10	3	0	0	0.3	nucleus, cytoplasm, negative regulation of transcription by RNA polymerase II	FALSE	FALSE
TUBG1	ENSG00000131462	ENST00000591509	20	6	0	0	0.3	cytoplasm, estradiol 17-beta-dehydrogenase activity, cytosol, protein homodimerization activity, protein binding, estrogen metabolic process, steroid binding, dihydrotestosterone 17-beta-dehydrogenase activity, 17-beta-hydroxysteroid dehydrogenase (NADP+) activity, testosterone biosynthetic process, bone development, ATP binding, biosynthetic process, coenzyme A biosynthetic process, nucleotide binding, transferase activity, mitochondrion, metabolic process, nucleotidyltransferase activity, mitochondrial outer membrane, regulation of transcription, DNA-templated, transcription factor binding, cytoplasm, cytosol, DNA-binding transcription factor activity, protein binding, DNA-binding transcription factor activity, RNA polymerase II-specific, DNA-binding transcription repressor activity, RNA polymerase II-specific, negative regulation of transcription by RNA polymerase II, protein homodimerization activity, negative regulation of transcription, DNA-templated, reciprocal meiotic recombination, nucleoplasm, positive regulation of nucleic acid-templated transcription, meiotic cell cycle, membrane, reticulophagy, protein binding, GTP binding, microtubule, microtubule nucleation, gamma-tubulin complex, nucleotide binding, protein binding, microtubule organizing center, centrosome, microtubule cytoskeleton organization, cytosol, structural constituent of cytoskeleton, regulation of G2/M transition of mitotic cell cycle, mitotic spindle organization, mitotic sister chromatid segregation, pericentriolar material, polar microtubule, cytoplasmic microtubule, cell leading edge, apical part of cell	FALSE	FALSE
NDUFV2	ENSG00000178127	ENST00000400033	10	3	0	0	0.3	membrane, protein tyrosine phosphatase activity, dephosphorylation, integral component of membrane, hydrolase activity, adherens junction, signal transduction, perinuclear region of cytoplasm, integral component of plasma membrane, negative regulation of angiogenesis, negative regulation of endothelial cell proliferation, cadherin binding, lamellipodium, retinal ganglion cell axon guidance, transmembrane receptor protein tyrosine phosphatase activity, GTP binding, Rab protein signal transduction, positive regulation of macroautophagy, cellular response to interferon-gamma, autophagosome, recycling endosome membrane, protein transport, Golgi apparatus, lysosomal membrane, Golgi membrane, autophagy, protein secretion, vesicle docking involved in exocytosis, synaptic vesicle, cellular response to insulin stimulus, recycling endosome, extracellular space, RNA binding, membrane, cytoskeleton, protein homodimerization activity, lateral plasma membrane, spindle pole, positive regulation of protein targeting to membrane, microtubule bundle, positive regulation of microtubule motor activity, oxidation-reduction process, membrane, mitochondrion, protein binding, respirasome, 2 iron, 2 sulfur cluster binding, mitochondrial respiratory chain complex I, mitochondrial respiratory chain complex I assembly, respiratory electron transport chain	TRUE	FALSE
CCNP	ENSG00000105219	ENST00000599263	10	3	0	0	0.3	nucleic acid binding, nucleus, protein binding, DNA-binding transcription factor activity, RNA polymerase II-specific, ATP binding, protein phosphorylation, MAP kinase kinase kinase activity, nucleotide binding, kinase activity, phosphorylation, activation of MAPKK activity, signal transduction, negative regulation of DNA-binding transcription factor activity, protein autophosphorylation, activation of JUN kinase activity, peptidyl-threonine phosphorylation, positive regulation of JNK cascade, positive regulation of JUN kinase activity, bHLH transcription factor binding, cell death, protein tyrosine kinase activity, protein binding, biological_process, nucleus, cyclin-dependent protein serine/threonine kinase regulator activity, mitotic cell cycle phase transition, cyclin A2-CDK2 complex	FALSE	FALSE
RAVER1	ENSG00000161847	ENST00000617231	20	6	0	0	0.3	mRNA splicing, via spliceosome, nucleic acid binding, nucleus, protein binding	FALSE	FALSE
PRPF6	ENSG00000101161	ENST00000266079	20	6	0	0	0.3	RNA processing, mRNA processing, nucleus, RNA binding, membrane, catalytic step 2 spliceosome, U4/U6 x U5 tri-snRNP complex, RNA splicing, via transesterification reactions, ribonucleoprotein complex binding, androgen receptor binding, RNA localization	FALSE	FALSE
TMEM191B	ENSG00000278558	ENST00000613597	10	3	0	0	0.3	glutathione catabolic process, extracellular exosome, biological_process, membrane	FALSE	FALSE
UBA6	ENSG00000033178	ENST00000514261	40	11	0	1	0.3	integral component of membrane, membrane, carbohydrate binding, metal ion binding, cell junction, protein binding, axon, integral component of plasma membrane, brain development, adenylate cyclase-activating G protein-coupled receptor signaling pathway, synapse assembly, locomotion involved in locomotory behavior, synapse organization, oxidoreductase activity, acting on the CH-CH group of donors, membrane, oxidation-reduction process, oxidoreductase activity, integral component of membrane, protein binding, integral component of plasma membrane, ephrin receptor activity, protein tyrosine kinase activity, nucleotide binding, transferase activity, plasma membrane, peptidyl-tyrosine phosphorylation, cell projection, perinuclear region of cytoplasm, axon, neuron projection, regulation of actin cytoskeleton organization, cAMP-mediated signaling, external side of plasma membrane, multicellular organism development, neuronal cell body, regulation of insulin secretion involved in cellular response to glucose stimulus, transmembrane-ephrin receptor activity, cellular response to follicle-stimulating hormone stimulus, adherens junction, kinetochore, centromeric DNA binding, cell cycle, DNA binding, chromosome, nuclear body, chromosome, centromeric region, condensed chromosome kinetochore, cytosol, mitotic cell cycle, condensed nuclear chromosome kinetochore, condensed nuclear chromosome, centromeric region, signaling adaptor activity, cellular response to lipopolysaccharide, cytoplasm, nucleoplasm, protein binding, macrophage colony-stimulating factor receptor binding, receptor tyrosine kinase binding, response to bacterium, negative regulation of phosphorylation, negative regulation of ruffle assembly, positive regulation of microglial cell activation, positive regulation of microglial cell mediated cytotoxicity, protein-containing complex, phospholipid binding, positive regulation of B cell receptor signaling pathway, ubiquitin-like modifier activating enzyme activity, nucleotide binding, protein ubiquitination, protein binding, ubiquitin-dependent protein catabolic process, cytoplasm, cellular response to DNA damage stimulus, locomotory behavior, hippocampus development, dendritic spine development	FALSE	FALSE
VPS50	ENSG00000004766	ENST00000544910	40	11	0	1	0.3	endocytic recycling, membrane, cytosol, protein binding, extracellular exosome	FALSE	FALSE
PPFIBP2	ENSG00000166387	ENST00000533792	30	8	0	1	0.3	extracellular space, cytosol, neuromuscular junction development, synapse organization	FALSE	FALSE
CRNKL1	ENSG00000101343	ENST00000536226	30	8	0	1	0.3	RNA processing, RNA splicing, spliceosomal complex, nuclear speck, catalytic step 2 spliceosome, nucleoplasm, U2-type catalytic step 2 spliceosome	FALSE	FALSE
DALRD3	ENSG00000178149	ENST00000441576	20	5	1	0	0.3	aminoacyl-tRNA ligase activity, nucleotide binding, arginyl-tRNA aminoacylation	FALSE	FALSE
MIR217	ENSG00000207548	ENST00000384817					#VALUE!	collagen-containing extracellular matrix, epidermal growth factor-activated receptor activity, extracellular region, growth factor activity, visual perception, extracellular matrix structural constituent, extracellular matrix, camera-type eye development, post-embryonic eye morphogenesis, mRNA binding involved in posttranscriptional gene silencing, gene silencing by miRNA, negative regulation of angiogenesis	FALSE	FALSE
MIR149	ENSG00000207611	ENST00000384879					#VALUE!	extracellular region, regulation of signal transduction, collagen-containing extracellular matrix, nucleoplasm, plasma membrane, extracellular region, membrane raft, anchored component of membrane, leukocyte migration, synapse, positive regulation of skeletal muscle cell differentiation, extracellular exosome, copper ion binding, axon guidance, retinoid metabolic process, glycosaminoglycan catabolic process, regulation of protein localization to membrane, Schwann cell differentiation, negative regulation of receptor signaling pathway via STAT, negative regulation of interleukin-6 production, negative regulation of cell migration, negative regulation of blood vessel endothelial cell proliferation involved in sprouting angiogenesis, negative regulation of inflammatory response, negative regulation of fibroblast growth factor receptor signaling pathway, negative regulation of tumor necrosis factor production, positive regulation of transforming growth factor beta3 production, negative regulation of stress fiber assembly	TRUE	FALSE
MIR153-1	ENSG00000207647	ENST00000384914					#VALUE!	chaperone-mediated protein folding, nucleus, membrane, endoplasmic reticulum membrane, cytosol, ubiquitin-dependent ERAD pathway, negative regulation of cell population proliferation, chaperone binding, response to unfolded protein, positive regulation of ATPase activity, protein refolding, neuron cellular homeostasis, ubiquitin binding, regulation of protein ubiquitination, polyubiquitin modification-dependent protein binding, positive regulation of protein ubiquitination, regulation of protein localization, proteasome binding, phosphatase activity, protein dephosphorylation, secretory granule, nucleus, integral component of membrane, Golgi apparatus, cytoplasmic vesicle, cell projection, peptidyl-tyrosine dephosphorylation, axon, positive regulation of transcription by RNA polymerase II, transcription factor binding, neuronal cell body, insulin secretion, luteinization, GTPase binding, cytokine-mediated signaling pathway, response to estrogen, positive regulation of type B pancreatic cell proliferation, mRNA binding involved in posttranscriptional gene silencing, mRNA 3'-UTR binding, negative regulation of amyloid precursor protein biosynthetic process, negative regulation of voltage-gated potassium channel activity	FALSE	FALSE
MIR128-1	ENSG00000207654	ENST00000384921					#VALUE!	mRNA binding involved in posttranscriptional gene silencing, cholesterol homeostasis, positive regulation of protein phosphorylation, lipid homeostasis, positive regulation of neuroinflammatory response	FALSE	FALSE
MIR10B	ENSG00000207744	ENST00000385011					#VALUE!	DNA binding, DNA-binding transcription factor activity, nucleus, DNA-binding transcription factor activity, RNA polymerase II-specific, aggresome, Notch signaling pathway, transcription, DNA-templated, positive regulation of transcription by RNA polymerase II, sequence-specific double-stranded DNA binding, anterior/posterior pattern specification, thyroid gland development, cell-matrix adhesion, positive regulation of neuron differentiation, extracellular space, gene silencing by miRNA, mRNA 3'-UTR binding, positive regulation of blood vessel endothelial cell proliferation involved in sprouting angiogenesis, positive regulation of vascular endothelial growth factor receptor signaling pathway	FALSE	FALSE
SLC44A1	ENSG00000070214	ENST00000470972	20	5	1	0	0.3	membrane, nucleoplasm, mitochondrial outer membrane, extracellular exosome, transport across blood-brain barrier, choline transport, phosphatidylcholine biosynthetic process	FALSE	FALSE
IGKJ1	ENSG00000211597	ENST00000390242					#VALUE!	unknown, endoplasmic reticulum, regulation of translation, response to unfolded protein, ossification, skeletal system development, activation of cysteine-type endopeptidase activity involved in apoptotic process, calcium-mediated signaling, protein autophosphorylation, response to endoplasmic reticulum stress, positive regulation of gene expression, peptidyl-serine phosphorylation, insulin-like growth factor receptor signaling pathway, PERK-mediated unfolded protein response, cellular response to glucose starvation, integral component of endoplasmic reticulum membrane, cytosolic ribosome, cellular response to cold, Hsp90 protein binding, ER overload response, negative regulation of translation in response to stress, regulation of endoplasmic reticulum stress-induced eIF2 alpha phosphorylation, response to manganese-induced endoplasmic reticulum stress, ribose-5-phosphate isomerase activity, isomerase activity, intracellular membrane-bounded organelle, pentose-phosphate shunt, carbohydrate binding, D-ribose metabolic process, membrane, extracellular region, adaptive immune response	FALSE	FALSE
SEC16A	ENSG00000148396	ENST00000453963	40	10	2	0	0.3	inositol-polyphosphate 5-phosphatase activity, cytoplasm, plasma membrane, Golgi apparatus, hydrolase activity, cell projection, phosphatidylinositol-4,5-bisphosphate 5-phosphatase activity, cytosol, axoneme, phosphatidylinositol-3,4,5-trisphosphate 3-phosphatase activity, negative regulation of phosphatidylinositol 3-kinase signaling, phosphatidylinositol metabolic process, negative regulation of protein localization to cilium, COPII vesicle coating, membrane, Golgi apparatus, endoplasmic reticulum, organelle membrane, cytosol, vesicle-mediated transport, perinuclear region of cytoplasm, protein localization to endoplasmic reticulum exit site, protein stabilization, substantia nigra development, ER to Golgi transport vesicle membrane, protein localization to plasma membrane, Golgi to plasma membrane CFTR protein transport	FALSE	TRUE
ALDH1A1	ENSG00000165092	ENST00000446946	20	5	0	1	0.3	oxidoreductase activity, cytoplasm, cytosol, protein binding, retinol metabolic process, aldehyde dehydrogenase (NAD+) activity, cellular aldehyde metabolic process, retinoid metabolic process, androgen binding, NAD binding	TRUE	FALSE
BICC1	ENSG00000122870	ENST00000373886	20	5	1	0	0.3	RNA binding, cytoplasm, negative regulation of canonical Wnt signaling pathway, determination of left/right symmetry	FALSE	FALSE
WNK1	ENSG00000060237	ENST00000675631	40	10	2	0	0.3	phosphorylation, ion transport, protein kinase inhibitor activity, intracellular signal transduction, neuron development, negative regulation of phosphatase activity, chemokine (C-C motif) ligand 21 signaling pathway, membrane, chloride channel inhibitor activity, protein kinase binding, positive regulation of canonical Wnt signaling pathway, negative regulation of leukocyte cell-cell adhesion, lymphocyte migration into lymph node, protein kinase activator activity, negative regulation of sodium ion transport, regulation of cellular process, positive regulation of sodium ion transmembrane transporter activity, negative regulation of cell-cell adhesion mediated by integrin, positive regulation of systemic arterial blood pressure, magnesium ion binding, negative regulation of kinase activity	FALSE	FALSE
KIF18B	ENSG00000186185	ENST00000593135	20	5	0	1	0.3	microtubule binding, microtubule-based movement, cytoplasm, cell cycle, cytosol, motor activity, microtubule, protein binding, regulation of cell division, microtubule depolymerization, mitotic cell cycle, mitotic spindle midzone, mitotic sister chromatid segregation, astral microtubule	FALSE	FALSE
SENP3-EIF4A1	ENSG00000277957	ENST00000614237	20	5	1	0	0.3	cysteine-type peptidase activity, nucleus	FALSE	FALSE
MIB1	ENSG00000101752	ENST00000261537	20	5	1	0	0.3	integral component of membrane, lipid metabolic process, phosphatidylserine 1-acylhydrolase activity, phospholipase A2 activity, phospholipase A2 activity consuming 1,2-dioleoylphosphatidylethanolamine), carboxylic ester hydrolase activity, phosphatidylcholine metabolic process, acetylesterase activity, cellular lipid metabolic process, medium-chain fatty acid catabolic process, zinc ion binding, protein binding, protein ubiquitination, membrane, plasma membrane, Notch signaling pathway, centrosome, endocytosis, blood vessel development, somitogenesis, heart looping, negative regulation of neuron differentiation, postsynaptic density	FALSE	FALSE
MED25	ENSG00000104973	ENST00000593767	20	5	0	1	0.3	protein transport, cytoskeleton, cell projection, cell projection organization, extracellular exosome, negative regulation of canonical Wnt signaling pathway, negative regulation of cell migration, hair follicle development, embryonic skeletal system morphogenesis, establishment of planar polarity, negative regulation of neural crest formation, nucleus, protein binding, positive regulation of transcription by RNA polymerase II, mediator complex, transcription factor binding, positive regulation of cell cycle arrest, retinoid X receptor binding, positive regulation of chromatin binding	TRUE	FALSE
RFX1	ENSG00000132005	ENST00000254325	20	5	0	1	0.3	regulation of transcription, DNA-templated, DNA-binding transcription factor activity, nucleoplasm, regulation of transcription by RNA polymerase II, DNA-binding transcription factor activity, RNA polymerase II-specific, sequence-specific double-stranded DNA binding	FALSE	FALSE
HOOK3	ENSG00000168172	ENST00000533539	30	7	0	2	0.3	cytoplasm, cytosol, Golgi apparatus, microtubule binding, cytoskeleton-dependent intracellular transport, cytoplasmic microtubule organization, centrosome, early endosome to late endosome transport, Golgi localization, lysosome organization, endosome organization, dynactin binding, protein localization to centrosome, microtubule anchoring at centrosome, centriolar satellite	FALSE	FALSE
NEK1	ENSG00000137601	ENST00000512193	50	11	2	2	0.3	unknown, phosphorylation, cytosol, protein tyrosine kinase activity, cell division, centriolar satellite, microtubule organizing center, cilium assembly, pericentriolar material	FALSE	TRUE
PACC1	ENSG00000065600	ENST00000535273	10	2	1	0	0.3	nucleus, membrane, nucleolus, cytoskeleton, chromosome, nuclear membrane, ubiquitin-protein transferase activity, ubiquitin-dependent protein catabolic process, centrosome, regulation of cell cycle, positive regulation of G2/M transition of mitotic cell cycle, protein polyubiquitination, positive regulation of protein catabolic process, translesion synthesis, Cul4-RING E3 ubiquitin ligase complex, protein phosphatase regulator activity, signal transduction, nucleus, chromosome, protein binding, regulation of phosphoprotein phosphatase activity, protein dephosphorylation, Z disc, M band, negative regulation of protein localization to plasma membrane, regulation of protein autophosphorylation, membrane, plasma membrane, protein binding, chloride channel activity, chloride channel complex, integral component of plasma membrane	FALSE	FALSE
ALDH9A1	ENSG00000143149	ENST00000354775	10	2	1	0	0.3	integral component of membrane, endoplasmic reticulum, oxidoreductase activity, organelle membrane, lyase activity, cellular oxidant detoxification, glutathione peroxidase activity, xenobiotic metabolic process, lipid metabolic process, glutathione derivative biosynthetic process, oxidation-reduction process, oxidoreductase activity, acting on the aldehyde or oxo group of donors, NAD or NADP as acceptor, cytosol, aldehyde dehydrogenase (NAD+) activity, carnitine biosynthetic process, neurotransmitter biosynthetic process, aminobutyraldehyde dehydrogenase activity, 4-trimethylammoniobutyraldehyde dehydrogenase activity	FALSE	FALSE
GABPB2	ENSG00000143458	ENST00000368918	10	2	1	0	0.3	nucleus, nucleoplasm, cytoskeleton, microtubule organizing center, molecular_function, extrinsic apoptotic signaling pathway, intrinsic apoptotic signaling pathway, protein binding, positive regulation of transcription by RNA polymerase II	FALSE	FALSE
SPATA17	ENSG00000162814	ENST00000366933	10	2	0	1	0.3	cytoplasm	FALSE	FALSE
PSME4	ENSG00000068878	ENST00000404125	80	16	1	7	0.3	proteasome binding, nucleus, nuclear speck, cytosol, cell differentiation, cellular response to DNA damage stimulus, proteasome complex, spermatogenesis, T cell receptor signaling pathway, protein polyubiquitination, antigen processing and presentation of exogenous peptide antigen via MHC class I, TAP-dependent, proteasomal ubiquitin-independent protein catabolic process, protein deubiquitination, SCF-dependent proteasomal ubiquitin-dependent protein catabolic process, NIK/NF-kappaB signaling, regulation of mRNA stability, transmembrane transport, regulation of transcription from RNA polymerase II promoter in response to hypoxia, negative regulation of canonical Wnt signaling pathway, regulation of mitotic cell cycle phase transition, spermatogenesis, exchange of chromosomal proteins	FALSE	FALSE
CPSF3	ENSG00000119203	ENST00000460593	20	4	1	1	0.3	GTPase activator activity, cytoplasm, metal ion binding, Golgi apparatus, protein binding, cytoplasm, nucleoplasm, plasma membrane, cell adhesion, cell projection, perinuclear region of cytoplasm, centriolar satellite, Notch signaling pathway, positive regulation of cell division, angiogenesis, cell periphery, positive regulation of protein targeting to membrane, integrin binding, positive regulation of Notch signaling pathway, kinase binding, blood vessel endothelial cell proliferation involved in sprouting angiogenesis, negative regulation of cell adhesion involved in substrate-bound cell migration, positive regulation of endothelial cell migration, cell migration, activation of protein kinase B activity, regulation of cell adhesion mediated by integrin, intracellular signal transduction, regulation of GTPase activity, myoblast migration, positive regulation of focal adhesion assembly, positive regulation of protein kinase B signaling, protein localization to plasma membrane, negative regulation of protein targeting to membrane, negative regulation of substrate adhesion-dependent cell spreading, mRNA processing, RNA binding, hydrolase activity, protein binding, RNA phosphodiester bond hydrolysis, endonucleolytic, mRNA polyadenylation, nucleoplasm, mRNA 3'-end processing, termination of RNA polymerase II transcription, mRNA 3'-end processing by stem-loop binding and cleavage	FALSE	FALSE
AGXT	ENSG00000172482	ENST00000307503	10	2	0	1	0.3	intracellular membrane-bounded organelle, mitochondrion, peroxisome, transaminase activity, cytosol, protein targeting to peroxisome, pyridoxal phosphate binding, serine-pyruvate transaminase activity, amino acid binding, glyoxylate catabolic process, L-cysteine catabolic process, pyruvate biosynthetic process, oxalic acid secretion, response to cAMP	FALSE	FALSE
ZBTB11	ENSG00000066422	ENST00000312938	10	2	0	1	0.3	nucleus, nucleoplasm, nuclear body, protein binding, nucleus, nucleoplasm, nucleolus, DNA-binding transcription factor activity, RNA polymerase II-specific, RNA polymerase II cis-regulatory region sequence-specific DNA binding, biological_process	FALSE	FALSE
IQCJ-SCHIP1	ENSG00000283154	ENST00000485419	10	2	0	1	0.3	cell projection, plasma membrane, positive regulation of hippo signaling, cell junction	FALSE	FALSE
BBS7	ENSG00000138686	ENST00000506636	20	4	1	1	0.3	nucleus, cell cycle, cytosol, protein binding, protein kinase binding, protein domain specific binding, regulation of DNA replication, regulation of cyclin-dependent protein serine/threonine kinase activity, cyclin-dependent protein kinase holoenzyme complex, histone phosphorylation, response to estradiol, cellular response to platelet-derived growth factor stimulus, cell cycle G1/S phase transition, positive regulation of fibroblast proliferation, cellular response to luteinizing hormone stimulus, cellular response to organic cyclic compound, cellular response to nitric oxide, cellular response to insulin-like growth factor stimulus, male pronucleus, protein binding, non-motile cilium assembly, membrane, plasma membrane, cilium, cell projection organization, microtubule organizing center, response to stimulus, neuron projection, cytosol, axoneme, determination of left/right symmetry, fat cell differentiation, intracellular transport, RNA polymerase II repressing transcription factor binding, smoothened signaling pathway, heart development, positive regulation of proteasomal ubiquitin-dependent protein catabolic process, limb development, photoreceptor outer segment	FALSE	TRUE
HTRA3	ENSG00000170801	ENST00000382512	10	2	0	1	0.3	biological_process, extracellular region, proteolysis, insulin-like growth factor binding, hydrolase activity, identical protein binding, negative regulation of transforming growth factor beta receptor signaling pathway	FALSE	FALSE
LNPEP	ENSG00000113441	ENST00000395770	20	4	0	2	0.3	proteolysis, metallopeptidase activity, membrane, metal ion binding, hydrolase activity, extracellular region, cytoplasm, cytosol, cell-cell signaling, integral component of plasma membrane, female pregnancy, peptide catabolic process, metalloaminopeptidase activity, protein catabolic process, cytoplasmic vesicle membrane	FALSE	FALSE
MIR1301	ENSG00000221445	ENST00000408518					#VALUE!		FALSE	FALSE
UBLCP1	ENSG00000164332	ENST00000296786	10	2	1	0	0.3	unknown	FALSE	FALSE
C2orf16	ENSG00000221843	ENST00000408964					#VALUE!	carbohydrate derivative metabolic process, phosphorylation, enzyme inhibitor activity, protein domain specific binding, cellular glucose homeostasis, response to fructose, positive regulation of glucokinase activity, negative regulation of hexokinase activity, nucleoplasm, mitochondrion, triglyceride homeostasis, regulation of glycolytic process, fructose-6-phosphate binding, nucleus	FALSE	FALSE
TIGD1	ENSG00000221944	ENST00000408957					#VALUE!	integral component of membrane, ion channel activity, cell junction, transmembrane signaling receptor activity, extracellular ligand-gated ion channel activity, excitatory postsynaptic potential, regulation of postsynaptic membrane potential, cytosol, integral component of plasma membrane, neurotransmitter receptor activity, regulation of membrane potential, muscle contraction, skeletal muscle tissue growth, neuromuscular process, neuromuscular junction, acetylcholine binding, cation transport, integral component of membrane, ion channel activity, postsynaptic membrane, ion transmembrane transport, membrane, cell junction, synapse, excitatory postsynaptic potential, integral component of plasma membrane, neurotransmitter receptor activity, regulation of membrane potential, muscle contraction, synaptic transmission, cholinergic, DNA binding, nucleus	FALSE	FALSE
RAB6C	ENSG00000222014	ENST00000410061					#VALUE!	sulfotransferase activity, membrane, nucleoplasm, neuron development, Golgi membrane, heparan sulfate 6-O-sulfotransferase activity, heparan sulfate proteoglycan biosynthetic process, lung alveolus development, GTP binding, nucleus, Golgi apparatus, nucleotide binding, protein binding, centrosome, intra-Golgi vesicle-mediated transport, mitotic cell cycle, retrograde vesicle-mediated transport, Golgi to endoplasmic reticulum, response to drug	FALSE	FALSE
SLC17A5	ENSG00000119899	ENST00000355773	10	2	1	0	0.3	GTPase activity, translational elongation, RNA binding, membrane, nucleotide binding, cytosol, nucleolus, tRNA binding, ruffle membrane, protein kinase binding, secretory granule lumen, cortical actin cytoskeleton, cellular response to epidermal growth factor stimulus, eukaryotic translation elongation factor 1 complex, regulation of D-erythro-sphingosine kinase activity, transmembrane transporter activity, membrane, cytosol, lysosomal membrane, cell junction, lysosome, synapse, amino acid transport, ion transport, anion transport, carbohydrate:proton symporter activity, response to bacterium	FALSE	FALSE
C1GALT1C1L	ENSG00000223658	ENST00000475092					#VALUE!	integral component of membrane, membrane, adenylate cyclase-inhibiting G protein-coupled receptor signaling pathway, signal transduction, 5-hydroxy-6E,8Z,11Z,14Z-icosatetraenoic acid binding, metal ion binding, oxidation-reduction process, 3-hydroxyanthranilate 3,4-dioxygenase activity, cytosol, protein binding, pyridine nucleotide biosynthetic process, electron transfer activity, tryptophan catabolic process, 'de novo' NAD biosynthetic process from tryptophan, response to zinc ion, quinolinate metabolic process, metal ion binding, RNA binding, multicellular organism development, 3'-UTR-mediated mRNA destabilization, cellular response to tumor necrosis factor, negative regulation of fat cell differentiation, cellular response to granulocyte macrophage colony-stimulating factor stimulus, cellular response to fibroblast growth factor stimulus, response to wounding, mRNA catabolic process, cellular response to glucocorticoid stimulus, definitive hemopoiesis, MAPK cascade, somatic stem cell population maintenance, somatic stem cell division, protein binding, tRNA methylation, lipid homeostasis, adaptive thermogenesis, membrane, cytoskeleton, membrane, cytosol, actin binding, protein binding, lamellipodium, identical protein binding, membrane, glycoprotein-N-acetylgalactosamine 3-beta-galactosyltransferase activity	FALSE	FALSE
TRIM39-RPP21	ENSG00000248167	ENST00000623385	10	2	1	0	0.3	metal ion binding	FALSE	FALSE
SLC25A13	ENSG00000004864	ENST00000416240	20	4	2	0	0.3	nucleotide binding, kinase activity, phosphorylation, mitochondrion, carbohydrate metabolic process, protein serine/threonine kinase activity, regulation of pH, regulation of acetyl-CoA biosynthetic process from pyruvate, regulation of glucose metabolic process, glucose homeostasis, regulation of bone resorption, cellular response to starvation, negative regulation of pyruvate dehydrogenase activity, negative regulation of anoikis, protein binding, cytoplasmic dynein complex, cytoskeleton, chromosome, chromosome, centromeric region, nucleus, kinetochore, spindle pole, antigen processing and presentation of exogenous peptide antigen via MHC class II, endoplasmic reticulum to Golgi vesicle-mediated transport, microtubule binding, dynein light chain binding, transport along microtubule, cytoplasmic ribonucleoprotein granule, transmembrane transport, ATP transmembrane transporter activity, integral component of membrane, mitochondrion, ATP transport, integral component of plasma membrane, L-glutamate transmembrane transporter activity, cellular respiration, L-glutamate transmembrane transport, aspartate transmembrane transport, L-aspartate transmembrane transport	FALSE	FALSE
WASL	ENSG00000106299	ENST00000223023	10	2	1	0	0.3	actin binding, nucleus, cell cycle, cell division, protein binding, plasma membrane, extracellular exosome, actin filament, membrane organization, vesicle budding from membrane, response to bacterium, actin cytoskeleton organization, regulation of protein localization, ephrin receptor signaling pathway, positive regulation of filopodium assembly, dendritic spine morphogenesis, negative regulation of membrane tubulation, negative regulation of lymphocyte migration, lamellipodium, endocytic vesicle membrane	FALSE	FALSE
TMEM185B	ENSG00000226479	ENST00000426077					#VALUE!	cytoskeletal protein binding, cytoplasm, cytosol, cell junction, actomyosin structure organization, cell morphogenesis involved in differentiation, somitogenesis, neural plate morphogenesis, epithelial cell morphogenesis, substrate-dependent cell migration, cell attachment to substrate, endoderm development, mesoderm migration involved in gastrulation, posttranscriptional regulation of gene expression, negative regulation of cell-cell adhesion, negative regulation of protein binding, somite rostral/caudal axis specification, axial mesoderm morphogenesis, embryonic foregut morphogenesis, regulation of establishment of protein localization, cellular response to transforming growth factor beta stimulus, cell leading edge, membrane	FALSE	FALSE
MTMR7	ENSG00000003987	ENST00000521857	20	4	0	2	0.3	ESCRT I complex, membrane, intracellular membrane-bounded organelle, cytosol, centrosome, late endosome membrane, protein targeting to vacuole, macroautophagy, multivesicular body assembly, ubiquitin-dependent protein catabolic process via the multivesicular body sorting pathway, endosome membrane, phosphatase activity, phosphatidylinositol dephosphorylation, phosphatidylinositol phosphate phosphatase activity, membrane, endomembrane system, phosphatidylinositol-3-phosphatase activity, cytosol, protein dephosphorylation	FALSE	FALSE
COX15	ENSG00000014919	ENST00000370483	10	2	0	1	0.3	copper ion homeostasis, cytoplasm, nucleoplasm, cytosol, copper ion transport, integral component of membrane, oxidation-reduction process, heme A biosynthetic process, mitochondrion, mitochondrial membrane, molecular adaptor activity, cytochrome-c oxidase activity, proton transmembrane transport, respiratory chain complex IV assembly, cytochrome complex, oxidoreductase activity, acting on NAD(P)H, heme protein as acceptor	FALSE	FALSE
HTRA1	ENSG00000166033	ENST00000648167	10	2	0	1	0.3	proteolysis, peptidase activity, extracellular region, cytoplasm, plasma membrane, growth factor binding, identical protein binding, collagen-containing extracellular matrix, extracellular matrix disassembly, negative regulation of transforming growth factor beta receptor signaling pathway, positive regulation of epithelial cell proliferation, chorionic trophoblast cell differentiation	FALSE	FALSE
PARG	ENSG00000227345	ENST00000616448	20	4	1	1	0.3	transferase activity, protein binding, cytoplasm, cytosol, neurotransmitter secretion, neurotransmitter biosynthetic process, choline O-acetyltransferase activity, transmembrane transporter activity, membrane, protein binding, neurotransmitter transport, membrane organization, neurotransmitter secretion, acetate ester transport, AP-2 adaptor complex, acetylcholine transmembrane transporter activity, oxidation-reduction process, oxidoreductase activity, acting on the aldehyde or oxo group of donors, disulfide as acceptor, oxoglutarate dehydrogenase (succinyl-transferring) activity, oxidoreductase activity, mitochondrion, protein binding, carbohydrate metabolic process, nucleus, intracellular membrane-bounded organelle, cytosol, mitochondrion, cellular response to DNA damage stimulus, ATP generation from poly-ADP-D-ribose, nucleotide-sugar metabolic process	FALSE	FALSE
ATN1	ENSG00000111676	ENST00000396684	10	2	1	0	0.3	cytoplasm, cell junction, perinuclear region of cytoplasm, negative regulation of transcription by RNA polymerase II, protein domain specific binding, neuron apoptotic process	FALSE	FALSE
RAB6D	ENSG00000233087	ENST00000623617					#VALUE!	extracellular space, molecular_function, blood microparticle, GTP binding, Golgi apparatus, nucleotide binding, intra-Golgi vesicle-mediated transport, retrograde transport, endosome to Golgi	FALSE	FALSE
TMEM132D	ENSG00000151952	ENST00000422113	10	2	0	1	0.3	transmembrane transporter activity, oligopeptide transport, protein transport, lysosomal membrane, endosome membrane, lysosome, immune system process, early endosome membrane, integral component of lysosomal membrane, neutrophil degranulation, ion transport, positive regulation of toll-like receptor 8 signaling pathway, positive regulation of toll-like receptor 9 signaling pathway, peptide:proton symporter activity, dipeptide import across plasma membrane, peptidoglycan transport, L-histidine transmembrane transporter activity, mast cell homeostasis, positive regulation of nucleotide-binding oligomerization domain containing 1 signaling pathway, integral component of endosome membrane, transferase activity, transferase activity, transferring glycosyl groups, membrane, protein binding	FALSE	FALSE
BEGAIN	ENSG00000183092	ENST00000637716	10	2	0	1	0.3	membrane, synapse	FALSE	FALSE
POTEG	ENSG00000187537	ENST00000547848	10	2	0	1	0.3		FALSE	FALSE
CRTC3	ENSG00000140577	ENST00000560098	20	4	1	1	0.3	nucleus, membrane, mitochondrion, extracellular region, cell differentiation, nuclear body, mitotic spindle, positive regulation of mitochondrial translation, mitochondrial membrane, nucleic acid binding, metal ion binding, protein binding, DNA-binding transcription factor activity, RNA polymerase II-specific, protein binding, regulation of GTPase activity, nucleus, membrane, focal adhesion, microtubule, viral process, ruffle, Rho GTPase binding, Rac GTPase binding, regulation of cytokine production, fibroblast growth factor receptor signaling pathway, negative regulation of dephosphorylation, positive regulation of MAP kinase activity, positive regulation of protein kinase activity, positive regulation of focal adhesion assembly, positive regulation of dendrite development, positive regulation of cellular protein localization, response to angiotensin, actin cytoskeleton, lateral plasma membrane, cortical actin cytoskeleton, protein-containing complex, ribonucleoprotein complex, calmodulin binding, cytosol, extrinsic component of cytoplasmic side of plasma membrane, phosphatidylinositol-3,4,5-trisphosphate binding, regulation of mitotic cell cycle, protein phosphatase binding, secretory granule membrane, negative regulation of GTPase activity, slit diaphragm, protein kinase binding, calcium ion binding, protein serine/threonine kinase activator activity, neuron projection extension, Ras GTPase binding, molecular adaptor activity, nucleus, protein homotetramerization, positive regulation of CREB transcription factor activity, cytosol, viral process, macrophage activation, negative regulation of lipid catabolic process	FALSE	FALSE
POTEB2	ENSG00000230031	ENST00000454856	10	2	0	1	0.3		FALSE	FALSE
POTEB	ENSG00000233917	ENST00000439682	10	2	0	1	0.3		FALSE	FALSE
POTEB3	ENSG00000278522	ENST00000611217	10	2	0	1	0.3		FALSE	FALSE
TELO2	ENSG00000100726	ENST00000262319	20	4	1	1	0.3	transmembrane transport, chloride transport, nucleotide binding, nucleoplasm, lysosomal membrane, lysosome, chloride transmembrane transport, transmembrane transporter activity, chloride channel activity, response to pH, metal ion binding, nucleus, membrane, chromosome, nuclear body, protein kinase binding, positive regulation of protein serine/threonine kinase activity, telomeric DNA binding, Hsp90 protein binding, TORC1 complex, ASTRA complex, nuclear chromosome, telomeric region, positive regulation of TORC2 signaling	FALSE	FALSE
SLC5A2	ENSG00000140675	ENST00000569576	20	4	2	0	0.3	transmembrane transporter activity, integral component of membrane, ion transport, sodium ion transport, glucose:sodium symporter activity, extracellular exosome, D-glucose transmembrane transporter activity, alpha-glucoside transmembrane transporter activity, sodium ion import across plasma membrane	FALSE	FALSE
AC138969.1	ENSG00000183889	ENST00000381497	10	2	0	1	0.3		FALSE	FALSE
NPIPA9	ENSG00000233024	ENST00000427999	10	2	0	1	0.3		FALSE	FALSE
FOXN1	ENSG00000109101	ENST00000579795	10	2	1	0	0.3	transmembrane transporter activity, integral component of membrane, symporter activity, sodium ion transport, extracellular exosome, succinate transmembrane transporter activity, succinate transmembrane transport, regulation of transcription, DNA-templated, sequence-specific DNA binding, DNA binding, cell differentiation, DNA-binding transcription factor activity, RNA polymerase II-specific, regulation of transcription by RNA polymerase II, animal organ morphogenesis, hair follicle development, T cell lineage commitment, regulation of gene expression, keratinocyte differentiation, regulation of T cell differentiation in thymus, T cell homeostasis, blood vessel morphogenesis, positive regulation of hair follicle development, thymus epithelium morphogenesis	FALSE	FALSE
P3H4	ENSG00000141696	ENST00000393928	10	2	1	0	0.3	peptidyl-lysine hydroxylation, condensed nuclear chromosome, collagen binding, collagen biosynthetic process, synaptonemal complex assembly	FALSE	FALSE
NEURL4	ENSG00000215041	ENST00000399464	30	6	3	0	0.3	translation elongation factor activity, positive regulation of translational elongation, nucleus, cytoplasm, protein transport, endoplasmic reticulum, apoptotic process, protein binding, mRNA export from nucleus, positive regulation of cell population proliferation, protein export from nucleus, annulate lamellae, nucleus, mitochondrion, regulation of lipid metabolic process, viral process, negative regulation of transcription by RNA polymerase II, nucleoplasm, negative regulation of JNK cascade, GTPase inhibitor activity, transcription corepressor activity, transcription repressor complex, B cell differentiation, negative regulation of tumor necrosis factor-mediated signaling pathway, negative regulation of toll-like receptor signaling pathway, inactivation of MAPK activity, response to mitochondrial depolarisation, protein ubiquitination, cytoplasm, centriole, protein binding	FALSE	FALSE
RNF165	ENSG00000141622	ENST00000543885	10	2	0	1	0.3	cytoplasm, perinuclear region of cytoplasm, endosome to lysosome transport, cellular response to dsDNA, nucleotide transport, actin binding, cell migration, membrane, actin filament binding, actin filament, actin filament polymerization, ATP binding, ATP synthesis coupled proton transport, proton transmembrane transport, adenyl ribonucleotide binding, membrane, plasma membrane, mitochondrial inner membrane, lipid metabolic process, COP9 signalosome, ATP biosynthetic process, mitochondrial matrix, MHC class I protein binding, mitochondrial ATP synthesis coupled proton transport, ADP binding, positive regulation of blood vessel endothelial cell migration, spindle assembly, cytoplasm, cytosol, cell division, microtubule, microtubule organizing center, spindle pole, G2/M transition of mitotic cell cycle, ciliary basal body-plasma membrane docking, protein ubiquitination, ubiquitin-dependent protein catabolic process, zinc ion binding, metal ion binding, ligase activity, ubiquitin protein ligase activity, axonogenesis, multicellular organism aging, positive regulation of BMP signaling pathway, limb development, muscle structure development	FALSE	TRUE
CA11	ENSG00000063180	ENST00000596080	10	2	1	0	0.3	NAD+ kinase activity, intracellular membrane-bounded organelle, cytoplasm, nucleotide binding, transferase activity, mitochondrial inner membrane, lysosomal membrane, nucleosome, lysosome, sphingosine-1-phosphate receptor signaling pathway, positive regulation of apoptotic process, sphingolipid biosynthetic process, positive regulation of calcium ion import, positive regulation of gene expression, epigenetic, regulation of reactive oxygen species biosynthetic process, positive regulation of protein kinase C signaling, positive regulation of mast cell degranulation, negative regulation of histone deacetylase activity, Ras GTPase binding, cellular response to phorbol 13-acetate 12-myristate, lipid kinase activity, negative regulation of histone deacetylation, regulation of cytochrome-c oxidase activity, sphinganine kinase activity, sphinganine-1-phosphate biosynthetic process, histone H2A-K5 acetylation, blood vessel development, female pregnancy, regulation of transcription, DNA-templated, DNA-binding transcription factor activity, circadian rhythm, positive regulation of transcription by RNA polymerase II, rhythmic process, nuclear chromatin, DNA-binding transcription activator activity, RNA polymerase II-specific, zinc ion binding, extracellular region, hydro-lyase activity	FALSE	FALSE
CDC34	ENSG00000099804	ENST00000607527	10	2	0	1	0.3	cytoplasm, cilium, multicellular organism development, cell projection, microtubule, microtubule organizing center, centrosome, nucleus, nuclear speck, ATP binding, cell cycle, protein ubiquitination, protein binding, ubiquitin-protein transferase activity, response to growth factor, proteasome-mediated ubiquitin-dependent protein catabolic process, protein polyubiquitination, protein K48-linked ubiquitination, cellular response to interferon-beta, cellular protein modification process	FALSE	TRUE
COPE	ENSG00000105669	ENST00000600932	20	4	0	2	0.3	membrane, endoplasmic reticulum, lipid metabolic process, N-acyltransferase activity, negative regulation of telomerase activity, intracellular membrane-bounded organelle, cellular response to UV-A, cellular response to mycotoxin, protein binding, retrograde vesicle-mediated transport, Golgi to endoplasmic reticulum, membrane, Golgi apparatus, cytoplasmic vesicle, COPI-coated vesicle membrane, intra-Golgi vesicle-mediated transport, endoplasmic reticulum to Golgi vesicle-mediated transport, cytosol, protein localization to axon	FALSE	FALSE
SCAF1	ENSG00000126461	ENST00000360565	10	2	1	0	0.3	cell junction, neuron projection, signal transduction, GTP binding, nucleotide binding, hydrolase activity, negative regulation of cell migration, extracellular exosome, protein-containing complex binding, positive regulation of angiogenesis, regulation of ERK1 and ERK2 cascade, positive regulation of endothelial cell migration, positive regulation of endothelial cell-matrix adhesion via fibronectin, mRNA processing, nucleus, protein binding, protein domain specific binding	FALSE	FALSE
VAPB	ENSG00000124164	ENST00000520497	10	2	1	0	0.3	cellular calcium ion homeostasis, endoplasmic reticulum unfolded protein response, membrane, endoplasmic reticulum, protein binding, viral process, plasma membrane, endoplasmic reticulum to Golgi vesicle-mediated transport, enzyme binding, sphingolipid biosynthetic process, beta-tubulin binding, FFAT motif binding, endoplasmic reticulum membrane organization, modulation by virus of host process, positive regulation by host of viral release from host cell, negative regulation by host of viral genome replication, modulation by host of viral RNA genome replication	FALSE	FALSE
TOP1	ENSG00000198900	ENST00000361337	20	4	0	2	0.3	intercellular bridge, mitotic spindle, cell cycle, cell division, spindle, spindle pole, regulation of protein catabolic process, cell migration, mitotic spindle pole, metaphase plate congression, cell population proliferation, epithelial to mesenchymal transition, helicase activity, ATP binding, RNA helicase activity, RNA splicing, mRNA splicing, via spliceosome, RNA binding, DNA binding, nucleus, DNA-binding transcription factor activity, positive regulation of transcription, DNA-templated, RNA polymerase II cis-regulatory region sequence-specific DNA binding, nuclear chromatin, negative regulation of osteoclast differentiation, negative regulation of erythrocyte differentiation, identical protein binding, sequence-specific double-stranded DNA binding, segment specification, respiratory gaseous exchange by respiratory system, rhombomere 6 development, T cell differentiation in thymus, inner ear morphogenesis, thymus development, DNA binding, DNA topological change, nucleus, phosphorylation, nucleoplasm, programmed cell death, protein binding, viral process, rhythmic process, P-body, chromatin binding, RNA polymerase II cis-regulatory region sequence-specific DNA binding, chromosome segregation, DNA replication, response to drug, double-stranded DNA binding, protein serine/threonine kinase activity, peptidyl-serine phosphorylation, cytoplasm	FALSE	FALSE
RSPH1	ENSG00000160188	ENST00000398352	10	2	1	0	0.3	nucleus, Golgi apparatus, cytosol, negative regulation of T cell receptor signaling pathway, nucleus, cilium, cytosol, protein binding, axoneme assembly, condensed nuclear chromosome, sperm flagellum	FALSE	TRUE
AC106886.5	ENSG00000282034	ENST00000380361	30	5	4	0	0.3	nucleotide binding, DNA binding, ATPase activity, gene silencing, histone exchange	FALSE	FALSE
PAICS	ENSG00000128050	ENST00000514888	20	3	3	0	0.3	purine nucleotide biosynthetic process, nucleotide binding, catalytic activity, metabolic process, phosphoribosylaminoimidazole carboxylase activity, cytoplasm, lyase activity, identical protein binding, cadherin binding, purine ribonucleoside monophosphate biosynthetic process	FALSE	FALSE
LCP2	ENSG00000043462	ENST00000046794	20	3	1	2	0.3	cytoplasm, Fc-epsilon receptor signaling pathway, intracellular signal transduction, platelet activation, positive regulation of protein kinase activity, mast cell activation, cell-cell junction	FALSE	FALSE
CNGB3	ENSG00000170289	ENST00000517327	20	3	1	2	0.3	cytoplasm, microtubule, microtubule binding, spindle microtubule, mitotic spindle pole, nucleus, cytoplasm, metal ion binding, nucleoplasm, cytosol, mitochondrion, focal adhesion, protein binding, extracellular exosome, positive regulation of cell migration, cellular response to calcium ion, azurophil granule membrane, ERBB2 signaling pathway, visual perception, intracellular cAMP-activated cation channel activity, membrane, nucleotide binding, response to stimulus, signal transduction, transmembrane transporter complex	FALSE	FALSE
GBA2	ENSG00000070610	ENST00000378103	20	3	2	1	0.3	DNA-binding transcription factor activity, cAMP response element binding, nucleus, membrane, endoplasmic reticulum, cytosol, DNA binding, chemotaxis, protein binding, viral process, positive regulation of transcription, DNA-templated, DNA-binding transcription factor activity, RNA polymerase II-specific, RNA polymerase II transcription regulatory region sequence-specific DNA binding, sequence-specific double-stranded DNA binding, chromatin binding, positive regulation of calcium ion transport, regulation of cell population proliferation, regulation of apoptotic process, response to endoplasmic reticulum stress, protein dimerization activity, neuronal cell body, positive regulation of monocyte chemotaxis, cAMP response element binding protein binding, establishment of viral latency, cytoplasmic sequestering of transcription factor, membrane, catalytic activity, glucosylceramide catabolic process, transferase activity, endoplasmic reticulum membrane, hydrolase activity, lipid metabolic process, cytosol, Golgi membrane, cholesterol metabolic process, hydrolase activity, acting on glycosyl bonds, glycosphingolipid metabolic process, extrinsic component of membrane, extrinsic component of endoplasmic reticulum membrane, regulation of microtubule polymerization, smooth endoplasmic reticulum, steryl-beta-glucosidase activity, glycoside catabolic process, central nervous system neuron development	FALSE	FALSE
TPX2	ENSG00000088325	ENST00000340513	20	3	1	2	0.3	activation of protein kinase activity, spindle, cytoplasm, nucleoplasm, apoptotic process, cell division, mitotic spindle, cytosol, microtubule binding, mitotic spindle assembly, mitotic cell cycle, microtubule cytoskeleton, importin-alpha family protein binding, microtubule nucleation	FALSE	FALSE
CLASP2	ENSG00000163539	ENST00000635664	60	8	7	3	0.3	Golgi apparatus, chromosome, centromeric region, condensed chromosome kinetochore, cell cycle, cytoskeleton, cell division, cell projection, protein binding, spindle, ruffle membrane, cell leading edge, regulation of actin cytoskeleton organization, cytoplasmic microtubule, regulation of microtubule polymerization or depolymerization, mitotic spindle organization, dystroglycan binding, negative regulation of focal adhesion assembly, Golgi organization, spindle microtubule, kinetochore microtubule, cell cortex, vesicle targeting, negative regulation of microtubule depolymerization, regulation of gastrulation, microtubule anchoring, negative regulation of stress fiber assembly, negative regulation of wound healing, spreading of epidermal cells, basal cortex, regulation of axon extension, cortical microtubule plus-end, actin filament binding	FALSE	FALSE
AGBL1	ENSG00000273540	ENST00000635782	30	4	2	3	0.3	proteolysis, cytoplasm, peptidase activity, cytosol, metallopeptidase activity, protein side chain deglutamylation	FALSE	FALSE
SYNRG	ENSG00000275066	ENST00000622045	30	4	5	0	0.3	cytoplasm, protein transport, endocytosis, AP-1 adaptor complex	FALSE	FALSE
ANAPC4	ENSG00000053900	ENST00000510092	40	5	0	7	0.3	nucleic acid binding, methylation, rRNA (adenine-N6-)-methyltransferase activity, cytoplasm, transferase activity, positive regulation of translation, protein binding, anaphase-promoting complex, nucleus, protein ubiquitination, ubiquitin-protein transferase activity, ubiquitin protein ligase activity, cytosol, ubiquitin-dependent protein catabolic process, positive regulation of mitotic metaphase/anaphase transition	FALSE	FALSE
MUC5B	ENSG00000117983	ENST00000529681	50	6	9	0	0.3	cytoplasm, extracellular space, plasma membrane, extracellular exosome, Golgi lumen, extracellular matrix structural constituent, protein binding, extracellular region, plasma membrane, extracellular exosome, Golgi lumen	FALSE	FALSE
GBP4	ENSG00000162654	ENST00000355754	10	1	2	0	0.3	GTPase activity, nucleotide binding, cytoplasmic vesicle, defense response to Gram-positive bacterium, GTP binding, nucleus, membrane, nucleotide binding, hydrolase activity, Golgi membrane, perinuclear region of cytoplasm, cytoplasmic vesicle, defense response to Gram-positive bacterium	FALSE	FALSE
UPP2	ENSG00000007001	ENST00000605860	10	1	2	0	0.3	catalytic activity, transferase activity, transferring pentosyl groups, uridine phosphorylase activity, transferase activity, transferring glycosyl groups, protein binding, UMP salvage, uridine catabolic process, pyrimidine nucleoside catabolic process	FALSE	FALSE
SMYD1	ENSG00000115593	ENST00000444564	10	1	0	2	0.3	positive regulation of myotube differentiation, cytoplasm, transferase activity, methylation, histone-lysine N-methyltransferase activity, transcription corepressor activity, heart development, positive regulation of myoblast differentiation	FALSE	FALSE
CYP4V2	ENSG00000145476	ENST00000378802	10	1	2	0	0.3	heme binding, oxidoreductase activity, acting on paired donors, with incorporation or reduction of molecular oxygen, integral component of membrane, endoplasmic reticulum, monooxygenase activity, lipid metabolic process, visual perception, retinoid metabolic process, fatty acid omega-oxidation	TRUE	FALSE
ASB5	ENSG00000164122	ENST00000672074	10	1	2	0	0.3	membrane, protein binding, molecular_function, microtubule binding, axoneme, protein binding, membrane, protein ubiquitination, post-translational protein modification	FALSE	FALSE
FSTL5	ENSG00000168843	ENST00000427802	20	2	4	0	0.3	signal transduction, GTPase activator activity, positive regulation of GTPase activity, Rap guanyl-nucleotide exchange factor activity, late endosome, cell differentiation, cytoplasm, plasma membrane, apical plasma membrane, synapse, nervous system development, cAMP binding, calcium ion binding, integral component of plasma membrane, negative regulation of cell population proliferation, protein-containing complex, positive regulation of dendritic cell apoptotic process, cAMP-mediated signaling, cellular response to cAMP, cell-cell junction, regulation of synaptic plasticity, neuron projection development, protein localization to plasma membrane, Ras guanyl-nucleotide exchange factor activity, blood vessel development, neuron migration, phosphatidic acid binding, diacylglycerol binding, nerve growth factor signaling pathway, positive regulation of vasculogenesis, establishment of endothelial intestinal barrier, WW domain binding, brain-derived neurotrophic factor receptor signaling pathway, beta-1 adrenergic receptor binding, ventricular system development, protein binding, metal ion binding, cell differentiation	FALSE	FALSE
TRAM2	ENSG00000065308	ENST00000182527	10	1	0	2	0.3	SRP-dependent cotranslational protein targeting to membrane, translocation, protein transport, endoplasmic reticulum, protein insertion into ER membrane	FALSE	FALSE
SERAC1	ENSG00000122335	ENST00000647468	20	2	4	0	0.3	nucleic acid binding, phosphatidylinositol phosphate 5-phosphatase activity, cytoplasm, plasma membrane, hydrolase activity, membrane raft, protein binding, presynapse, cytosol, phosphatidylinositol biosynthetic process, synaptic vesicle endocytosis, inositol phosphate dephosphorylation, membrane, endoplasmic reticulum, lipid metabolic process, molecular_function, mitochondria-associated endoplasmic reticulum membrane, phosphatidylglycerol acyl-chain remodeling	FALSE	FALSE
HLA-DPB1	ENSG00000223865	ENST00000428835	10	1	2	0	0.3	immune response, MHC class II protein complex, intracellular membrane-bounded organelle, endoplasmic reticulum membrane, Golgi apparatus, lysosomal membrane, lysosome, adaptive immune response, integral component of plasma membrane, T cell receptor signaling pathway, positive regulation of T cell proliferation, cellular response to interferon-gamma, positive regulation of interferon-gamma production, Golgi membrane, interferon-gamma-mediated signaling pathway, integral component of lumenal side of endoplasmic reticulum membrane, MHC class II receptor activity, membrane, antigen processing and presentation, integral component of membrane, endoplasmic reticulum membrane, Golgi apparatus, lysosomal membrane, protein binding, immune system process, cell surface, T cell receptor signaling pathway, positive regulation of T cell proliferation, antigen processing and presentation of exogenous peptide antigen via MHC class II, trans-Golgi network membrane, endocytic vesicle membrane, ER to Golgi transport vesicle membrane, clathrin-coated endocytic vesicle membrane	FALSE	FALSE
DEPTOR	ENSG00000155792	ENST00000523492	10	1	2	0	0.3	Ctf18 RFC-like complex, cell cycle, protein binding, DNA replication, nucleoplasm, single-stranded DNA helicase activity, DNA clamp loader activity, post-translational protein acetylation, protein binding, negative regulation of TOR signaling, negative regulation of cell size	FALSE	FALSE
NDOR1	ENSG00000188566	ENST00000458322	20	2	1	3	0.3	oxidoreductase activity, NADPH-hemoprotein reductase activity, nucleoplasm, intermediate filament cytoskeleton, perinuclear region of cytoplasm, iron-sulfur cluster assembly, NADP binding, oxidoreductase activity, acting on paired donors, with incorporation or reduction of molecular oxygen, NAD(P)H as one donor, and incorporation of one atom of oxygen	FALSE	FALSE
CENATAC	ENSG00000186166	ENST00000334418	10	1	1	1	0.3	cytoskeleton, microtubule organizing center, regulation of protein catabolic process	FALSE	FALSE
PDE1B	ENSG00000123360	ENST00000550620	20	2	0	4	0.3	integral component of membrane, membrane, signal transduction, biological_process, specific granule membrane, neuropeptide signaling pathway, G protein-coupled peptide receptor activity, zinc ion binding, nucleus, cytoplasm, apoptotic process, regulation of translation, cell projection, cellular response to DNA damage stimulus, mRNA 3'-UTR binding, nucleoplasm, regulation of signal transduction by p53 class mediator, positive regulation of fat cell differentiation, regulation of cytoplasmic translation, mRNA localization resulting in posttranscriptional regulation of gene expression, hemostasis, locomotory behavior, platelet formation, cell adhesion, positive regulation of vascular endothelial growth factor receptor signaling pathway, membrane, metal ion binding, focal adhesion, protein binding, cell surface, viral entry into host cell, positive regulation of peptidyl-tyrosine phosphorylation, wound healing, spreading of epidermal cells, angiogenesis, virus receptor activity, vascular endothelial growth factor receptor 2 binding, ruffle membrane, alphav-beta3 integrin-vitronectin complex, heterotypic cell-cell adhesion, negative regulation of anoikis, epidermal growth factor receptor binding, cell adhesion molecule binding, heterophilic cell-cell adhesion via plasma membrane cell adhesion molecules, female pregnancy, positive regulation of cell-substrate adhesion, cell-cell adhesion mediated by integrin, cytoplasm, Golgi apparatus, cytoplasmic vesicle, metal ion binding, cytoplasm, cytoplasm, integral component of membrane, plasma membrane, chemotaxis, GTPase activator activity, Fc-gamma receptor signaling pathway involved in phagocytosis, integral component of plasma membrane, extracellular exosome, positive regulation of T cell proliferation, cortical actin cytoskeleton organization, maintenance of cell polarity, B cell receptor signaling pathway, vascular endothelial growth factor receptor signaling pathway, positive regulation of actin filament polymerization, positive regulation of phosphorylation, positive regulation of CD4-positive, alpha-beta T cell differentiation, Rac GTPase binding, cell morphogenesis, protein kinase activator activity, response to drug, cell projection assembly, positive regulation of cell adhesion mediated by integrin, positive regulation of lymphocyte differentiation, positive regulation of B cell differentiation, positive regulation of phagocytosis, engulfment, positive regulation of CD8-positive, alpha-beta T cell differentiation, erythrocyte development, signal transduction, phosphoric diester hydrolase activity, metal ion binding, protein binding, regulation of neurotransmitter levels, locomotory behavior, regulation of dopamine metabolic process, neuronal cell body, cytosol, 3',5'-cyclic-AMP phosphodiesterase activity, cellular response to macrophage colony-stimulating factor stimulus, cellular response to granulocyte macrophage colony-stimulating factor stimulus, calmodulin-dependent cyclic-nucleotide phosphodiesterase activity	FALSE	FALSE
SPX	ENSG00000134548	ENST00000546199	10	1	2	0	0.3	signal transduction, cytoplasmic vesicle, protein binding, cytoplasm, long-chain fatty acid import into cell, dense core granule, negative regulation of heart rate, negative regulation of renal sodium excretion	FALSE	FALSE
AC026786.1	ENSG00000256825	ENST00000540096	10	1	2	0	0.3	nucleic acid binding, metal ion binding, protein binding, RNA polymerase II transcription regulatory region sequence-specific DNA binding, DNA-binding transcription repressor activity, RNA polymerase II-specific, nuclear chromatin, regulation of transcription, DNA-templated	FALSE	FALSE
JMJD8	ENSG00000161999	ENST00000609261	10	1	2	0	0.3	cytoplasm, endoplasmic reticulum lumen, positive regulation of I-kappaB kinase/NF-kappaB signaling, regulation of glycolytic process	FALSE	FALSE
KCTD19	ENSG00000168676	ENST00000567976	20	2	3	1	0.3	protein binding, protein homooligomerization	FALSE	FALSE
NECTIN2	ENSG00000130202	ENST00000252485	10	1	2	0	0.3	integral component of membrane, protein binding, collagen-containing extracellular matrix, integral component of plasma membrane, external side of plasma membrane, extracellular region, laminin binding, protein C-terminus binding, membrane, plasma membrane, focal adhesion, protein homodimerization activity, spermatid development, identical protein binding, regulation of viral entry into host cell, cytoskeleton organization, cell adhesion molecule binding, coreceptor activity, virus receptor activity, adherens junction organization, adhesion of symbiont to host, zonula adherens, susceptibility to T cell mediated cytotoxicity, virion attachment to host cell, acrosome assembly, coreceptor-mediated virion attachment to host cell, spermatid nucleus differentiation, sperm mitochondrion organization, cilium organization	FALSE	TRUE
ARFGAP3	ENSG00000242247	ENST00000454099	20	2	1	3	0.3	integral component of membrane, Golgi apparatus, lipid metabolic process, integral component of Golgi membrane, glycosphingolipid biosynthetic process, lactosylceramide 4-alpha-galactosyltransferase activity, toxic substance binding, GTPase activator activity, membrane, protein transport, metal ion binding, Golgi membrane, vesicle-mediated transport, retrograde vesicle-mediated transport, Golgi to endoplasmic reticulum, protein secretion	FALSE	FALSE
WDR17	ENSG00000150627	ENST00000513261	40	3	4	5	0.3	membrane	FALSE	FALSE
ADGRG6	ENSG00000112414	ENST00000367609	30	2	6	1	0.3	integral component of membrane, cell surface receptor signaling pathway, membrane, signal transduction, integral component of plasma membrane, cytoplasm, adenylate cyclase-activating G protein-coupled receptor signaling pathway, cell surface, Schwann cell differentiation, heart trabecula formation	FALSE	FALSE
POSTN	ENSG00000133110	ENST00000541481	30	2	6	1	0.3	cell adhesion, Golgi apparatus, heparin binding, negative regulation of cell-matrix adhesion, regulation of Notch signaling pathway, tissue development, positive regulation of smooth muscle cell migration, response to estradiol, cellular response to fibroblast growth factor stimulus, cellular response to tumor necrosis factor, negative regulation of substrate adhesion-dependent cell spreading, bone regeneration, extracellular space, extracellular matrix, collagen-containing extracellular matrix, cell adhesion molecule binding	FALSE	FALSE
ASPRV1	ENSG00000244617	ENST00000320256					#VALUE!	mRNA processing, protein binding, nucleoplasm, cellular_component, protein dimerization activity, nucleoplasm, mitochondrion, DNA binding, DNA-binding transcription factor activity, RNA polymerase II-specific, RNA polymerase II cis-regulatory region sequence-specific DNA binding, integral component of membrane, aspartic-type endopeptidase activity, peptidase activity, protein processing	FALSE	FALSE
MARS2	ENSG00000247626	ENST00000282276					#VALUE!	plasma membrane, dsRNA transport, ATP binding, tRNA aminoacylation for protein translation, methionine-tRNA ligase activity, translation, mitochondrial matrix	FALSE	FALSE
KCNH7	ENSG00000184611	ENST00000621889	20	1	5	0	0.3	ion transport, voltage-gated potassium channel activity, ion channel activity, voltage-gated ion channel activity, regulation of ion transmembrane transport, plasma membrane, regulation of membrane potential	FALSE	FALSE
KIRREL3	ENSG00000149571	ENST00000529097	20	1	5	0	0.3	sialyltransferase activity, integral component of membrane, Golgi apparatus, sialylation, Golgi cisterna membrane, cognition, keratan sulfate biosynthetic process, oligosaccharide biosynthetic process, positive regulation of blood coagulation, N-acetyllactosaminide alpha-2,3-sialyltransferase activity, monosialoganglioside sialyltransferase activity, lipid glycosylation, membrane, plasma membrane, dendrite, axon, cell-cell junction, hemopoiesis, synapse assembly, hippocampus development, inter-male aggressive behavior, neuron projection morphogenesis, synaptic vesicle	FALSE	FALSE
TENM3	ENSG00000218336	ENST00000512480	30	1	7	1	0.3	zinc ion binding, hydrolase activity, hydrolyzing N-glycosyl compounds, damaged DNA binding, nucleic acid binding, nucleus, nucleoplasm, lyase activity, catalytic activity, hydrolase activity, acting on glycosyl bonds, double-stranded DNA binding, interstrand cross-link repair, DNA N-glycosylase activity, hydrolase activity, peptidase activity, extracellular space, lysosome, extracellular region, azurophil granule lumen, N4-(beta-N-acetylglucosaminyl)-L-asparaginase activity, integral component of membrane, protein binding, membrane, cell adhesion, cell projection, axon, protein heterodimerization activity, positive regulation of neuron projection development, heterophilic cell-cell adhesion via plasma membrane cell adhesion molecules, neuron development	FALSE	FALSE
SLC45A1	ENSG00000162426	ENST00000471889	10	0	3	0	0.3	transmembrane transport, membrane, integral component of membrane, symporter activity, carbohydrate transport, glucose transmembrane transport, sucrose:proton symporter activity, sucrose transport	FALSE	FALSE
KIAA1522	ENSG00000162522	ENST00000401073	10	0	3	0	0.3		FALSE	FALSE
FCGR1B	ENSG00000198019	ENST00000369384	10	0	3	0	0.3	peptidyl-prolyl cis-trans isomerase activity, protein peptidyl-prolyl isomerization, isomerase activity, intracellular membrane-bounded organelle, membrane, plasma membrane, immune response, cell surface receptor signaling pathway, integral component of plasma membrane, antigen processing and presentation of exogenous peptide antigen via MHC class I, TAP-dependent, interferon-gamma-mediated signaling pathway, early endosome membrane, Fc receptor signaling pathway	FALSE	FALSE
FPGT	ENSG00000254685	ENST00000534056	10	0	3	0	0.3	transferase activity, transferring phosphorus-containing groups, nucleotide binding, GTP binding, cytosol, fucose-1-phosphate guanylyltransferase activity	FALSE	FALSE
RETSAT	ENSG00000042445	ENST00000295802	10	0	3	0	0.3	endoplasmic reticulum, oxidoreductase activity, retinol metabolic process, nuclear outer membrane	TRUE	FALSE
MIR2355	ENSG00000253008	ENST00000517199					#VALUE!	nucleus, DNA binding, axonogenesis, positive regulation of transcription, DNA-templated, regulation of transcription by RNA polymerase II, nuclear chromatin, negative regulation of transcription by RNA polymerase II, positive regulation of transcription by RNA polymerase II, glucose homeostasis, negative regulation of insulin secretion involved in cellular response to glucose stimulus, mRNA binding involved in posttranscriptional gene silencing, negative regulation of cell migration involved in sprouting angiogenesis	FALSE	FALSE
CD80	ENSG00000121594	ENST00000478182	10	0	3	0	0.3	T cell costimulation, integral component of membrane, viral process, viral entry into host cell, cell surface receptor signaling pathway, external side of plasma membrane, signal transduction, negative regulation of T cell proliferation, cytokine-mediated signaling pathway, intracellular signal transduction, positive regulation of peptidyl-tyrosine phosphorylation, positive regulation of T-helper 1 cell differentiation, positive regulation of signal transduction	FALSE	FALSE
HAPLN1	ENSG00000145681	ENST00000510978	10	0	3	0	0.3	nucleus, double-strand break repair, cytosol, cellular response to DNA damage stimulus, identical protein binding, double-strand break repair via nonhomologous end joining, response to X-ray, nonhomologous end joining complex, DNA-dependent protein kinase-DNA ligase 4 complex, positive regulation of ligase activity, calcium ion binding, hyaluronic acid binding, membrane, extracellular region, protein binding, interphotoreceptor matrix, cellular protein metabolic process, post-translational protein modification, multicellular organism development, lysosomal lumen, Golgi lumen, chondroitin sulfate biosynthetic process, dermatan sulfate biosynthetic process, extracellular matrix structural constituent conferring compression resistance, cell recognition, cell adhesion, extracellular region, synapse, central nervous system development, skeletal system development	FALSE	FALSE
HLA-DOB	ENSG00000241106	ENST00000648009	10	0	3	0	0.3	immune response, MHC class II protein complex, endoplasmic reticulum, plasma membrane, endosome, endosome membrane, immune system process, T cell receptor signaling pathway, antigen processing and presentation of exogenous peptide antigen via MHC class II, Golgi membrane, interferon-gamma-mediated signaling pathway, integral component of lumenal side of endoplasmic reticulum membrane, MHC class II receptor activity, membrane, antigen processing and presentation, integral component of membrane, lysosomal membrane, lysosome, adaptive immune response, antigen processing and presentation of exogenous peptide antigen via MHC class II, MHC class II receptor activity	FALSE	FALSE
TTF1	ENSG00000125482	ENST00000334270	10	0	1	2	0.3	nucleoplasm, cytosol, DNA binding, cellular protein metabolic process, termination of RNA polymerase I transcription	FALSE	FALSE
C9orf57	ENSG00000204669	ENST00000651121	10	0	3	0	0.3	integral component of membrane	FALSE	FALSE
MIR3679	ENSG00000263813	ENST00000581102					#VALUE!	cellular_component, microtubule bundle formation, protein N-linked glycosylation, positive regulation of cell migration, integral component of membrane, Golgi apparatus, extracellular region, protein glycosylation, protein N-linked glycosylation via asparagine, positive regulation of receptor signaling pathway via STAT, negative regulation of protein tyrosine phosphatase activity, extracellular vesicle	FALSE	FALSE
IZUMO3	ENSG00000205442	ENST00000604921	10	0	3	0	0.3	nucleus, DNA-binding transcription factor activity, metal ion binding, regulation of transcription by RNA polymerase II, DNA-binding transcription factor activity, RNA polymerase II-specific, sequence-specific double-stranded DNA binding, sex differentiation, ovarian follicle development, RNA binding, ribonucleoprotein complex, nucleoplasm, mRNA splicing, via spliceosome, membrane, plasma membrane	FALSE	FALSE
TLL2	ENSG00000095587	ENST00000357947	20	0	6	0	0.3	proteolysis, metalloendopeptidase activity, metal ion binding, hydrolase activity, multicellular organism development, extracellular matrix disassembly	FALSE	FALSE
PPP3CB	ENSG00000107758	ENST00000430762	20	0	5	1	0.3	protein binding, calcium ion binding, Fc-epsilon receptor signaling pathway, calmodulin-dependent protein phosphatase activity, nucleoplasm, dephosphorylation, enzyme binding, regulation of insulin secretion, T cell activation, regulation of synaptic plasticity, Wnt signaling pathway, calcium modulating pathway, T cell proliferation, protein phosphatase 2B binding, axon extension, negative regulation of T cell mediated cytotoxicity, heart development, T cell differentiation, response to cytokine, regulation of synaptic vesicle endocytosis, T-tubule	FALSE	FALSE
SFTPA1	ENSG00000122852	ENST00000428376	10	0	3	0	0.3	extracellular region, extracellular space, respiratory gaseous exchange by respiratory system, cellular protein metabolic process, clathrin-coated endocytic vesicle, rough endoplasmic reticulum, carbohydrate binding, collagen trimer, protein binding, lipid transport, cellular protein metabolic process, clathrin-coated endocytic vesicle, lipid transporter activity, lamellar body	FALSE	FALSE
FXYD4	ENSG00000150201	ENST00000616495	10	0	3	0	0.3	ion channel regulator activity, integral component of membrane, potassium ion transmembrane transport, ion transmembrane transport, regulation of cardiac conduction, potassium channel activity, monovalent inorganic cation transport	FALSE	FALSE
IGKV2-40	ENSG00000273962	ENST00000620613					#VALUE!	plasma membrane, immune system process, immunoglobulin production, extracellular space	FALSE	FALSE
ATP5F1C	ENSG00000165629	ENST00000356708	10	0	2	1	0.3	ATP synthesis coupled proton transport, RNA binding, ion transport, mitochondrion, ATPase activity, ATP biosynthetic process, cristae formation, mitochondrial proton-transporting ATP synthase complex	FALSE	FALSE
ADRA2B	ENSG00000274286	ENST00000620793					#VALUE!	integral component of membrane, platelet activation, alpha2-adrenergic receptor activity, adrenergic receptor activity, positive regulation of MAPK cascade, membrane, protein binding, cell surface, epinephrine binding, cell-cell signaling, negative regulation of epinephrine secretion, adrenergic receptor signaling pathway, regulation of vascular associated smooth muscle contraction, positive regulation of blood pressure	FALSE	FALSE
ANKRD33	ENSG00000167612	ENST00000340970	10	0	3	0	0.3	nucleus, cytosol, skeletal muscle cell differentiation	FALSE	FALSE
RDH12	ENSG00000139988	ENST00000551171	10	0	3	0	0.3	membrane, endoplasmic reticulum, oxidoreductase activity, protein binding, retinol metabolic process, retinol dehydrogenase activity, oxidoreductase activity, acting on the CH-OH group of donors, NAD or NADP as acceptor, membrane, endoplasmic reticulum membrane, oxidation-reduction process, NADP-retinol dehydrogenase activity, visual perception, photoreceptor inner segment, cellular detoxification of aldehyde, retinoid metabolic process	TRUE	FALSE
GSE1	ENSG00000131149	ENST00000405402	20	0	4	2	0.3		FALSE	FALSE
ZNF516	ENSG00000101493	ENST00000617840	10	0	3	0	0.3	nucleus, DNA binding, positive regulation of transcription, DNA-templated, RNA polymerase II cis-regulatory region sequence-specific DNA binding, adipose tissue development, positive regulation of cold-induced thermogenesis, activating transcription factor binding	FALSE	FALSE
ST8SIA5	ENSG00000101638	ENST00000538168	10	0	0	3	0.3	sialyltransferase activity, integral component of membrane, Golgi apparatus, sialylation, protein binding, alpha-N-acetylneuraminate alpha-2,8-sialyltransferase activity, glycosphingolipid biosynthetic process	FALSE	FALSE
MEP1B	ENSG00000141434	ENST00000581447	20	0	6	0	0.3	metalloendopeptidase activity, zinc ion binding, membrane, metal ion binding, peptidase activity, extracellular region, identical protein binding, meprin A complex	FALSE	FALSE
SIRPG	ENSG00000089012	ENST00000381580	10	0	3	0	0.3	integral component of membrane, protein binding, leukocyte migration, positive regulation of cell population proliferation, positive regulation of cell-cell adhesion, negative regulation of cell population proliferation	FALSE	FALSE
C22orf23	ENSG00000128346	ENST00000403305	10	0	3	0	0.3	cytoplasm, eukaryotic translation initiation factor 3 complex, cytoplasmic translational initiation, translational initiation, eukaryotic 48S preinitiation complex, nucleoplasm, RNA binding, cytosol, Rab GTPase binding, metal ion binding, membrane, endosome, identical protein binding, late endosome membrane, cadherin binding, extrinsic component of membrane, neuron projection development, receptor-mediated endocytosis, protein localization to endosome, cellular response to nerve growth factor stimulus, protein binding, biological_process	FALSE	FALSE
MYO7A	ENSG00000137474	ENST00000670577	77	22	0	1	0.298701299	protein binding, actin filament binding, myosin complex, nucleotide binding, actin binding, cell junction, synapse, visual perception, calmodulin binding, microvillus, actin cytoskeleton, actin-dependent ATPase activity, vesicle transport along actin filament, eye photoreceptor cell development, lysosome organization, sensory perception of light stimulus, sensory organ development, mechanoreceptor differentiation, identical protein binding, protein-containing complex binding, phagolysosome assembly, phagocytosis, cell projection organization, inner ear auditory receptor cell differentiation, inner ear development, pigment granule transport, inner ear receptor cell differentiation, apical plasma membrane, photoreceptor connecting cilium, stereocilium base	FALSE	TRUE
SMIM39	ENSG00000284479	ENST00000635976					#VALUE!	membrane, protein binding, G protein-coupled receptor activity, membrane, Wnt signaling pathway, lipid binding, beta-catenin binding, protein binding, intracellular signal transduction, membrane, cell projection, cytosol, G protein-coupled receptor signaling pathway, protein domain specific binding, positive regulation of apoptotic process, membrane	FALSE	FALSE
SCYGR10	ENSG00000284622	ENST00000641246					#VALUE!		FALSE	FALSE
SCYGR1	ENSG00000284629	ENST00000641359					#VALUE!		FALSE	FALSE
SCYGR4	ENSG00000284631	ENST00000641801					#VALUE!		FALSE	FALSE
SCYGR8	ENSG00000284635	ENST00000641981					#VALUE!		FALSE	FALSE
SCYGR2	ENSG00000284643	ENST00000641394					#VALUE!		FALSE	FALSE
SCYGR5	ENSG00000284667	ENST00000641976					#VALUE!		FALSE	FALSE
PKHD1L1	ENSG00000205038	ENST00000378402	77	5	17	1	0.298701299		FALSE	FALSE
SCYGR3	ENSG00000284704	ENST00000642029					#VALUE!		FALSE	FALSE
SCYGR7	ENSG00000284718	ENST00000641700					#VALUE!		FALSE	FALSE
SCYGR6	ENSG00000284725	ENST00000641918					#VALUE!		FALSE	FALSE
DGKI	ENSG00000157680	ENST00000614521	47	12	1	1	0.29787234	integral component of membrane, integral component of plasma membrane, regulation of heart contraction, plasma membrane, signal transduction, postsynaptic membrane, neurotransmitter receptor activity, regulation of smooth muscle contraction, regulation of synaptic vesicle exocytosis, asymmetric synapse, neuronal cell body, glutamatergic synapse, integral component of postsynaptic membrane, response to virus, membrane organization, adenylate cyclase-modulating G protein-coupled receptor signaling pathway, G protein-coupled receptor signaling pathway, coupled to cyclic nucleotide second messenger, adenylate cyclase-inhibiting G protein-coupled acetylcholine receptor signaling pathway, growth factor activity, extracellular region, protein binding, heparin binding, glycosaminoglycan binding, vascular endothelial growth factor binding, syndecan binding, ossification, leukocyte chemotaxis involved in inflammatory response, negative regulation of neuroblast proliferation, heart development, memory, positive regulation of cell-substrate adhesion, response to auditory stimulus, negative regulation of angiogenesis, cerebellum development, bone mineralization, negative regulation of cell migration, hindbrain development, regulation of myelination, response to progesterone, cellular response to platelet-derived growth factor stimulus, response to drug, estrous cycle, positive regulation of cell differentiation, negative regulation of membrane potential, regulation of synaptic plasticity, positive regulation of axon regeneration, positive regulation of cell division, retinal rod cell differentiation, long-term synaptic potentiation, cellular response to organic cyclic compound, negative regulation of mesenchymal cell proliferation, positive regulation of dendrite development, regulation of hemopoiesis, rod bipolar cell differentiation, positive regulation of skeletal muscle acetylcholine-gated channel clustering, response to nerve growth factor, positive regulation of hepatocyte proliferation, basement membrane, cell surface, neuromuscular junction, presynapse, integrin-mediated signaling pathway, protein kinase binding, protein-containing complex, nervous system development, chondroitin sulfate binding, transmembrane receptor protein tyrosine phosphatase signaling pathway, ossification involved in bone remodeling, protein binding, diacylglycerol kinase activity, kinase activity, nucleotide binding, transferase activity, intracellular signal transduction, nucleus, plasma membrane, regulation of synaptic transmission, glutamatergic, negative regulation of GTPase activity, glycerolipid metabolic process, dendritic spine, GTPase inhibitor activity, phosphatidic acid biosynthetic process, regulation of GTPase activity, habituation, regulation of long-term synaptic depression, cytosol, postsynaptic density, neuronal cell body, perinuclear region of cytoplasm, excitatory synapse, Schaffer collateral - CA1 synapse, glutamatergic synapse	TRUE	FALSE
TMEM131	ENSG00000075568	ENST00000438715	47	9	2	3	0.29787234	integral component of membrane, biological_process	FALSE	FALSE
RAPGEF2	ENSG00000109756	ENST00000644902	47	7	3	4	0.29787234	signal transduction, GTPase activator activity, positive regulation of GTPase activity, Rap guanyl-nucleotide exchange factor activity, late endosome, cell differentiation, cytoplasm, plasma membrane, apical plasma membrane, synapse, nervous system development, cAMP binding, calcium ion binding, integral component of plasma membrane, negative regulation of cell population proliferation, protein-containing complex, positive regulation of dendritic cell apoptotic process, cAMP-mediated signaling, cellular response to cAMP, cell-cell junction, regulation of synaptic plasticity, neuron projection development, protein localization to plasma membrane, Ras guanyl-nucleotide exchange factor activity, blood vessel development, neuron migration, phosphatidic acid binding, diacylglycerol binding, nerve growth factor signaling pathway, positive regulation of vasculogenesis, establishment of endothelial intestinal barrier, WW domain binding, brain-derived neurotrophic factor receptor signaling pathway, beta-1 adrenergic receptor binding, ventricular system development	FALSE	FALSE
MYLK	ENSG00000065534	ENST00000583087	47	0	11	3	0.29787234	protein binding, protein kinase activity, cytoplasm, nucleotide binding, kinase activity, phosphorylation, plasma membrane, cell projection, lamellipodium, calmodulin binding, stress fiber, positive regulation of calcium ion transport, smooth muscle contraction, bleb assembly, myosin light chain kinase activity	FALSE	FALSE
A2M	ENSG00000175899	ENST00000404455	37	8	3	0	0.297297297	extracellular space, negative regulation of endopeptidase activity, growth factor binding, peptidase inhibitor activity, calcium-dependent protein binding, extracellular exosome, blood microparticle, signaling receptor binding, enzyme binding, platelet degranulation, extracellular matrix disassembly, interleukin-8 binding, negative regulation of complement activation, lectin pathway	FALSE	FALSE
SRGAP2	ENSG00000266028	ENST00000624873	37	6	2	3	0.297297297	cation transport, integral component of membrane, ion transport, sodium ion transmembrane transport, divalent metal ion transport, magnesium ion transmembrane transport, transmembrane transporter activity, magnesium:sodium antiporter activity, magnesium ion transport, hydrolase activity, peptidase activity, lyase activity, extracellular region, extracellular exosome, cellular lipid metabolic process, negative regulation of neuron death, amide biosynthetic process, energy homeostasis, regulation of oxidative phosphorylation uncoupler activity, integral component of membrane, ion transport, chloride transport, sulfate transport, sulfate transmembrane transporter activity, bicarbonate transport, apical plasma membrane, chloride transmembrane transport, sulfate transmembrane transport, extracellular exosome, bicarbonate transmembrane transporter activity, oxalate transmembrane transporter activity, ATPase binding, GTP binding, membrane, nucleotide binding, endosome, cytoplasmic vesicle, lysosome, phagocytic vesicle, positive regulation of interleukin-6 production, positive regulation of NF-kappaB transcription factor activity, endosome to lysosome transport, late endosome membrane, negative regulation of toll-like receptor 9 signaling pathway, proteolysis, protein autoprocessing, hydrolase activity, antigen processing and presentation of exogenous peptide antigen via MHC class II, membrane, plasma membrane, protein binding, positive regulation of erythrocyte differentiation, erythropoietin-mediated signaling pathway, G protein-coupled receptor signaling pathway, G protein-coupled receptor activity, positive regulation of MAPK cascade, regulation of cell population proliferation, signal transduction, positive regulation of vasoconstriction, positive regulation of cytosolic calcium ion concentration, Golgi apparatus, peptide binding, protein kinase C binding, positive regulation of inositol phosphate biosynthetic process, cytoplasm, cytosol, protein binding, nervous system development, signal transduction, cytosol, cytoplasm, plasma membrane, cell junction, protein homodimerization activity, postsynaptic membrane, GTPase activator activity, postsynaptic density, dendritic spine, neuron projection morphogenesis, filopodium assembly, negative regulation of cell migration, extension of a leading process involved in cell motility in cerebral cortex radial glia guided migration, actin filament severing, negative regulation of neuron migration	FALSE	FALSE
TDRD12	ENSG00000173809	ENST00000647536	37	6	1	4	0.297297297	integral component of membrane, visual perception, detection of light stimulus involved in visual perception, hydrolase activity, peroxisome, biological_process, acyl-CoA hydrolase activity, fatty acid catabolic process, ATP binding, nucleotide binding, multicellular organism development, RNA helicase activity, gene silencing by RNA, spermatogenesis, cellular_component, DNA methylation involved in gamete generation, male meiotic nuclear division	FALSE	FALSE
TNRC6C	ENSG00000078687	ENST00000636222	37	5	6	0	0.297297297	nucleic acid binding, gene silencing by RNA, RNA binding, nucleoplasm, positive regulation of nuclear-transcribed mRNA poly(A) tail shortening, P-body, Wnt signaling pathway, calcium modulating pathway, positive regulation of gene expression	FALSE	FALSE
ANO4	ENSG00000151572	ENST00000644049	37	3	4	4	0.297297297	ATP binding, protein kinase activity, pyramidal neuron development, cytoplasm, Golgi apparatus, cytoplasmic vesicle, protein binding, clathrin-coated vesicle, signaling receptor binding, receptor internalization involved in canonical Wnt signaling pathway, transmembrane transporter activity, membrane, ion transport, cell junction, symporter activity, synapse, synaptic vesicle membrane, anion transport, integral component of synaptic vesicle membrane, regulation of synapse structure or activity, neurotransmitter transmembrane transporter activity, brain development, cochlea development, cytoplasm, synaptic vesicle, neuronal cell body, axon terminus, basal dendrite, pericellular basket, DNA binding, zinc ion binding, host cell nucleus, sequence-specific DNA binding, positive regulation of transcription by RNA polymerase II, metal ion binding, protein binding, immune system process, inflammatory response, RNA polymerase II cis-regulatory region sequence-specific DNA binding, nuclear chromatin, nucleoplasm, DNA-binding transcription activator activity, RNA polymerase II-specific, negative regulation of interferon-gamma production, receptor complex, transcription initiation from RNA polymerase II promoter, negative regulation of I-kappaB kinase/NF-kappaB signaling, interleukin-17 production, positive regulation of transcription, DNA-templated, RNA polymerase II transcription regulatory region sequence-specific DNA binding, regulation of insulin secretion involved in cellular response to glucose stimulus, nuclear euchromatin, cellular triglyceride homeostasis, negative regulation of inflammatory response, histone H3-R17 methylation, chenodeoxycholic acid binding, negative regulation of very-low-density lipoprotein particle remodeling, regulation of urea metabolic process, intracellular bile acid receptor signaling pathway, cellular response to organonitrogen compound, positive regulation of glutamate metabolic process, cellular glucose homeostasis, Notch signaling pathway, negative regulation of tumor necrosis factor-mediated signaling pathway, negative regulation of interleukin-1 production, negative regulation of interleukin-6 production, positive regulation of insulin secretion involved in cellular response to glucose stimulus, defense response to bacterium, fatty acid homeostasis, cellular response to lipopolysaccharide, positive regulation of adipose tissue development, protein binding, microtubule binding, actin cytoskeleton organization, cytoplasm, actin filament binding, actin filament, cytoskeletal anchor activity, membrane, plasma membrane, calcium activated phospholipid scrambling, calcium activated phosphatidylserine scrambling, calcium activated galactosylceramide scrambling, chloride transport, intracellular calcium activated chloride channel activity, ion transmembrane transport	FALSE	FALSE
IGFN1	ENSG00000163395	ENST00000437879	37	1	10	0	0.297297297	nucleus, Z disc, biological_process, synapse assembly	FALSE	FALSE
FGD3	ENSG00000127084	ENST00000468206	27	8	0	0	0.296296296	nucleic acid binding, metal ion binding, positive regulation of transcription by RNA polymerase II, RNA polymerase II cis-regulatory region sequence-specific DNA binding, metal ion binding, cytoplasm, Golgi apparatus, lamellipodium, actin cytoskeleton organization, cytoskeleton organization, G protein-coupled receptor signaling pathway, regulation of cell shape, positive regulation of apoptotic process	FALSE	FALSE
PHF21A	ENSG00000135365	ENST00000676320	27	8	0	0	0.296296296	chromatin binding, DNA binding, protein binding, nucleoplasm, histone deacetylase complex	FALSE	FALSE
TRIOBP	ENSG00000100106	ENST00000644935	27	8	0	0	0.296296296	cytoplasm, cytoskeleton, focal adhesion, actin modification, midbody, actin filament binding, ubiquitin protein ligase binding, GTP-Rho binding, positive regulation of substrate adhesion-dependent cell spreading, auditory receptor cell stereocilium organization	FALSE	TRUE
PASK	ENSG00000115687	ENST00000544142	27	7	1	0	0.296296296	phosphorylation, protein binding, phosphatidylinositol binding, protein autophosphorylation, positive regulation of translation, negative regulation of glycogen biosynthetic process	FALSE	FALSE
TOPBP1	ENSG00000163781	ENST00000260810	27	7	1	0	0.296296296	cytoplasm, nucleoplasm, plasma membrane, chromosome, cellular response to DNA damage stimulus, protein binding, PML body, spindle pole, DNA metabolic process, DNA replication, mitotic DNA replication checkpoint, protein C-terminus binding, condensed nuclear chromosome	FALSE	FALSE
SEC63	ENSG00000025796	ENST00000446496	27	7	1	0	0.296296296	nucleus, histone binding, posttranslational protein targeting to membrane, translocation, membrane, protein transport, endoplasmic reticulum membrane, liver development, posttranslational protein targeting to endoplasmic reticulum membrane, multicellular organism aging, signaling receptor activity, protein targeting to membrane	FALSE	FALSE
TRPA1	ENSG00000104321	ENST00000523582	27	7	0	1	0.296296296	membrane, transmembrane transport, integral component of membrane, plasma membrane, response to stimulus, release of sequestered calcium ion into cytosol, protein homotetramerization, channel activity, calcium channel activity, temperature-gated cation channel activity, cell surface receptor signaling pathway, response to organic cyclic compound, response to hydrogen peroxide, thermoception, detection of chemical stimulus involved in sensory perception of pain	FALSE	FALSE
GOLGA8F	ENSG00000153684	ENST00000532622	27	7	1	0	0.296296296	transmembrane transport, endoplasmic reticulum membrane, endosome membrane, melanosome membrane, transporter activity, L-tyrosine transmembrane transporter activity, spermatid development, melanocyte differentiation, pigmentation, zinc ion binding, ubiquitin-protein transferase activity, nucleus, membrane, transferase activity, cytoskeleton, centriole, cellular response to DNA damage stimulus, protein binding, nucleoplasm, double-strand break repair via nonhomologous end joining, spermatogenesis, Golgi apparatus, protein binding, Golgi cis cisterna	FALSE	FALSE
SEL1L2	ENSG00000101251	ENST00000646153	27	7	1	0	0.296296296	membrane, protein ubiquitination, ubiquitin-dependent ERAD pathway	FALSE	FALSE
DHX9	ENSG00000135829	ENST00000367549	27	5	0	3	0.296296296	nucleic acid binding, mRNA processing, nucleus, mRNA transport, membrane, nucleotide binding, hydrolase activity, regulation of translation, nucleolus, RNA helicase activity, gene silencing by RNA, immune system process, rhythmic process, microtubule organizing center, nucleoplasm, DNA helicase activity, centrosome, positive regulation of transcription by RNA polymerase II, ribonucleoprotein complex, regulation of transcription by RNA polymerase II, positive regulation of interleukin-6 production, positive regulation of inflammatory response, cellular response to tumor necrosis factor, double-stranded DNA binding, positive regulation of NF-kappaB transcription factor activity, RNA polymerase II cis-regulatory region sequence-specific DNA binding, RNA secondary structure unwinding, positive regulation of interferon-beta production, transcription coregulator activity, positive regulation of innate immune response, positive regulation of type I interferon production, actin cytoskeleton, positive regulation of fibroblast proliferation, positive regulation of DNA topoisomerase (ATP-hydrolyzing) activity, promoter-specific chromatin binding, osteoblast differentiation, CRD-mediated mRNA stabilization, RNA polymerase binding, cellular response to exogenous dsRNA, DNA duplex unwinding, polysome, positive regulation of response to cytokine stimulus, regulation of mRNA processing, positive regulation of RNA export from nucleus, sequence-specific mRNA binding, siRNA binding, nucleoside-triphosphatase activity, 3'-5' RNA helicase activity, importin-alpha family protein binding, polysome binding, targeting of mRNA for destruction involved in RNA interference, cellular protein-containing complex assembly, G-quadruplex DNA unwinding, regulation of defense response to virus by host, positive regulation of viral translation, regulation of cytoplasmic translation	FALSE	FALSE
PTPN13	ENSG00000163629	ENST00000502971	54	10	6	0	0.296296296	protein phosphorylation, MAP kinase activity, kinase activity, phosphorylation, rhythmic process, negative regulation of transcription by RNA polymerase II, JUN phosphorylation, cellular hyperosmotic response, vesicle-mediated transport in synapse, neuron projection, glutamatergic synapse, membrane, plasma membrane, protein binding, intracellular signal transduction, nucleoplasm, activation of MAPK activity, regulation of circadian rhythm, response to light stimulus, protein binding, protein tyrosine phosphatase activity, cytoskeleton, nucleus, nucleoplasm, plasma membrane, hydrolase activity, phosphoprotein phosphatase activity, extracellular exosome, negative regulation of protein phosphorylation, regulation of phosphatidylinositol 3-kinase signaling, phosphatidylinositol 3-kinase regulatory subunit binding, neuron projection	FALSE	FALSE
KATNIP	ENSG00000047578	ENST00000261588	27	5	3	0	0.296296296	cytoskeleton, cell projection	FALSE	FALSE
RBL2	ENSG00000103479	ENST00000567964	27	5	2	1	0.296296296	transcription regulator complex, regulation of cell division, cell cycle, nucleolus, DNA binding, protein binding, cell differentiation, extracellular exosome, RNA polymerase II activating transcription factor binding, negative regulation of gene expression, negative regulation of G1/S transition of mitotic cell cycle	FALSE	FALSE
PPP6R1	ENSG00000105063	ENST00000592242	27	5	0	3	0.296296296	phosphatase activity, protein dephosphorylation, transmembrane receptor protein tyrosine phosphatase activity, membrane, plasma membrane, apoptotic process, cell projection, peptidyl-tyrosine dephosphorylation, integral component of plasma membrane, integral component of membrane, membrane, protein binding, endoplasmic reticulum membrane, ether lipid metabolic process, alkenylglycerophosphoethanolamine hydrolase activity, regulation of phosphoprotein phosphatase activity, cytoplasm, protein binding, Golgi membrane, Rho GTPase binding	FALSE	FALSE
LAMA3	ENSG00000053747	ENST00000649721	81	13	9	2	0.296296296	membrane, cell adhesion, regulation of cell adhesion, regulation of embryonic development, extracellular region, extracellular matrix structural constituent, cell migration, tissue development, integrin binding, cell-cell adhesion, structural molecule activity, morphogenesis of a polarized epithelium, epidermis development, endodermal cell differentiation	FALSE	FALSE
ANKRD52	ENSG00000139645	ENST00000267116	27	4	0	4	0.296296296		FALSE	FALSE
CDAN1	ENSG00000140326	ENST00000356231	27	4	1	3	0.296296296	HAUS complex, microtubule organizing center organization, cell cycle, cell division, protein binding, spindle, centrosome, molecular_function, regulation of G2/M transition of mitotic cell cycle, ATP binding, lipid binding, microtubule motor activity, nucleus, nucleotide binding, centriole, nucleus, membrane, cytosol, protein binding, chromatin assembly, chromatin organization	FALSE	FALSE
TMTC1	ENSG00000133687	ENST00000552618	27	3	0	5	0.296296296	serine-type endopeptidase activity, peptidase activity, extracellular region, protein binding, membrane, transferase activity, protein glycosylation, protein O-linked mannosylation	FALSE	FALSE
MAGI3	ENSG00000081026	ENST00000369617	27	1	7	0	0.296296296	signal transduction, cell-cell junction, nucleus, nucleotide binding, plasma membrane, cell junction, cytoplasm, guanylate kinase activity, GDP metabolic process	FALSE	FALSE
MYBPC2	ENSG00000086967	ENST00000357701	27	0	7	1	0.296296296	DNA-binding transcription factor activity, nucleus, DNA binding, regulation of transcription by RNA polymerase II, nuclear chromatin, RNA polymerase II cis-regulatory region sequence-specific DNA binding, DNA-binding transcription activator activity, RNA polymerase II-specific, protein binding, cell adhesion, cytosol, structural constituent of muscle	FALSE	FALSE
CACNA1S	ENSG00000081248	ENST00000367338	44	10	2	1	0.295454545	ion transport, voltage-gated calcium channel activity, voltage-gated calcium channel complex, integral component of membrane, voltage-gated ion channel activity, calcium ion transport, cytoplasm, protein binding, I band, cardiac conduction, calcium ion import, cellular response to caffeine	FALSE	FALSE
LIG1	ENSG00000105486	ENST00000613670	44	7	3	3	0.295454545	cell surface, sperm capacitation, calcium ion binding, metal ion binding, signal transduction, phospholipase activity, membrane, endoplasmic reticulum, plasma membrane, mitochondrion, cytosol, protein binding, mitochondrial membrane, phospholipase A2 activity, phospholipase A2 activity consuming 1,2-dioleoylphosphatidylethanolamine), nucleoplasm, lysophospholipase activity, calcium-dependent phospholipid binding, nuclear envelope, intracellular signal transduction, calcium-dependent phospholipase A2 activity, phosphatidylcholine acyl-chain remodeling, calcium-independent phospholipase A2 activity, glycerophospholipid catabolic process, platelet activating factor biosynthetic process, cell cortex, DNA binding, DNA repair, DNA recombination, DNA ligase activity, nucleus, metal ion binding, cell cycle, cell division, ligase activity, cytoplasm, anatomical structure morphogenesis, lagging strand elongation, mismatch repair, base-excision repair	FALSE	FALSE
PLB1	ENSG00000163803	ENST00000444257	78	23	0	0	0.294871795	nucleus, intracellular membrane-bounded organelle, plasma membrane, mitochondrion, translation, mitochondrial large ribosomal subunit, mitochondrial translational elongation, phosphotransferase activity, alcohol group as acceptor, ribokinase activity, nucleus, metal ion binding, ATP binding, phosphorylation, protein binding, cytosol, carbohydrate phosphorylation, BRCA1-A complex, nucleus, cytosol, negative regulation of apoptotic process, apoptotic process, cell division, cellular response to DNA damage stimulus, double-strand break repair, nucleoplasm, positive regulation of DNA repair, signal transduction, double-strand break repair via nonhomologous end joining, peroxisome targeting sequence binding, DNA binding, DNA-binding transcription factor activity, nucleus, protein binding, RNA polymerase II cis-regulatory region sequence-specific DNA binding, DNA-binding transcription activator activity, RNA polymerase II-specific, RNA polymerase II transcription regulatory region sequence-specific DNA binding, chromatin binding, positive regulation of transcription, DNA-templated, phospholipase activity, lipid metabolic process, membrane, plasma membrane, apical plasma membrane, phospholipase A2 activity (consuming 1,2-dipalmitoylphosphatidylcholine), retinol metabolic process, lysophospholipase activity, retinoid metabolic process, phosphatidylcholine acyl-chain remodeling, brush border membrane	TRUE	FALSE
ANK2	ENSG00000145362	ENST00000673943	112	28	4	1	0.294642857	signal transduction, cytoskeleton, nervous system development, response to methylmercury, neuron projection, positive regulation of gene expression, regulation of cardiac muscle contraction by regulation of the release of sequestered calcium ion, regulation of heart rate, protein transport, mitochondrion, apical plasma membrane, cytoskeleton organization, early endosome, basolateral plasma membrane, Z disc, ion channel binding, M band, T-tubule, endoplasmic reticulum to Golgi vesicle-mediated transport, protein kinase binding, regulation of protein stability, atrial septum development, cellular protein localization, membrane depolarization during SA node cell action potential, cytoskeletal anchor activity, intercalated disc, cellular calcium ion homeostasis, positive regulation of potassium ion transmembrane transporter activity, A band, spectrin binding, sarcoplasmic reticulum calcium ion transport, protein localization to cell surface, regulation of calcium ion transport, protein localization to organelle, regulation of calcium ion transmembrane transporter activity, protein localization to T-tubule, atrial cardiac muscle cell to AV node cell communication, regulation of SA node cell action potential, positive regulation of cation channel activity	FALSE	FALSE
ZZZ3	ENSG00000036549	ENST00000370801	17	5	0	0	0.294117647	zinc ion binding, metal ion binding, nucleolus, histone H4 acetylation	FALSE	FALSE
ODF2L	ENSG00000122417	ENST00000479890	34	10	0	0	0.294117647	citrulline metabolic process, positive regulation of nitric oxide biosynthetic process, negative regulation of vascular permeability, hydrolase activity, extracellular exosome, catalytic activity, hydrolase activity, acting on carbon-nitrogen (but not peptide) bonds, in linear amidines, arginine metabolic process, negative regulation of cellular response to hypoxia, extracellular region, insulin-like growth factor binding, positive regulation of transcription by RNA polymerase II, positive regulation of BMP signaling pathway, regulation of ERK1 and ERK2 cascade, signal transduction, chemotaxis, heparin binding, cellular protein metabolic process, post-translational protein modification, positive regulation of bone mineralization, extracellular matrix structural constituent, extracellular matrix binding, intussusceptive angiogenesis, apoptotic process involved in heart morphogenesis, positive regulation of phospholipase activity, extracellular matrix organization, positive regulation of apoptotic process, positive regulation of cysteine-type endopeptidase activity involved in apoptotic process, positive regulation of cell differentiation, negative regulation of cell death, chorio-allantoic fusion, positive regulation of cartilage development, cell-cell adhesion, metal ion binding, ribosome biogenesis, extracellular exosome, protein complex oligomerization, pre-snoRNP complex, TFIID-class transcription factor complex binding, snoRNA localization, extracellular matrix structural constituent, collagen trimer, extracellular space, extracellular matrix, collagen-containing extracellular matrix, negative regulation of cilium assembly, cytoplasm, centriole, cell projection organization, centrosome	FALSE	TRUE
OMA1	ENSG00000162600	ENST00000456980	17	5	0	0	0.294117647	intracellular membrane-bounded organelle, cell differentiation, cytoplasm, axon guidance, lateral motor column neuron migration, neuron migration, small GTPase mediated signal transduction, midgut development, dendrite development, hippocampus development, cerebral cortex radially oriented cell migration, radial glia guided migration of Purkinje cell, response to drug, positive regulation of protein kinase activity, negative regulation of astrocyte differentiation, Golgi localization, postsynaptic density, neuron projection, apical part of cell, proteolysis, membrane, metal ion binding, hydrolase activity, mitochondrial inner membrane, lipid metabolic process, mitochondrial membrane, glucose metabolic process, protein quality control for misfolded or incompletely synthesized proteins, energy homeostasis, mitochondrial respiratory chain complex assembly, negative regulation of mitochondrial fusion, integrated stress response signaling, mitochondrion organization, cristae formation	FALSE	FALSE
SFTPB	ENSG00000168878	ENST00000519937	17	5	0	0	0.294117647	lipid metabolic process, lysosome, extracellular space, respiratory gaseous exchange by respiratory system, nucleoplasm, animal organ morphogenesis, multivesicular body, lamellar body	FALSE	FALSE
RRM2	ENSG00000171848	ENST00000641498	17	5	0	0	0.294117647	oxidoreductase activity, cytoplasm, cytosol, DNA replication, negative regulation of G0 to G1 transition, regulation of transcription involved in G1/S transition of mitotic cell cycle, identical protein binding, blastocyst development, protein heterotetramerization	FALSE	FALSE
TTBK1	ENSG00000146216	ENST00000304139	17	5	0	0	0.294117647	phosphorylation, cytosol, substantia nigra development, tau protein binding, peptidyl-threonine phosphorylation, perinuclear region of cytoplasm, protein tyrosine kinase activity, positive regulation of cysteine-type endopeptidase activity, positive regulation of cyclin-dependent protein kinase activity	FALSE	FALSE
AKR1B1	ENSG00000085662	ENST00000434222	17	5	0	0	0.294117647	cytoplasm, ATP binding, transferase activity, cytoskeleton, cell differentiation, acrosomal vesicle, cytosol, GMP metabolic process, guanylate kinase activity, transmembrane transport, integral component of membrane, Golgi membrane, carbohydrate transport, transmembrane transporter activity, integral component of Golgi membrane, UDP-xylose transmembrane transporter activity, UDP-xylose transmembrane transport, oxidation-reduction process, cytoplasm, cytosol, alditol:NADP+ 1-oxidoreductase activity, epithelial cell maturation, monosaccharide metabolic process, response to water deprivation, naphthalene metabolic process, regulation of urine volume, negative regulation of apoptotic process, positive regulation of smooth muscle cell proliferation, inner medullary collecting duct development, response to thyroid hormone, cellular response to peptide, plasma membrane bounded cell projection cytoplasm, mast cell granule, perinuclear region of cytoplasm, NADP-retinol dehydrogenase activity, retinol metabolic process, alcohol dehydrogenase (NADP+) activity, carbohydrate metabolic process, daunorubicin metabolic process, retinal dehydrogenase activity, C21-steroid hormone biosynthetic process, fructose biosynthetic process	TRUE	FALSE
CPA4	ENSG00000128510	ENST00000493259	17	5	0	0	0.294117647	proteolysis, carboxypeptidase activity, peptidase activity, extracellular region, extracellular space, histone acetylation	FALSE	FALSE
TYW1B	ENSG00000277149	ENST00000620995	17	5	0	0	0.294117647	catalytic activity, FMN binding, tRNA processing, nucleotide binding, tRNA-4-demethylwyosine synthase activity, membrane, nucleus, cytoskeleton, protein binding, cellular_component, positive regulation of lamellipodium assembly, actin cytoskeleton reorganization, chromatin binding, dendrite extension, positive regulation of histone H3-K4 methylation, membrane, metal ion binding, carbohydrate binding, transferase activity, transferring glycosyl groups, protein glycosylation, calcium ion binding, membrane, metal ion binding, Golgi apparatus, perinuclear region of cytoplasm, catalytic activity, membrane, metal ion binding, oxidation-reduction process, nucleotide binding, lyase activity, 4 iron, 4 sulfur cluster binding	FALSE	FALSE
PIP4K2A	ENSG00000150867	ENST00000604912	17	5	0	0	0.294117647	phosphatidylinositol metabolic process, cytoplasm, nucleotide binding, kinase activity, phosphorylation, protein binding, nucleoplasm, autophagosome, 1-phosphatidylinositol-4-phosphate 5-kinase activity, regulation of autophagy, 1-phosphatidylinositol-5-phosphate 4-kinase activity, 1-phosphatidyl-1D-myo-inositol 4,5-bisphosphate biosynthetic process	FALSE	FALSE
SWAP70	ENSG00000133789	ENST00000526358	17	5	0	0	0.294117647	nucleus, DNA binding, DNA-binding transcription factor activity, RNA polymerase II-specific, RNA polymerase II cis-regulatory region sequence-specific DNA binding, nucleoplasm, DNA-binding transcription activator activity, RNA polymerase II-specific, snRNA transcription by RNA polymerase II, positive regulation of transcription by RNA polymerase III, nucleus, magnesium ion binding, protein kinase activity, non-membrane spanning protein tyrosine kinase activity, nucleotide binding, transferase activity, phosphorylation, protein tyrosine kinase activity, protein binding, G2/M transition of mitotic cell cycle, negative regulation of G1/S transition of mitotic cell cycle, peptidyl-tyrosine phosphorylation, neuron projection morphogenesis, calcium ion binding, actin cytoskeleton, nucleus, cytoskeleton, cell projection, lamellipodium, ATP binding, regulation of actin polymerization or depolymerization, negative regulation of actin filament depolymerization, regulation of protein localization, isotype switching, positive regulation of mast cell chemotaxis	FALSE	FALSE
ALDH2	ENSG00000111275	ENST00000549106	17	5	0	0	0.294117647	oxidoreductase activity, oxidation-reduction process, oxidoreductase activity, acting on the aldehyde or oxo group of donors, NAD or NADP as acceptor, mitochondrial matrix, extracellular exosome, carbohydrate metabolic process, ethanol oxidation, aldehyde dehydrogenase [NAD(P)+] activity, alcohol metabolic process	FALSE	FALSE
TSPAN31	ENSG00000135452	ENST00000553089	17	5	0	0	0.294117647	integral component of membrane, integral component of plasma membrane	FALSE	FALSE
TCHP	ENSG00000139437	ENST00000544838	17	5	0	0	0.294117647	membrane, plasma membrane, apoptotic process, cell junction, protein binding, cell projection organization, negative regulation of cell growth, keratin filament	FALSE	FALSE
HSP90B1	ENSG00000166598	ENST00000640977	34	10	0	0	0.294117647	protein folding, nucleotide binding, RNA binding, protein transport, endoplasmic reticulum, focal adhesion, endoplasmic reticulum lumen, perinuclear region of cytoplasm, sarcoplasmic reticulum, midbody, receptor-mediated endocytosis, ubiquitin-dependent ERAD pathway, extracellular exosome, collagen-containing extracellular matrix, protein-containing complex, toll-like receptor signaling pathway, response to endoplasmic reticulum stress, low-density lipoprotein particle receptor binding, protein folding in endoplasmic reticulum, actin rod assembly, sequestering of calcium ion, plasma membrane	FALSE	FALSE
AL139300.1	ENSG00000256500	ENST00000472726	17	5	0	0	0.294117647	membrane, apoptotic process, mitochondrial cytochrome c oxidase assembly, negative regulation of reactive oxygen species biosynthetic process, matrix side of mitochondrial inner membrane, protein binding, kinesin complex, cytoplasm, cytoskeleton, mitochondrion, tubulin binding, protein localization to synapse, growth cone, neuron projection	FALSE	FALSE
EPRS1	ENSG00000136628	ENST00000609181	34	9	0	1	0.294117647	integral component of membrane, plasma membrane, Golgi apparatus, protein binding, early endosome, cation transmembrane transporter activity, positive regulation of ERK1 and ERK2 cascade, zinc ion transmembrane transport, epidermal growth factor receptor signaling pathway, manganese ion transport, negative regulation of cellular senescence, manganese ion transmembrane transport, regulation of zinc ion transport, translation, cytoplasm, tRNA aminoacylation for protein translation, tRNA aminoacylation, prolyl-tRNA aminoacylation, glutamyl-tRNA aminoacylation, membrane, cytosol, zinc ion binding, negative regulation of translation, catalytic activity, metabolic process, identical protein binding, ribonucleoprotein complex, cellular response to insulin stimulus, aminoacyl-tRNA synthetase multienzyme complex, GTPase binding	FALSE	FALSE
OSBPL6	ENSG00000079156	ENST00000409631	34	9	0	1	0.294117647	cytoplasm, endoplasmic reticulum, plasma membrane, cytosol, lipid transport, lipid binding, intracellular membrane-bounded organelle, sterol transport, cholesterol binding, perinuclear endoplasmic reticulum, sterol binding	FALSE	FALSE
ITGAM	ENSG00000169896	ENST00000648685	34	9	0	1	0.294117647	integrin complex, protein binding, integral component of membrane, plasma membrane, membrane raft, innate immune response, integrin-mediated signaling pathway, extracellular exosome, specific granule membrane, amyloid-beta binding, cytokine-mediated signaling pathway, forebrain development, apoptotic signaling pathway, positive regulation of neuron death, plasma membrane raft, complement-mediated synapse pruning, receptor-mediated endocytosis, positive regulation of protein targeting to membrane, complement component C3b binding, phagocytosis, engulfment, negative regulation of dopamine metabolic process, positive regulation of prostaglandin-E synthase activity, integrin alphaM-beta2 complex, ectodermal cell differentiation	FALSE	FALSE
SH3GLB1	ENSG00000097033	ENST00000616170	17	4	1	0	0.294117647	cytoplasm, cytosol, apoptotic process, mitochondrial outer membrane, Golgi membrane, lipid binding, midbody, cadherin binding, protein-containing complex, positive regulation of protein targeting to mitochondrion, cellular response to glucose starvation, regulation of protein stability, membrane fission, positive regulation of autophagosome assembly, autophagic cell death, protein localization to vacuolar membrane, lysophosphatidic acid acyltransferase activity, phospholipid biosynthetic process, 'de novo' posttranslational protein folding	FALSE	FALSE
AGO4	ENSG00000134698	ENST00000373210	17	4	1	0	0.294117647	nucleic acid binding, cytoplasm, RNA binding, membrane, regulation of translation, gene silencing by RNA, P-body, RISC complex, cytosol, regulation of megakaryocyte differentiation, Wnt signaling pathway, calcium modulating pathway, double-stranded RNA binding, pre-miRNA processing, production of miRNAs involved in gene silencing by miRNA, RISC-loading complex, mRNA catabolic process, miRNA binding, miRNA mediated inhibition of translation, negative regulation of gene expression, RNA secondary structure unwinding, miRNA loading onto RISC involved in gene silencing by miRNA, positive regulation of gene expression, post-transcriptional gene silencing by RNA, single-stranded RNA binding, synaptonemal complex assembly, male meiotic nuclear division, male gonad development, miRNA metabolic process, regulation of cell morphogenesis, negative regulation of apoptotic process, nucleus	FALSE	FALSE
RNF207	ENSG00000158286	ENST00000377939	17	4	0	1	0.294117647	metal ion binding, Hsp70 protein binding, positive regulation of gene expression, perinuclear region of cytoplasm, positive regulation of voltage-gated potassium channel activity involved in ventricular cardiac muscle cell action potential repolarization, cytoplasm, protein binding, ion channel binding, chaperone binding, regulation of cardiac muscle contraction, positive regulation of delayed rectifier potassium channel activity, cell-cell signaling involved in cardiac conduction, regulation of heart looping, positive regulation of voltage-gated potassium channel activity involved in atrial cardiac muscle cell action potential repolarization	FALSE	FALSE
SCN9A	ENSG00000169432	ENST00000667991	51	12	1	2	0.294117647	protein binding, ion transport, inflammatory response, ion channel activity, voltage-gated sodium channel complex, behavioral response to pain, cell projection, regulation of ion transmembrane transport, sodium channel activity, sodium ion transmembrane transport, sensory perception of pain, membrane depolarization during action potential, response to toxic substance, ion transmembrane transport	FALSE	FALSE
PRKAR2A	ENSG00000114302	ENST00000454963	17	4	1	0	0.294117647	integral component of membrane, G protein-coupled receptor activity, calcium ion binding, cell adhesion, transmembrane signaling receptor activity, protein binding, cell-cell adhesion, neuron migration, axonal fasciculation, dopaminergic neuron axon guidance, cilium assembly, protein binding, SH3 domain binding, COP9 signalosome, cytosol, cytoskeletal protein binding, kinase activity, nucleus, ATP binding, phosphorylation, fibrillar center, cell junction, cytoplasm, phosphatidylinositol phosphorylation, negative regulation of cell growth, phosphate ion transport, type I interferon signaling pathway, flavonoid binding, cAMP-dependent protein kinase regulator activity, cAMP-dependent protein kinase complex, cytoplasm, nucleotide binding, phosphorylation, focal adhesion, cAMP binding, centrosome, extracellular exosome, protein-containing complex, protein domain specific binding, blood coagulation, regulation of protein kinase A signaling, activation of protein kinase A activity, plasma membrane raft, cAMP-dependent protein kinase inhibitor activity, nucleotide-activated protein kinase complex	FALSE	TRUE
CRMP1	ENSG00000072832	ENST00000512574	17	4	1	0	0.294117647	cytoplasm, hydrolase activity, acting on carbon-nitrogen (but not peptide) bonds, nervous system development, cytoskeleton, centrosome, perikaryon, spindle, growth cone, filamin binding, negative regulation of neuron projection development, negative regulation of actin filament binding	FALSE	FALSE
GALNT7	ENSG00000109586	ENST00000512285	17	4	0	1	0.294117647	integral component of membrane, transferase activity, Golgi apparatus, Golgi membrane, polypeptide N-acetylgalactosaminyltransferase activity, membrane, metal ion binding, carbohydrate binding, transferase activity, transferring glycosyl groups, protein glycosylation, extracellular exosome, protein O-linked glycosylation	FALSE	FALSE
GALNTL6	ENSG00000174473	ENST00000616459	17	4	1	0	0.294117647	integral component of membrane, transferase activity, Golgi apparatus, Golgi membrane, polypeptide N-acetylgalactosaminyltransferase activity	FALSE	FALSE
WDR46	ENSG00000227057	ENST00000444176	17	4	0	1	0.294117647	nucleus, nucleolus, small-subunit processome, cellular_component	FALSE	FALSE
IFRD1	ENSG00000006652	ENST00000535603	17	4	1	0	0.294117647	cell differentiation, regulation of transcription by RNA polymerase II	FALSE	FALSE
MINDY4	ENSG00000106125	ENST00000265299	17	4	0	1	0.294117647	peptidase activity, proteolysis, Lys48-specific deubiquitinase activity	FALSE	FALSE
UBXN8	ENSG00000104691	ENST00000620074	17	4	1	0	0.294117647	membrane, endoplasmic reticulum, nucleolus, RNA-DNA hybrid ribonuclease activity, ubiquitin-dependent ERAD pathway, integral component of endoplasmic reticulum membrane, single fertilization	FALSE	FALSE
GRINA	ENSG00000178719	ENST00000534791	17	4	1	0	0.294117647	cytoskeleton, intermediate filament cytoskeleton organization, cytoplasm, actin binding, cell junction, intermediate filament cytoskeleton, cadherin binding, structural constituent of cytoskeleton, structural molecule activity, plasma membrane, structural constituent of muscle, hemidesmosome assembly, costamere, brush border, NAD+ ADP-ribosyltransferase activity, transferase activity, cytosol, nucleus, DNA repair, protein binding, transcription corepressor activity, negative regulation of NF-kappaB transcription factor activity, protein ADP-ribosylase activity, protein auto-ADP-ribosylation, protein ADP-ribosylation, NAD biosynthesis via nicotinamide riboside salvage pathway, K63-linked polyubiquitin modification-dependent protein binding, regulation of chromatin assembly, membrane, protein binding, endoplasmic reticulum calcium ion homeostasis, endoplasmic reticulum	FALSE	FALSE
EXOSC2	ENSG00000130713	ENST00000546165	17	4	0	1	0.294117647	argininosuccinate synthase activity, positive regulation of nitric oxide biosynthetic process, RNA binding, nucleotide binding, ligase activity, cellular amino acid biosynthetic process, urea cycle, extracellular exosome, citrulline metabolic process, aspartate metabolic process, toxic substance binding, liver development, midgut development, response to nutrient, response to zinc ion, response to amine, response to lipopolysaccharide, response to amino acid, response to steroid hormone, response to growth hormone, response to fatty acid, cellular response to amino acid stimulus, cellular response to cAMP, cellular response to tumor necrosis factor, cellular response to oleic acid, cellular response to dexamethasone stimulus, mitochondrion, lysosome, neuron projection, perikaryon, RNA binding, nucleus, membrane, protein binding, transcription, DNA-templated, regulation of gene expression, positive regulation of transcription by RNA polymerase II, protein binding, positive regulation of histone H3-K9 dimethylation, metal ion binding, nucleoplasm, methylation, regulation of gene expression, neurogenesis, histone methyltransferase binding, detection of temperature stimulus involved in sensory perception of pain, RNA binding, nucleus, nucleoplasm, protein binding, cytosol, exonucleolytic trimming to generate mature 3'-end of 5.8S rRNA from tricistronic rRNA transcript (SSU-rRNA, 5.8S rRNA, LSU-rRNA), exonucleolytic catabolism of deadenylated mRNA, 7S RNA binding, nuclear polyadenylation-dependent tRNA catabolic process, nuclear-transcribed mRNA catabolic process, exonucleolytic, 3'-5', cytoplasmic exosome (RNase complex), CUT catabolic process	FALSE	FALSE
SPTBN2	ENSG00000173898	ENST00000651232	51	12	0	3	0.294117647	phospholipid binding, structural constituent of cytoskeleton, cytoplasm, cytoskeleton, cell junction, cytoskeleton organization, actin filament capping, MAPK cascade, axon guidance, structural constituent of synapse, cerebellar Purkinje cell layer morphogenesis, multicellular organism growth, apical plasma membrane, parallel fiber to Purkinje cell synapse, glutamatergic synapse	FALSE	FALSE
SVOP	ENSG00000166111	ENST00000610966	17	4	1	0	0.294117647	oxidoreductase activity, D-amino-acid oxidase activity, peroxisome, cytosol, identical protein binding, cytoplasm, protein targeting to peroxisome, dopamine biosynthetic process, D-amino acid catabolic process, D-alanine catabolic process, integral component of membrane, transmembrane transport, cytoplasmic vesicle, protein binding, synaptic vesicle membrane	FALSE	FALSE
NOC4L	ENSG00000184967	ENST00000541954	17	4	0	1	0.294117647	phosphorylation, protein binding, autophagosome, identical protein binding, positive regulation of autophagy, protein localization, mitochondrial outer membrane, neuron projection development, regulation of macroautophagy, macroautophagy, guanyl-nucleotide exchange factor complex, GTPase binding, neuron projection regeneration, cellular response to nutrient levels, positive regulation of autophagosome assembly, recycling endosome, extrinsic component of phagophore assembly site membrane, RNA binding, pseudouridine synthesis, tRNA pseudouridine synthesis, isomerase activity, tRNA processing, tRNA binding, mitochondrial matrix, steroid receptor RNA activator RNA binding, ATP binding, nuclear speck, hydrolase activity, chromatin organization, helicase activity, histone H4 acetylation, NuA4 histone acetyltransferase complex, chromatin binding, ATP binding, nucleus, membrane, hydrolase activity, RNA helicase activity, rRNA processing, ribosome biogenesis, RNA binding, integral component of membrane, nucleolus, protein binding, small-subunit processome	FALSE	FALSE
AC068234.1	ENSG00000259753	ENST00000560629	17	4	1	0	0.294117647	integrin complex, integrin binding, positive regulation of endothelial cell migration, positive regulation of protein phosphorylation, membrane, nucleoplasm, focal adhesion, cell projection, viral process, cell surface, protein disulfide isomerase activity, identical protein binding, microvillus membrane, extracellular exosome, fibronectin binding, regulation of protein localization, cell-matrix adhesion, integral component of plasma membrane, positive regulation of endothelial cell proliferation, protease binding, nucleus, vascular endothelial growth factor receptor signaling pathway, cell-cell junction, virus receptor activity, platelet activation, wound healing, platelet alpha granule membrane, regulation of postsynaptic neurotransmitter receptor internalization, substrate adhesion-dependent cell spreading, platelet-derived growth factor receptor binding, negative regulation of macrophage derived foam cell differentiation, negative regulation of lipid storage, alphav-beta3 integrin-vitronectin complex, fibroblast growth factor binding, insulin-like growth factor I binding, smooth muscle cell migration, heterotypic cell-cell adhesion, apolipoprotein A-I-mediated signaling pathway, regulation of bone resorption, negative regulation of lipoprotein metabolic process, angiogenesis involved in wound healing, alphav-beta3 integrin-PKCalpha complex, membrane, cell adhesion, integrin complex, cell migration, cell-matrix adhesion, platelet aggregation	FALSE	FALSE
OGFR	ENSG00000060491	ENST00000621591	17	4	1	0	0.294117647	integral component of membrane, G protein-coupled neurotensin receptor activity, negative regulation of apoptotic process, membrane raft, signal transduction, identical protein binding, endoplasmic reticulum, chemical synaptic transmission, protein N-terminus binding, negative regulation of systemic arterial blood pressure, learning, positive regulation of glutamate secretion, response to lipid, regulation of respiratory gaseous exchange, negative regulation of release of sequestered calcium ion into cytosol, regulation of sensory perception of pain, D-aspartate import across plasma membrane, positive regulation of arachidonic acid secretion, L-glutamate import across plasma membrane, positive regulation of cation channel activity, mitochondrion, cell surface, dendrite, neuronal cell body, dendritic spine, perikaryon, neuron spine, regulation of transcription, DNA-templated, H4/H2A histone acetyltransferase complex, chromatin organization, regulation of growth, histone acetylation, membrane, opioid receptor activity, cytoplasm, regulation of growth, cellular_component	FALSE	FALSE
CYP2D7	ENSG00000205702	ENST00000614967	17	4	1	0	0.294117647	iron ion binding, heme binding, integral component of membrane, monooxygenase activity, oxidoreductase activity, acting on paired donors, with incorporation or reduction of molecular oxygen, reduced flavin or flavoprotein as one donor, and incorporation of one atom of oxygen, mitochondrion, steroid hydroxylase activity, xenobiotic metabolic process, aromatase activity	FALSE	FALSE
ANTXR2	ENSG00000163297	ENST00000449651	34	7	1	2	0.294117647	signaling receptor activity, metal ion binding, endoplasmic reticulum membrane, extracellular region, cell surface, transmembrane signaling receptor activity, reproductive process	FALSE	FALSE
KCNQ4	ENSG00000117013	ENST00000509682	17	3	0	2	0.294117647	ion transport, voltage-gated potassium channel activity, ion channel activity, integral component of membrane, sensory perception of sound, potassium channel activity, potassium ion transmembrane transport, delayed rectifier potassium channel activity, basal plasma membrane	FALSE	FALSE
KAT2B	ENSG00000114166	ENST00000263754	17	3	1	1	0.294117647	phosphatase activity, magnesium-dependent protein serine/threonine phosphatase activity, regulation of transcription, DNA-templated, protein binding, histone acetyltransferase activity, positive regulation of transcription by RNA polymerase II, cytoplasm, cell cycle, cytoskeleton, centrosome, rhythmic process, transcription coactivator activity, histone deacetylase binding, heart development, protein deubiquitination, protein-containing complex, transcription factor binding, transcription coregulator activity, chromatin remodeling, protein acetylation, Ada2/Gcn5/Ada3 transcription activator complex, PCAF complex, internal peptidyl-lysine acetylation, positive regulation of transcription of Notch receptor target, positive regulation of Notch signaling pathway, lysine N-acetyltransferase activity, acting on acetyl phosphate as donor, peptide-lysine-N-acetyltransferase activity, regulation of protein ADP-ribosylation, histone H3-K9 acetylation, negative regulation of cyclin-dependent protein serine/threonine kinase activity, negative regulation of rRNA processing, kinetochore, I band	FALSE	FALSE
STK32B	ENSG00000152953	ENST00000512636	17	3	1	1	0.294117647	unknown, intracellular signal transduction	FALSE	FALSE
CHMP7	ENSG00000147457	ENST00000519503	17	3	1	1	0.294117647	protein binding, cytoplasm, nucleoplasm, nuclear envelope, viral life cycle, viral budding via host ESCRT complex, late endosome to vacuole transport via multivesicular body sorting pathway, chromatin, nuclear envelope reassembly, ESCRT III complex disassembly, multivesicular body, protein localization to chromatin	FALSE	FALSE
PPRC1	ENSG00000148840	ENST00000413464	17	3	1	1	0.294117647	nucleic acid binding, nucleus, nucleoplasm, positive regulation of transcription by RNA polymerase II, positive regulation of DNA-binding transcription factor activity	FALSE	FALSE
IMPACT	ENSG00000154059	ENST00000648078	17	3	1	1	0.294117647	endosome, cholesterol metabolic process, lipid transport, intracellular membrane-bounded organelle, membrane, extracellular exosome, sterol transport, bile acid biosynthetic process, sterol transporter activity, protein binding, actin binding, cell differentiation, negative regulation of protein kinase activity, negative regulation of transcription by RNA polymerase II, biological_process, negative regulation of protein phosphorylation, cellular response to hydrogen peroxide, polysome, protein kinase inhibitor activity, negative regulation of transcription from RNA polymerase II promoter in response to stress, cellular response to acidic pH, cellular response to leucine starvation, cellular response to UV-C, positive regulation of translational initiation in response to starvation, cellular response to benomyl	FALSE	FALSE
GYS1	ENSG00000104812	ENST00000594220	17	3	1	1	0.294117647	iron ion transport, membrane, protein binding, iron ion binding, identical protein binding, cytosol, neutrophil degranulation, azurophil granule lumen, intracellular ferritin complex, glycogen biosynthetic process, membrane, transferase activity, transferring glycosyl groups, metabolic process, cytoplasm, protein kinase binding, glycogen synthase activity, transferring glucose-1-phosphate, heart development	FALSE	FALSE
BPIFB1	ENSG00000125999	ENST00000423645	17	3	0	2	0.294117647	lipid binding, regulation of liquid surface tension, protein binding, immune system process, molecular_function, antimicrobial humoral immune response mediated by antimicrobial peptide, negative regulation of single-species biofilm formation in or on host organism, immune response in nasopharyngeal-associated lymphoid tissue, lipid binding, extracellular region, innate immune response, molecular_function, innate immune response in mucosa	FALSE	FALSE
STAT4	ENSG00000138378	ENST00000647167	34	5	1	4	0.294117647	nucleus, negative regulation of transcription, DNA-templated, endochondral ossification, myelination, protein binding, glutamine metabolic process, hydrolase activity, mitochondrial matrix, synapse, protein homotetramerization, regulation of respiratory gaseous exchange by nervous system process, glutamine catabolic process, cellular amino acid biosynthetic process, DNA binding, nucleus, DNA-binding transcription factor activity, cytoplasm, nucleolus, tumor necrosis factor receptor binding, dendrite, viral process, axon, positive regulation of transcription, DNA-templated, RNA polymerase II cis-regulatory region sequence-specific DNA binding, DNA-binding transcription factor activity, RNA polymerase II-specific, cadherin binding, protein-containing complex, cellular response to interferon-gamma, double-stranded DNA binding, cytokine-mediated signaling pathway, regulation of cell population proliferation, histone binding, positive regulation of interferon-alpha production, ubiquitin-like protein ligase binding, interleukin-6-mediated signaling pathway, positive regulation of defense response to virus by host, positive regulation of smooth muscle cell proliferation, response to cAMP, positive regulation of mesenchymal cell proliferation, metanephric mesenchymal cell differentiation, interleukin-35-mediated signaling pathway, response to cytokine, histone acetyltransferase binding, repressing transcription factor binding, response to peptide hormone, interleukin-21-mediated signaling pathway, positive regulation of transcription of Notch receptor target, negative regulation of mesenchymal to epithelial transition involved in metanephros morphogenesis, renal tubule development, negative regulation of metanephric nephron tubule epithelial cell differentiation, CCR5 chemokine receptor binding, protein phosphatase 2A binding, positive regulation of cell population proliferation, response to organic cyclic compound, response to drug, positive regulation of nitric-oxide synthase biosynthetic process, DNA binding, nucleus, DNA-binding transcription factor activity, positive regulation of transcription by RNA polymerase II, protein binding, RNA polymerase II cis-regulatory region sequence-specific DNA binding, DNA-binding transcription factor activity, RNA polymerase II-specific, nucleoplasm, DNA-binding transcription activator activity, RNA polymerase II-specific, interleukin-12-mediated signaling pathway, interleukin-23-mediated signaling pathway, response to peptide hormone	FALSE	FALSE
NDC1	ENSG00000058804	ENST00000371429	17	2	3	0	0.294117647	calcium ion binding, integral component of membrane, proteolysis, extracellular region, endocytosis, positive regulation of peptidyl-tyrosine phosphorylation, retinoid metabolic process, cytokine-mediated signaling pathway, caveola, apolipoprotein binding, very-low-density lipoprotein particle receptor activity, positive regulation of protein tyrosine kinase activity, reelin-mediated signaling pathway, positive regulation of dendritic spine morphogenesis, high-density lipoprotein particle binding, ammon gyrus development, response to drug, cellular response to cholesterol, postsynaptic density, dendrite, regulation of transcription, DNA-templated, DNA-binding transcription factor activity, metal ion binding, protein binding, DNA-binding transcription factor activity, RNA polymerase II-specific, nucleus, regulation of transcription by RNA polymerase II, metal ion binding, cell differentiation, DNA-binding transcription factor activity, RNA polymerase II-specific, positive regulation of transcription by RNA polymerase II, DNA-binding transcription repressor activity, RNA polymerase II-specific, osteoblast differentiation, fat cell differentiation, nucleus, membrane, protein transport, nuclear membrane, actin cytoskeleton, host cell, regulation of glycolytic process, tRNA export from nucleus, protein sumoylation, regulation of gene silencing by miRNA, nuclear envelope, nuclear pore organization, spermatogenesis, cytoplasm	TRUE	FALSE
CCDC17	ENSG00000159588	ENST00000528266	17	2	1	2	0.294117647		FALSE	FALSE
DYNC1LI1	ENSG00000144635	ENST00000432458	17	2	3	0	0.294117647	microtubule-based movement, RNA binding, membrane, ATP binding, cytoskeleton, cell division, microtubule, viral process, dynein complex, condensed chromosome kinetochore, centrosome, microtubule cytoskeleton organization, neutrophil degranulation, secretory granule membrane, dynein heavy chain binding, ficolin-1-rich granule membrane	FALSE	FALSE
RBM22	ENSG00000086589	ENST00000521464	17	2	1	2	0.294117647	RNA binding, mRNA processing, nucleus, cytoplasm, protein binding, catalytic step 2 spliceosome, positive regulation of protein import into nucleus, U6 snRNA binding, U2-type catalytic step 2 spliceosome, mRNA cis splicing, via spliceosome, positive regulation of protein export from nucleus	FALSE	FALSE
PSD2	ENSG00000146005	ENST00000651792	17	2	0	3	0.294117647	zinc ion binding, cytoplasm, nucleoplasm, sequence-specific DNA binding, negative regulation of transcription by RNA polymerase II, transcription factor binding, protein binding, regulation of ARF protein signal transduction, membrane, plasma membrane, cleavage furrow, dendrite, postsynapse	FALSE	FALSE
HECW1	ENSG00000002746	ENST00000453890	34	3	3	4	0.294117647	nucleus, peptidase activity, hydrolase activity, ubiquitin-dependent protein catabolic process, proteolysis involved in cellular protein catabolic process, proteasome core complex, alpha-subunit complex, endopeptidase activity, proteasome core complex, proteasome core complex, alpha-subunit complex, nucleus, protein binding, P-body, extracellular region, nucleoplasm, extracellular exosome, protein polyubiquitination, antigen processing and presentation of exogenous peptide antigen via MHC class I, TAP-dependent, proteasomal protein catabolic process, negative regulation of G2/M transition of mitotic cell cycle, anaphase-promoting complex-dependent catabolic process, tumor necrosis factor-mediated signaling pathway, proteasome-mediated ubiquitin-dependent protein catabolic process, post-translational protein modification, Wnt signaling pathway, planar cell polarity pathway, interleukin-1-mediated signaling pathway, positive regulation of canonical Wnt signaling pathway, regulation of hematopoietic stem cell differentiation, neutrophil degranulation, ficolin-1-rich granule lumen, proteolysis, ribosome, translation, RNA binding, protein binding, mitochondrial inner membrane, mitochondrial translational termination, protein binding, cytoplasm, cytosol, protein polyubiquitination, ubiquitin protein ligase activity, negative regulation of canonical Wnt signaling pathway, regulation of dendrite morphogenesis	FALSE	FALSE
PLA2G4A	ENSG00000116711	ENST00000367466	17	1	4	0	0.294117647	oxidation-reduction process, heme binding, peroxidase activity, prostaglandin-endoperoxide synthase activity, positive regulation of cell migration involved in sprouting angiogenesis, nucleus, membrane, endoplasmic reticulum, oxidoreductase activity, intracellular membrane-bounded organelle, fatty acid metabolic process, dioxygenase activity, nuclear inner membrane, nuclear outer membrane, cytokine-mediated signaling pathway, regulation of inflammatory response, lipoxygenase pathway, positive regulation of brown fat cell differentiation, long-chain fatty acid biosynthetic process, neuron projection, oxidoreductase activity, acting on single donors with incorporation of molecular oxygen, incorporation of two atoms of oxygen, angiogenesis, aging, memory, negative regulation of cell population proliferation, response to fructose, response to manganese ion, response to organonitrogen compound, response to organic cyclic compound, bone mineralization, positive regulation of prostaglandin biosynthetic process, negative regulation of synaptic transmission, dopaminergic, response to lipopolysaccharide, response to vitamin D, NAD biosynthesis via nicotinamide riboside salvage pathway, response to tumor necrosis factor, maintenance of blood-brain barrier, positive regulation of protein import into nucleus, hair cycle, negative regulation of apoptotic process, negative regulation of cell cycle, negative regulation of smooth muscle contraction, decidualization, brown fat cell differentiation, negative regulation of calcium ion transport, response to fatty acid, cellular response to lead ion, cellular response to non-ionic osmotic stress, positive regulation of fibroblast growth factor production, negative regulation of blood vessel diameter, negative regulation of intrinsic apoptotic signaling pathway in response to osmotic stress, caveola, calcium ion binding, phospholipid catabolic process, cytoplasm, metal ion binding, Golgi apparatus, lipid metabolic process, lipid catabolic process, fatty acid biosynthetic process, lipid binding, phospholipase A2 activity, phospholipase A2 activity consuming 1,2-dioleoylphosphatidylethanolamine), prostaglandin biosynthetic process, glycerol metabolic process, phosphatidyl phospholipase B activity, phosphatidylinositol-5-phosphate binding, nuclear envelope, mitochondrial inner membrane, prostaglandin metabolic process, calcium-dependent phospholipase A2 activity, phosphatidylglycerol acyl-chain remodeling, phosphatidylserine acyl-chain remodeling, phosphatidylethanolamine acyl-chain remodeling, calcium-independent phospholipase A2 activity, phospholipid metabolic process, icosanoid metabolic process, O-acyltransferase activity, positive regulation of T-helper 1 type immune response, positive regulation of platelet activation, phosphatidylglycerol catabolic process, positive regulation of macrophage activation, arachidonic acid secretion	FALSE	FALSE
AACS	ENSG00000081760	ENST00000316519	17	1	4	0	0.294117647	lipid metabolic process, cytoplasm, ATP binding, cytosol, protein binding, liver development, response to organonitrogen compound, response to purine-containing compound, response to oleic acid, response to starvation, white fat cell differentiation, cellular response to glucose stimulus, cellular response to cholesterol	FALSE	FALSE
WBP11	ENSG00000084463	ENST00000535638	17	1	4	0	0.294117647	nucleosome, nucleus, nuclear chromatin, chromatin silencing, molecular_function, RNA processing, RNA splicing, RNA binding, intracellular membrane-bounded organelle, cytosol, rRNA processing, mRNA splicing, via spliceosome, single-stranded DNA binding	FALSE	FALSE
PDIA3	ENSG00000167004	ENST00000455250	17	1	1	3	0.294117647	ion transport, ion channel activity, flagellated sperm motility, integral component of membrane, cilium, multicellular organism development, cell projection, regulation of ion transmembrane transport, calcium ion transport, calcium ion transmembrane transport, fertilization, sperm capacitation, ion transmembrane transport, catalytic activity, creatine kinase activity, kinase activity, nucleotide binding, transferase activity, mitochondrial inner membrane, protein binding, cell redox homeostasis, nucleus, isomerase activity, focal adhesion, endoplasmic reticulum lumen, oxidation-reduction process, melanosome, identical protein binding, extracellular exosome, antigen processing and presentation of peptide antigen via MHC class I, cysteine-type endopeptidase activity, recycling endosome membrane, peptide disulfide oxidoreductase activity, phospholipase C activity, cellular response to interleukin-7	FALSE	TRUE
FBXW10	ENSG00000171931	ENST00000395665	17	1	3	1	0.294117647	cytosol, nucleus, positive regulation of gene expression, negative regulation of interferon-gamma production, GTPase activator activity, intracellular protein transport, regulation of transcription, DNA-templated, sequence-specific DNA binding, DNA binding, protein binding, cytosol, protein binding, protein polyubiquitination	FALSE	FALSE
LIPG	ENSG00000101670	ENST00000580036	17	1	2	2	0.294117647	lipid metabolic process, extracellular region, protein binding, cholesterol homeostasis, metal ion binding, lipid catabolic process, heparin binding, phosphatidylserine 1-acylhydrolase activity, response to nutrient, regulation of lipoprotein metabolic process, cell surface, high-density lipoprotein particle remodeling, phospholipid homeostasis, fatty acid biosynthetic process, triglyceride catabolic process	FALSE	FALSE
TGM2	ENSG00000198959	ENST00000453095	17	1	4	0	0.294117647	multicellular organism development, positive regulation of insulin secretion, membrane, mRNA processing, nucleus, cytoplasm, nucleoplasm, apoptotic process, protein binding, enzyme binding, Prp19 complex, cytoplasm, protein binding, axon, axon guidance, homophilic cell adhesion via plasma membrane adhesion molecules, cytoplasm, regulation of TOR signaling, TORC2 complex, nucleus, protein binding, dephosphorylation of RNA polymerase II C-terminal domain, positive regulation of cell population proliferation, RNA polymerase II complex binding, regulation of cell cycle process, peptide cross-linking, metal ion binding, cytosol, mitochondrion, focal adhesion, extracellular exosome, positive regulation of apoptotic process, apoptotic cell clearance, GTP binding, identical protein binding, phospholipase C-activating G protein-coupled receptor signaling pathway, negative regulation of endoplasmic reticulum calcium ion concentration, positive regulation of smooth muscle cell proliferation, positive regulation of cytosolic calcium ion concentration involved in phospholipase C-activating G protein-coupled signaling pathway, branching involved in salivary gland morphogenesis, cytoplasm	FALSE	FALSE
MRPS5	ENSG00000144029	ENST00000345084	17	0	5	0	0.294117647	translation, RNA binding, mitochondrial inner membrane, mitochondrial translational termination	FALSE	FALSE
CRB2	ENSG00000148204	ENST00000460253	17	0	4	1	0.294117647	integral component of membrane, membrane, signal transduction, glucose homeostasis, RNA binding, cytoplasm, multicellular organism development, protein binding, single-stranded RNA binding, microtubule binding, spermatid development, manchette, calcium ion binding, integral component of membrane, extracellular region, multicellular organism development, extracellular exosome, positive regulation of BMP signaling pathway, positive regulation of epithelial to mesenchymal transition, maintenance of epithelial cell apical/basal polarity, heterophilic cell-cell adhesion via plasma membrane cell adhesion molecules, gastrulation, aspartic-type endopeptidase inhibitor activity, notochord formation, circulatory system development	FALSE	FALSE
ESRRA	ENSG00000173153	ENST00000677967	17	0	5	0	0.294117647	steroid hormone receptor activity, regulation of transcription, DNA-templated, steroid binding, DNA-binding transcription factor activity, positive regulation of transcription by RNA polymerase II, metal ion binding, fibrillar center, microtubule cytoskeleton, intracellular receptor signaling pathway, regulation of transcription by RNA polymerase II, RNA polymerase II cis-regulatory region sequence-specific DNA binding, DNA-binding transcription factor activity, RNA polymerase II-specific, protein domain specific binding, mitochondrion organization, DNA-binding transcription activator activity, RNA polymerase II-specific, regulation of ossification, regulation of cell population proliferation, regulation of osteoclast differentiation, cartilage development	FALSE	FALSE
F2	ENSG00000180210	ENST00000530231	17	0	3	2	0.294117647	cytoplasm, SH3 domain binding, GTPase activator activity, cadherin binding, regulation of small GTPase mediated signal transduction, endosome membrane, sorting endosome, small GTPase mediated signal transduction, transferrin transport, membrane, nucleic acid binding, metal ion binding, protein binding, identical protein binding, nuclear chromatin, extracellular region, serine-type endopeptidase activity, blood coagulation, positive regulation of receptor signaling pathway via JAK-STAT, peptidase activity, protein binding, serine-type peptidase activity, regulation of complement activation, plasma membrane, fibrinolysis, cellular protein metabolic process, positive regulation of reactive oxygen species metabolic process, G protein-coupled receptor signaling pathway, signaling receptor binding, lipopolysaccharide binding, endoplasmic reticulum lumen, Golgi lumen, positive regulation of release of sequestered calcium ion into cytosol, cell surface receptor signaling pathway, enzyme activator activity, thrombospondin receptor activity, regulation of cell shape, regulation of gene expression, positive regulation of phosphatidylinositol 3-kinase signaling, positive regulation of blood coagulation, positive regulation of collagen biosynthetic process, negative regulation of astrocyte differentiation, cytolysis by host of symbiont cells, neutrophil-mediated killing of gram-negative bacterium, positive regulation of protein localization to nucleus	FALSE	FALSE
FXYD6-FXYD2	ENSG00000255245	ENST00000614497	17	0	4	1	0.294117647	ion channel regulator activity, integral component of membrane	FALSE	FALSE
BNIP2	ENSG00000140299	ENST00000612191	17	0	2	3	0.294117647	negative regulation of apoptotic process, apoptotic process, protein binding, calcium ion binding, nuclear envelope, positive regulation of muscle cell differentiation, polyphosphate catabolic process, integral component of membrane, centrosome cycle, positive regulation of neuron differentiation, striated muscle cell differentiation, centriole	FALSE	FALSE
SRC	ENSG00000197122	ENST00000373578	17	0	4	1	0.294117647	protein binding, protein kinase activity, nucleus, membrane, kinase activity, cell cycle, negative regulation of apoptotic process, plasma membrane, late endosome, cell adhesion, focal adhesion, lysosome, viral process, non-membrane spanning protein tyrosine kinase activity, Fc-gamma receptor signaling pathway involved in phagocytosis, innate immune response, signaling receptor binding, cadherin binding, extracellular exosome, SH2 domain binding, G protein-coupled receptor signaling pathway, regulation of cell population proliferation, stress fiber assembly, signal transduction, integrin binding, axon guidance, positive regulation of protein kinase B signaling, protein autophosphorylation, transforming growth factor beta receptor signaling pathway, negative regulation of protein-containing complex assembly, negative regulation of intrinsic apoptotic signaling pathway, scaffold protein binding, growth factor receptor binding, epidermal growth factor receptor signaling pathway, phosphoprotein binding, positive regulation of epithelial cell migration, T cell costimulation, negative regulation of focal adhesion assembly, membrane raft, positive regulation of integrin activation, caveola, regulation of early endosome to late endosome transport, peptidyl-tyrosine phosphorylation, protein C-terminus binding, regulation of bone resorption, peptidyl-tyrosine autophosphorylation, signal complex assembly, regulation of vascular permeability, positive regulation of lamellipodium morphogenesis, positive regulation of dephosphorylation, progesterone receptor signaling pathway, intestinal epithelial cell development, cellular response to progesterone stimulus, positive regulation of non-membrane spanning protein tyrosine kinase activity, protein kinase C binding, protein kinase binding, estrogen receptor binding, protein-containing complex binding, connexin binding, cell population proliferation, response to virus, positive regulation of gene expression, positive regulation of glucose metabolic process, positive regulation of smooth muscle cell migration, peptidyl-serine phosphorylation, protein destabilization, positive regulation of protein autophosphorylation, cellular response to insulin stimulus, adherens junction organization, cellular response to reactive oxygen species, odontogenesis, response to hydrogen peroxide, regulation of protein binding, positive regulation of phosphatidylinositol 3-kinase activity, positive regulation of cyclin-dependent protein serine/threonine kinase activity, negative regulation of transcription, DNA-templated, positive regulation of insulin receptor signaling pathway, oogenesis, positive regulation of protein transport, response to electrical stimulus, branching involved in mammary gland duct morphogenesis, cellular response to hydrogen peroxide, response to fatty acid, cellular response to fatty acid, cellular response to fluid shear stress, positive regulation of podosome assembly, cell-cell adhesion, positive regulation of protein localization to nucleus, positive regulation of ovarian follicle development, positive regulation of platelet-derived growth factor receptor-beta signaling pathway, actin filament, ruffle membrane, glutamatergic synapse	FALSE	FALSE
HECTD1	ENSG00000092148	ENST00000611816	58	12	4	1	0.293103448	membrane, intracellular membrane-bounded organelle, vesicle-mediated transport, protein localization, endosome lumen, ubiquitin-protein transferase activity, metal ion binding, transferase activity, protein K63-linked ubiquitination, ventricular septum development	FALSE	FALSE
PPFIA1	ENSG00000131626	ENST00000644155	41	12	0	0	0.292682927	cytoplasm, focal adhesion, glutamate secretion, presynaptic active zone, synapse organization, negative regulation of protein localization to plasma membrane, dendrite, membrane	FALSE	FALSE
NUP160	ENSG00000030066	ENST00000530326	41	10	1	1	0.292682927	mRNA transport, nuclear pore, mRNA export from nucleus, cytosol, host cell, regulation of glycolytic process, viral process, viral transcription, regulation of cellular response to heat, nuclear pore outer ring	FALSE	FALSE
SPTB	ENSG00000070182	ENST00000644917	41	9	0	3	0.292682927	phospholipid binding, structural constituent of cytoskeleton, cytoplasm, cytoskeleton, cell cortex, actin filament capping, MAPK cascade, actin cytoskeleton, endoplasmic reticulum to Golgi vesicle-mediated transport, spectrin-associated cytoskeleton	FALSE	FALSE
PTPRC	ENSG00000081237	ENST00000643513	41	4	8	0	0.292682927	phosphorylation, cytoskeleton, protein binding, spindle pole, positive regulation of telomere maintenance via telomerase, positive regulation of telomere capping, proton transmembrane transport, vacuolar proton-transporting V-type ATPase complex, ion transport, ion transmembrane transport, insulin receptor signaling pathway, phagosome acidification, protein binding, protein tyrosine phosphatase activity, peptidyl-tyrosine dephosphorylation, phosphatase activity, dephosphorylation, positive regulation of MAPK cascade, plasma membrane, membrane, hydrolase activity, membrane raft, viral process, cell surface, extracellular exosome, positive regulation of T cell proliferation, regulation of cell cycle, T cell differentiation, cell surface receptor signaling pathway, B cell receptor signaling pathway, negative regulation of protein kinase activity, positive regulation of protein kinase activity, external side of plasma membrane, B cell proliferation, positive regulation of peptidyl-tyrosine phosphorylation, positive regulation of B cell proliferation, bone marrow development, ankyrin binding, natural killer cell differentiation, immunoglobulin biosynthetic process, cellular response to extracellular stimulus, T cell activation, plasma membrane raft distribution, stem cell development, positive regulation of antigen receptor-mediated signaling pathway, negative regulation of protein tyrosine kinase activity, positive regulation of protein tyrosine phosphatase activity, positive regulation of Fc-gamma receptor signaling pathway involved in phagocytosis, positive regulation of stem cell proliferation, bleb, heparin binding, activation of MAPK activity, positive regulation of T cell mediated immunity, positive regulation of humoral immune response mediated by circulating immunoglobulin, response to gamma radiation, heterotypic cell-cell adhesion, positive thymic T cell selection, positive regulation of T cell differentiation, positive regulation of alpha-beta T cell proliferation, negative regulation of peptidyl-tyrosine phosphorylation, positive regulation of extrinsic apoptotic signaling pathway	FALSE	FALSE
DIP2C	ENSG00000151240	ENST00000634311	41	4	8	0	0.292682927	nucleus, cell cycle, zinc ion binding, chromatin organization, viral process, negative regulation of transcription, DNA-templated, negative regulation of JNK cascade, negative regulation of I-kappaB kinase/NF-kappaB signaling, negative regulation of extrinsic apoptotic signaling pathway, membrane, catalytic activity, biological_process	FALSE	FALSE
SMARCD2	ENSG00000108604	ENST00000613943	24	7	0	0	0.291666667	ATP-dependent chromatin remodeling, nucleus, chromatin organization, transcription coactivator activity, positive regulation of transcription by RNA polymerase II, DNA-binding transcription activator activity, RNA polymerase II-specific, chromatin remodeling	FALSE	FALSE
CDC37	ENSG00000105401	ENST00000593124	24	7	0	0	0.291666667	cytoplasm, cell division, protein kinase regulator activity, Hsp90 protein binding, regulation of protein kinase activity, HSP90-CDC37 chaperone complex, extracellular exosome, ERBB2 signaling pathway, regulation of cyclin-dependent protein serine/threonine kinase activity, heat shock protein binding, protein stabilization, regulation of interferon-gamma-mediated signaling pathway	FALSE	FALSE
RIMBP2	ENSG00000060709	ENST00000644209	24	6	1	0	0.291666667	membrane, cell junction, negative regulation of phosphatase activity	FALSE	FALSE
AC010616.1	ENSG00000285505	ENST00000644613	24	6	0	1	0.291666667	integral component of membrane, nucleotide binding, ion transport, potassium ion transmembrane transport	FALSE	FALSE
ABCC9	ENSG00000069431	ENST00000636888	48	11	0	3	0.291666667	ATP binding, transmembrane transport, potassium ion transport, ATPase activity, plasma membrane, regulation of cardiac conduction, cation channel activity, ATP-activated inward rectifier potassium channel activity, potassium channel regulator activity, response to ATP, cardiac conduction, cation transmembrane transport, potassium ion import across plasma membrane, sarcomere	FALSE	FALSE
TGFBR3	ENSG00000069702	ENST00000525962	24	5	2	0	0.291666667	transforming growth factor beta receptor signaling pathway, ventricular septum morphogenesis, negative regulation of epithelial cell proliferation, membrane, plasma membrane, protein binding, extracellular exosome, transforming growth factor beta binding, type II transforming growth factor beta receptor binding, angiogenesis, epithelial to mesenchymal transition, external side of plasma membrane, secondary palate development, receptor complex, pathway-restricted SMAD protein phosphorylation, heart morphogenesis, immune response, integral component of plasma membrane, liver development, inhibin-betaglycan-ActRII complex, ventricular compact myocardium morphogenesis, negative regulation of cellular component movement, transforming growth factor beta receptor binding, muscular septum morphogenesis, response to luteinizing hormone, definitive hemopoiesis, epicardium-derived cardiac fibroblast cell development, activin binding, transforming growth factor beta receptor complex assembly, negative regulation of transforming growth factor beta receptor signaling pathway, regulation of protein binding, cytoplasm	FALSE	FALSE
RALGPS2	ENSG00000116191	ENST00000367635	24	5	2	0	0.291666667	small GTPase mediated signal transduction, cytoplasm, plasma membrane	FALSE	FALSE
ATIC	ENSG00000138363	ENST00000444305	24	5	2	0	0.291666667	ATP binding, transmembrane transporter activity, ATPase-coupled transmembrane transporter activity, cytoplasm, nucleotide binding, plasma membrane, lipid transporter activity, positive regulation of cholesterol efflux, apolipoprotein A-I receptor binding, secretion by cell, ATPase-coupled lipid transmembrane transporter activity, keratinization, surfactant homeostasis, lung alveolus development, establishment of skin barrier, cytosol, purine nucleotide biosynthetic process, phosphoribosylaminoimidazolecarboxamide formyltransferase activity, membrane, cytosol, hydrolase activity, metabolic process, cadherin binding, nucleobase-containing compound metabolic process, brainstem development, ribonucleotide metabolic process, cerebellum development, animal organ regeneration, tetrahydrofolate biosynthetic process	FALSE	FALSE
SH3GLB2	ENSG00000148341	ENST00000417224	24	5	1	1	0.291666667	oxidoreductase activity, dioxygenase activity, structural constituent of nuclear pore, mRNA transport, nuclear pore, dolichol kinase activity, membrane, kinase activity, phosphorylation, endoplasmic reticulum membrane, integral component of endoplasmic reticulum membrane, structural constituent of nuclear pore, mRNA transport, protein transport, intracellular transport of virus, regulation of glycolytic process, mRNA export from nucleus, protein import into nucleus, protein sumoylation, regulation of gene silencing by miRNA, nuclear envelope, protein binding, nucleoplasm, identical protein binding	FALSE	FALSE
ADCY6	ENSG00000174233	ENST00000550422	24	5	0	2	0.291666667	intracellular signal transduction, adenylate cyclase activity, phosphorus-oxygen lyase activity, integral component of membrane, nucleotide binding, cilium, cell projection, integral component of plasma membrane, G protein-coupled receptor signaling pathway, intrinsic component of plasma membrane, protein kinase binding, negative regulation of neuron projection development, renal water homeostasis, dopamine receptor signaling pathway, negative regulation of urine volume, cellular response to prostaglandin E stimulus, cellular response to vasopressin	FALSE	TRUE
FURIN	ENSG00000140564	ENST00000618099	24	5	1	1	0.291666667	nucleus, hydrolase activity, acting on acid anhydrides, in phosphorus-containing anhydrides, DNA repair, cellular metabolic process, nucleotide binding, helicase activity, metal ion binding, cytosol, zinc ion binding, cellular response to DNA damage stimulus, protein binding, PML body, ATPase activity, positive regulation of transcription, DNA-templated, nuclear matrix, protein-containing complex, lateral element, single-stranded DNA binding, four-way junction DNA binding, mitotic G2 DNA damage checkpoint, double-strand break repair via homologous recombination, DNA-dependent ATPase activity, cellular response to ionizing radiation, telomere maintenance, negative regulation of cell division, four-way junction helicase activity, telomeric D-loop binding, telomeric D-loop disassembly, G-quadruplex DNA binding, regulation of cyclin-dependent protein serine/threonine kinase activity, response to X-ray, Y-form DNA binding, telomeric G-quadruplex DNA binding, negative regulation of DNA recombination, regulation of DNA-dependent DNA replication, proteolysis, membrane, metal ion binding, Golgi apparatus, hydrolase activity, extracellular region, Golgi membrane, protein binding, serine-type peptidase activity, cellular protein metabolic process, integral component of Golgi membrane, endoplasmic reticulum, Golgi lumen, extracellular matrix disassembly, cornification, regulation of endopeptidase activity, collagen catabolic process, transforming growth factor beta receptor signaling pathway, nerve growth factor processing, regulation of lipoprotein lipase activity, nerve growth factor binding, peptide hormone processing, viral protein processing, nerve growth factor production, secretion by cell, peptide biosynthetic process, positive regulation of transforming growth factor beta1 activation, blastocyst formation	FALSE	FALSE
NIBAN3	ENSG00000167483	ENST00000595684	24	5	2	0	0.291666667		FALSE	FALSE
UCKL1	ENSG00000198276	ENST00000430743	24	5	1	1	0.291666667	ATP binding, kinase activity, nucleus, nucleotide binding, phosphorylation, viral process, CTP salvage, pyrimidine nucleoside salvage	FALSE	FALSE
RUFY3	ENSG00000018189	ENST00000502653	24	4	1	2	0.291666667	RNA binding, multicellular organism development, maturation of SSU-rRNA from tricistronic rRNA transcript (SSU-rRNA, 5.8S rRNA, LSU-rRNA), nucleolus, brain development, cytoplasm, cytosol, multicellular organism development, filopodium, dendrite, protein binding, axon, lamellipodium, positive regulation of axon extension, actin filament organization, neuronal cell body, positive regulation of intracellular protein transport, negative regulation of axonogenesis	FALSE	FALSE
VPS33B	ENSG00000184056	ENST00000535906	24	4	3	0	0.291666667	vesicle docking involved in exocytosis, membrane, endosome, lysosomal membrane, endosome membrane, lysosome, early endosome, late endosome membrane, intracellular protein transport, HOPS complex, Golgi apparatus, protein-containing complex binding, endosome organization, CORVET complex, collagen metabolic process	FALSE	FALSE
GTF3C2	ENSG00000115207	ENST00000622534	24	3	0	4	0.291666667	membrane, mitochondrion, transmembrane transport, cytosol, homeostatic process, regulation of reactive oxygen species metabolic process, glomerular basement membrane development, cellular response to reactive oxygen species, regulation of mitochondrial DNA metabolic process, protein binding, nucleoplasm, transcription by RNA polymerase III, tRNA transcription by RNA polymerase III	FALSE	FALSE
PRKG1	ENSG00000185532	ENST00000672084	24	1	1	5	0.291666667	protein phosphorylation, protein kinase activity, negative regulation of vascular associated smooth muscle cell proliferation, cytoplasm, kinase activity, phosphorylation, catalytic activity, protein binding, cytosol, signal transduction, actin cytoskeleton organization, identical protein binding, dendrite development, forebrain development, relaxation of vascular associated smooth muscle	FALSE	FALSE
TKFC	ENSG00000149476	ENST00000534084	24	1	6	0	0.291666667	protein binding, nucleic acid binding, nucleoplasm, DNA binding, cellular response to DNA damage stimulus, rhythmic process, damaged DNA binding, extracellular exosome, protein-containing complex, protein-macromolecule adaptor activity, protein-containing complex binding, regulation of mitotic cell cycle phase transition, cullin family protein binding, positive regulation of protein catabolic process, histone H2A monoubiquitination, nucleotide-excision repair, preincision complex stabilization, nucleotide-excision repair, DNA incision, 5'-to lesion, global genome nucleotide-excision repair, nucleotide-excision repair, DNA duplex unwinding, positive regulation of gluconeogenesis, cullin-RING ubiquitin ligase complex, Cul4B-RING E3 ubiquitin ligase complex, WD40-repeat domain binding, regulation of circadian rhythm, interaction with symbiont, ATP binding, glycerol metabolic process, metal ion binding, kinase activity, phosphorylation, catalytic activity, protein binding, cytosol, triokinase activity, innate immune response, fructose catabolic process to hydroxyacetone phosphate and glyceraldehyde-3-phosphate, cellular carbohydrate metabolic process	FALSE	FALSE
ZBTB17	ENSG00000116809	ENST00000537142	24	0	7	0	0.291666667	protein binding, nucleus, metal ion binding, DNA binding, DNA-binding transcription factor activity, multicellular organism development, negative regulation of transcription by RNA polymerase II, regulation of transcription by RNA polymerase II, DNA-binding transcription repressor activity, RNA polymerase II-specific, RNA polymerase II cis-regulatory region sequence-specific DNA binding, nucleoplasm, DNA-binding transcription activator activity, RNA polymerase II-specific, positive regulation of transcription by RNA polymerase II, negative regulation of cell cycle, protein-containing complex, IRE1-mediated unfolded protein response, protein-DNA complex, negative regulation of cell population proliferation, core promoter sequence-specific DNA binding, positive regulation of cell cycle arrest, transcription coactivator binding, transcription factor binding, gastrulation with mouth forming second, ectoderm development, positive regulation of transcription, DNA-templated	FALSE	FALSE
HFE	ENSG00000010704	ENST00000485729	24	0	7	0	0.291666667	transferrin receptor binding, iron ion import across plasma membrane, extracellular space, perinuclear region of cytoplasm, membrane, nucleoplasm, ion transport, protein binding, recycling endosome, iron ion homeostasis, signaling receptor binding, positive regulation of receptor-mediated endocytosis, negative regulation of proteasomal ubiquitin-dependent protein catabolic process, transferrin transport, positive regulation of signaling receptor activity, regulation of protein localization to cell surface, regulation of iron ion transport, basal part of cell, response to iron ion, positive regulation of receptor binding, positive regulation of transferrin receptor binding, negative regulation of antigen processing and presentation of endogenous peptide antigen via MHC class I, negative regulation of ubiquitin-dependent protein catabolic process, negative regulation of CD8-positive, alpha-beta T cell activation, female pregnancy, hormone biosynthetic process, liver regeneration	FALSE	FALSE
CFB	ENSG00000243649	ENST00000498317	24	0	7	0	0.291666667	serine-type endopeptidase activity, peptidase activity, hydrolase activity, extracellular space, immune system process, serine-type peptidase activity, plasma membrane, blood microparticle	FALSE	FALSE
HERC2	ENSG00000128731	ENST00000650509	103	14	15	1	0.291262136	transmembrane transport, endoplasmic reticulum membrane, endosome membrane, melanosome membrane, transporter activity, L-tyrosine transmembrane transporter activity, spermatid development, melanocyte differentiation, pigmentation, zinc ion binding, ubiquitin-protein transferase activity, nucleus, membrane, transferase activity, cytoskeleton, centriole, cellular response to DNA damage stimulus, protein binding, nucleoplasm, double-strand break repair via nonhomologous end joining, spermatogenesis	FALSE	FALSE
DAPK1	ENSG00000196730	ENST00000622514	55	11	2	3	0.290909091	unknown, plasma membrane, GTP binding, negative regulation of translation, identical protein binding, intracellular signal transduction, cellular response to interferon-gamma, positive regulation of apoptotic process, protein autophosphorylation, positive regulation of cysteine-type endopeptidase activity involved in apoptotic process, syntaxin-1 binding, positive regulation of autophagy, extrinsic apoptotic signaling pathway via death domain receptors	FALSE	FALSE
LRRK2	ENSG00000188906	ENST00000636518	55	4	11	1	0.290909091	unknown, endoplasmic reticulum, nucleoplasm, hydrolase activity, mitochondrial inner membrane, mitochondrial matrix, cytoplasmic vesicle, extracellular space, cell differentiation, protein homodimerization activity, positive regulation of GTPase activity, lysosome, synapse, perikaryon, GTPase activator activity, plasma membrane, signal transduction, cytosol, protein localization to endoplasmic reticulum exit site, positive regulation of autophagy, extracellular exosome, Golgi organization, positive regulation of protein ubiquitination, MAPK cascade, protein autophosphorylation, mitochondrion organization, neuromuscular junction development, canonical Wnt signaling pathway, neuron projection, terminal bouton, Rho GTPase binding, negative regulation of hydrogen peroxide-induced cell death, cellular response to oxidative stress, negative regulation of endoplasmic reticulum stress-induced intrinsic apoptotic signaling pathway, positive regulation of protein binding, cellular response to manganese ion, cellular response to dopamine, neuronal cell body, protein kinase A binding, co-receptor binding, negative regulation of protein targeting to mitochondrion, positive regulation of programmed cell death, tubulin binding, regulation of autophagy, regulation of mitochondrial fission, excitatory postsynaptic potential, GTP metabolic process, syntaxin-1 binding, activation of MAPK activity, positive regulation of dopamine receptor signaling pathway, inclusion body, intracellular signal transduction, regulation of ER to Golgi vesicle-mediated transport, negative regulation of autophagosome assembly, autolysosome, beta-catenin destruction complex binding, signaling receptor complex adaptor activity, peroxidase inhibitor activity, protein import into nucleus, spermatogenesis, regulation of protein kinase A signaling, regulation of neuron maturation, olfactory bulb development, negative regulation of GTPase activity, regulation of kidney size, locomotory exploration behavior, regulation of locomotion, intracellular distribution of mitochondria, positive regulation of nitric-oxide synthase biosynthetic process, regulation of dopamine receptor signaling pathway, neuron death, reactive oxygen species metabolic process, neuron projection arborization, positive regulation of synaptic vesicle endocytosis, positive regulation of protein autoubiquitination, negative regulation of late endosome to lysosome transport, negative regulation of protein processing involved in protein targeting to mitochondrion, Wnt signalosome assembly, regulation of CAMKK-AMPK signaling cascade, Golgi-associated vesicle, microvillus, cytoplasmic side of mitochondrial outer membrane, glutamatergic synapse, presynaptic cytosol	FALSE	FALSE
VILL	ENSG00000136059	ENST00000492491	31	9	0	0	0.290322581	actin binding, cytoplasm, phosphatidylinositol-4,5-bisphosphate binding, barbed-end actin filament capping, actin polymerization or depolymerization	FALSE	FALSE
ITGA4	ENSG00000115232	ENST00000397033	31	8	0	1	0.290322581	RNA binding, RNA splicing, spliceosomal complex, cytosol, catalytic step 2 spliceosome, U2-type catalytic step 1 spliceosome, U2-type catalytic step 2 spliceosome, nucleotide binding, transferase activity, cytoplasm, protein binding, regulation of growth, protein polyubiquitination, protein K48-linked ubiquitination, cytosol, positive regulation of vascular endothelial cell proliferation, cellular response to amyloid-beta, integral component of membrane, plasma membrane, focal adhesion, cell surface, integrin complex, leukocyte migration, extracellular matrix organization, cell-matrix adhesion, substrate adhesion-dependent cell spreading, endodermal cell differentiation, heterotypic cell-cell adhesion, leukocyte cell-cell adhesion, leukocyte tethering or rolling, cell-matrix adhesion involved in ameboidal cell migration, negative regulation of protein homodimerization activity, integrin alpha4-beta7 complex, antigen binding, positive regulation of leukocyte migration, axonogenesis involved in innervation, import into cell, positive regulation of leukocyte tethering or rolling, clathrin-dependent extracellular exosome endocytosis, growth cone	FALSE	FALSE
DRC3	ENSG00000171962	ENST00000585108	31	8	1	0	0.290322581	cytoplasm, cilium, cell projection	FALSE	TRUE
KIF14	ENSG00000118193	ENST00000614960	31	7	1	1	0.290322581	protein binding, microtubule motor activity, nucleus, membrane, negative regulation of apoptotic process, plasma membrane, microtubule, proteasome-mediated ubiquitin-dependent protein catabolic process, ATPase activity, protein kinase binding, cerebral cortex development, kinesin complex, negative regulation of neuron apoptotic process, cerebellar Purkinje cell layer structural organization, regulation of G1/S transition of mitotic cell cycle, regulation of neuron apoptotic process, regulation of myelination, cell proliferation in forebrain, establishment of protein localization, SCF-dependent proteasomal ubiquitin-dependent protein catabolic process, PDZ domain binding, cerebellar granular layer structural organization, regulation of cell migration, negative regulation of integrin activation, cell division	FALSE	FALSE
KNDC1	ENSG00000171798	ENST00000368571	31	7	1	1	0.290322581	small GTPase mediated signal transduction, cell projection, perikaryon, biological_process, positive regulation of protein phosphorylation, regulation of dendrite morphogenesis, cerebellar granule cell differentiation	FALSE	FALSE
NOSTRIN	ENSG00000163072	ENST00000458381	31	6	1	2	0.290322581	nucleus, membrane, cytoskeleton, cytoplasmic vesicle, regulation of nitric-oxide synthase activity, DNA binding	FALSE	FALSE
COPG1	ENSG00000181789	ENST00000514478	31	6	3	0	0.290322581	nucleic acid binding, RNA binding, metal ion binding, DNA binding, protein binding, mRNA binding, positive regulation of transcription by RNA polymerase II, positive regulation of cell population proliferation, regulation of transcription, DNA-templated, G-quadruplex DNA binding, positive regulation of cytoplasmic translation, intracellular protein transport, structural molecule activity, COPI vesicle coat, membrane, Golgi apparatus, Golgi membrane, protein binding, endoplasmic reticulum, protein secretion, cytosol, endoplasmic reticulum-Golgi intermediate compartment, establishment of Golgi localization	FALSE	FALSE
NPR2	ENSG00000159899	ENST00000448821	31	6	2	1	0.290322581	ATP binding, intracellular signal transduction, cyclic nucleotide biosynthetic process, membrane, plasma membrane, GTP binding, signal transduction, guanylate cyclase activity, regulation of cardiac conduction, protein binding, regulation of blood pressure, hormone binding, natriuretic peptide receptor activity, positive regulation of cGMP-mediated signaling, reproductive process, bone development	FALSE	FALSE
WDFY4	ENSG00000128815	ENST00000360890	62	12	4	2	0.290322581	endosome, autophagy	FALSE	FALSE
RBM19	ENSG00000122965	ENST00000552384	31	6	2	1	0.290322581	nucleus, cytoplasm, nucleolus, multicellular organism development, regulation of alternative mRNA splicing, via spliceosome, mRNA cis splicing, via spliceosome	FALSE	FALSE
APOB	ENSG00000084674	ENST00000399256	31	5	2	2	0.290322581	lipid transporter activity, cholesterol homeostasis, cytoplasm, cytosol, extracellular region, cholesterol metabolic process, low-density lipoprotein particle, protein binding, intermembrane lipid transfer, leukocyte migration, lipid droplet, extracellular exosome, endosome membrane, response to virus, endosome lumen, endoplasmic reticulum lumen, lysosomal lumen, endoplasmic reticulum exit site, positive regulation of lipid storage, clathrin-coated endocytic vesicle membrane, cholesterol transfer activity, endocytic vesicle lumen, chylomicron remnant clearance, chylomicron remodeling, intermediate-density lipoprotein particle, very-low-density lipoprotein particle clearance, in utero embryonic development, spermatogenesis, fertilization, post-embryonic development, response to selenium ion, positive regulation of cholesterol storage, triglyceride catabolic process, response to estradiol, cholesterol efflux, lipoprotein biosynthetic process, regulation of cholesterol biosynthetic process, cellular response to tumor necrosis factor, endoplasmic reticulum, vesicle membrane, mature chylomicron, high-density lipoprotein particle	FALSE	FALSE
TMEM245	ENSG00000106771	ENST00000491854	31	5	3	1	0.290322581	tRNA wobble uridine modification, nucleus, cytosol, tRNA binding, nucleus, actin binding, dendrite, lamellipodium, growth cone, filopodium tip, dendrite morphogenesis, cell adhesion, cadherin binding, cytoplasm, plasma membrane, protein binding, membrane, molecular_function	FALSE	FALSE
FES	ENSG00000182511	ENST00000470152	31	5	1	3	0.290322581	nucleus, hydrolase activity, acting on acid anhydrides, in phosphorus-containing anhydrides, DNA repair, cellular metabolic process, nucleotide binding, helicase activity, metal ion binding, cytosol, zinc ion binding, cellular response to DNA damage stimulus, protein binding, PML body, ATPase activity, positive regulation of transcription, DNA-templated, nuclear matrix, protein-containing complex, lateral element, single-stranded DNA binding, four-way junction DNA binding, mitotic G2 DNA damage checkpoint, double-strand break repair via homologous recombination, DNA-dependent ATPase activity, cellular response to ionizing radiation, telomere maintenance, negative regulation of cell division, four-way junction helicase activity, telomeric D-loop binding, telomeric D-loop disassembly, G-quadruplex DNA binding, regulation of cyclin-dependent protein serine/threonine kinase activity, response to X-ray, Y-form DNA binding, telomeric G-quadruplex DNA binding, negative regulation of DNA recombination, regulation of DNA-dependent DNA replication, proteolysis, membrane, metal ion binding, Golgi apparatus, hydrolase activity, extracellular region, Golgi membrane, protein binding, serine-type peptidase activity, cellular protein metabolic process, integral component of Golgi membrane, endoplasmic reticulum, Golgi lumen, extracellular matrix disassembly, cornification, regulation of endopeptidase activity, collagen catabolic process, transforming growth factor beta receptor signaling pathway, nerve growth factor processing, regulation of lipoprotein lipase activity, nerve growth factor binding, peptide hormone processing, viral protein processing, nerve growth factor production, secretion by cell, peptide biosynthetic process, positive regulation of transforming growth factor beta1 activation, blastocyst formation, ATP binding, protein kinase activity, peptidyl-tyrosine phosphorylation, cytoplasm, nucleotide binding, transferase activity, plasma membrane, Golgi apparatus, cytosol, cell junction, non-membrane spanning protein tyrosine kinase activity, microtubule binding, centrosome cycle, innate immune response, signaling receptor binding, extrinsic component of cytoplasmic side of plasma membrane, regulation of cell adhesion, regulation of cell shape, protein autophosphorylation, transmembrane receptor protein tyrosine kinase signaling pathway, positive regulation of neuron projection development, peptidyl-tyrosine autophosphorylation, regulation of mast cell degranulation, positive regulation of monocyte differentiation, positive regulation of actin cytoskeleton reorganization	FALSE	FALSE
SHANK3	ENSG00000251322	ENST00000664402	31	5	3	1	0.290322581	cytoplasm, synapse, maintenance of postsynaptic density structure, ionotropic glutamate receptor binding, structural constituent of postsynaptic density, embryonic epithelial tube formation, learning or memory, memory, striatal medium spiny neuron differentiation, social behavior, locomotory exploration behavior, negative regulation of cell volume, positive regulation of long-term neuronal synaptic plasticity, neuromuscular process controlling balance, positive regulation of synaptic transmission, glutamatergic, long-term synaptic depression, positive regulation of dendritic spine development, vocalization behavior, AMPA glutamate receptor clustering, guanylate kinase-associated protein clustering, positive regulation of long-term synaptic potentiation, regulation of long-term synaptic depression, positive regulation of excitatory postsynaptic potential, regulation of behavioral fear response, extrinsic component of cytoplasmic side of plasma membrane, neuron spine	FALSE	FALSE
PARD3B	ENSG00000116117	ENST00000462231	31	4	2	3	0.290322581	cytoplasm, cytosol, cytoskeleton, cell projection, nuclear body, axon extension, membrane, regulation of T cell proliferation, negative regulation of apoptotic process, cell surface, external side of plasma membrane, T cell costimulation, integral component of plasma membrane, cytosol, positive regulation of interleukin-10 production, positive regulation of interleukin-4 production, positive regulation of translation, positive regulation of mitotic nuclear division, positive regulation of viral genome replication, coreceptor activity, humoral immune response, T cell activation, positive regulation of inflammatory response to antigenic stimulus, cytokine biosynthetic process, regulatory T cell differentiation, positive regulation of transcription by RNA polymerase II, positive regulation of isotype switching to IgG isotypes, immunological synapse, membrane, regulation of T cell proliferation, negative regulation of regulatory T cell differentiation, plasma membrane, protein binding, adaptive immune response, B cell receptor signaling pathway, T cell receptor signaling pathway, T cell costimulation, Golgi apparatus, protein complex involved in cell adhesion, negative regulation of immune response, T cell costimulation, integral component of membrane, extracellular region, immune response, positive regulation of protein kinase B signaling, integral component of plasma membrane, membrane, cell division, endomembrane system, protein binding, microtubule cytoskeleton organization, cell adhesion, protein-containing complex, cell cortex, apical junction complex, establishment of cell polarity	FALSE	FALSE
YME1L1	ENSG00000136758	ENST00000613434	31	4	4	1	0.290322581	centrosome, ATP binding, proteolysis, integral component of membrane, nucleotide binding, peptidase activity, mitochondrion, nuclear body, metallopeptidase activity, ATP-dependent peptidase activity, mitochondrion organization, cell population proliferation, mitochondrial calcium ion transmembrane transport	FALSE	FALSE
ZMYM4	ENSG00000146463	ENST00000457946	31	3	6	0	0.290322581	metal ion binding, protein binding, cytoskeleton organization, regulation of cell morphogenesis, DNA binding, multicellular organism development	FALSE	FALSE
BAZ1A	ENSG00000198604	ENST00000556314	31	2	3	4	0.290322581	chromatin remodeling, metal ion binding, regulation of transcription by RNA polymerase II, CHRAC	FALSE	FALSE
SEZ6	ENSG00000063015	ENST00000540632	31	1	8	0	0.290322581	membrane, plasma membrane, caveola, ionotropic glutamate receptor binding, anterograde dendritic transport, acrosomal membrane, cytoplasmic vesicle, synapse, anchored component of presynaptic active zone membrane, cell adhesion, adherens junction, perinuclear region of cytoplasm, lamellipodium, protein stabilization, positive regulation of NF-kappaB transcription factor activity, cortical actin cytoskeleton, uropod, endocytic vesicle, cell-cell contact zone, negative regulation of amyloid precursor protein catabolic process, membrane, oxidation-reduction process, retinol metabolic process, NADP-retinol dehydrogenase activity, protein binding, negative regulation of transcription, DNA-templated, metal ion binding, negative regulation of transcription by RNA polymerase II, transcription coregulator activity, transcription repressor complex, transcription corepressor binding, oxidation-reduction process, sarcosine oxidase activity, peroxisome, cytosol, protein targeting to peroxisome, L-pipecolate oxidase activity, membrane, plasma membrane, adult locomotory behavior, regulation of dendrite development, excitatory postsynaptic potential, endoplasmic reticulum, dendritic spine, perinuclear region of cytoplasm	TRUE	FALSE
NBEA	ENSG00000172915	ENST00000629018	69	13	6	1	0.289855072	membrane, plasma membrane, endomembrane system, trans-Golgi network, hematopoietic stem cell homeostasis	FALSE	FALSE
PLEKHA7	ENSG00000166689	ENST00000637162	38	9	0	2	0.289473684	biological_process, protein binding, cytosol, cell-cell adhesion mediated by cadherin, cell-cell junction, cytoplasm, adherens junction, centrosome, delta-catenin binding, zonula adherens maintenance	FALSE	FALSE
DOP1B	ENSG00000142197	ENST00000399151	38	6	1	4	0.289473684	cytosol, protein transport, Golgi membrane, extracellular exosome, trans-Golgi network, cognition	FALSE	FALSE
SPTBN1	ENSG00000115306	ENST00000615901	45	10	0	3	0.288888889	phospholipid binding, structural constituent of cytoskeleton, RNA binding, membrane, cytoskeleton, actin filament capping, cytosol, extracellular exosome, M band, endoplasmic reticulum to Golgi vesicle-mediated transport, positive regulation of interleukin-2 production, positive regulation of protein localization to plasma membrane, spectrin-associated cytoskeleton, nucleolus, mitotic cytokinesis, membrane assembly, protein-containing complex binding, regulation of SMAD protein signal transduction, postsynaptic density, cuticular plate, postsynapse	FALSE	FALSE
WDR90	ENSG00000161996	ENST00000549091	45	9	3	1	0.288888889	protein binding, peptidase inhibitor activity, negative regulation of peptidase activity, metalloendopeptidase inhibitor activity, transforming growth factor beta binding, receptor antagonist activity, negative regulation of protein binding, muscle fiber development, nucleus, cytoplasmic stress granule, protein binding, cytoskeleton, cell projection organization	FALSE	FALSE
ABCA9	ENSG00000154258	ENST00000585714	45	8	3	2	0.288888889	ATP binding, ATPase-coupled transmembrane transporter activity, membrane, plasma membrane, lipid transporter activity, integral component of membrane, transmembrane transport, ATPase activity, nucleotide binding, lipid transporter activity	FALSE	FALSE
ADGRB2	ENSG00000121753	ENST00000533175	45	6	6	1	0.288888889	integral component of membrane, G protein-coupled receptor activity, membrane, cell surface receptor signaling pathway, transmembrane signaling receptor activity, negative regulation of angiogenesis, plasma membrane, integral component of plasma membrane, centrosome, signal transduction, protein binding, adenylate cyclase-activating G protein-coupled receptor signaling pathway, peripheral nervous system development, calcineurin-NFAT signaling cascade, positive regulation of synapse assembly	FALSE	FALSE
PCSK5	ENSG00000099139	ENST00000674117	45	4	8	1	0.288888889	nucleotide binding, kinase activity, phosphorylation, NAD biosynthetic process, cytosol, ribosylnicotinamide kinase activity, protein binding, extracellular region, neutrophil degranulation, secretory granule lumen, ossification, proteolysis, Golgi apparatus, hydrolase activity, extracellular space, heart development, protein processing, anterior/posterior pattern specification, peptide binding, viral life cycle, embryonic digestive tract development, limb morphogenesis, cardiac septum development, coronary vasculature development, integral component of membrane, endomembrane system, trans-Golgi network, cell-cell signaling, Golgi lumen, regulation of lipoprotein lipase activity, signal peptide processing	FALSE	FALSE
TEK	ENSG00000120156	ENST00000615002	45	1	12	0	0.288888889	apoptotic process, protein binding, ubiquitin binding, cytoplasm, multicellular organism development, nervous system development, extracellular exosome, signal transduction, ubiquitin-dependent protein catabolic process via the multivesicular body sorting pathway, phospholipid metabolic process, negative regulation of protein K63-linked ubiquitination, phospholipase A2 activator activity, positive regulation of phospholipase A2 activity, beta-tubulin binding, intraciliary transport, cilium, cell projection, protein binding, intraciliary transport involved in cilium assembly, motile cilium, keratinocyte development, determination of left/right symmetry, epidermis development, positive regulation of transcription by RNA polymerase II, non-motile cilium assembly, protein binding, integral component of membrane, signaling receptor activity, positive regulation of NIK/NF-kappaB signaling, host-mediated regulation of intestinal microbiota composition, interleukin-8 production, ATP binding, protein phosphorylation, protein tyrosine kinase activity, cytoplasm, integral component of membrane, kinase activity, phosphorylation, plasma membrane, transmembrane receptor protein tyrosine kinase activity, integral component of plasma membrane, focal adhesion, apical plasma membrane, centriolar satellite, identical protein binding, angiogenesis, microvillus, sprouting angiogenesis, stress fiber, negative regulation of inflammatory response, negative regulation of angiogenesis, signal transduction, signaling receptor activity, protein autophosphorylation, negative regulation of endothelial cell apoptotic process, positive regulation of endothelial cell migration, Tie signaling pathway, multicellular organism development, positive regulation of MAPK cascade, positive regulation of endothelial cell proliferation, endothelial cell proliferation, positive regulation of phosphatidylinositol 3-kinase activity, positive regulation of actin cytoskeleton reorganization, regulation of vascular permeability, heart trabecula formation, regulation of endothelial cell apoptotic process, response to hypoxia, response to organic substance, response to estrogen	FALSE	TRUE
EPB41L1	ENSG00000088367	ENST00000636016	52	14	0	1	0.288461538	nucleotide binding, cAMP binding, cytoskeleton, cytoskeletal protein binding, cortical actin cytoskeleton organization, plasma membrane, cytosol	FALSE	FALSE
DOCK3	ENSG00000088538	ENST00000266037	52	11	2	2	0.288461538	unknown, nucleoplasm, protein binding, response to lipopolysaccharide, intracellular signal transduction, cytosol, signal transduction, mitogen-activated protein kinase binding, response to cytokine, MAP kinase kinase activity, protein binding, small GTPase mediated signal transduction, cytosol, positive regulation of non-membrane spanning protein tyrosine kinase activity	FALSE	FALSE
NBEAL1	ENSG00000144426	ENST00000449802	59	15	0	2	0.288135593	protein kinase binding, membrane	FALSE	FALSE
MYO9B	ENSG00000099331	ENST00000602177	59	12	1	4	0.288135593	protein binding, endopeptidase inhibitor activity, plasma membrane, serine-type endopeptidase inhibitor activity, negative regulation of peptidase activity, cytoplasm, cytoskeleton, microtubule, microtubule organizing center, spindle pole, cytosol, microtubule binding, regulation of G2/M transition of mitotic cell cycle, spindle assembly, HAUS complex, ATP binding, signal transduction, Rho protein signal transduction, motor activity, microfilament motor activity, cytoplasm, metal ion binding, cytosol, actin binding, perinuclear region of cytoplasm, ATPase activity, regulation of small GTPase mediated signal transduction, actin filament, Roundabout binding, ADP binding	FALSE	FALSE
TEX35	ENSG00000240021	ENST00000367643	14	4	0	0	0.285714286	microtubule cytoskeleton	FALSE	FALSE
NIFK	ENSG00000155438	ENST00000451734	14	4	0	0	0.285714286	nucleus, cytoplasm, chromosome, nucleoplasm, maturation of LSU-rRNA from tricistronic rRNA transcript (SSU-rRNA, 5.8S rRNA, LSU-rRNA), rRNA transcription	FALSE	FALSE
SESTD1	ENSG00000187231	ENST00000440010	21	6	0	0	0.285714286	protein binding, phosphatidylinositol-3-phosphate binding, phosphatidylinositol-4,5-bisphosphate binding, phosphatidic acid binding, calcium channel complex	FALSE	FALSE
HARS2	ENSG00000112855	ENST00000646468	35	10	0	0	0.285714286	nucleotide binding, ligase activity, histidine-tRNA ligase activity, RNA binding, mitochondrion, cytosol, tRNA aminoacylation for protein translation	FALSE	FALSE
ADGRF4	ENSG00000153294	ENST00000371220	14	4	0	0	0.285714286	integral component of membrane, cell surface receptor signaling pathway, membrane, G protein-coupled receptor signaling pathway, G protein-coupled receptor activity, cell surface receptor signaling pathway, protein binding	FALSE	FALSE
AKR1D1	ENSG00000122787	ENST00000438242	14	4	0	0	0.285714286	DNA-binding transcription factor activity, cAMP response element binding, nucleus, integral component of membrane, endoplasmic reticulum membrane, DNA binding, response to unfolded protein, positive regulation of transcription, DNA-templated, nuclear chromatin, response to endoplasmic reticulum stress, RNA polymerase II cis-regulatory region sequence-specific DNA binding, endoplasmic reticulum to Golgi vesicle-mediated transport, positive regulation of gene expression, chromatin, oxidation-reduction process, cytoplasm, lipid catabolic process, steroid metabolic process, C21-steroid hormone metabolic process, alditol:NADP+ 1-oxidoreductase activity, bile acid biosynthetic process, androgen metabolic process, ketosteroid monooxygenase activity, delta4-3-oxosteroid 5beta-reductase activity	FALSE	FALSE
CDCA7L	ENSG00000164649	ENST00000457951	21	6	0	0	0.285714286	DNA-binding transcription factor activity, regulation of transcription by RNA polymerase II, metal ion binding, cytosol, protein binding, DNA-binding transcription factor activity, RNA polymerase II-specific, RNA polymerase II cis-regulatory region sequence-specific DNA binding, ATP binding, microtubule motor activity, cytoplasm, cytoskeleton, motile cilium, cell projection, extracellular region, determination of left/right symmetry, dynein light intermediate chain binding, 9+2 motile cilium, regulation of cilium beat frequency, proximal portion of axoneme, heart development, determination of left/right asymmetry in nervous system, cardiac septum morphogenesis, regulation of transcription, DNA-templated, nucleus, nucleoplasm, cytosol, protein binding, membrane	FALSE	TRUE
EXT1	ENSG00000182197	ENST00000436216	14	4	0	0	0.285714286	transferase activity, transferring glycosyl groups, protein glycosylation, heparan sulfate proteoglycan biosynthetic process, metal ion binding, endoplasmic reticulum membrane, Golgi membrane, integral component of endoplasmic reticulum membrane, protein homodimerization activity, signal transduction, glycosaminoglycan biosynthetic process, heparan sulfate N-acetylglucosaminyltransferase activity, N-acetylglucosaminyl-proteoglycan 4-beta-glucuronosyltransferase activity, endochondral ossification, chondrocyte differentiation, hypersensitivity, endochondral bone growth, cell adhesion, smoothened signaling pathway, axon guidance, endoderm development, regulation of blood pressure, fibroblast growth factor receptor signaling pathway, response to light intensity, neural crest cell differentiation, cellular component organization, antigen processing and presentation, olfactory bulb development, proteoglycan biosynthetic process, heparin metabolic process, BMP signaling pathway, chemokine production, cell adhesion mediated by integrin, social behavior, chondrocyte proliferation, dendritic cell migration, fluid transport, vasodilation, cellular response to fibroblast growth factor stimulus, multicellular organismal water homeostasis, sulfation, heart contraction, hematopoietic stem cell differentiation, endochondral bone morphogenesis, epithelium development, mesenchyme development, developmental growth involved in morphogenesis, perichondral bone morphogenesis, protein-containing complex assembly, response to heparin, basement membrane organization, glomerular visceral epithelial cell differentiation, lymphocyte migration into lymphoid organs, tight junction organization, cranial skeletal system development	FALSE	FALSE
TNNI2	ENSG00000130598	ENST00000617947	14	4	0	0	0.285714286	membrane, integral component of membrane, aspartic-type endopeptidase activity, peptidase activity, proteolysis, lysosome, hydrolase activity, positive regulation of apoptotic process, extracellular region, protein binding, extracellular exosome, neutrophil degranulation, ficolin-1-rich granule lumen, tertiary granule lumen, collagen catabolic process, lipoprotein catabolic process, lysosomal membrane, membrane, integral component of membrane, cytoplasmic vesicle, vesicle-mediated transport, calcium-dependent phospholipid binding, axon, SNARE binding, regulation of dopamine secretion, calcium-ion regulated exocytosis, synaptic vesicle endocytosis, cellular response to calcium ion, dense core granule, calcium-dependent protein binding, cytoplasm, troponin complex, actin binding, positive regulation of transcription, DNA-templated, cytosol, cardiac muscle contraction, troponin T binding	FALSE	FALSE
MS4A3	ENSG00000149516	ENST00000534744	14	4	0	0	0.285714286	extracellular region, integral component of membrane, cytoplasm, endomembrane system, perinuclear region of cytoplasm, neutrophil degranulation	FALSE	FALSE
AP003071.5	ENSG00000287725	ENST00000637084	14	4	0	0	0.285714286	integral component of membrane, ion channel activity, ion transmembrane transport, voltage-gated calcium channel activity, release of sequestered calcium ion into cytosol	FALSE	FALSE
SPATA5L1	ENSG00000171763	ENST00000531970	14	4	0	0	0.285714286	integral component of plasma membrane, nucleoside transmembrane transport, integral component of membrane, nucleobase-containing compound metabolic process, uridine transmembrane transporter activity, azole transmembrane transporter activity, azole transmembrane transport, purine nucleobase transmembrane transport, transport across blood-brain barrier, neurotransmitter transport, pyrimidine- and adenine-specific:sodium symporter activity, pyrimidine nucleobase transport, adenosine transport, vesicle membrane, amidinotransferase activity, membrane, mitochondrion, protein binding, creatine biosynthetic process, extracellular exosome, creatine metabolic process, learning or memory, ATP binding, nucleotide binding	FALSE	FALSE
GOT2	ENSG00000125166	ENST00000568368	14	4	0	0	0.285714286	pyridoxal phosphate binding, transaminase activity, RNA binding, transferase activity, mitochondrion, lipid transport, L-kynurenine metabolic process, extracellular exosome, 4-hydroxyproline catabolic process, cellular amino acid biosynthetic process, phospholipid binding, enzyme binding, identical protein binding, aspartate metabolic process, aspartate catabolic process, female pregnancy, response to muscle activity, glutamate catabolic process to aspartate, response to insulin, dicarboxylic acid metabolic process, mitochondrial inner membrane, T-tubule, sarcolemma	FALSE	FALSE
KIF19	ENSG00000196169	ENST00000551294	21	6	0	0	0.285714286	microtubule binding, microtubule-based movement, nucleotide binding, motor activity, cilium, ATPase activity, ATP-dependent microtubule motor activity, plus-end-directed, plus-end specific microtubule depolymerization	FALSE	TRUE
BICRA	ENSG00000063169	ENST00000396720	14	4	0	0	0.285714286	protein binding, positive regulation of transcription, DNA-templated	FALSE	FALSE
EEF2	ENSG00000167658	ENST00000309311	14	4	0	0	0.285714286	GTPase activity, RNA binding, membrane, nucleotide binding, plasma membrane, aggresome, translational elongation, ribosome binding, 5S rRNA binding, hematopoietic progenitor cell differentiation, skeletal muscle contraction, glial cell proliferation, response to endoplasmic reticulum stress, response to drug, response to ethanol, response to folic acid, positive regulation of cytoplasmic translation, polysomal ribosome, synapse, cadherin binding, protein kinase binding, secretory granule lumen	FALSE	FALSE
PAK5	ENSG00000101349	ENST00000378429	14	4	0	0	0.285714286	phosphorylation, mitochondrion, signal transduction, regulation of cell growth, activation of protein kinase activity, stress-activated protein kinase signaling cascade, memory, negative regulation of extrinsic apoptotic signaling pathway	FALSE	FALSE
USP40	ENSG00000085982	ENST00000678225	42	10	1	1	0.285714286	cytoplasm, cytosol, cytoskeleton, apoptotic process, SH3 domain binding, immune system process, inositol-polyphosphate 5-phosphatase activity, inositol-1,3,4,5-tetrakisphosphate 5-phosphatase activity, phosphatidylinositol-4,5-bisphosphate 5-phosphatase activity, phosphatidylinositol biosynthetic process, phosphate-containing compound metabolic process, phosphatidylinositol-3,4,5-trisphosphate 3-phosphatase activity, negative regulation of signal transduction, negative regulation of granulocyte differentiation, negative regulation of interleukin-6 production, positive regulation of apoptotic process, positive regulation of lymphocyte differentiation, negative regulation of monocyte differentiation, negative regulation of osteoclast differentiation, negative regulation of immune response, protein binding, membrane, autophagy, phagophore assembly site membrane, cytosol, axoneme, macroautophagy, ubiquitin-like protein transferase activity, positive regulation of autophagy, protein lipidation involved in autophagosome assembly, signal transduction, cell projection, negative regulation of phosphoprotein phosphatase activity, cytosol, G protein-coupled receptor binding, regulation of rhodopsin mediated signaling pathway, opsin binding, phosphoprotein binding, protein binding, intracellular signal transduction, diacylglycerol kinase activity, kinase activity, protein heterodimerization activity, cytoplasm, protein transport, nucleotide binding, transferase activity, cytosol, multicellular organism development, endocytosis, glycerolipid metabolic process, epidermal growth factor receptor signaling pathway, kinase binding, positive regulation of epidermal growth factor receptor signaling pathway, lipid phosphorylation, phosphatidic acid biosynthetic process, negative regulation of protein kinase C signaling, ubiquitin-dependent protein catabolic process, protein deubiquitination, peptidase activity, proteolysis, nucleus, cysteine-type endopeptidase activity	FALSE	FALSE
FGD5	ENSG00000154783	ENST00000543601	21	5	1	0	0.285714286	integral component of membrane, metal ion binding, cytoplasm, endoplasmic reticulum, cytoskeleton, endosome, protein binding, ruffle, Rho guanyl-nucleotide exchange factor activity, actin cytoskeleton organization, filopodium assembly, regulation of GTPase activity	FALSE	FALSE
RGS12	ENSG00000159788	ENST00000382788	21	5	1	0	0.285714286	nucleus, RNA binding, membrane, plasma membrane, focal adhesion, nuclear body, actin filament binding, cadherin binding, adherens junction, structural molecule activity, barbed-end actin filament capping, protein heterodimerization activity, positive regulation of protein binding, spectrin binding, positive regulation of establishment of endothelial barrier, F-actin capping protein complex, structural constituent of cytoskeleton, in utero embryonic development, hemoglobin metabolic process, multicellular organism growth, transmembrane transporter activity, membrane, nuclear inner membrane, nucleus, protein binding, organic anion transmembrane transporter activity, sodium-independent organic anion transport, small-subunit processome, RNA binding, nucleoplasm, rRNA processing, ribosomal small subunit biogenesis, maturation of SSU-rRNA, endonucleolytic cleavage to generate mature 5'-end of SSU-rRNA from (SSU-rRNA, 5.8S rRNA, LSU-rRNA), 90S preribosome, maturation of SSU-rRNA from tricistronic rRNA transcript (SSU-rRNA, 5.8S rRNA, LSU-rRNA), ATP binding, G protein-coupled receptor kinase activity, protein serine/threonine kinase activity, cytoplasm, kinase activity, phosphorylation, regulation of rhodopsin mediated signaling pathway, receptor internalization, rhodopsin kinase activity, G protein-coupled receptor internalization, dendrite, nucleus, endoplasmic reticulum, cytosol, endosome, apoptotic process, dendrite, perinuclear region of cytoplasm, early endosome, cytoplasmic vesicle membrane, identical protein binding, ion channel binding, vesicle transport along microtubule, p53 binding, Golgi organization, positive regulation of apoptotic process, heat shock protein binding, inclusion body, regulation of phosphoprotein phosphatase activity, dynactin binding, vocal learning, microtubule-based transport, regulation of CAMKK-AMPK signaling cascade, regulation of cAMP-dependent protein kinase activity, presynaptic cytosol, positive regulation of transcription, DNA-templated, protein binding, GTPase regulator activity, cytoplasm, nucleolus, cell junction, cell projection, regulation of catalytic activity, synapse, plasma membrane, G protein-coupled receptor signaling pathway, regulation of G protein-coupled receptor signaling pathway	FALSE	FALSE
TRIM24	ENSG00000122779	ENST00000415680	21	5	0	1	0.285714286	protein binding, cytoplasm, transferase activity, protein ubiquitination, ubiquitin protein ligase activity, cytosol, regulation of protein stability, signaling receptor binding, p53 binding, protein kinase activity, nuclear receptor binding, sequence-specific DNA binding, protein phosphorylation, positive regulation of gene expression, positive regulation of transcription, DNA-templated, calcium ion homeostasis, cellular response to estrogen stimulus, nuclear euchromatin	FALSE	FALSE
WAPL	ENSG00000062650	ENST00000618527	21	5	1	0	0.285714286	cytoplasm, cell division, protein binding, nucleoplasm, chromatin, chromosome, centromeric region, negative regulation of sister chromatid cohesion, response to toxic substance, meiotic chromosome segregation, regulation of chromosome segregation, regulation of cohesin loading	FALSE	FALSE
PHLDB1	ENSG00000019144	ENST00000600882	42	10	2	0	0.285714286	cytoplasm, cilium, protein stabilization, intraciliary transport involved in cilium assembly, ciliary tip, biological_process, motile cilium, ciliary basal body, retrograde vesicle-mediated transport, Golgi to endoplasmic reticulum, RNA binding, membrane, Golgi apparatus, Golgi membrane, vesicle-mediated transport, cytosol, endoplasmic reticulum membrane, transport vesicle, COPI-coated vesicle, cerebellar Purkinje cell layer maturation, Golgi vesicle transport, protein binding, regulation of epithelial to mesenchymal transition, positive regulation of basement membrane assembly involved in embryonic body morphogenesis	FALSE	TRUE
GLI1	ENSG00000111087	ENST00000546141	21	5	1	0	0.285714286	cytoplasm, smoothened signaling pathway, positive regulation of cardiac muscle cell proliferation, metal ion binding, cytosol, multicellular organism development, protein binding, positive regulation of transcription, DNA-templated, DNA-binding transcription factor activity, RNA polymerase II-specific, ciliary tip, negative regulation of canonical Wnt signaling pathway, positive regulation of cell population proliferation, positive regulation of DNA replication, RNA polymerase II cis-regulatory region sequence-specific DNA binding, spermatogenesis, regulation of smoothened signaling pathway, epidermal cell differentiation, proximal/distal pattern formation, smoothened signaling pathway involved in regulation of cerebellar granule cell precursor cell proliferation, prostate gland development, digestive tract morphogenesis, canonical Wnt signaling pathway, positive regulation of cell cycle G1/S phase transition, cilium, ciliary base	FALSE	TRUE
RHBDF1	ENSG00000007384	ENST00000448893	21	5	0	1	0.285714286	serine-type endopeptidase activity, protein transport, endoplasmic reticulum membrane, Golgi membrane, proteolysis, cell migration, cell population proliferation, negative regulation of protein secretion	FALSE	FALSE
CES1	ENSG00000198848	ENST00000563241	21	5	1	0	0.285714286	negative regulation of cholesterol storage, cytosol, hydrolase activity, cholesterol metabolic process, carboxylic ester hydrolase activity, xenobiotic metabolic process, sterol esterase activity, methylumbelliferyl-acetate deacetylase activity, lipid catabolic process, positive regulation of cholesterol efflux, cholesterol biosynthetic process, regulation of bile acid biosynthetic process, cellular response to cholesterol, cholesterol ester hydrolysis involved in cholesterol transport, regulation of bile acid secretion	FALSE	FALSE
ACAP1	ENSG00000072818	ENST00000158762	21	5	0	1	0.285714286	translation elongation factor activity, positive regulation of translational elongation, nucleus, cytoplasm, protein transport, endoplasmic reticulum, apoptotic process, protein binding, mRNA export from nucleus, positive regulation of cell population proliferation, protein export from nucleus, annulate lamellae, nucleus, mitochondrion, regulation of lipid metabolic process, viral process, negative regulation of transcription by RNA polymerase II, nucleoplasm, negative regulation of JNK cascade, GTPase inhibitor activity, transcription corepressor activity, transcription repressor complex, B cell differentiation, negative regulation of tumor necrosis factor-mediated signaling pathway, negative regulation of toll-like receptor signaling pathway, inactivation of MAPK activity, response to mitochondrial depolarisation, protein ubiquitination, cytoplasm, centriole, protein binding, protein binding, membrane, metal ion binding, positive regulation of GTPase activity	FALSE	FALSE
SGSM3	ENSG00000100359	ENST00000248929	21	5	0	1	0.285714286	cytoplasm, cytosol, Rab GTPase binding, activation of GTPase activity, positive regulation of GTPase activity, gap junction, plasma membrane to endosome transport	FALSE	FALSE
XPOT	ENSG00000184575	ENST00000540203	35	8	1	1	0.285714286	intracellular protein transport, tRNA export from nucleus, nucleus, cytoplasm, cytosol, protein binding	FALSE	FALSE
FAAH	ENSG00000117480	ENST00000243167	14	3	0	1	0.285714286	cytoplasm, integral component of membrane, organelle membrane, lipid metabolic process, endomembrane system, acylglycerol lipase activity, oleamide hydrolase activity, amidase activity, arachidonic acid metabolic process	FALSE	FALSE
ATAD3C	ENSG00000215915	ENST00000475091	14	3	0	1	0.285714286	mitochondrion, mitochondrion organization, nucleotide binding, ATPase activity, zinc ion binding	FALSE	FALSE
MTX2	ENSG00000128654	ENST00000452865	14	3	1	0	0.285714286	regulation of transcription, DNA-templated, nucleus, multicellular organism development, regulation of transcription by RNA polymerase II, sequence-specific double-stranded DNA binding, neuron differentiation, SAM complex, protein transport, mitochondrion, protein binding, inner mitochondrial membrane organization, mitochondrial transport	FALSE	FALSE
LONRF2	ENSG00000170500	ENST00000409647	14	3	0	1	0.285714286	GTPase activity, cytoplasm, translation, metal ion binding, hydrolase activity, cytosol, DNA repair, nucleotidyltransferase activity, nucleus, transferase activity, cellular response to DNA damage stimulus, DNA biosynthetic process, response to UV, DNA-directed DNA polymerase activity, deoxycytidyl transferase activity, nucleus, cytosol, nuclear body, embryonic hindlimb morphogenesis, transcription elongation factor complex, protein binding	FALSE	FALSE
POTEJ	ENSG00000222038	ENST00000409602	14	3	0	1	0.285714286	multicellular organism development, signaling receptor binding, anatomical structure development, blood vessel development, nodal binding, determination of left/right symmetry, membrane, extracellular region, anchored component of membrane, signaling receptor binding, cellular_component, anatomical structure development, determination of left/right symmetry, gastrulation, activin receptor binding, protein binding, extracellular exosome	FALSE	FALSE
LRRC34	ENSG00000171757	ENST00000522830	14	3	0	1	0.285714286	nucleic acid binding, metal ion binding, DNA binding, DNA-binding transcription factor activity, RNA polymerase II-specific, RNA polymerase II cis-regulatory region sequence-specific DNA binding, protein binding, cytoplasm, nucleolus, biological_process	FALSE	FALSE
GUSB	ENSG00000169919	ENST00000421103	14	3	0	1	0.285714286	nucleus, zinc ion binding, DNA-binding transcription factor activity, DNA-binding transcription factor activity, RNA polymerase II-specific, RNA polymerase II cis-regulatory region sequence-specific DNA binding, molecular_function, regulation of transcription, DNA-templated, nucleus, zinc ion binding, DNA-binding transcription factor activity, regulation of transcription by RNA polymerase II, nuclear chromatin, vitamin-K-epoxide reductase (warfarin-sensitive) activity, membrane, endoplasmic reticulum, oxidoreductase activity, quinone binding, peptidyl-glutamic acid carboxylation, carbohydrate metabolic process, membrane, hydrolase activity, metabolic process, hydrolase activity, acting on glycosyl bonds, extracellular region, beta-glucuronidase activity, glucuronoside catabolic process, neutrophil degranulation, lysosomal lumen, azurophil granule lumen	FALSE	FALSE
MTCH2	ENSG00000109919	ENST00000530428	14	3	0	1	0.285714286	extracellular region, protein binding, extracellular region, cytokine activity, positive regulation of interleukin-6 production, positive regulation of NIK/NF-kappaB signaling, nucleus, integral component of membrane, mitochondrion, positive regulation of apoptotic process	FALSE	FALSE
INTS6	ENSG00000102786	ENST00000497989	28	6	2	0	0.285714286	nucleoplasm, protein binding, transmembrane signaling receptor activity, integrator complex	FALSE	FALSE
CES2	ENSG00000172831	ENST00000417689	14	3	1	0	0.285714286	hydrolase activity, extracellular space, xenobiotic metabolic process, triglyceride lipase activity, methyl indole-3-acetate esterase activity, catabolic process	FALSE	FALSE
ACSM5	ENSG00000183549	ENST00000575584	14	3	0	1	0.285714286	plasma membrane, anchored component of membrane, cell surface, extracellular exosome, neutrophil migration, calcium ion binding, plasma membrane, extracellular region, cell projection, anchored component of membrane, spindle pole, cell surface, extracellular exosome, Golgi lumen, heterophilic cell-cell adhesion via plasma membrane cell adhesion molecules, leukocyte cell-cell adhesion, neutrophil migration, kidney development, renal water homeostasis, protein phosphorylation, cellular calcium ion homeostasis, autophagy, inflammatory response, endoplasmic reticulum organization, RNA splicing, gene expression, urate catabolic process, cellular phosphate ion homeostasis, response to lipopolysaccharide, cellular response to unfolded protein, regulation of urine volume, citric acid secretion, chemical homeostasis, ion homeostasis, regulation of protein transport, calcium ion homeostasis, chaperone-mediated protein folding, collecting duct development, loop of Henle development, metanephric distal convoluted tubule development, protein localization to vacuole, creatinine homeostasis, endoplasmic reticulum, cell redox homeostasis, endoplasmic reticulum, cell differentiation, protein folding, spermatid development, catalytic activity, nucleotide binding, mitochondrion, lipid metabolic process, GTP binding, acyl-CoA metabolic process, acyl-CoA ligase activity, fatty acid ligase activity	FALSE	FALSE
PSMD3	ENSG00000108344	ENST00000540504	14	3	1	0	0.285714286	membrane, apoptotic process, programmed cell death, perinuclear region of cytoplasm, phosphatidylinositol-4,5-bisphosphate binding, phosphatidylserine binding, enzyme regulator activity, proteasome complex, membrane, protein binding, extracellular region, T cell receptor signaling pathway, nucleoplasm, extracellular exosome, protein polyubiquitination, antigen processing and presentation of exogenous peptide antigen via MHC class I, TAP-dependent, negative regulation of G2/M transition of mitotic cell cycle, anaphase-promoting complex-dependent catabolic process, tumor necrosis factor-mediated signaling pathway, proteasome-mediated ubiquitin-dependent protein catabolic process, post-translational protein modification, Wnt signaling pathway, planar cell polarity pathway, interleukin-1-mediated signaling pathway, positive regulation of canonical Wnt signaling pathway, regulation of hematopoietic stem cell differentiation, proteasome regulatory particle, lid subcomplex, ficolin-1-rich granule lumen	FALSE	FALSE
P2RX1	ENSG00000108405	ENST00000571637	14	3	0	1	0.285714286	membrane, integral component of plasma membrane, purinergic nucleotide receptor activity, response to ATP, integral component of membrane, protein binding, purinergic nucleotide receptor signaling pathway, neutrophil degranulation, signal transduction, blood coagulation, cation channel activity, zinc ion binding, protein-containing complex binding, regulation of vascular associated smooth muscle contraction, regulation of smooth muscle contraction, regulation of blood pressure, neuronal action potential, platelet activation, synaptic transmission, glutamatergic, ceramide biosynthetic process, regulation of presynaptic cytosolic calcium ion concentration, external side of plasma membrane, neuron projection, postsynaptic membrane, integral component of postsynaptic membrane	FALSE	FALSE
PRRC2C	ENSG00000117523	ENST00000367742	35	7	2	1	0.285714286	hematopoietic progenitor cell differentiation, cytoplasm, cytoplasmic stress granule, protein C-terminus binding	FALSE	FALSE
VAV3	ENSG00000134215	ENST00000529809	35	7	0	3	0.285714286	guanyl-nucleotide exchange factor activity, metal ion binding, positive regulation of GTPase activity, Fc-epsilon receptor signaling pathway, cytosol, G protein-coupled receptor signaling pathway, B cell receptor signaling pathway, vascular endothelial growth factor receptor signaling pathway, regulation of GTPase activity, positive regulation of apoptotic process, response to drug, immunological synapse, epidermal growth factor receptor binding, vesicle fusion, cell migration, lamellipodium assembly, positive regulation of phosphatidylinositol 3-kinase activity, cytoplasm	FALSE	FALSE
HIP1	ENSG00000127946	ENST00000616821	35	7	3	0	0.285714286	phospholipid binding, actin binding, endocytosis, clathrin binding, clathrin-dependent endocytosis, cytoplasm, intracellular membrane-bounded organelle, cell differentiation, protein binding, actin filament binding, phosphatidylinositol-3,5-bisphosphate binding, epidermal growth factor receptor binding, clathrin light chain binding, glutamate receptor binding, clathrin adaptor activity, phosphatidylinositol-3,4-bisphosphate binding, activation of cysteine-type endopeptidase activity involved in apoptotic process, regulation of apoptotic process, positive regulation of receptor-mediated endocytosis, positive regulation of protein kinase B signaling, apoptotic signaling pathway, positive regulation of platelet-derived growth factor receptor-beta signaling pathway, cytoskeleton, postsynaptic membrane, postsynapse, extrinsic component of postsynaptic membrane	FALSE	FALSE
PIP5K1A	ENSG00000143398	ENST00000441902	21	4	1	1	0.285714286	phosphatidylinositol metabolic process, cytoplasm, membrane, ATP binding, transferase activity, nucleoplasm, plasma membrane, cell projection, phospholipid biosynthetic process, lamellipodium, ruffle membrane, cell migration, signal transduction, phosphatidylinositol biosynthetic process, protein localization to plasma membrane, 1-phosphatidylinositol-4-phosphate 5-kinase activity, actin cytoskeleton reorganization, mRNA cleavage and polyadenylation specificity factor complex, glycerophospholipid metabolic process	FALSE	FALSE
PFKFB4	ENSG00000114268	ENST00000452531	21	4	2	0	0.285714286	catalytic activity, 6-phosphofructo-2-kinase activity, nucleotide binding, transferase activity, hydrolase activity, metabolic process, carbohydrate phosphorylation, fructose-2,6-bisphosphate 2-phosphatase activity	FALSE	FALSE
PDHB	ENSG00000168291	ENST00000485460	21	4	2	0	0.285714286	protein phosphorylation, phosphatidylinositol binding, cytoplasm, cytosol, centriolar satellite, regulation of membrane potential, modulation of chemical synaptic transmission, negative regulation of ion transport, catalytic activity, acetyl-CoA biosynthetic process from pyruvate, nucleoplasm, oxidation-reduction process, mitochondrion, carbohydrate metabolic process, glucose metabolic process, pyruvate metabolic process, pyruvate dehydrogenase complex	FALSE	FALSE
PHF14	ENSG00000106443	ENST00000642461	21	4	1	1	0.285714286	protein binding, histone binding, histone H3-K23 acetylation, MOZ/MORF histone acetyltransferase complex, negative regulation of cell population proliferation, negative regulation of mesenchymal cell proliferation, negative regulation of mesenchymal cell proliferation involved in lung development	FALSE	FALSE
ELAPOR1	ENSG00000116299	ENST00000531664	28	5	2	1	0.285714286	RNA binding, integral component of membrane, endoplasmic reticulum membrane, endosome, autophagy, late endosome membrane, late endosome, trans-Golgi network, autophagosome assembly, positive regulation of autophagosome assembly	FALSE	FALSE
KDM3A	ENSG00000115548	ENST00000409556	28	5	3	0	0.285714286	cytoplasm, metal ion binding, oxidoreductase activity, chromatin organization, dioxygenase activity, positive regulation of transcription, DNA-templated, iron ion binding, histone demethylase activity (H3-K9 specific), chromatin DNA binding, histone H3-K9 demethylation, positive regulation of cold-induced thermogenesis, histone deacetylase complex, chromatin binding, regulation of gene expression, positive regulation of transcription by RNA polymerase II, negative regulation of histone H3-K9 methylation, regulation of stem cell population maintenance	FALSE	FALSE
SMARCAL1	ENSG00000138375	ENST00000445153	28	5	3	0	0.285714286	DNA repair, replication fork processing, nucleotide binding, cellular response to DNA damage stimulus, helicase activity, regulation of transcription by RNA polymerase II, DNA strand renaturation, t-circle formation, DNA helicase activity, DNA metabolic process, DNA rewinding	FALSE	FALSE
GPAT2	ENSG00000186281	ENST00000453542	28	5	1	2	0.285714286	metal ion binding, protein binding, zinc ion binding, metal ion binding, innate immune response, ubiquitin protein ligase activity, zinc ion binding, metal ion binding, innate immune response, ubiquitin protein ligase activity, protein binding, transferase activity, transferring acyl groups, cellular lipid metabolic process, integral component of membrane, mitochondrion, mitochondrial outer membrane, 1-acylglycerol-3-phosphate O-acyltransferase activity, piRNA biosynthetic process, fatty acid metabolic process, phosphatidic acid biosynthetic process, glycerol-3-phosphate O-acyltransferase activity	FALSE	FALSE
IGF2BP3	ENSG00000136231	ENST00000619562	28	5	0	3	0.285714286	mitochondrion, protein binding, ribosomal large subunit binding, ribosomal large subunit biogenesis, negative regulation of mitochondrial translation, RNA binding, cytoplasm, mRNA transport, regulation of translation, mRNA 3'-UTR binding, regulation of gene expression, regulation of mRNA stability, translation regulator activity, translation, regulation of cytokine biosynthetic process	FALSE	FALSE
UBR2	ENSG00000024048	ENST00000372903	49	8	1	5	0.285714286	protein catabolic process, ubiquitin-dependent protein catabolic process via the N-end rule pathway, metal ion binding, protein ubiquitination, spermatogenesis, ubiquitin ligase complex, cytosol, protein polyubiquitination, negative regulation of TOR signaling, leucine binding, male meiotic nuclear division, male meiosis I	FALSE	FALSE
INTS3	ENSG00000143624	ENST00000512605	35	5	2	3	0.285714286	regulation of heart contraction, metal ion binding, identical protein binding, nucleus, sarcoplasmic reticulum, calcium-dependent protein binding, substantia nigra development, intracellular signal transduction, positive regulation of nitric-oxide synthase activity, nucleus, mRNA transport, nucleolus, cytoplasmic ribonucleoprotein granule, mRNA export from nucleus, RNA export from nucleus, methyl-CpG binding, transcription export complex, positive regulation of helicase activity, intracellular protein transport, cytoplasm, exocytosis, lysosomal membrane, cytoplasmic vesicle, axon cytoplasm, protein binding, synapse, viral process, synaptic vesicle membrane, endosome to lysosome transport, melanosome organization, SNARE binding, neuron projection development, secretory granule, lysosome localization, chemical synaptic transmission, negative regulation of neuron projection development, synaptic vesicle fusion to presynaptic active zone membrane, regulation of protein binding, terminal button organization, late endosome to lysosome transport, regulation of synaptic vesicle exocytosis, manchette, nucleus, cytoplasm, nucleoplasm, nucleolus, positive regulation of transcription, DNA-templated, neutrophil degranulation, ficolin-1-rich granule lumen, tertiary granule lumen, integral component of membrane, protein phosphorylation, protein kinase activity, phosphorus-oxygen lyase activity, nucleotide binding, GTP binding, signal transduction, guanylate cyclase activity, cGMP biosynthetic process, positive regulation of cGMP-mediated signaling, dopamine metabolic process, negative regulation of cell growth, regulation of blood pressure, regulation of blood vessel diameter, peptide hormone binding, hormone binding, G protein-coupled peptide receptor activity, body fluid secretion, positive regulation of renal sodium excretion, nucleus, DNA repair, protein binding, snRNA transcription by RNA polymerase II, response to ionizing radiation, snRNA processing	FALSE	FALSE
SV2A	ENSG00000159164	ENST00000369146	14	2	1	1	0.285714286	nucleosome, nucleus, nuclear chromatin, chromatin silencing, molecular_function, DNA binding, protein heterodimerization activity, chromosome, nuclear chromatin, chromatin silencing, molecular_function, mitochondrion, integral component of membrane, transmembrane transporter activity, chemical synaptic transmission, cell junction, synapse, plasma membrane, neurotransmitter transport, endoplasmic reticulum, synaptic vesicle, regulation of gamma-aminobutyric acid secretion, cell-cell junction, dendrite, neuronal cell body, glutamatergic synapse	FALSE	FALSE
HENMT1	ENSG00000162639	ENST00000651461	14	2	0	2	0.285714286	O-methyltransferase activity, RNA methylation, cytoplasm, transferase activity, methylation, gene silencing by RNA, piRNA metabolic process, production of siRNA involved in RNA interference	FALSE	FALSE
RRP9	ENSG00000114767	ENST00000232888	14	2	0	2	0.285714286	integral component of membrane, membrane, cell junction, dendrite, signal transduction, integral component of plasma membrane, G protein-coupled glutamate receptor signaling pathway, regulation of synaptic transmission, glutamatergic, axon, astrocyte projection, group II metabotropic glutamate receptor activity, scaffold protein binding, glutamate homeostasis, neuron projection, protein binding, calmodulin binding, protein binding, acrosomal vesicle, positive regulation of acrosome reaction, protein binding, protein binding, protein binding, protein binding, U3 snoRNA binding, RNA binding, small-subunit processome, snoRNA binding	FALSE	FALSE
SPATA16	ENSG00000144962	ENST00000652082	14	2	1	1	0.285714286	spermatogenesis, multicellular organism development, molecular_function	FALSE	FALSE
SV2C	ENSG00000122012	ENST00000502798	14	2	1	1	0.285714286	membrane, transmembrane transport, cytoplasmic vesicle, protein binding, synaptic vesicle membrane, neurotransmitter transport, synaptic vesicle	FALSE	FALSE
TRMT11	ENSG00000066651	ENST00000479748	21	3	2	1	0.285714286	methyltransferase activity, RNA binding, tRNA processing, tRNA binding, cytoplasm	FALSE	FALSE
TRPV6	ENSG00000165125	ENST00000436401	21	3	3	0	0.285714286	plasma membrane, adaptive immune response, membrane, membrane, immune system process, cell surface receptor signaling pathway, integral component of membrane, protein binding, integral component of plasma membrane, ephrin receptor activity, membrane, ephrin receptor signaling pathway, T cell mediated immunity, cytokine secretion, positive regulation of T cell costimulation, integral component of membrane, membrane, transmembrane transport, calcium channel activity, metal ion binding, ion transmembrane transport, calmodulin binding, calcium ion import across plasma membrane, calcium ion homeostasis	FALSE	FALSE
TSNARE1	ENSG00000171045	ENST00000662555	21	3	3	0	0.285714286	vesicle-mediated transport, intracellular protein transport, endomembrane system, SNARE complex, vesicle docking	FALSE	FALSE
