## Supplementary File 2 for "The role of alternative splicing in CEP290-related disease pathogenesis" (part 3 of 3)

Gene name	Gene stable ID	Transcript stable ID	total exons	total skippable "0" exons	total skippable "1" exons	total skippable "2" exons	proportion of total exons that are skippable	GO term	contains "retin*"?	contains "cili*"?
PKN3	ENSG00000160447	ENST00000291906	21	3	1	2	0.285714286	microtubule organizing center, cytoskeleton, cilium, multicellular organism development, cell projection, microtubule, spermatogenesis, cytosol, regulation of G2/M transition of mitotic cell cycle, sperm flagellum, structural molecule activity, protein localization, ciliary basal body, Rab GTPase binding, outer dense fiber, nuclear pore, nucleus, cytoplasm, protein transport, cytosol, extracellular space, identical protein binding, translation initiation factor binding, phospholipid binding, centriole, nuclear pore cytoplasmic filaments, regulation of translational termination, protein binding, cytoplasm, metal ion binding, actin binding, cytoskeleton organization, extracellular region, calmodulin binding, cadherin binding, MAPK cascade, structural constituent of cytoskeleton, axon guidance, tertiary granule lumen, extracellular vesicle, protein binding, cytosol, centriole, filopodium, microtubule organizing center, centrosome, intraciliary transport involved in cilium assembly, cilium assembly, microtubule-based movement, dynein heavy chain binding, intraciliary retrograde transport, nucleus, cytoplasm, nucleoplasm, cytosol, lipid droplet, viral process, protein phosphatase regulator activity, chromatin binding, regulation of mRNA stability, negative regulation of transcription, DNA-templated, nucleosome disassembly, protein phosphatase inhibitor activity, ATP binding, protein phosphorylation, protein kinase activity, nucleus, nucleotide binding, transferase activity, protein binding, protein kinase C activity, intracellular signal transduction, Golgi apparatus	FALSE	TRUE
ABCA1	ENSG00000165029	ENST00000678995	56	8	3	5	0.285714286	ATP binding, ATPase-coupled transmembrane transporter activity, cholesterol homeostasis, perinuclear region of cytoplasm, membrane, endosome, steroid metabolic process, protein binding, ATPase-coupled intramembrane lipid transporter activity, endoplasmic reticulum membrane, phosphatidylcholine binding, signaling receptor binding, response to laminar fluid shear stress, export across plasma membrane, integral component of plasma membrane, cholesterol binding, high-density lipoprotein particle assembly, phospholipid transporter activity, syntaxin binding, apolipoprotein binding, apolipoprotein A-I receptor activity, phosphatidylcholine floppase activity, cholesterol transfer activity, lysosome organization, adenylate cyclase-activating G protein-coupled receptor signaling pathway, positive regulation of cholesterol efflux, endosomal transport, intracellular cholesterol transport, phospholipid efflux, phospholipid translocation, platelet dense granule organization, regulation of high-density lipoprotein particle assembly, sphingolipid translocation, phagocytic vesicle, cellular response to lipopolysaccharide, Golgi apparatus, protein lipidation, response to nutrient, cell surface, peptide secretion, lipoprotein biosynthetic process, phospholipid transport, response to nutrient levels, cellular response to cytokine stimulus	FALSE	FALSE
AIFM2	ENSG00000042286	ENST00000613322	14	2	2	0	0.285714286	oxidoreductase activity, cytoplasm, integral component of membrane, DNA binding, mitochondrial outer membrane, extracellular space, mitochondrial membrane, lipid droplet, electron-transferring-flavoprotein dehydrogenase activity, regulation of apoptotic process, oxidoreductase activity, acting on NAD(P)H, quinone or similar compound as acceptor, negative regulation of ferroptosis	FALSE	FALSE
MCU	ENSG00000156026	ENST00000604152	14	2	2	0	0.285714286	membrane, ion transport, mitochondrial inner membrane, integral component of mitochondrial inner membrane, calcium channel activity, identical protein binding, protein complex oligomerization, glucose homeostasis, mitochondrial calcium ion transmembrane transport, calcium channel complex, calcium import into the mitochondrion, uniporter activity	FALSE	FALSE
PLCB3	ENSG00000149782	ENST00000540288	35	5	3	2	0.285714286	calcium ion binding, lipid metabolic process, phosphatidylinositol phospholipase C activity, membrane, hydrolase activity, phosphatidylinositol metabolic process, cytosol, G protein-coupled receptor signaling pathway, phosphatidylinositol-mediated signaling, Wnt signaling pathway, calcium modulating pathway, regulation of systemic arterial blood pressure	FALSE	FALSE
DDX51	ENSG00000185163	ENST00000397333	14	2	0	2	0.285714286	phosphorylation, protein binding, autophagosome, identical protein binding, positive regulation of autophagy, protein localization, mitochondrial outer membrane, neuron projection development, regulation of macroautophagy, macroautophagy, guanyl-nucleotide exchange factor complex, GTPase binding, neuron projection regeneration, cellular response to nutrient levels, positive regulation of autophagosome assembly, recycling endosome, extrinsic component of phagophore assembly site membrane, RNA binding, pseudouridine synthesis, tRNA pseudouridine synthesis, isomerase activity, tRNA processing, tRNA binding, mitochondrial matrix, steroid receptor RNA activator RNA binding, ATP binding, nuclear speck, hydrolase activity, chromatin organization, helicase activity, histone H4 acetylation, NuA4 histone acetyltransferase complex, chromatin binding, ATP binding, nucleus, membrane, hydrolase activity, RNA helicase activity, rRNA processing	FALSE	FALSE
PALB2	ENSG00000083093	ENST00000568219	21	3	1	2	0.285714286	protein binding, nucleus, DNA repair, DNA recombination, somitogenesis, mesoderm development, multicellular organism growth, negative regulation of apoptotic process	FALSE	FALSE
ZP2	ENSG00000103310	ENST00000574091	21	3	3	0	0.285714286	integral component of membrane, endoplasmic reticulum membrane, lipid droplet, membrane, endoplasmic reticulum, extracellular region, multivesicular body, single fertilization, binding of sperm to zona pellucida, acrosin binding, structural constituent of egg coat	FALSE	FALSE
SUCO	ENSG00000094975	ENST00000608151	28	3	2	3	0.285714286	integral component of membrane, rough endoplasmic reticulum, positive regulation of collagen biosynthetic process, regulation of bone remodeling, cytoplasm	FALSE	FALSE
PDE1A	ENSG00000115252	ENST00000435564	21	2	0	4	0.285714286	3',5'-cyclic-nucleotide phosphodiesterase activity, metal ion binding, protein binding, cytosol, G protein-coupled receptor signaling pathway, calcium- and calmodulin-regulated 3',5'-cyclic-GMP phosphodiesterase activity, cGMP catabolic process, nucleus	FALSE	FALSE
FSTL4	ENSG00000053108	ENST00000621681	21	2	4	0	0.285714286	cytoplasm, ATP binding, protein binding, nucleus, protein insertion into mitochondrial outer membrane, protein binding, metal ion binding, cell differentiation, brain-derived neurotrophic factor binding, regulation of collateral sprouting, negative regulation of dendritic spine development	FALSE	FALSE
RARS2	ENSG00000146282	ENST00000451155	21	2	1	3	0.285714286	Golgi membrane, pyrimidine nucleotide-sugar transmembrane transport, Golgi apparatus, antiporter activity, integral component of Golgi membrane, carbohydrate metabolic process, UDP-galactose transmembrane transporter activity, CMP-N-acetylneuraminate transmembrane transport, ATP binding, aminoacyl-tRNA ligase activity, nucleotide binding, arginyl-tRNA aminoacylation, translation, mitochondrial matrix, protein binding	FALSE	FALSE
IGSF9B	ENSG00000080854	ENST00000533871	21	2	3	1	0.285714286	plasma membrane, protein binding, extracellular region, membrane, mitochondrial outer membrane, cell differentiation, protein binding, integral component of membrane, cell adhesion, synapse, postsynaptic membrane, neuron projection, homophilic cell adhesion via plasma membrane adhesion molecules, synaptic membrane adhesion, neuronal cell body, GABA-ergic synapse	FALSE	FALSE
HIPK3	ENSG00000110422	ENST00000525975	21	2	0	4	0.285714286	phosphorylation, cytosol, peptidyl-tyrosine phosphorylation, peptidyl-serine phosphorylation, mRNA transcription, negative regulation of JUN kinase activity	FALSE	FALSE
HEATR5B	ENSG00000008869	ENST00000233099	35	3	7	0	0.285714286	cytosol, retrograde transport, endosome to Golgi, endocytosis	FALSE	FALSE
CTH	ENSG00000116761	ENST00000411986	14	1	3	0	0.285714286	perinuclear region of cytoplasm, endoplasmic reticulum, cytoplasm, protein retention in ER lumen, catalytic activity, transsulfuration, cytoplasm, protein binding, identical protein binding, cytosol, protein homotetramerization, cysteine biosynthetic process, hydrogen sulfide biosynthetic process, carbon-sulfur lyase activity, L-cysteine desulfhydrase activity, protein-pyridoxal-5-phosphate linkage via peptidyl-N6-pyridoxal phosphate-L-lysine, protein sulfhydration, positive regulation of I-kappaB kinase/NF-kappaB signaling, cellular response to leukemia inhibitory factor	FALSE	FALSE
SERBP1	ENSG00000142864	ENST00000370995	14	1	0	3	0.285714286	mRNA 3'-UTR binding, cytoplasm, cytosol, perinuclear region of cytoplasm, extracellular exosome, PML body organization, regulation of apoptotic process	FALSE	FALSE
ZFYVE28	ENSG00000159733	ENST00000515312	28	2	2	4	0.285714286	nucleus, protein binding, nuclear chromatin, metal ion binding, membrane, cytosol, protein binding, negative regulation of epidermal growth factor-activated receptor activity	FALSE	FALSE
WASHC1	ENSG00000181404	ENST00000642633	14	1	3	0	0.285714286	Arp2/3 complex-mediated actin nucleation, alpha-tubulin binding, cytoplasm, protein transport, intracellular membrane-bounded organelle, exocytosis, endosome, actin binding, exocyst, autophagosome, recycling endosome membrane, extracellular matrix disassembly, ubiquitin protein ligase binding, endosomal transport, regulation of protein ubiquitination, negative regulation of phosphatidylinositol 3-kinase activity, invadopodium	FALSE	FALSE
OPN4	ENSG00000122375	ENST00000443292	14	1	1	2	0.285714286	integral component of membrane, visual perception, plasma membrane, dendrite, signal transduction, axon, response to stimulus, protein-chromophore linkage, phototransduction, G protein-coupled photoreceptor activity, cellular response to light stimulus, hyaloid vascular plexus regression, optokinetic behavior, detection of temperature stimulus involved in thermoception	FALSE	FALSE
SLX4	ENSG00000188827	ENST00000294008	14	1	1	2	0.285714286	protein binding, DNA replication, Slx1-Slx4 complex, nucleoplasm, DNA binding, cellular response to DNA damage stimulus, positive regulation of catalytic activity, nucleotide-excision repair, interstrand cross-link repair, chromosome, telomeric region, Holliday junction resolvase complex, t-circle formation, negative regulation of telomere maintenance via telomere lengthening, nuclear chromosome, telomeric region, 3'-flap endonuclease activity, DNA double-strand break processing involved in repair via single-strand annealing	FALSE	FALSE
CPD	ENSG00000108582	ENST00000584221	28	2	5	1	0.285714286	membrane, negative regulation of apoptotic process, neuron projection, regulation of cell migration, zinc ion binding, metallocarboxypeptidase activity, membrane, metal ion binding, peptidase activity, carboxypeptidase activity, extracellular space, peptide metabolic process	FALSE	FALSE
NSFL1C	ENSG00000088833	ENST00000476071	14	1	0	3	0.285714286	cytoplasm, isomerase activity, protein binding, protein peptidyl-prolyl isomerization, positive regulation of I-kappaB kinase/NF-kappaB signaling, ion channel binding, Z disc, type I transforming growth factor beta receptor binding, positive regulation of protein ubiquitination, ventricular cardiac muscle tissue morphogenesis, heart morphogenesis, protein maturation by protein folding, T cell activation, 'de novo' protein folding, calcium ion transmembrane transport, ryanodine receptor complex, transforming growth factor beta receptor binding, FK506 binding, negative regulation of phosphoprotein phosphatase activity, negative regulation of transforming growth factor beta1 activation, amyloid fibril formation, cytoplasmic side of membrane, protein binding, cytoplasm, cytosol, plasma membrane, chromosome, lipid binding, Golgi stack, autophagosome assembly, Golgi organization, establishment of mitotic spindle orientation, nuclear envelope reassembly, negative regulation of protein localization to centrosome, ATPase binding	FALSE	FALSE
RAB36	ENSG00000100228	ENST00000420895	14	1	1	2	0.285714286	plasma membrane, extracellular space, adaptive immune response, external side of plasma membrane, complement activation, regulation of complement activation, Fc-gamma receptor signaling pathway involved in phagocytosis, leukocyte migration, immunoglobulin receptor binding, phagocytosis, engulfment, innate immune response, positive regulation of B cell activation, extracellular exosome, protein binding, biological_process, G protein-coupled receptor signaling pathway, GTP binding, G-protein beta/gamma-subunit complex binding, adenylate cyclase-modulating G protein-coupled receptor signaling pathway, metal ion binding, plasma membrane, heterotrimeric G-protein complex, protein folding, endoplasmic reticulum, adenylate cyclase-inhibiting G protein-coupled receptor signaling pathway, dendrite, GTP binding, membrane, nucleotide binding, Golgi membrane	FALSE	FALSE
CHN2	ENSG00000106069	ENST00000446446	21	1	4	1	0.285714286	GTPase activator activity, intracellular signal transduction, membrane, protein binding, regulation of GTPase activity	FALSE	FALSE
LRRC40	ENSG00000066557	ENST00000370952	14	0	0	4	0.285714286	membrane, cytoplasm, signal transduction	FALSE	FALSE
KCTD3	ENSG00000136636	ENST00000452413	21	0	5	1	0.285714286	integral component of membrane, potassium ion transmembrane transport, endoplasmic reticulum membrane, ion transport, integral component of plasma membrane, stabilization of membrane potential, potassium channel inhibitor activity, cardiac ventricle development, memory, positive regulation of cell death, response to axon injury, cellular response to hypoxia, positive regulation of cellular response to hypoxia, nucleus, cell surface, axon, neuronal cell body, calyx of Held, protein binding, membrane	FALSE	FALSE
F11R	ENSG00000158769	ENST00000621309	14	0	4	0	0.285714286	carbohydrate binding, cell adhesion, plasma membrane, membrane, cell junction, viral entry into host cell, bicellular tight junction, cadherin binding, tight junction, extracellular matrix organization, cell-cell junction, PDZ domain binding, regulation of actin cytoskeleton reorganization, establishment of endothelial intestinal barrier, protein-containing complex, regulation of cell shape, intestinal absorption, memory T cell extravasation, negative regulation of GTPase activity, bicellular tight junction assembly, regulation of bicellular tight junction assembly, response to radiation, epithelial cell differentiation, regulation of membrane permeability, slit diaphragm, positive regulation of Rho protein signal transduction, positive regulation of platelet aggregation	FALSE	FALSE
OTUD7B	ENSG00000264522	ENST00000581312	14	0	4	0	0.285714286	zinc ion binding, cytoplasm, thiol-dependent ubiquitin-specific protease activity, cysteine-type peptidase activity, hydrolase activity, immune system process, cytosol, protein K63-linked deubiquitination, mucosal immune response, negative regulation of I-kappaB kinase/NF-kappaB signaling, protein K11-linked deubiquitination, Lys48-specific deubiquitinase activity, negative regulation of interleukin-8 production	FALSE	FALSE
HMGCS1	ENSG00000112972	ENST00000511774	14	0	3	1	0.285714286	catalytic activity, cytoplasm, transferase activity, transferring acyl groups, protein homodimerization activity, isomerase activity, organic acid binding, steroid biosynthetic process, brain development, cholesterol metabolic process, response to low light intensity stimulus, response to organic substance, response to purine-containing compound, response to vitamin E, response to drug, response to cholesterol, cellular response to cholesterol, cellular response to organic cyclic compound, regulation of cholesterol biosynthetic process, acetyl-CoA metabolic process	FALSE	FALSE
ZFPM2	ENSG00000169946	ENST00000520492	14	0	4	0	0.285714286	regulation of transcription by RNA polymerase II, positive regulation of cardiac muscle cell proliferation, ventricular septum morphogenesis, metal ion binding, DNA binding, protein binding, nuclear chromatin, heart development, negative regulation of transcription, DNA-templated, transcription corepressor activity, blood coagulation, zinc ion binding, vasculogenesis, lung development, embryonic organ development, negative regulation of cell death, negative regulation of female gonad development	FALSE	FALSE
MMRN2	ENSG00000173269	ENST00000610081	14	0	3	1	0.285714286	extracellular region, angiogenesis, collagen-containing extracellular matrix, negative regulation of cell migration involved in sprouting angiogenesis, cell migration involved in sprouting angiogenesis	FALSE	FALSE
ETS1	ENSG00000134954	ENST00000608978	21	0	6	0	0.285714286	host cell nucleus, sequence-specific DNA binding, positive regulation of gene expression, positive regulation of inflammatory response, nucleus, positive regulation of transcription, DNA-templated, nucleoplasm, protein binding, regulation of transcription by RNA polymerase II, DNA-binding transcription factor activity, RNA polymerase II-specific, cell differentiation, DNA-binding transcription activator activity, RNA polymerase II-specific, transcription factor binding, positive regulation of endothelial cell migration, positive regulation of erythrocyte differentiation, cell motility, sequence-specific double-stranded DNA binding, female pregnancy, response to wounding, regulation of extracellular matrix disassembly, pituitary gland development, PML body organization, response to laminar fluid shear stress, negative regulation of inflammatory response, angiogenesis involved in wound healing, response to interleukin-1, regulation of apoptotic process, response to antibiotic	FALSE	FALSE
ROBO4	ENSG00000154133	ENST00000533054	21	0	5	1	0.285714286	integral component of membrane, cell differentiation, plasma membrane, signaling receptor activity, regulation of cell migration, axon guidance, homophilic cell adhesion via plasma membrane adhesion molecules	FALSE	FALSE
STRAP	ENSG00000023734	ENST00000538718	14	0	3	1	0.285714286	barbed-end actin filament capping, actin filament bundle assembly, cytoplasm, plasma membrane, cell projection, neuron projection, regulation of Rho protein signal transduction, ruffle membrane, stereocilium, regulation of cell shape, exit from mitosis, Rac protein signal transduction, Rac guanyl-nucleotide exchange factor activity, regulation of actin filament length, positive regulation of ruffle assembly, actin cytoskeleton reorganization, regulation of postsynaptic membrane neurotransmitter receptor levels, brush border, NMDA selective glutamate receptor complex, stereocilium tip, protein binding, RNA splicing, RNA binding, cytosol, SMN complex, negative regulation of epithelial cell proliferation, negative regulation of epithelial to mesenchymal transition, maintenance of gastrointestinal epithelium, signaling receptor binding	FALSE	TRUE
PRDM4	ENSG00000110851	ENST00000550659	14	0	4	0	0.285714286	nucleic acid binding, histone methyltransferase binding, metal ion binding, methyltransferase activity, DNA binding, DNA-binding transcription activator activity, RNA polymerase II-specific, cytoplasm, regulation of gene expression, histone methyltransferase activity	FALSE	FALSE
SLCO1B1	ENSG00000134538	ENST00000256958	14	0	4	0	0.285714286	membrane, transmembrane transport, plasma membrane, membrane, transmembrane transport, bile acid transmembrane transporter activity, bile acid and bile salt transport, protein binding, transmembrane transporter activity, integral component of membrane, ion transport, integral component of plasma membrane, sodium-independent organic anion transmembrane transporter activity, sodium-independent organic anion transport	FALSE	FALSE
SERPINE3	ENSG00000253309	ENST00000524365	14	0	4	0	0.285714286	extracellular space, serine-type endopeptidase inhibitor activity, negative regulation of peptidase activity	FALSE	FALSE
GP2	ENSG00000169347	ENST00000381360	14	0	3	1	0.285714286	plasma membrane, anchored component of membrane, cell surface, extracellular exosome, neutrophil migration	FALSE	FALSE
LSM14A	ENSG00000257103	ENST00000544216	14	0	4	0	0.285714286	aminopeptidase activity, peptidase activity, hydrolase activity, metallopeptidase activity, metalloaminopeptidase activity, extracellular exosome, metallocarboxypeptidase activity, integral component of membrane, carbohydrate biosynthetic process, Golgi apparatus, carbohydrate metabolic process, protein binding, sulfur compound metabolic process, central nervous system development, protein homooligomerization, multicellular organism development, RNA binding, cytosol, regulation of translation, multicellular organism development, spindle, cytoplasmic stress granule, messenger ribonucleoprotein complex, cytoplasmic mRNA processing body assembly, mitotic spindle assembly, double-stranded DNA binding, single-stranded RNA binding, defense response to virus	FALSE	FALSE
TPD52L2	ENSG00000101150	ENST00000369927	14	0	0	4	0.285714286	nucleic acid binding, metal ion binding, RNA polymerase II transcription regulatory region sequence-specific DNA binding, nuclear chromatin, negative regulation of macrophage differentiation, negative regulation of dendritic cell differentiation, hydrolase activity, membrane, palmitoyl-(protein) hydrolase activity, phosphatidylserine catabolic process, RNA binding, protein binding, cytoplasm, perinuclear region of cytoplasm	FALSE	FALSE
SIRPA	ENSG00000198053	ENST00000622179	14	0	4	0	0.285714286	integral component of membrane, protein binding, leukocyte migration, positive regulation of cell population proliferation, positive regulation of cell-cell adhesion, negative regulation of cell population proliferation, negative regulation of interleukin-6 production, negative regulation of inflammatory response, regulation of interleukin-6 production, cellular response to lipopolysaccharide, negative regulation of tumor necrosis factor production, negative regulation of protein phosphorylation, negative regulation of I-kappaB phosphorylation, negative regulation of phagocytosis, integral component of membrane, SH3 domain binding, leukocyte migration, neutrophil degranulation, cell-cell adhesion, positive regulation of cell-cell adhesion, positive regulation of T cell activation, integral component of plasma membrane, ficolin-1-rich granule membrane, heterotypic cell-cell adhesion, protein tyrosine kinase binding, monocyte extravasation, cell migration, cell-cell adhesion mediator activity, regulation of interferon-gamma production, cellular response to interferon-gamma, negative regulation of macrophage inflammatory protein 1 alpha production	FALSE	FALSE
DGCR2	ENSG00000070413	ENST00000545799	21	0	6	0	0.285714286	integral component of membrane, carbohydrate binding, cognition	FALSE	FALSE
VPS13C	ENSG00000129003	ENST00000645819	88	20	5	0	0.284090909	cytoskeletal protein binding, phospholipase inhibitor activity, RNA binding, membrane, lysosomal membrane, extracellular space, negative regulation of endopeptidase activity, viral process, cell surface, basement membrane, midbody, angiogenesis, identical protein binding, lipid droplet, phosphatidylinositol-4,5-bisphosphate binding, extracellular exosome, protease binding, neutrophil degranulation, cell-cell adhesion, interleukin-12-mediated signaling pathway, azurophil granule lumen, calcium channel activity, virion binding, positive regulation of vesicle fusion, positive regulation of receptor recycling, negative regulation of low-density lipoprotein particle receptor catabolic process, positive regulation of vacuole organization, catabolism by host of symbiont protein, positive regulation of low-density lipoprotein particle clearance, positive regulation of low-density lipoprotein receptor activity, AnxA2-p11 complex, transcription elongation factor complex, nucleoplasm, nuclear body, protein binding, transcriptionally active chromatin, positive regulation of transcription by RNA polymerase III, DNA binding, zinc ion binding, nucleus, DNA-binding transcription factor activity, nuclear receptor activity, multicellular organism development, rhythmic process, positive regulation of transcription, DNA-templated, xenobiotic metabolic process, nuclear chromatin, negative regulation of inflammatory response, transcription initiation from RNA polymerase II promoter, positive regulation of circadian rhythm, positive regulation of transcription by RNA polymerase II, negative regulation of I-kappaB kinase/NF-kappaB signaling, cellular response to hypoxia, cellular response to sterol, transcription corepressor binding, RNA polymerase II transcription regulatory region sequence-specific DNA binding, ligand-activated transcription factor activity, regulation of steroid metabolic process, intracellular receptor signaling pathway, triglyceride homeostasis, regulation of transcription by RNA polymerase II, circadian rhythm, regulation of circadian rhythm, cGMP metabolic process, cellular response to tumor necrosis factor, membrane, mitochondrial outer membrane, protein targeting to vacuole, cytoplasm, cytosol, Golgi to endosome transport, negative regulation of parkin-mediated stimulation of mitophagy in response to mitochondrial depolarization	FALSE	FALSE
TTC3	ENSG00000182670	ENST00000540756	60	12	2	3	0.283333333	nucleus, metal ion binding, nucleoplasm, cytosol, protein ubiquitination, ubiquitin-dependent protein catabolic process	FALSE	FALSE
AK9	ENSG00000155085	ENST00000605986	60	9	6	2	0.283333333	nucleobase-containing compound kinase activity, kinase activity, phosphorylation, nucleoside diphosphate phosphorylation, cytoplasm, nucleoplasm, nucleotide metabolic process, cytosol, adenylate kinase activity, nucleoside diphosphate metabolic process, dADP phosphorylation, AMP phosphorylation, CDP phosphorylation, CMP phosphorylation, GDP phosphorylation, dCDP phosphorylation	FALSE	FALSE
RABGAP1	ENSG00000011454	ENST00000456584	46	12	0	1	0.282608696	cell cycle, cytoskeleton, protein binding, positive regulation of GTPase activity, intracellular protein transport, microtubule associated complex, centrosome	FALSE	FALSE
SPAG5	ENSG00000076382	ENST00000584206	46	12	1	0	0.282608696	regulation of attachment of spindle microtubules to kinetochore, cell cycle, chromosome, protein binding, chromosome, centromeric region, spindle, kinetochore, microtubule binding, centriolar satellite, mitotic spindle pole, mitotic sister chromatid segregation, positive regulation of spindle assembly, regulation of metaphase plate congression, establishment of spindle orientation	FALSE	FALSE
BAZ2A	ENSG00000076108	ENST00000551996	46	6	5	2	0.282608696	protein binding, nucleus, metal ion binding, RNA binding, nucleolus, regulation of transcription, DNA-templated, nuclear receptor binding, lysine-acetylated histone binding, rDNA heterochromatin assembly, rDNA heterochromatin, histone deacetylation	FALSE	FALSE
ALS2	ENSG00000003393	ENST00000439495	46	5	0	8	0.282608696	cytosol, dendrite, early endosome, positive regulation of protein serine/threonine kinase activity, growth cone, neuron projection morphogenesis, Rab guanyl-nucleotide exchange factor activity, nucleus, identical protein binding, centrosome, endosome organization, regulation of endosome size, lysosomal transport, Rac GTPase binding, in utero embryonic development, response to oxidative stress, neuromuscular junction development, protein localization, vesicle organization, Rac protein signal transduction, regulation of GTPase activity, cytoplasm, membrane, neuron projection, dendritic spine	FALSE	FALSE
CNTNAP3B	ENSG00000154529	ENST00000619138	46	1	12	0	0.282608696	membrane	FALSE	FALSE
NAT10	ENSG00000135372	ENST00000615292	39	9	1	1	0.282051282	cytosol, nucleus, ubiquitin-protein transferase activity, positive regulation of transcription by RNA polymerase II, metal ion binding, nucleoplasm, transcription regulator complex, transcription coactivator activity, RNA polymerase II activating transcription factor binding, cellular response to thyroid hormone stimulus, RNA binding, membrane, negative regulation of translation, cell projection, lamellipodium, cytoplasmic stress granule, cell leading edge, positive regulation of dendritic spine morphogenesis, ATP binding, rRNA metabolic process, nucleus, membrane, transferase activity, tRNA processing, protein binding, rRNA processing, ribosomal small subunit biogenesis, nucleoplasm, nuclear chromosome, telomeric region, telomerase holoenzyme complex, regulation of centrosome duplication, negative regulation of telomere maintenance via telomerase, rRNA cytidine N-acetyltransferase activity	FALSE	FALSE
NEK5	ENSG00000197168	ENST00000652119	39	9	1	1	0.282051282	unknown	FALSE	FALSE
CACNA1I	ENSG00000100346	ENST00000407673	39	9	1	1	0.282051282	membrane, transmembrane transport, calcium ion transmembrane transport, ion channel activity, flagellated sperm motility, neuronal action potential, integral component of membrane, regulation of ion transmembrane transport, sodium ion transmembrane transport, calcium channel activity, signal transduction, positive regulation of calcium ion-dependent exocytosis, voltage-gated sodium channel complex	FALSE	FALSE
CDC42BPB	ENSG00000198752	ENST00000559043	39	8	3	0	0.282051282	unknown, plasma membrane, cell projection, lamellipodium, actomyosin structure organization, cell leading edge, cytoskeleton, signal transduction, protein-containing complex binding, actin cytoskeleton reorganization	FALSE	FALSE
RELCH	ENSG00000134444	ENST00000644646	39	7	3	1	0.282051282	trans-Golgi network, Golgi apparatus, lipid transport, membrane	FALSE	FALSE
MAPKBP1	ENSG00000137802	ENST00000514566	39	6	3	2	0.282051282	nucleus, nucleoplasm, cytoskeleton, negative regulation of interleukin-8 production, negative regulation of I-kappaB kinase/NF-kappaB signaling	FALSE	FALSE
SRRM1	ENSG00000133226	ENST00000600523	39	4	2	5	0.282051282	RNA splicing, nucleus, spliceosomal complex, RNA binding, nuclear speck, DNA binding, protein binding, mRNA splicing, via spliceosome, catalytic step 2 spliceosome, nuclear matrix, nucleoplasm, cytosol, mRNA export from nucleus, RNA export from nucleus, mRNA 3'-end processing, RNA splicing, via transesterification reactions	FALSE	FALSE
MCTP1	ENSG00000175471	ENST00000515393	32	9	0	0	0.28125	protein binding, nucleus, nucleoplasm, nucleosome, cellular response to DNA damage stimulus, centrosome, ubiquitin protein ligase binding, positive regulation of protein-containing complex assembly, positive regulation of maintenance of mitotic sister chromatid cohesion, membrane, metal ion binding, endoplasmic reticulum membrane, cytoplasmic vesicle, synapse, synaptic vesicle membrane, regulation of neurotransmitter secretion, calcium-mediated signaling, regulation of neuronal synaptic plasticity	FALSE	FALSE
ATL1	ENSG00000198513	ENST00000557735	32	9	0	0	0.28125	unknown, protein binding, intracellular signal transduction, GTP binding, membrane, nucleotide binding, endoplasmic reticulum membrane, hydrolase activity, cell projection, axon, axonogenesis, endoplasmic reticulum organization, endoplasmic reticulum tubular network membrane organization, endoplasmic reticulum tubular network membrane	FALSE	FALSE
SLC26A8	ENSG00000112053	ENST00000490799	32	8	1	0	0.28125	membrane, anion transport, sulfate transport, anion transmembrane transporter activity, sperm capacitation, ion transport, cell differentiation, meiotic cell cycle, chloride transport, chloride transmembrane transport, anion transmembrane transport, integral component of plasma membrane, chloride transmembrane transporter activity, oxalate transmembrane transporter activity	FALSE	FALSE
OSBPL7	ENSG00000006025	ENST00000613735	32	8	0	1	0.28125	nucleus, DNA binding, protein binding, positive regulation of transcription, DNA-templated, DNA-binding transcription factor activity, RNA polymerase II-specific, nuclear chromatin, DNA-binding transcription repressor activity, RNA polymerase II-specific, response to virus, cell fate specification, negative regulation of transcription, DNA-templated, regulation of T cell differentiation, negative regulation of interleukin-2 production, negative regulation of T-helper 17 cell lineage commitment, positive regulation of gene expression, positive regulation of isotype switching to IgG isotypes, cellular response to organic substance, cellular response to cholesterol, membrane, endoplasmic reticulum membrane, cytosol, lipid binding, protein binding, bile acid biosynthetic process, regulation of autophagy, sterol transporter activity, autophagosome	FALSE	FALSE
VARS1	ENSG00000204394	ENST00000428445	32	7	0	2	0.28125	extracellular region, biological_process, ATP binding, tRNA aminoacylation for protein translation, valine-tRNA ligase activity, aminoacyl-tRNA editing activity, cytosol, protein binding	FALSE	FALSE
ADAM8	ENSG00000151651	ENST00000485491	32	7	2	0	0.28125	regulation of transcription, DNA-templated, nucleus, DNA-binding transcription factor activity, RNA polymerase II-specific, regulation of transcription by RNA polymerase II, RNA polymerase II cis-regulatory region sequence-specific DNA binding, DNA-binding transcription activator activity, RNA polymerase II-specific, proteolysis, metallopeptidase activity, positive regulation of protein kinase B signaling, cellular response to hypoxia, membrane, metal ion binding, hydrolase activity, plasma membrane, specific granule membrane, cell surface, positive regulation of NF-kappaB transcription factor activity, angiogenesis, calcium ion binding, positive regulation of membrane protein ectodomain proteolysis, integral component of plasma membrane, cell morphogenesis, positive regulation of T cell differentiation in thymus, positive regulation of tumor necrosis factor (ligand) superfamily member 11 production, positive regulation of thymocyte apoptotic process, positive regulation of innate immune response, positive regulation of bone resorption, alpha9-beta1 integrin-vascular cell adhesion molecule-1 complex, positive regulation of cellular extravasation, lymphocyte chemotaxis, cell-cell adhesion, positive regulation of T cell migration, positive regulation of eosinophil migration, dense core granule membrane, tertiary granule	FALSE	FALSE
ARMC4	ENSG00000169126	ENST00000673439	32	7	0	2	0.28125	regulation of transcription, DNA-templated, nucleus, DNA-binding transcription factor activity, RNA polymerase II-specific, DNA-binding transcription repressor activity, RNA polymerase II-specific, RNA polymerase II cis-regulatory region sequence-specific DNA binding, nuclear chromatin, cell development, protein binding, cytoskeleton, cell projection, cilium movement, heart development, outer dynein arm assembly, ciliary base	FALSE	TRUE
SLF1	ENSG00000133302	ENST00000508130	32	6	2	1	0.28125	protein binding, nucleus, nucleoplasm, nucleosome, cellular response to DNA damage stimulus, centrosome, ubiquitin protein ligase binding, positive regulation of protein-containing complex assembly, positive regulation of maintenance of mitotic sister chromatid cohesion	FALSE	FALSE
AASS	ENSG00000008311	ENST00000417368	32	6	1	2	0.28125	phosphatase activity, protein dephosphorylation, membrane, hydrolase activity, peptidyl-tyrosine dephosphorylation, extracellular region, integral component of plasma membrane, integrin binding, cytokine-mediated signaling pathway, oligodendrocyte differentiation, transmembrane receptor protein tyrosine phosphatase activity, regulation of oligodendrocyte progenitor proliferation, axonogenesis, synapse, oxidation-reduction process, intracellular membrane-bounded organelle, catalytic activity, L-lysine catabolic process to acetyl-CoA via saccharopine, lysine catabolic process, saccharopine dehydrogenase (NADP+, L-lysine-forming) activity, nucleus, negative regulation of transcription by RNA polymerase II, transcription corepressor activity, saccharopine dehydrogenase (NAD+, L-lysine-forming) activity, negative regulation of histone methylation	FALSE	FALSE
ARHGAP32	ENSG00000134909	ENST00000527272	32	5	3	1	0.28125	mitochondrion, mitochondrial matrix, protein binding, phosphatidylinositol binding, cytoplasm, Golgi apparatus, endoplasmic reticulum membrane, fibrillar center, cell junction, cell projection, endosome membrane, cell cortex, postsynaptic density, cytosol, small GTPase mediated signal transduction	FALSE	FALSE
PRKCA	ENSG00000154229	ENST00000578063	32	5	1	3	0.28125	negative regulation of endothelial cell proliferation, negative regulation of endothelial cell migration, extracellular region, heparin binding, regulation of blood coagulation, collagen-containing extracellular matrix, platelet degranulation, very-low-density lipoprotein particle, phospholipid binding, negative regulation of fibrinolysis, triglyceride metabolic process, chylomicron, positive regulation of lipoprotein lipase activity, negative regulation of myeloid cell apoptotic process, regulation of fibrinolysis, intracellular signal transduction, ATP binding, protein serine/threonine kinase activity, protein kinase C activity, cytoplasm, metal ion binding, kinase activity, phosphorylation, plasma membrane, cell adhesion, protein binding, mitochondrial membrane, angiogenesis, extracellular exosome, positive regulation of cell migration, peptidyl-serine phosphorylation, positive regulation of cell adhesion, axon guidance, regulation of insulin secretion, positive regulation of angiogenesis, positive regulation of endothelial cell migration, positive regulation of endothelial cell proliferation, apoptotic signaling pathway, positive regulation of cardiac muscle hypertrophy, integrin binding, histone kinase activity (H3-T6 specific), positive regulation of macrophage differentiation, positive regulation of blood vessel endothelial cell migration, desmosome assembly, positive regulation of bone resorption	FALSE	FALSE
ARHGAP33	ENSG00000004777	ENST00000588248	32	5	3	1	0.28125	protein binding, protein transport, phosphatidylinositol binding, cytoplasm, cytosol, protein kinase binding, small GTPase mediated signal transduction, regulation of dendritic spine morphogenesis	FALSE	FALSE
AGBL2	ENSG00000165923	ENST00000528609	32	3	5	1	0.28125	proteolysis, cytoplasm, cytoskeleton, peptidase activity, cytosol, carboxypeptidase activity, ciliary basal body	FALSE	TRUE
DLG5	ENSG00000151208	ENST00000424842	32	2	3	4	0.28125	regulation of apoptotic process, membrane, cytoskeleton, cell projection, postsynaptic density, positive regulation of smoothened signaling pathway, maintenance of cell polarity, intracellular signal transduction, positive regulation of synapse assembly, cell-cell adhesion, negative regulation of T cell proliferation, epithelial to mesenchymal transition, positive regulation of hippo signaling, polarized epithelial cell differentiation, apical protein localization, establishment or maintenance of epithelial cell apical/basal polarity, protein-containing complex assembly, metanephric collecting duct development	FALSE	FALSE
MBTPS1	ENSG00000140943	ENST00000570012	32	2	6	1	0.28125	serine-type endopeptidase activity, integral component of membrane, endoplasmic reticulum membrane, peptidase activity, lipid metabolic process, steroid metabolic process, serine-type peptidase activity, post-translational protein modification, regulation of cholesterol biosynthetic process, endoplasmic reticulum unfolded protein response, response to endoplasmic reticulum stress, regulation of vesicle-mediated transport, protein import into nucleus	FALSE	FALSE
ITPR1	ENSG00000150995	ENST00000650294	107	25	2	3	0.280373832	ion transport, inositol 1,4,5-trisphosphate-sensitive calcium-release channel activity, calcium ion transport, calcium ion transmembrane transport, ion channel activity, integral component of membrane, apoptotic process, protein binding, perinuclear region of cytoplasm, phosphatidylinositol binding, inositol phosphate-mediated signaling, sarcoplasmic reticulum, platelet activation, intrinsic apoptotic signaling pathway in response to endoplasmic reticulum stress, calcium-release channel activity, regulation of autophagy, secretory granule membrane, platelet dense tubular network, calcium channel inhibitor activity, platelet dense granule membrane, post-embryonic development, epithelial fluid transport, nuclear envelope, nucleolus, postsynaptic density, Schaffer collateral - CA1 synapse	FALSE	FALSE
ALDH4A1	ENSG00000159423	ENST00000538839	25	7	0	0	0.28	oxidoreductase activity, 1-pyrroline-5-carboxylate dehydrogenase activity, proline catabolic process to glutamate, oxidoreductase activity, acting on the aldehyde or oxo group of donors, NAD or NADP as acceptor, mitochondrion, mitochondrial matrix, protein binding, electron transport chain, proline metabolic process, identical protein binding, electron transfer activity, proline catabolic process, 4-hydroxyproline catabolic process, aldehyde dehydrogenase (NAD+) activity, glyoxylate metabolic process	FALSE	FALSE
KIF11	ENSG00000138160	ENST00000676757	25	7	0	0	0.28	proteolysis, metalloendopeptidase activity, hydrolase activity, extracellular exosome, nucleus, nucleotide binding, plasma membrane, mitochondrion, cytosol, protein homodimerization activity, metabolic process, viral process, viral entry into host cell, cellular protein catabolic process, positive regulation of protein binding, endopeptidase activity, peptide catabolic process, basolateral plasma membrane, amyloid-beta clearance by cellular catabolic process, antigen processing and presentation of endogenous peptide antigen via MHC class I, insulin binding, amyloid-beta metabolic process, ubiquitin-dependent protein binding, ubiquitin recycling, hormone catabolic process, insulin metabolic process, identical protein binding, ATPase activity, beta-endorphin binding, negative regulation of proteolysis, ATP binding, microtubule motor activity, cytoplasm, nucleotide binding, cytosol, cell division, mitotic spindle, nucleus, protein kinase binding, protein-containing complex, mitotic spindle assembly, mitotic cell cycle, spindle organization, mitotic spindle organization, mitotic centrosome separation	FALSE	FALSE
RNF31	ENSG00000092098	ENST00000560787	50	14	0	0	0.28	cytoplasm, proteasome activator complex, membrane, cytoplasm, identical protein binding, nucleoplasm, extracellular exosome, protein polyubiquitination, antigen processing and presentation of exogenous peptide antigen via MHC class I, TAP-dependent, negative regulation of G2/M transition of mitotic cell cycle, anaphase-promoting complex-dependent catabolic process, tumor necrosis factor-mediated signaling pathway, proteasome-mediated ubiquitin-dependent protein catabolic process, post-translational protein modification, Wnt signaling pathway, planar cell polarity pathway, interleukin-1-mediated signaling pathway, positive regulation of canonical Wnt signaling pathway, regulation of hematopoietic stem cell differentiation, endopeptidase activator activity, regulation of proteasomal protein catabolic process, ubiquitin-protein transferase activity, metal ion binding, cytoplasm, protein binding, identical protein binding, positive regulation of I-kappaB kinase/NF-kappaB signaling, I-kappaB kinase/NF-kappaB signaling, cytoplasmic side of plasma membrane, regulation of tumor necrosis factor-mediated signaling pathway, ubiquitin protein ligase binding, CD40 signaling pathway	FALSE	FALSE
RAE1	ENSG00000101146	ENST00000527947	25	7	0	0	0.28	mRNA export from nucleus, cytoplasm, cytoskeleton, microtubule binding, RNA binding, host cell, nuclear pore, RNA export from nucleus, viral process, viral transcription, regulation of cellular response to heat, mitotic spindle pole, regulation of mitotic spindle organization	FALSE	FALSE
MLPH	ENSG00000115648	ENST00000429898	25	6	0	1	0.28	Rab GTPase binding, metal ion binding, protein binding, extracellular exosome, actin binding, myosin binding	FALSE	FALSE
AC104452.1	ENSG00000283189	ENST00000638115	25	6	1	0	0.28	protein binding, glycine catabolic process, mitochondrion	FALSE	FALSE
TEAD3	ENSG00000007866	ENST00000639578	25	6	1	0	0.28	regulation of transcription, DNA-templated, hippo signaling, DNA binding, RNA polymerase II cis-regulatory region sequence-specific DNA binding, nuclear chromatin, nucleoplasm, transcription initiation from RNA polymerase II promoter, female pregnancy, asymmetric neuroblast division	FALSE	FALSE
SNAPC4	ENSG00000165684	ENST00000637388	25	6	0	1	0.28	positive regulation of cysteine-type endopeptidase activity involved in apoptotic process, protein homodimerization activity, immune system process, protein domain specific binding, response to fungus, response to muramyl dipeptide, regulation of interleukin-6 production, positive regulation of interleukin-6 production, positive regulation of stress-activated MAPK cascade, response to exogenous dsRNA, positive regulation of JNK cascade, defense response to virus, positive regulation of I-kappaB kinase/NF-kappaB signaling, CARD domain binding, protein-containing complex, DNA binding, nucleoplasm, RNA polymerase II general transcription initiation factor activity, RNA polymerase III general transcription initiation factor activity	FALSE	FALSE
ATP12A	ENSG00000075673	ENST00000381946	25	6	0	1	0.28	ATP binding, nucleotide binding, ATPase-coupled cation transmembrane transporter activity, metal ion binding, plasma membrane, potassium:proton exchanging ATPase activity, ion transmembrane transport, cellular sodium ion homeostasis, sodium ion export across plasma membrane, potassium:proton exchanging ATPase complex, potassium ion homeostasis	FALSE	FALSE
SLC28A2	ENSG00000137860	ENST00000560438	25	6	1	0	0.28	integral component of plasma membrane, nucleoside transmembrane transport, integral component of membrane, nucleobase-containing compound metabolic process, uridine transmembrane transporter activity, azole transmembrane transporter activity, azole transmembrane transport, purine nucleobase transmembrane transport, transport across blood-brain barrier, neurotransmitter transport, pyrimidine- and adenine-specific:sodium symporter activity, pyrimidine nucleobase transport, adenosine transport, vesicle membrane	FALSE	FALSE
ACAP3	ENSG00000131584	ENST00000354700	25	5	1	1	0.28	GTPase activator activity, metal ion binding, positive regulation of GTPase activity, neuron migration, regulation of neuron projection development, growth cone	FALSE	FALSE
LARP4B	ENSG00000107929	ENST00000614908	25	5	1	1	0.28	cytosol, mRNA 3'-UTR binding, cytoplasm, regulation of translation, cytoplasmic stress granule, polysomal ribosome	FALSE	FALSE
PLEKHG3	ENSG00000126822	ENST00000634379	25	5	2	0	0.28	cytoplasm, nucleotide binding, cytoskeleton, cell differentiation, response to cold, chaperone binding, positive regulation of protein phosphorylation, male meiosis I, spermatid development, positive regulation of G2/M transition of mitotic cell cycle, synaptonemal complex disassembly, synaptonemal complex, cell surface, meiotic spindle, plasma membrane, vesicle-mediated transport, blood microparticle, enzyme binding, protein refolding, negative regulation of inclusion body assembly, disordered domain specific binding, misfolded protein binding, phosphatase binding, negative regulation of phosphoprotein phosphatase activity, guanyl-nucleotide exchange factor activity	FALSE	FALSE
MRTFB	ENSG00000186260	ENST00000574045	25	5	2	0	0.28	multicellular organism development, muscle organ development, transcription coactivator activity, cadherin binding, positive regulation of striated muscle tissue development, negative regulation of phosphoprotein phosphatase activity	FALSE	FALSE
DENND2C	ENSG00000175984	ENST00000393277	25	4	3	0	0.28	RNA splicing, spliceosomal complex, centrosome, protein binding, nucleoplasm, DNA replication factor A complex, U2-type catalytic step 2 spliceosome, guanyl-nucleotide exchange factor activity	FALSE	FALSE
NOL10	ENSG00000115761	ENST00000538384	25	4	2	1	0.28	polyamine biosynthetic process, lyase activity, protein binding, regulation of protein catabolic process, cellular_component, response to virus, putrescine biosynthetic process from ornithine, polyamine metabolic process, putrescine biosynthetic process, nucleus, RNA binding, maturation of SSU-rRNA from tricistronic rRNA transcript (SSU-rRNA, 5.8S rRNA, LSU-rRNA)	FALSE	FALSE
MADD	ENSG00000110514	ENST00000406482	50	8	5	1	0.28	membrane, plasma membrane, guanyl-nucleotide exchange factor activity, protein binding, Rab guanyl-nucleotide exchange factor activity, regulation of apoptotic process, cell surface receptor signaling pathway, regulation of tumor necrosis factor-mediated signaling pathway, protein kinase activator activity, death receptor binding	FALSE	FALSE
RAB11FIP3	ENSG00000090565	ENST00000452814	25	3	0	4	0.28	vesicle-mediated transport, regulation of cytokinesis, endocytic recycling, membrane, metal ion binding, nucleoplasm, endosome, cell division, protein binding, recycling endosome, microtubule organizing center, cleavage furrow, cytosol, protein localization to cilium, endocytic vesicle	FALSE	TRUE
DHX40	ENSG00000108406	ENST00000584385	25	2	2	3	0.28	protein binding, cellular_component, membrane, lipid metabolic process, cytoplasm, endoplasmic reticulum, perinuclear region of cytoplasm, phospholipid metabolic process, N-acylethanolamine metabolic process, nucleus, nucleolus, ATP binding, helicase activity, hydrolase activity, RNA helicase activity	FALSE	FALSE
NPNT	ENSG00000168743	ENST00000514837	25	0	7	0	0.28	calcium ion binding, cellular response to tumor necrosis factor, cell adhesion, multicellular organism development, extracellular exosome, extracellular matrix structural constituent, branching involved in ureteric bud morphogenesis, cell-matrix adhesion, cell-cell adhesion mediated by integrin, positive regulation of alkaline phosphatase activity, establishment of protein localization, pilomotor reflex, basement membrane, extracellular matrix	FALSE	FALSE
MDGA2	ENSG00000139915	ENST00000426342	25	0	7	0	0.28	translation, nucleus, endoplasmic reticulum, spermatogenesis, ribosomal large subunit assembly, protein binding, plasma membrane, extracellular region, pattern specification process, regulation of synaptic membrane adhesion, glutamatergic synapse	FALSE	FALSE
CD276	ENSG00000103855	ENST00000564751	25	0	7	0	0.28	integral component of membrane, protein binding, regulation of cytokine production, T cell receptor signaling pathway, positive regulation of interferon-gamma production	FALSE	FALSE
CD22	ENSG00000012124	ENST00000594250	25	0	7	0	0.28	integral component of membrane, carbohydrate binding, membrane raft, lipid binding, integral component of plasma membrane, negative regulation of neuron apoptotic process, negative regulation of axonogenesis, signaling receptor binding, protein homodimerization activity, nervous system development, central nervous system myelination, axon regeneration, negative regulation of neuron differentiation, cellular response to mechanical stimulus, paranode region of axon, compact myelin, mesaxon, integral component of membrane, cytoplasm, negative regulation of B cell receptor signaling pathway, carbohydrate binding, protein binding, integral component of plasma membrane, early endosome, signaling receptor binding, protein phosphatase binding, neuronal cell body membrane, CD4 receptor binding, regulation of B cell proliferation, negative regulation of calcium-mediated signaling	FALSE	FALSE
RIF1	ENSG00000080345	ENST00000453091	43	8	3	1	0.279069767	cytoplasm, nucleoplasm, plasma membrane, chromosome, cellular response to DNA damage stimulus, nuclear body, chromosome, telomeric region, positive regulation of double-strand break repair via nonhomologous end joining, negative regulation of transcription by RNA polymerase II, telomere maintenance, positive regulation of isotype switching, chromatin silencing at telomere, positive regulation of histone H3-K9 methylation, stem cell population maintenance, female pronucleus	FALSE	FALSE
ARHGEF10	ENSG00000104728	ENST00000522435	43	7	5	0	0.279069767	guanyl-nucleotide exchange factor activity, Rho guanyl-nucleotide exchange factor activity, regulation of Rho protein signal transduction, mitotic spindle assembly, activation of GTPase activity, kinesin binding	FALSE	FALSE
PLCG2	ENSG00000197943	ENST00000565054	43	6	3	3	0.279069767	protein binding, cytoskeleton, cytosol, post-translational protein modification, nucleus, nucleoplasm, protein binding, signal transduction, phosphatidylinositol phospholipase C activity, lipid metabolic process, phosphoric diester hydrolase activity, hydrolase activity, Wnt signaling pathway, Fc-gamma receptor signaling pathway involved in phagocytosis, extracellular exosome, calcium-mediated signaling, T cell receptor signaling pathway, phosphotyrosine residue binding, phosphatidylinositol biosynthetic process, release of sequestered calcium ion into cytosol, phospholipase C activity, positive regulation of receptor internalization, regulation of gene expression, positive regulation of type I interferon production, inositol trisphosphate biosynthetic process	FALSE	FALSE
KYAT3	ENSG00000137944	ENST00000370491	18	5	0	0	0.277777778	sulfotransferase activity, transferase activity, Golgi membrane, glycosaminoglycan biosynthetic process, heparan sulfate proteoglycan biosynthetic process, polysaccharide chain biosynthetic process, integral component of membrane, metal ion binding, cell leading edge, transcription factor binding, transcription regulator complex, ventricular septum development, ventral spinal cord interneuron differentiation, spinal cord association neuron differentiation, regulation of cell fate specification, thymus development, nucleus, signal transduction, protein serine/threonine kinase activity, membrane, kinase activity, nucleoplasm, intermediate filament cytoskeleton, calcium-dependent protein kinase C activity, protein kinase activity, RNA binding, nucleotide binding, cell cycle, cytoskeleton, apoptotic process, cell division, cell projection, viral process, cell projection organization, lamellipodium, cleavage furrow, histone deacetylase binding, apical junction complex, RNA polymerase binding, positive regulation of cytokinesis, apical junction assembly, epithelial cell migration, regulation of transcription, DNA-templated, TBP-class protein binding, metal ion binding, nucleoplasm, DNA binding, chromosome, viral process, histone acetyltransferase activity, transcription initiation from RNA polymerase II promoter, RNA polymerase II preinitiation complex assembly, histone acetylation, protein acetylation, protein-DNA complex, thyroid hormone receptor binding, transcription preinitiation complex, transcription factor TFIID complex, RNA polymerase II complex recruiting activity, viral transcription, RNA polymerase II core complex assembly, catalytic activity, cellular amino acid metabolic process, kynurenine aminotransferase activity, RNA binding, lyase activity, cytoplasm, kynurenine-oxoglutarate transaminase activity, cysteine-S-conjugate beta-lyase activity, protein homodimerization activity	FALSE	FALSE
ACP2	ENSG00000134575	ENST00000672636	18	5	0	0	0.277777778	integral component of membrane, lysosomal membrane, lysosome, lysosomal lumen, extracellular exosome, dephosphorylation	FALSE	FALSE
PSME2	ENSG00000100911	ENST00000615264	18	5	0	0	0.277777778	cytoplasm, proteasome activator complex, membrane, cytoplasm, identical protein binding, nucleoplasm, extracellular exosome, protein polyubiquitination, antigen processing and presentation of exogenous peptide antigen via MHC class I, TAP-dependent, negative regulation of G2/M transition of mitotic cell cycle, anaphase-promoting complex-dependent catabolic process, tumor necrosis factor-mediated signaling pathway, proteasome-mediated ubiquitin-dependent protein catabolic process, post-translational protein modification, Wnt signaling pathway, planar cell polarity pathway, interleukin-1-mediated signaling pathway, positive regulation of canonical Wnt signaling pathway, regulation of hematopoietic stem cell differentiation, endopeptidase activator activity, regulation of proteasomal protein catabolic process	FALSE	FALSE
BICDL2	ENSG00000162069	ENST00000642419	18	5	0	0	0.277777778	Rab GTPase binding, Golgi to secretory granule transport	FALSE	FALSE
SPIRE2	ENSG00000204991	ENST00000563972	18	5	0	0	0.277777778	Fanconi anaemia nuclear complex, cytoplasm, DNA repair, protein binding, male meiotic nuclear division, female gonad development, regulation of regulatory T cell differentiation, regulation of DNA-binding transcription factor activity, vesicle-mediated transport, actin binding, membrane, plasma membrane, cytosol, cell cortex, cleavage furrow, positive regulation of double-strand break repair, actin filament polymerization, intracellular transport, polar body extrusion after meiotic divisions, formin-nucleated actin cable assembly	FALSE	FALSE
MPRIP	ENSG00000133030	ENST00000584067	36	10	0	0	0.277777778	integral component of membrane, protein binding, adaptive immune response, tumor necrosis factor-mediated signaling pathway, cell surface receptor signaling pathway, hematopoietic progenitor cell differentiation, cytoplasm, cytoskeleton, focal adhesion, protein binding, cadherin binding	FALSE	FALSE
SEC23B	ENSG00000101310	ENST00000650089	36	10	0	0	0.277777778	intracellular protein transport, COPII vesicle coat, cytoplasm, protein transport, endoplasmic reticulum, cytosol, cytoplasmic vesicle, vesicle-mediated transport, GTPase activator activity, endoplasmic reticulum exit site, endomembrane system	FALSE	FALSE
CPNE1	ENSG00000214078	ENST00000439806	36	10	0	0	0.277777778	cytoplasm, metal ion binding, plasma membrane, nuclear membrane, cell differentiation, identical protein binding, regulation of I-kappaB kinase/NF-kappaB signaling, extracellular exosome, negative regulation of gene expression, azurophil granule membrane, negative regulation of NIK/NF-kappaB signaling, positive regulation of protein kinase B signaling, vesicle-mediated transport, transporter activity, positive regulation of tumor necrosis factor-mediated signaling pathway, neuron projection extension	FALSE	FALSE
NIN	ENSG00000100503	ENST00000674061	54	13	0	2	0.277777778	signal transduction, hippo signaling, regulation of cell population proliferation, nucleus, identical protein binding, cell-cell junction, SMAD binding, signaling receptor complex adaptor activity, type II activin receptor binding, keratinocyte differentiation, positive regulation of fat cell differentiation, negative regulation of epithelial cell proliferation, positive regulation of DNA-binding transcription factor activity, ventricular septum morphogenesis, intestinal epithelial cell differentiation, calcium ion binding, centrosome, nucleotide binding, nucleolus, centriole, microtubule, microtubule organizing center, centriolar subdistal appendage, ciliary transition fiber, centrosome localization, centriole-centriole cohesion, corpus callosum morphogenesis, positive regulation of microtubule polymerization, positive regulation of axonogenesis, cytoplasmic microtubule, axon, microtubule minus-end, apical part of cell	FALSE	TRUE
CEP85	ENSG00000130695	ENST00000640292	18	4	1	0	0.277777778	nucleus, cytoplasm, Golgi apparatus, nucleolus, cytosol, cytoskeleton, protein binding, chromosome segregation, microtubule organizing center, spindle pole, negative regulation of protein kinase activity, regulation of mitotic centrosome separation, pericentriolar material	FALSE	FALSE
LAD1	ENSG00000159166	ENST00000633953	18	4	0	1	0.277777778	nucleus, Z disc, biological_process, synapse assembly, nucleus, cell adhesion, desmosome, plasma membrane, multicellular organism development, cytoplasm, cell-cell junction, neutrophil degranulation, cell-cell junction assembly, ficolin-1-rich granule membrane, cornified envelope, positive regulation of gene expression, intermediate filament bundle assembly, messenger ribonucleoprotein complex, regulation of muscle contraction, actin binding, ATPase activity, tropomyosin binding, muscle filament sliding, positive regulation of ATPase activity, sarcomere organization, muscle contraction, troponin C binding, cardiac Troponin complex, striated muscle thin filament, protein-macromolecule adaptor activity, regulation of muscle filament sliding speed, myofibril, structural molecule activity, actin cytoskeleton, cadherin binding	FALSE	FALSE
CFAP45	ENSG00000213085	ENST00000479940	18	4	0	1	0.277777778	nucleoplasm, cell projection	FALSE	FALSE
GALNT3	ENSG00000115339	ENST00000431484	18	4	1	0	0.277777778	apoptotic process, DNA-binding transcription factor activity, nuclear chromatin, positive regulation of apoptotic process, DNA-binding transcription activator activity, RNA polymerase II-specific, perinuclear region of cytoplasm, integral component of membrane, metal ion binding, carbohydrate binding, protein glycosylation, Golgi cisterna membrane, carbohydrate metabolic process, calcium ion binding, O-glycan processing, protein O-linked glycosylation via serine	FALSE	FALSE
M1AP	ENSG00000159374	ENST00000438226	18	4	1	0	0.277777778	cytoplasm, protein binding, signal transduction, axon guidance, positive regulation of epidermal growth factor receptor signaling pathway, intracellular signal transduction, spermatogenesis, cytoplasm, cell differentiation, identical protein binding, RNA processing, female gamete generation	FALSE	FALSE
DZIP1L	ENSG00000158163	ENST00000469243	18	4	1	0	0.277777778	structural molecule activity, membrane, cell junction, identical protein binding, bicellular tight junction assembly, response to ethanol, digestive tract development, negative regulation of protein localization to nucleus, nucleic acid binding, metal ion binding, centriole, cell projection, ciliary basal body, regulation of protein localization, neural tube patterning, floor plate development, ciliary transition zone assembly	FALSE	TRUE
ZNF445	ENSG00000185219	ENST00000617032	18	4	1	0	0.277777778	DNA-binding transcription factor activity, nucleus, DNA binding, regulation of transcription by RNA polymerase II, double-stranded methylated DNA binding, maintenance of DNA methylation, maintenance of imprinting at mating-type locus	FALSE	FALSE
AC079594.1	ENSG00000248710	ENST00000483754	18	4	0	1	0.277777778	protein binding, identical protein binding, cell junction, cytosol, extracellular region, immune response, negative regulation of protein secretion, negative regulation of smooth muscle cell proliferation, signal transduction, protein binding, cytokine activity, cellular response to virus, response to lipopolysaccharide, interleukin-12 beta subunit binding, positive regulation of mononuclear cell proliferation, interleukin-12-mediated signaling pathway, positive regulation of dendritic cell chemotaxis, endoplasmic reticulum lumen, extrinsic apoptotic signaling pathway, positive regulation of lymphocyte proliferation, cell population proliferation, T-helper 1 cell cytokine production, defense response to protozoan, cellular response to lipopolysaccharide, cell surface, interleukin-35-mediated signaling pathway, positive regulation of smooth muscle cell apoptotic process, negative regulation of blood vessel endothelial cell proliferation involved in sprouting angiogenesis, positive regulation of natural killer cell mediated cytotoxicity directed against tumor cell target, positive regulation of NK T cell activation, membrane, zinc ion binding	FALSE	FALSE
FAM114A2	ENSG00000055147	ENST00000522858	18	4	1	0	0.277777778	integral component of membrane, neuromedin U receptor activity, plasma membrane, protein binding, calcium ion transport, chloride transmembrane transport, calcium-mediated signaling, central nervous system development, positive regulation of cytosolic calcium ion concentration, activation of phospholipase A2 activity by calcium-mediated signaling, inositol phosphate-mediated signaling, neuromedin U binding, grooming behavior, arachidonic acid secretion, membrane, signaling receptor activity, ion channel activity, plasma membrane, integral component of membrane, endoplasmic reticulum membrane, endosome, cell projection, protein binding, recycling endosome, recycling endosome membrane, postsynaptic density, Golgi membrane, dendritic spine membrane, AMPA glutamate receptor complex, signal transduction, endoplasmic reticulum to Golgi vesicle-mediated transport, chemical synaptic transmission, ER to Golgi transport vesicle membrane, glutamate receptor activity, regulation of NMDA receptor activity, regulation of postsynaptic cytosolic calcium ion concentration, AMPA glutamate receptor activity, transmitter-gated ion channel activity involved in regulation of postsynaptic membrane potential, receptor internalization, long-term synaptic depression, ionotropic glutamate receptor complex, dendrite membrane, neuron projection, axonal spine, postsynapse, integral component of postsynaptic density membrane, protein binding, cellular_component	FALSE	FALSE
MARCHF6	ENSG00000145495	ENST00000640713	36	8	1	1	0.277777778	membrane, metal ion binding, endoplasmic reticulum, protein ubiquitination, ubiquitin-protein transferase activity, ubiquitin protein ligase activity, integral component of endoplasmic reticulum membrane, protein K48-linked ubiquitination, endoplasmic reticulum mannose trimming, ERAD pathway, proteasomal protein catabolic process	FALSE	FALSE
CNKSR3	ENSG00000153721	ENST00000607772	18	4	1	0	0.277777778	membrane, regulation of signal transduction, protein binding, cytoplasm, plasma membrane, negative regulation of ERK1 and ERK2 cascade, negative regulation of peptidyl-serine phosphorylation	FALSE	FALSE
RFC2	ENSG00000049541	ENST00000621097	18	4	0	1	0.277777778	DNA replication, nucleotide binding, protein binding, ATPase activity, single-stranded DNA helicase activity, translesion synthesis, DNA repair, DNA-dependent DNA replication, nucleotide-excision repair, DNA incision, 5'-to lesion, telomere maintenance via semi-conservative replication, positive regulation of DNA-directed DNA polymerase activity, nucleotide-excision repair, DNA gap filling, DNA replication factor C complex	FALSE	FALSE
NUGGC	ENSG00000189233	ENST00000413272	18	4	1	0	0.277777778	nuclear speck, negative regulation of apoptotic process, GTP binding, cellular response to lipopolysaccharide	FALSE	FALSE
PDCD4	ENSG00000150593	ENST00000444997	18	4	1	0	0.277777778	positive regulation of endothelial cell apoptotic process, positive regulation of inflammatory response, negative regulation of vascular associated smooth muscle cell differentiation, nucleus, epithelial to mesenchymal transition involved in cardiac fibroblast development, RNA binding, apoptotic process, protein binding, positive regulation of NIK/NF-kappaB signaling, cell aging, negative regulation of myofibroblast differentiation, negative regulation of apoptotic process	FALSE	FALSE
GALNT9	ENSG00000182870	ENST00000541995	18	4	0	1	0.277777778	integral component of membrane, transferase activity, Golgi apparatus, Golgi membrane, polypeptide N-acetylgalactosaminyltransferase activity, O-glycan processing	FALSE	FALSE
SNW1	ENSG00000100603	ENST00000555761	18	4	0	1	0.277777778	spliceosomal complex, RNA splicing, RNA binding, protein binding, nuclear body, transcription coactivator activity, nuclear matrix, positive regulation of transcription by RNA polymerase II, cellular response to retinoic acid, negative regulation of transcription, DNA-templated, regulation of transcription by RNA polymerase II, transcription corepressor activity, nuclear hormone receptor binding, U2-type catalytic step 2 spliceosome, cyclin/CDK positive transcription elongation factor complex, enzyme binding, positive regulation by host of viral transcription, nuclear speck, positive regulation of transcription of Notch receptor target, regulation of retinoic acid receptor signaling pathway, androgen receptor binding, Schwann cell proliferation, cytoplasm	TRUE	FALSE
DNAI2	ENSG00000171595	ENST00000582036	18	4	1	0	0.277777778	cytoplasm, cilium, cell projection, cell projection organization, determination of left/right symmetry, cilium movement, dynein light chain binding, cilium assembly, outer dynein arm, axonemal dynein complex, external side of plasma membrane	FALSE	TRUE
ITGB3	ENSG00000259207	ENST00000573377	18	4	1	0	0.277777778	integrin complex, integrin binding, positive regulation of endothelial cell migration, positive regulation of protein phosphorylation, membrane, nucleoplasm, focal adhesion, cell projection, viral process, cell surface, protein disulfide isomerase activity, identical protein binding, microvillus membrane, extracellular exosome, fibronectin binding, regulation of protein localization, cell-matrix adhesion, integral component of plasma membrane, positive regulation of endothelial cell proliferation, protease binding, nucleus, vascular endothelial growth factor receptor signaling pathway, cell-cell junction, virus receptor activity, platelet activation, wound healing, platelet alpha granule membrane, regulation of postsynaptic neurotransmitter receptor internalization, substrate adhesion-dependent cell spreading, platelet-derived growth factor receptor binding, negative regulation of macrophage derived foam cell differentiation, negative regulation of lipid storage, alphav-beta3 integrin-vitronectin complex, fibroblast growth factor binding, insulin-like growth factor I binding, smooth muscle cell migration, heterotypic cell-cell adhesion, apolipoprotein A-I-mediated signaling pathway, regulation of bone resorption, negative regulation of lipoprotein metabolic process, angiogenesis involved in wound healing, alphav-beta3 integrin-PKCalpha complex	FALSE	FALSE
NDC80	ENSG00000080986	ENST00000576274	18	4	0	1	0.277777778	attachment of mitotic spindle microtubules to kinetochore, membrane, nucleoplasm, chromosome, protein binding, chromosome, centromeric region, condensed chromosome kinetochore, cytosol, spindle assembly involved in female meiosis I, regulation of protein stability, cytoplasm, mitotic sister chromatid segregation, mitotic cell cycle, centrosome duplication, positive regulation of mitotic cell cycle spindle assembly checkpoint, condensed nuclear chromosome kinetochore	FALSE	FALSE
AC008397.2	ENSG00000285188	ENST00000355502	18	4	0	1	0.277777778	3',5'-cyclic-nucleotide phosphodiesterase activity	FALSE	FALSE
NOL4L	ENSG00000197183	ENST00000621426	18	4	1	0	0.277777778	microtubule binding, microtubule-based movement, membrane, cytoskeleton, axon cytoplasm, microtubule, ATPase activity, ciliary tip, extracellular exosome, antigen processing and presentation of exogenous peptide antigen via MHC class II, spindle microtubule, mitotic spindle assembly, ATP-dependent microtubule motor activity, plus-end-directed, intraciliary transport particle B binding, mitotic centrosome separation, anterograde axonal transport, plus-end-directed vesicle transport along microtubule, plus-end kinesin complex, axon, regulation of transcription, DNA-templated, nucleus, DNA binding, protein binding, nuclear chromatin, positive regulation of transcription by RNA polymerase II, animal organ morphogenesis, retinoic acid receptor binding, peroxisome proliferator activated receptor binding, positive regulation of retinoic acid receptor signaling pathway, monoubiquitinated histone H2A deubiquitination, cell morphogenesis, negative regulation of lipid storage, regulation of kidney size, thymus development, homeostasis of number of cells, lung saccule development, nucleoplasm, protein binding	TRUE	TRUE
DHX36	ENSG00000174953	ENST00000496811	36	7	0	3	0.277777778	membrane, GTPase activity, nucleotide binding, hydrolase activity, cytosol, protein binding, bicellular tight junction, neutrophil degranulation, tertiary granule membrane, GDP binding, negative regulation of cell migration, protein domain specific binding, regulation of protein tyrosine kinase activity, protein binding, cell projection, activation of GTPase activity, endothelial cell morphogenesis, cytosol, G protein-coupled receptor signaling pathway, ATP binding, helicase activity, RNA binding, nuclear speck, nucleotide binding, cytosol, DNA binding, regulation of translation, chromosome, cell differentiation, dendrite, DNA duplex unwinding, immune system process, axon, magnesium ion binding, DNA helicase activity, spermatogenesis, protein binding, positive regulation of transcription by RNA polymerase II, positive regulation of gene expression, positive regulation of nuclear-transcribed mRNA catabolic process, deadenylation-dependent decay, single-stranded DNA binding, RNA polymerase II cis-regulatory region sequence-specific DNA binding, mRNA 5'-UTR binding, positive regulation of interferon-alpha production, telomerase RNA binding, DNA-dependent ATPase activity, double-stranded RNA binding, mRNA 3'-UTR AU-rich region binding, telomerase RNA stabilization, regulation of mRNA stability, G-quadruplex DNA binding, regulation of transcription by RNA polymerase III, G-quadruplex RNA binding, cellular response to arsenite ion, G-quadruplex DNA unwinding, pre-miRNA binding, response to virus, regulation of transcription from RNA polymerase II promoter involved in spermatogenesis, membrane	FALSE	FALSE
ITGA3	ENSG00000005884	ENST00000512553	36	7	1	2	0.277777778	regulation of transcription, DNA-templated, nucleus, DNA-binding transcription factor activity, RNA polymerase II-specific, regulation of transcription by RNA polymerase II, RNA polymerase II cis-regulatory region sequence-specific DNA binding, cell differentiation, epithelial cell differentiation, DNA-binding transcription activator activity, RNA polymerase II-specific, blood vessel development, odontogenesis of dentin-containing tooth, cell adhesion, membrane, metal ion binding, focal adhesion, cell projection, cell surface, leukocyte migration, extracellular exosome, protease binding, extracellular matrix organization, receptor complex, regulation of Wnt signaling pathway, filopodium membrane, skin development, mesodermal cell differentiation, lung development, exploration behavior, renal filtration, synaptic membrane, integrin binding, protein domain specific binding, protein-containing complex binding, heart development, positive regulation of gene expression, positive regulation of cell-substrate adhesion, negative regulation of cell projection organization, response to drug, external side of plasma membrane, growth cone, perinuclear region of cytoplasm	FALSE	FALSE
SCYL3	ENSG00000000457	ENST00000423670	18	3	1	1	0.277777778	protein phosphorylation, cytoplasm, cell projection, lamellipodium, identical protein binding, spinal cord motor neuron differentiation, neuron development	FALSE	FALSE
MIOS	ENSG00000164654	ENST00000456533	18	3	2	0	0.277777778	negative regulation of endopeptidase activity, extracellular region, basement membrane, peptidase inhibitor activity, extracellular matrix structural constituent, extracellular matrix, collagen-containing extracellular matrix, protein binding, nucleoplasm, lysosomal membrane, lysosome, cellular response to amino acid starvation, positive regulation of TOR signaling	FALSE	FALSE
ARAP2	ENSG00000047365	ENST00000618163	36	5	3	2	0.277777778	signal transduction, positive regulation of GTPase activity, cytoplasm, cytosol	FALSE	FALSE
ILF2	ENSG00000143621	ENST00000615950	18	2	2	1	0.277777778	regulation of heart contraction, metal ion binding, identical protein binding, nucleus, sarcoplasmic reticulum, calcium-dependent protein binding, substantia nigra development, intracellular signal transduction, positive regulation of nitric-oxide synthase activity, nucleus, mRNA transport, nucleolus, cytoplasmic ribonucleoprotein granule, mRNA export from nucleus, RNA export from nucleus, methyl-CpG binding, transcription export complex, positive regulation of helicase activity, intracellular protein transport, cytoplasm, exocytosis, lysosomal membrane, cytoplasmic vesicle, axon cytoplasm, protein binding, synapse, viral process, synaptic vesicle membrane, endosome to lysosome transport, melanosome organization, SNARE binding, neuron projection development, secretory granule, lysosome localization, chemical synaptic transmission, negative regulation of neuron projection development, synaptic vesicle fusion to presynaptic active zone membrane, regulation of protein binding, terminal button organization, late endosome to lysosome transport, regulation of synaptic vesicle exocytosis, manchette, nucleus, cytoplasm, nucleoplasm, nucleolus, positive regulation of transcription, DNA-templated, neutrophil degranulation, ficolin-1-rich granule lumen, tertiary granule lumen	FALSE	FALSE
IFIH1	ENSG00000115267	ENST00000649979	18	2	3	0	0.277777778	ATP binding, nucleus, cytoplasm, nucleotide binding, protein binding, helicase activity, defense response to virus, innate immune response, identical protein binding, protein deubiquitination, positive regulation of interleukin-6 production, ribonucleoprotein complex binding, positive regulation of interferon-alpha production, negative regulation of type I interferon production, cellular response to exogenous dsRNA, regulation of type III interferon production, positive regulation of response to cytokine stimulus	FALSE	FALSE
FNIP2	ENSG00000052795	ENST00000512986	18	2	1	2	0.277777778	membrane, lysosomal membrane, lysosome, negative regulation of catalytic activity, negative regulation of transcription by RNA polymerase II, positive regulation of protein-containing complex assembly, chaperone binding, intrinsic apoptotic signaling pathway in response to DNA damage, negative regulation of mitochondrion organization	FALSE	FALSE
FUBP3	ENSG00000107164	ENST00000319725	18	2	2	1	0.277777778	argininosuccinate synthase activity, positive regulation of nitric oxide biosynthetic process, RNA binding, nucleotide binding, ligase activity, cellular amino acid biosynthetic process, urea cycle, extracellular exosome, citrulline metabolic process, aspartate metabolic process, toxic substance binding, liver development, midgut development, response to nutrient, response to zinc ion, response to amine, response to lipopolysaccharide, response to amino acid, response to steroid hormone, response to growth hormone, response to fatty acid, cellular response to amino acid stimulus, cellular response to cAMP, cellular response to tumor necrosis factor, cellular response to oleic acid, cellular response to dexamethasone stimulus, mitochondrion, lysosome, neuron projection, perikaryon, RNA binding, nucleus, membrane, protein binding, transcription, DNA-templated, regulation of gene expression, positive regulation of transcription by RNA polymerase II	FALSE	FALSE
SH3PXD2A	ENSG00000107957	ENST00000420222	18	2	3	0	0.277777778	membrane, mitochondrion, extracellular space, nucleus, RNA processing, mRNA processing, rRNA processing, RNA binding, nucleoplasm, membrane, ion transport, cation transmembrane transport, positive regulation of apoptotic process, cation transport, voltage-gated ion channel activity, integral component of membrane, endoplasmic reticulum membrane, ion transport, protein binding, basolateral plasma membrane, calcium ion transmembrane transport, identical protein binding, sensory perception of taste, cation channel activity, ATP transport, sensory perception of umami taste, membrane, plasma membrane, ion transmembrane transport, protein binding, response to stimulus, sensory perception of taste, voltage-gated ion channel activity, cytoplasm, metal ion binding, plasma membrane, regulation of translation, cell projection, synapse, ubiquitin-protein transferase activity, Notch signaling pathway, dendritic spine, ubiquitin protein ligase activity, negative regulation of cell population proliferation, positive regulation of filopodium assembly, protein monoubiquitination, sperm axoneme assembly, skeletal muscle tissue development, flagellated sperm motility, positive regulation of long-term neuronal synaptic plasticity, positive regulation of synapse maturation, protein binding, cytoplasm, cell projection, podosome, superoxide-generating NADPH oxidase activator activity, superoxide metabolic process, protease binding, phosphatidylinositol-5-phosphate binding, phosphatidylinositol-4-phosphate binding, reactive oxygen species metabolic process	FALSE	FALSE
LARGE2	ENSG00000165905	ENST00000531526	18	2	1	2	0.277777778	integral component of membrane, endoplasmic reticulum membrane, protein binding, peroxisome organization, protein targeting to peroxisome, protein import into peroxisome matrix, protein import into peroxisome membrane, ER-dependent peroxisome organization, transferase activity, transferring glycosyl groups, integral component of membrane, transferase activity, Golgi membrane, metabolic process, protein glycosylation, glucuronosyltransferase activity, protein O-linked glycosylation, xylosyltransferase activity	FALSE	FALSE
BCAS2	ENSG00000116752	ENST00000369541	6	1	0	3	0.666666667	RNA splicing, spliceosomal complex, centrosome, protein binding, nucleoplasm, DNA replication factor A complex, U2-type catalytic step 2 spliceosome	FALSE	FALSE
ANGPTL3	ENSG00000132855	ENST00000371129	6	1	3	0	0.666666667	cholesterol homeostasis, negative regulation of lipoprotein lipase activity, cell adhesion, extracellular region, heparin binding, integrin-mediated signaling pathway, signaling receptor binding, positive regulation of cell migration, integrin binding, positive regulation of angiogenesis, artery morphogenesis, signal transduction, phospholipid homeostasis, positive regulation of lipid catabolic process, phospholipase inhibitor activity, regulation of lipoprotein lipase activity, glycerol metabolic process, acylglycerol homeostasis, early endosome	FALSE	FALSE
ORC2	ENSG00000115942	ENST00000410039	18	1	4	0	0.277777778	positive regulation of transcription, DNA-templated, protein binding, neuron differentiation, mitochondrion, nucleus, origin recognition complex, nucleoplasm, DNA replication origin binding, heterochromatin, nuclear origin of replication recognition complex, G1/S transition of mitotic cell cycle, centrosome	FALSE	FALSE
COLEC11	ENSG00000118004	ENST00000418971	18	1	4	0	0.277777778	carbohydrate binding, extracellular region, extracellular space, immune system process, calcium ion binding, complement activation, fucose binding, execution phase of apoptosis, antimicrobial humoral response, developmental process	FALSE	FALSE
PSMB4	ENSG00000159377	ENST00000290541	6	1	0	2	0.5	proteolysis involved in cellular protein catabolic process, threonine-type endopeptidase activity, cytoplasm, proteolysis, protein binding, proteasome complex, T cell receptor signaling pathway, negative regulation of inflammatory response to antigenic stimulus, nucleoplasm, extracellular exosome, protein polyubiquitination, antigen processing and presentation of exogenous peptide antigen via MHC class I, TAP-dependent, proteasomal protein catabolic process, negative regulation of G2/M transition of mitotic cell cycle, anaphase-promoting complex-dependent catabolic process, tumor necrosis factor-mediated signaling pathway, proteasome-mediated ubiquitin-dependent protein catabolic process, post-translational protein modification, Wnt signaling pathway, planar cell polarity pathway, interleukin-1-mediated signaling pathway, positive regulation of canonical Wnt signaling pathway, regulation of hematopoietic stem cell differentiation	FALSE	FALSE
FAM131C	ENSG00000185519	ENST00000375662	6	1	2	0	0.5		FALSE	FALSE
DNAJC2	ENSG00000105821	ENST00000379263	18	1	2	2	0.277777778	nucleus, cytoplasm, chromatin organization, protein binding, nucleoplasm, regulation of cellular response to heat, nucleolus, 'de novo' cotranslational protein folding, DNA replication	FALSE	FALSE
SRF	ENSG00000112658	ENST00000265354	6	1	2	0	0.5	protein dimerization activity, DNA-binding transcription factor activity, RNA polymerase II-specific, positive regulation of DNA-binding transcription factor activity, nucleus, multicellular organism development, RNA polymerase II cis-regulatory region sequence-specific DNA binding, chromatin binding, chromatin DNA binding, sequence-specific DNA binding, primary miRNA binding, in utero embryonic development, neuron migration, morphogenesis of an epithelial sheet, leukocyte differentiation, regulation of transcription, DNA-templated, cell-matrix adhesion, heart development, negative regulation of cell population proliferation, epithelial structure maintenance, hippocampus development, actin cytoskeleton organization, regulation of cell adhesion, platelet formation, thyroid gland development, neuron projection development, megakaryocyte development, stress fiber assembly, positive thymic T cell selection, positive regulation of axon extension, positive regulation of transcription by glucose, thymus development, erythrocyte development, cardiac myofibril assembly, long-term synaptic depression, heart trabecula formation, bronchus cartilage development, cardiac vascular smooth muscle cell differentiation, lung smooth muscle development, cellular response to glucose stimulus, epithelial cell-cell adhesion, negative regulation of pri-miRNA transcription by RNA polymerase II, nuclear chromatin, nucleoplasm, transcription factor binding, angiogenesis involved in wound healing, response to cytokine, response to toxic substance, positive regulation of cell differentiation, neuron development, positive regulation of transcription initiation from RNA polymerase II promoter	FALSE	FALSE
NEDD8-MDP1	ENSG00000255526	ENST00000534348	6	1	0	2	0.5	phosphatase activity, phosphoprotein phosphatase activity	FALSE	FALSE
TNFSF12	ENSG00000239697	ENST00000293825	6	1	2	0	0.5	DNA-directed 5'-3' RNA polymerase activity, transcription by RNA polymerase II, protein binding, immune response, integral component of membrane, apoptotic process, extracellular space, cell differentiation, cytokine activity, signaling receptor binding, integral component of plasma membrane, positive regulation of angiogenesis, positive regulation of endothelial cell proliferation, positive regulation of protein catabolic process	FALSE	FALSE
LPL	ENSG00000175445	ENST00000650287	18	1	2	2	0.277777778	Golgi cisterna membrane, integral component of membrane, transferase activity, glucuronosyltransferase activity, heparin biosynthetic process, chondroitin sulfate biosynthetic process, dermatan sulfate proteoglycan biosynthetic process, proteoglycan biosynthetic process, glucuronylgalactosylproteoglycan 4-beta-N-acetylgalactosaminyltransferase activity, UDP-N-acetylgalactosamine metabolic process, endochondral ossification, chondroitin sulfate metabolic process, cartilage development, snRNA processing, nucleus, nucleoplasm, carboxylic ester hydrolase activity, lipoprotein lipase activity, triglyceride lipase activity, extracellular space, positive regulation of inflammatory response, triglyceride homeostasis, positive regulation of tumor necrosis factor production, positive regulation of macrophage derived foam cell differentiation, metal ion binding, hydrolase activity, lipid catabolic process, very-low-density lipoprotein particle, heparin binding, phosphatidylserine 1-acylhydrolase activity, calcium ion binding, response to cold, triglyceride biosynthetic process, cellular response to nutrient, cellular response to fatty acid, positive regulation of chemokine (C-X-C motif) ligand 2 production, positive regulation of sequestering of triglyceride, heparan sulfate proteoglycan binding, signaling receptor binding, apolipoprotein binding, triglyceride metabolic process, fatty acid biosynthetic process, phospholipid metabolic process, protein-membrane adaptor activity, response to glucose, regulation of lipoprotein lipase activity	FALSE	FALSE
DPF2	ENSG00000133884	ENST00000531989	18	1	4	0	0.277777778	membrane, plasma membrane, endomembrane system, microtubule cytoskeleton, GTPase activator activity, actin cytoskeleton organization, positive regulation of pseudopodium assembly, regulation of cell shape, opioid peptide activity, cellular response to interferon-gamma, nucleic acid binding, cytoplasm, metal ion binding, cytosol, chromatin organization, centrosome, histone binding, positive regulation of transcription by RNA polymerase II, transcription coregulator activity, nBAF complex, apoptotic signaling pathway, H3K9me3 modified histone binding	FALSE	FALSE
HEATR4	ENSG00000187105	ENST00000553558	18	1	4	0	0.277777778	oxidation-reduction process, peptidyl-lysine modification to peptidyl-hypusine	FALSE	FALSE
TGM5	ENSG00000104055	ENST00000622115	18	1	4	0	0.277777778	protein-glutamine gamma-glutamyltransferase activity, metal ion binding, transferase activity, transferring acyl groups, plasma membrane, epidermis development	FALSE	FALSE
ZMYND15	ENSG00000141497	ENST00000592813	18	1	3	1	0.277777778	RNA binding, nucleoplasm, protein binding, chromatin binding, MLL1 complex, cellular response to estrogen stimulus, signal transduction, cytoplasm, nucleus, protein transport, plasma membrane, cytoplasmic vesicle, protein binding, clathrin-coated pit, transcription by RNA polymerase II, Wnt signaling pathway, planar cell polarity pathway, negative regulation of NF-kappaB transcription factor activity, ubiquitin protein ligase binding, G protein-coupled receptor signaling pathway, signaling receptor binding, platelet activation, cell chemotaxis, positive regulation of protein ubiquitination, G protein-coupled receptor internalization, receptor internalization, angiotensin receptor binding, dopamine receptor signaling pathway, protein domain specific binding, alpha-1B adrenergic receptor binding, D1 dopamine receptor binding, type 2A serotonin receptor binding, identical protein binding, protein-containing complex binding, 14-3-3 protein binding, regulation of protein phosphorylation, positive regulation of protein phosphorylation, brain development, regulation of G protein-coupled receptor signaling pathway, positive regulation of synaptic transmission, dopaminergic, negative regulation of interleukin-12 production, negative regulation of tumor necrosis factor production, positive regulation of peptidyl-serine phosphorylation, negative regulation of GTPase activity, follicle-stimulating hormone signaling pathway, negative regulation of neuron apoptotic process, detection of temperature stimulus involved in sensory perception of pain, positive regulation of calcium ion transport, positive regulation of epithelial cell apoptotic process, positive regulation of cardiac muscle cell differentiation, postsynaptic density, dendritic spine, transcription coregulator activity, mediator complex, protein binding, protein ubiquitination, chemotaxis, scavenger receptor activity, low-density lipoprotein particle receptor activity, positive regulation of cell migration, response to interferon-gamma, lymphocyte chemotaxis, membrane, plasma membrane, cytokine activity, T cell chemotaxis, negative regulation of transcription, DNA-templated, nucleus, metal ion binding, spermatogenesis	FALSE	FALSE
EFCAB3	ENSG00000172421	ENST00000520404	18	1	4	0	0.277777778	metal ion binding	FALSE	FALSE
SERPINI2	ENSG00000114204	ENST00000476257	18	0	5	0	0.277777778	extracellular region, serine-type endopeptidase inhibitor activity, negative regulation of peptidase activity, negative regulation of endopeptidase activity	FALSE	FALSE
PLA1A	ENSG00000144837	ENST00000495992	18	0	4	1	0.277777778	ADP-ribosylarginine hydrolase activity, metal ion binding, protein binding, Rab GTPase binding, activation of GTPase activity, cellular protein modification process, regulation of autophagosome assembly, extracellular space, carboxylic ester hydrolase activity, hydrolase activity, lipid catabolic process, extracellular space, lipase activity, phosphatidylserine 1-acylhydrolase activity, acrosomal membrane	FALSE	FALSE
CNGA1	ENSG00000198515	ENST00000514520	18	0	0	5	0.277777778	regulation of transcription, DNA-templated, DNA-binding transcription factor activity, integral component of membrane, regulation of transcription by RNA polymerase II, DNA-binding transcription factor activity, RNA polymerase II-specific, integral component of membrane, magnesium ion transport, ion transport, membrane, transmembrane transport, ion channel activity, intracellular cyclic nucleotide activated cation channel activity, nucleotide binding, protein binding, cGMP binding, regulation of rhodopsin mediated signaling pathway, intracellular cAMP-activated cation channel activity, photoreceptor outer segment	FALSE	FALSE
GTF2IRD1	ENSG00000006704	ENST00000476977	36	0	10	0	0.277777778	DNA replication, nucleotide binding, protein binding, ATPase activity, single-stranded DNA helicase activity, translesion synthesis, DNA repair, DNA-dependent DNA replication, nucleotide-excision repair, DNA incision, 5'-to lesion, telomere maintenance via semi-conservative replication, positive regulation of DNA-directed DNA polymerase activity, nucleotide-excision repair, DNA gap filling, DNA replication factor C complex, cytoplasm, microtubule, microtubule binding, microtubule associated complex, microtubule plus-end binding, transcription by RNA polymerase II, nucleoplasm, DNA binding, multicellular organism development, RNA polymerase II cis-regulatory region sequence-specific DNA binding, negative regulation of transcription by RNA polymerase II, DNA-binding transcription factor activity, RNA polymerase II-specific	FALSE	FALSE
BLK	ENSG00000136573	ENST00000645242	18	0	4	1	0.277777778	protein binding, protein kinase activity, nucleotide binding, transferase activity, peptidyl-tyrosine phosphorylation, membrane, innate immune response, cell differentiation, cytosol, neuron projection development, B cell receptor signaling pathway, negative regulation of B cell proliferation, positive regulation of insulin secretion, regulation of mast cell degranulation, tolerance induction to self antigen, regulation of B cell apoptotic process, negative regulation of mast cell proliferation, dendritic cell differentiation	FALSE	FALSE
BMP8B	ENSG00000116985	ENST00000372827	6	1	1	0	0.333333333	extracellular region, multicellular organism development, cytokine activity, ossification, SMAD protein signal transduction, skeletal system development	FALSE	FALSE
NR6A1	ENSG00000148200	ENST00000487099	18	0	3	2	0.277777778	integral component of membrane, cell surface receptor signaling pathway, membrane, integral component of plasma membrane, DNA binding, zinc ion binding, host cell nucleus, sequence-specific DNA binding, nucleus, protein binding, intracellular receptor signaling pathway, chromatin binding, nuclear chromatin, nucleoplasm, positive regulation of gene expression, tissue development, female gonad development, enzyme binding, RNA polymerase II cis-regulatory region sequence-specific DNA binding, luteinization, transcription by RNA polymerase II, reproductive process, adrenal gland development, positive regulation of transcription, DNA-templated, response to gonadotropin-releasing hormone, positive regulation of male gonad development, transcription initiation from RNA polymerase II promoter, RNA polymerase II transcription regulatory region sequence-specific DNA binding, male sex determination, DNA binding, zinc ion binding, host cell nucleus, sequence-specific DNA binding, metal ion binding, intracellular receptor signaling pathway, nuclear chromatin, negative regulation of transcription by RNA polymerase II, DNA-binding transcription factor activity, RNA polymerase II-specific, nucleoplasm, gamete generation, transcription regulator complex	FALSE	FALSE
ERICH3	ENSG00000178965	ENST00000420661	6	1	1	0	0.333333333		FALSE	FALSE
BMP8A	ENSG00000183682	ENST00000331593	6	1	1	0	0.333333333	extracellular region, multicellular organism development, cytokine activity, ossification, SMAD protein signal transduction, energy homeostasis, diet induced thermogenesis	FALSE	FALSE
ST6GALNAC3	ENSG00000184005	ENST00000621530	6	1	0	1	0.333333333	mismatched DNA binding, nucleotide binding, protein binding, reciprocal meiotic recombination, synaptonemal complex, DNA-dependent ATPase activity, ovarian follicle development, spermatogenesis, nuclear chromosome, condensed nuclear chromosome, intracellular signal transduction, cytosol, protein glycosylation, membrane, transferase activity, Golgi apparatus, Golgi membrane, oligosaccharide metabolic process, ganglioside biosynthetic process, (alpha-N-acetylneuraminyl-2,3-beta-galactosyl-1,3)-N-acetyl-galactosaminide 6-alpha-sialyltransferase activity, glycosphingolipid metabolic process	FALSE	FALSE
ST14	ENSG00000149418	ENST00000278742	18	0	5	0	0.277777778	serine-type endopeptidase inhibitor activity, transition metal ion binding, membrane, plasma membrane, negative regulation of endopeptidase activity, G protein-coupled receptor signaling pathway, peptidase inhibitor activity, extracellular exosome, post-translational protein modification, endoplasmic reticulum lumen, protein binding, proteolysis, integral component of membrane, hydrolase activity, plasma membrane, keratinocyte differentiation, neural tube closure, extracellular region, basolateral plasma membrane	FALSE	FALSE
TNFSF10	ENSG00000121858	ENST00000420541	6	1	1	0	0.333333333	membrane, tumor necrosis factor receptor binding, metal ion binding, zinc ion binding, signal transduction, extracellular space, identical protein binding, extracellular exosome, integral component of plasma membrane, activation of cysteine-type endopeptidase activity involved in apoptotic process, regulation of extrinsic apoptotic signaling pathway via death domain receptors, signaling receptor binding, positive regulation of cysteine-type endopeptidase activity involved in apoptotic process, tumor necrosis factor receptor superfamily binding, male gonad development	FALSE	FALSE
PPP1R36	ENSG00000165807	ENST00000557202	18	0	0	5	0.277777778	cytoplasm, nucleotide binding, cytoskeleton, cell differentiation, response to cold, chaperone binding, positive regulation of protein phosphorylation, male meiosis I, spermatid development, positive regulation of G2/M transition of mitotic cell cycle, synaptonemal complex disassembly, synaptonemal complex, cell surface, meiotic spindle, plasma membrane, vesicle-mediated transport, blood microparticle, enzyme binding, protein refolding, negative regulation of inclusion body assembly, disordered domain specific binding, misfolded protein binding, phosphatase binding, negative regulation of phosphoprotein phosphatase activity	FALSE	FALSE
ANKUB1	ENSG00000206199	ENST00000462519	6	1	0	1	0.333333333		FALSE	FALSE
OTOGL	ENSG00000165899	ENST00000646859	83	8	13	2	0.277108434	alpha-L-arabinofuranosidase activity, sensory perception of sound, extracellular space	FALSE	FALSE
MYO5A	ENSG00000197535	ENST00000556196	65	15	2	1	0.276923077	protein binding, motor activity, nucleotide binding, microfilament motor activity, calmodulin binding, identical protein binding, melanin metabolic process, chemical synaptic transmission, vesicle-mediated transport, insulin secretion, regulation of inositol 1,4,5-trisphosphate-sensitive calcium-release channel activity, secretory granule localization, melanosome transport, melanin biosynthetic process, myelination, pigmentation, hair follicle maturation, endoplasmic reticulum localization, establishment of endoplasmic reticulum localization to postsynapse, photoreceptor outer segment, smooth endoplasmic reticulum, intermediate filament, secretory granule, microtubule plus-end, actomyosin, postsynapse, RNA binding, protein transport, late endosome, peroxisome, neuron projection, recycling endosome, growth cone, actin cytoskeleton, actin-dependent ATPase activity, vesicle transport along actin filament, actin filament	FALSE	FALSE
BMP5	ENSG00000112175	ENST00000370830	6	1	1	0	0.333333333	integral component of membrane, orexin receptor activity, circadian sleep/wake cycle process, plasma membrane, signal transduction, neuropeptide signaling pathway, regulation of cytosolic calcium ion concentration, neuropeptide receptor activity, peptide hormone binding, signaling receptor activity, integral component of membrane, glial cell-derived neurotrophic factor receptor signaling pathway, protein binding, positive regulation of MAPK cascade, receptor tyrosine kinase binding, activation of MAPK activity, reduction of food intake in response to dietary excess, negative regulation of neuron apoptotic process, membrane, catalytic activity, cytoplasm, endoplasmic reticulum, lyase activity, perinuclear region of cytoplasm, lipid metabolic process, growth factor activity, positive regulation of cell population proliferation, positive regulation of transcription by RNA polymerase II, negative regulation of epithelial to mesenchymal transition, extracellular region, cell differentiation, cytokine activity, ossification, skeletal system development, BMP signaling pathway, endocardial cushion formation, pattern specification process, male genitalia development, ear development, cardiac septum morphogenesis, heart trabecula morphogenesis, allantois development, positive regulation of pathway-restricted SMAD protein phosphorylation, positive regulation of dendrite development, positive regulation of epithelial cell proliferation, negative regulation of steroid biosynthetic process, negative regulation of cortisol biosynthetic process	FALSE	FALSE
SOBP	ENSG00000112320	ENST00000317357	6	1	1	0	0.333333333	transferase activity, mitochondrion, mitochondrial matrix, prenyltransferase activity, transferase complex, all-trans-decaprenyl-diphosphate synthase activity, trans-octaprenyltranstransferase activity, metal ion binding, sensory perception of sound, inner ear morphogenesis, cochlea development	FALSE	FALSE
TNS1	ENSG00000079308	ENST00000651849	65	4	11	3	0.276923077	nucleus, spermatogenesis, multicellular organism development, protein binding, flagellated sperm motility, negative regulation of transcription, DNA-templated, spermatogenesis, exchange of chromosomal proteins, nucleosome disassembly, spermatid nucleus elongation, sexual reproduction, nuclear nucleosome, protein binding, focal adhesion, cell-substrate junction assembly, cell-substrate junction, cytoplasm, actin binding	FALSE	FALSE
BMP6	ENSG00000153162	ENST00000283147	6	1	1	0	0.333333333	phosphorylation, protein phosphorylation, protein binding, ribosomal small subunit biogenesis, maturation of SSU-rRNA, positive regulation of rRNA processing, protein binding, cell-cell adhesion, intermediate filament cytoskeleton organization, nucleus, cytoplasm, plasma membrane, extracellular exosome, intermediate filament, wound healing, intercalated disc, scaffold protein binding, epidermis development, regulation of heart rate by cardiac conduction, cornified envelope, skin development, cell adhesive protein binding involved in bundle of His cell-Purkinje myocyte communication, regulation of ventricular cardiac muscle cell action potential, ventricular compact myocardium morphogenesis, intermediate filament organization, protein localization to cell-cell junction, fascia adherens, mRNA processing, nucleus, metal ion binding, cytosol, mRNA splicing, via spliceosome, growth factor activity, positive regulation of cell population proliferation, positive regulation of transcription by RNA polymerase II, positive regulation of osteoblast differentiation, extracellular space, cell differentiation, cartilage development, SMAD protein signal transduction, cellular response to BMP stimulus, positive regulation of pathway-restricted SMAD protein phosphorylation, protein heterodimerization activity, positive regulation of epithelial cell proliferation, positive regulation of peptidyl-tyrosine phosphorylation, BMP receptor binding, positive regulation of vascular permeability, negative regulation of cell-cell adhesion mediated by cadherin, eye development, positive regulation of endothelial cell proliferation, cellular iron ion homeostasis, response to iron ion, male genitalia development, response to magnesium ion, positive regulation of aldosterone biosynthetic process, positive regulation of endothelial cell differentiation, response to glucocorticoid, cellular response to mechanical stimulus, cytoplasm	FALSE	FALSE
MRPS18B	ENSG00000204568	ENST00000259873	6	1	1	0	0.333333333	ATPase activity, RNA binding, membrane, nucleotide binding, nucleoplasm, nuclear envelope, ribosome binding, translation factor activity, RNA binding, positive regulation of translation, polysomal ribosome, extracellular space, miRNA mediated inhibition of translation, nucleus, negative regulation of cardiac muscle cell apoptotic process, nucleoplasm, protein binding, nuclear body, nuclear chromosome, telomeric region, PTW/PP1 phosphatase complex, protein import into nucleus, structural constituent of ribosome, ribosome, nucleoplasm, cell junction, mitochondrial inner membrane, mitochondrial translational termination	FALSE	FALSE
SPG11	ENSG00000104133	ENST00000559193	47	8	3	2	0.276595745	cytoplasm, cytosol, lysosomal membrane, dendrite, synapse, chemical synaptic transmission, synaptic vesicle transport, axo-dendritic transport, phagosome-lysosome fusion involved in apoptotic cell clearance	FALSE	FALSE
ASB4	ENSG00000005981	ENST00000428113	6	1	1	0	0.333333333	protein ubiquitination, ubiquitin-protein transferase activity, cytosol, ubiquitin protein ligase binding, positive regulation of vasculogenesis, enzyme binding	FALSE	FALSE
ATP2B2	ENSG00000157087	ENST00000646379	47	5	8	0	0.276595745	ATP binding, calcium ion transmembrane transport, calcium transmembrane transporter activity, phosphorylative mechanism, metal ion binding, ion transport, cell junction, protein binding, calcium ion transport, intracellular membrane-bounded organelle, extracellular exosome, PDZ domain binding, neuron differentiation, cellular calcium ion homeostasis, GABA-ergic synapse, ATPase-coupled cation transmembrane transporter activity, regulation of postsynaptic cytosolic calcium ion concentration, calcium ion binding	FALSE	FALSE
ALK	ENSG00000171094	ENST00000642122	47	1	9	3	0.276595745	intracellular membrane-bounded organelle, cytoplasm, microtubule plus-end, membrane, ATP binding, membrane, protein kinase activity, transmembrane receptor protein tyrosine kinase activity, protein tyrosine kinase activity, neuron development, nucleotide binding, peptidyl-tyrosine phosphorylation, transferase activity, identical protein binding, extracellular exosome, regulation of cell population proliferation, positive regulation of NF-kappaB transcription factor activity, protein autophosphorylation, multicellular organism development, regulation of neuron differentiation, NF-kappaB-inducing kinase activity, negative regulation of lipid catabolic process, brain development, adult behavior, regulation of dopamine receptor signaling pathway	FALSE	FALSE
DNAH14	ENSG00000185842	ENST00000450490	123	25	4	5	0.276422764	membrane, plasma membrane, protein binding, postsynaptic membrane, endoplasmic reticulum membrane, dendrite, COPII vesicle coating, endoplasmic reticulum-Golgi intermediate compartment membrane, dendritic shaft, synaptic transmission, glutamatergic, ATP binding, microtubule-based movement, nucleotide binding, cilium, cell projection, dynein complex, dynein light intermediate chain binding	FALSE	TRUE
KLF12	ENSG00000118922	ENST00000377669	6	1	0	1	0.333333333	DNA-binding transcription factor activity, nucleus, intracellular membrane-bounded organelle, nucleoplasm, protein binding, DNA-binding transcription factor activity, RNA polymerase II-specific, RNA polymerase II cis-regulatory region sequence-specific DNA binding, DNA-binding transcription activator activity, RNA polymerase II-specific, positive regulation of pri-miRNA transcription by RNA polymerase II, MRF binding, negative regulation of transcription by RNA polymerase II, positive regulation of cell population proliferation, skeletal muscle satellite cell differentiation, myotube differentiation involved in skeletal muscle regeneration, regulation of microvillus assembly, skeletal muscle tissue regeneration, positive regulation of transcription, DNA-templated, positive regulation of transcription by transcription factor localization, cell-cell signaling via exosome, cellular response to leukemia inhibitory factor, nucleic acid binding, metal ion binding, cytosol, protein binding, DNA-binding transcription factor activity, RNA polymerase II-specific, RNA polymerase II cis-regulatory region sequence-specific DNA binding, DNA-binding transcription repressor activity, RNA polymerase II-specific, DNA-binding transcription factor activity, regulation of transcription, DNA-templated	FALSE	FALSE
LOXL1	ENSG00000129038	ENST00000261921	6	1	0	1	0.333333333	copper ion binding, metal ion binding, extracellular region, collagen-containing extracellular matrix, collagen fibril organization, peptidyl-lysine oxidation, response to lipopolysaccharide, acrosomal vesicle, cytoplasm	FALSE	FALSE
VPS13A	ENSG00000197969	ENST00000645632	76	18	3	0	0.276315789	integral component of membrane, pyrophosphatase activity, apoptotic process, polyphosphate catabolic process, regulation of transcription, DNA-templated, sequence-specific DNA binding, DNA binding, DNA-binding transcription factor activity, RNA polymerase II-specific, cell differentiation, membrane, cytosol, endoplasmic reticulum membrane, endosome, lysosomal membrane, cytoplasmic vesicle, protein binding, mitochondrial membrane, protein targeting to vacuole, Golgi to endosome transport, autophagy, lysosomal protein catabolic process, neuronal dense core vesicle lumen, locomotory behavior, sperm mitochondrion organization, dense core granule	FALSE	FALSE
ENKD1	ENSG00000124074	ENST00000243878	6	1	1	0	0.333333333	establishment or maintenance of cell polarity, cytoplasm, cell cycle, cytoskeleton, cell junction, ruffle, centrosome, cytosol, Wnt signaling pathway, planar cell polarity pathway, cell cortex, transcription factor binding, Rho GTPase binding, protein kinase C binding, viral process, bicellular tight junction assembly, negative regulation of protein phosphorylation, protein binding, microtubule cytoskeleton	FALSE	FALSE
CHP2	ENSG00000166869	ENST00000300113	6	1	0	1	0.333333333	phosphorylation, RNA phosphodiester bond hydrolysis, metal ion binding, hydrolase activity, nucleic acid phosphodiester bond hydrolysis, metabolic process, RNA phosphodiester bond hydrolysis, endonucleolytic, endoribonuclease activity, negative regulation of transcription, DNA-templated, response to endoplasmic reticulum stress, intrinsic apoptotic signaling pathway in response to endoplasmic reticulum stress, apoptotic chromosome condensation, regulation of transcription, DNA-templated, activation of JUN kinase activity, calcium ion binding, cytoplasm, protein transport, plasma membrane, positive regulation of transcription by RNA polymerase II, positive regulation of cell population proliferation, positive regulation of phosphatase activity	FALSE	FALSE
RGPD6	ENSG00000183054	ENST00000455695	29	7	1	0	0.275862069	intracellular transport, positive regulation of GTPase activity, GTPase activator activity, NLS-bearing protein import into nucleus	FALSE	FALSE
ACIN1	ENSG00000100813	ENST00000605057	29	7	1	0	0.275862069	nucleoplasm, plasma membrane, RNA splicing, RNA binding, apoptotic process, ATPase activity, enzyme binding, ASAP complex, positive regulation of monocyte differentiation, negative regulation of mRNA splicing, via spliceosome	FALSE	FALSE
CHD8	ENSG00000100888	ENST00000646647	58	14	1	1	0.275862069	protein binding, ATP-dependent chromatin remodeling, nucleotide binding, nucleoplasm, hydrolase activity, chromatin organization, helicase activity, DNA helicase activity, negative regulation of transcription by RNA polymerase II, negative regulation of canonical Wnt signaling pathway, protein-containing complex, negative regulation of transcription, DNA-templated, brain development, methylated histone binding, DNA-dependent ATPase activity, positive regulation of transcription by RNA polymerase III, armadillo repeat domain binding, startle response, prepulse inhibition	FALSE	FALSE
CASP14	ENSG00000105141	ENST00000427043	6	1	1	0	0.333333333	symporter activity, plasma membrane, transmembrane transport, integral component of plasma membrane, neurotransmitter uptake, glutamate secretion, L-aspartate transmembrane transport, L-glutamate import across plasma membrane, L-glutamate transmembrane transporter activity, aspartate transmembrane transport, regulation of membrane potential, glutamatergic synapse, protein binding, proteolysis, cysteine-type endopeptidase activity, nucleus, nucleoplasm, peptidase activity, mitochondrion, protein binding, execution phase of apoptosis, epidermis development	FALSE	FALSE
TARBP1	ENSG00000059588	ENST00000040877	29	6	1	1	0.275862069	respiratory chain complex IV assembly, nucleoplasm, mitochondrial intermembrane space, copper ion binding, RNA binding, RNA methyltransferase activity, methyltransferase activity, nucleus, tRNA methylation	FALSE	FALSE
GRID2	ENSG00000152208	ENST00000637838	29	6	2	0	0.275862069	ion transport, ligand-gated ion channel activity, ionotropic glutamate receptor activity, plasma membrane, cell junction, postsynaptic membrane, ionotropic glutamate receptor signaling pathway, glutamate receptor activity, scaffold protein binding, dendritic spine, PDZ domain binding, heterophilic cell-cell adhesion via plasma membrane cell adhesion molecules, regulation of neuron projection development, cellular protein localization, modulation of chemical synaptic transmission, prepulse inhibition, positive regulation of long-term synaptic depression, somatodendritic compartment, glutamatergic synapse	FALSE	FALSE
GPR15	ENSG00000154165	ENST00000284311					#VALUE!	integral component of membrane, cell surface, oxidoreductase activity, cytoplasm, mitochondrion, coproporphyrinogen oxidase activity, G protein-coupled receptor signaling pathway, G protein-coupled receptor activity, plasma membrane, signal transduction, T cell migration, cytoplasm, virus receptor activity	FALSE	FALSE
TFF3	ENSG00000160180	ENST00000518498	6	1	1	0	0.333333333	nucleoplasm, protein binding, metal ion binding, methyltransferase activity, DNA binding, regulation of transcription by RNA polymerase II, positive regulation of transcription by RNA polymerase II, positive regulation of canonical Wnt signaling pathway, negative regulation of MAPK cascade, nucleus, integral component of membrane, protein binding, nucleus, nucleoplasm, DNA binding, regulation of transcription by RNA polymerase II, negative regulation of transcription, DNA-templated, sequence-specific DNA binding, methyl-CpG binding, extracellular region, calcium ion binding, cytoplasm, integral component of membrane, extracellular space, negative regulation of peptidase activity, apical plasma membrane, single fertilization, regulation of apoptotic process, adipose tissue development, regulation of ovarian follicle development, integral component of membrane, membrane, ATPase activity, positive regulation of amyloid-beta formation, nucleotide binding, endoplasmic reticulum membrane, Golgi apparatus, Golgi membrane, lipid transport, ATPase-coupled transmembrane transporter activity, lipid translocation, external side of plasma membrane, cholesterol efflux, toxin transmembrane transporter activity, cholesterol metabolic process, high-density lipoprotein particle remodeling, phosphatidylcholine floppase activity, floppase activity, negative regulation of cholesterol storage, phospholipid efflux, ADP binding, recycling endosome, response to lipid, regulation of cholesterol esterification, amyloid precursor protein catabolic process, positive regulation of cholesterol efflux, cholesterol transport, cytoplasm, protein binding, molecular_function	FALSE	FALSE
RIBC2	ENSG00000128408	ENST00000614167	6	1	1	0	0.333333333	integral component of membrane, endoplasmic reticulum membrane, plasma membrane, water transport, cell morphogenesis, urea transport, sodium ion homeostasis, apical plasma membrane, membrane, protein binding, ATP binding, chromosome, nucleus, cell cycle, cytosol, meiotic cell cycle, mitotic sister chromatid cohesion, DNA binding, condensed nuclear chromosome, lateral element, nucleus	FALSE	FALSE
SLC4A9	ENSG00000113073	ENST00000507527	29	6	1	1	0.275862069	integral component of membrane, plasma membrane, molecular_function, neutrophil degranulation, protein folding, prefoldin complex, cytoplasm, extracellular space, positive regulation of cell migration, integral component of membrane, extracellular region, heparin binding, growth factor activity, MAPK cascade, membrane organization, positive regulation of cell population proliferation, ERBB2 signaling pathway, muscle organ development, epidermal growth factor receptor signaling pathway, positive regulation of epidermal growth factor-activated receptor activity, clathrin-coated endocytic vesicle membrane, regulation of heart contraction, positive regulation of cell growth, positive regulation of smooth muscle cell proliferation, negative regulation of elastin biosynthetic process, integral component of membrane, inorganic anion exchanger activity, anion transmembrane transporter activity, inorganic anion transport, sodium ion transmembrane transport, plasma membrane, transmembrane transport, bicarbonate transport, anion:anion antiporter activity, sodium:bicarbonate symporter activity	FALSE	FALSE
CAPRIN1	ENSG00000135387	ENST00000534825	29	6	2	0	0.275862069	cytosol, nucleus, ubiquitin-protein transferase activity, positive regulation of transcription by RNA polymerase II, metal ion binding, nucleoplasm, transcription regulator complex, transcription coactivator activity, RNA polymerase II activating transcription factor binding, cellular response to thyroid hormone stimulus, RNA binding, membrane, negative regulation of translation, cell projection, lamellipodium, cytoplasmic stress granule, cell leading edge, positive regulation of dendritic spine morphogenesis	FALSE	FALSE
VPS16	ENSG00000215305	ENST00000453689	29	6	0	2	0.275862069	intracellular protein transport, membrane, endosome, lysosomal membrane, protein binding, lysosome, early endosome, late endosome membrane, HOPS complex, regulation of vacuole fusion, non-autophagic, endosomal transport, actin filament binding, axon	FALSE	FALSE
RBL1	ENSG00000080839	ENST00000527999	29	5	2	1	0.275862069	regulation of transcription by RNA polymerase II, regulation of cell cycle, negative regulation of cellular senescence, nucleoplasm, protein binding, RNA polymerase II transcription regulatory region sequence-specific DNA binding, chromatin, positive regulation of transcription by RNA polymerase II, regulation of mitotic cell cycle, regulation of lipid kinase activity, promoter-specific chromatin binding	FALSE	FALSE
SGSM1	ENSG00000167037	ENST00000610372	29	5	2	1	0.275862069	nucleic acid binding, RNA binding, regulation of translation, cell differentiation, meiotic cell cycle, GTPase activator activity, membrane, cytosol, protein binding, Rab GTPase binding, activation of GTPase activity	FALSE	FALSE
ZNF638	ENSG00000075292	ENST00000494621	58	9	6	1	0.275862069	translation repressor activity, mRNA regulatory element binding, cytoplasm, protein binding, RNA splicing, nucleus, nuclear speck, zinc ion binding, nucleoplasm, cytoplasm	FALSE	FALSE
USP4	ENSG00000114316	ENST00000431357	29	4	1	3	0.275862069	thiol-dependent ubiquitinyl hydrolase activity, thiol-dependent ubiquitin-specific protease activity, cytoplasm, cytosol, peptidase activity, proteolysis, protein binding, regulation of protein stability, protein localization to cell surface, spliceosomal tri-snRNP complex assembly	FALSE	FALSE
FNDC3A	ENSG00000102531	ENST00000541916	29	4	2	2	0.275862069	integral component of membrane, leukotriene receptor activity, plasma membrane, signal transduction, integral component of plasma membrane, cellular_component, G protein-coupled peptide receptor activity, protein binding, membrane, Golgi apparatus, spermatid development, Sertoli cell development, acrosomal vesicle, vesicle membrane	FALSE	FALSE
HMMR	ENSG00000072571	ENST00000522094	29	3	1	4	0.275862069	cytoplasm, cytosol, microtubule cytoskeleton, cell surface, regulation of G2/M transition of mitotic cell cycle	FALSE	FALSE
CTTN	ENSG00000085733	ENST00000533931	29	2	5	1	0.275862069	actin filament polymerization, membrane, Golgi apparatus, cytosol, cytoskeleton, cell junction, dendrite, cell cortex, lamellipodium, clathrin-coated pit, growth cone, podosome, cadherin binding, cortical actin cytoskeleton, regulation of actin filament polymerization, membrane organization, actin cytoskeleton reorganization, cell motility, site of polarized growth, positive regulation of smooth muscle contraction, lamellipodium organization, dendritic spine maintenance, negative regulation of extrinsic apoptotic signaling pathway	FALSE	FALSE
NRP2	ENSG00000118257	ENST00000450507	29	1	7	0	0.275862069	angiogenesis, semaphorin receptor activity, vascular endothelial growth factor signaling pathway, integral component of membrane, cell adhesion, multicellular organism development, protein binding, nervous system development, plasma membrane, signaling receptor activity, growth factor binding, outflow tract septum morphogenesis, axon extension involved in axon guidance, sympathetic neuron projection extension, semaphorin-plexin signaling pathway involved in neuron projection guidance, neural crest cell migration, heart development, vestibulocochlear nerve structural organization, ventral trunk neural crest cell migration, trigeminal ganglion development, regulation of postsynapse organization, facioacoustic ganglion development, cellular response to leukemia inhibitory factor, glutamatergic synapse, semaphorin-plexin signaling pathway	FALSE	FALSE
PIK3R1	ENSG00000145675	ENST00000523872	29	1	3	4	0.275862069	signal transduction, positive regulation of protein localization to plasma membrane, negative regulation of stress fiber assembly, cytoplasm, protein transport, viral process, Fc-gamma receptor signaling pathway involved in phagocytosis, plasma membrane, phosphatidylinositol phosphorylation, T cell receptor signaling pathway, phosphatidylinositol 3-kinase regulatory subunit binding, protein heterodimerization activity, negative regulation of cell-matrix adhesion, protein import into nucleus, insulin receptor signaling pathway, intrinsic apoptotic signaling pathway in response to DNA damage, B cell differentiation, positive regulation of tumor necrosis factor production, cellular response to UV, positive regulation of protein import into nucleus, positive regulation of transcription by RNA polymerase II, positive regulation of filopodium assembly, positive regulation of focal adhesion disassembly, cis-Golgi network, cell-cell junction, perinuclear endoplasmic reticulum membrane, phosphatidylinositol 3-kinase regulator activity, protein phosphatase binding, phosphatidylinositol biosynthetic process, phosphatidylinositol 3-kinase signaling, cytokine-mediated signaling pathway, phosphotyrosine residue binding, vascular endothelial growth factor receptor signaling pathway, insulin-like growth factor receptor binding, ERBB2 signaling pathway, epidermal growth factor receptor signaling pathway, insulin receptor binding, positive regulation of endoplasmic reticulum unfolded protein response, insulin-like growth factor receptor signaling pathway, neurotrophin TRKA receptor binding, phosphatidylinositol 3-kinase binding	FALSE	FALSE
LRRC37A3	ENSG00000176809	ENST00000584788	29	1	0	7	0.275862069	membrane	FALSE	FALSE
PRPF40A	ENSG00000196504	ENST00000545856	40	8	1	2	0.275	cytoskeleton organization, cellular component organization, regulation of cell morphogenesis, cytosol, cadherin binding, regulation of cell shape, protein binding, nuclear speck	FALSE	FALSE
NCAPG	ENSG00000109805	ENST00000514176	40	8	1	2	0.275	condensin complex, cytoplasm, cell cycle, chromosome, chromosome condensation, condensed chromosome	FALSE	FALSE
SBNO2	ENSG00000064932	ENST00000590998	40	8	3	0	0.275	glutathione peroxidase activity, nucleus, nucleoplasm, mitochondrion, phospholipid metabolic process, cellular oxidant detoxification, peroxidase activity, protein-containing complex, arachidonic acid metabolic process, identical protein binding, phospholipid-hydroperoxide glutathione peroxidase activity, negative regulation of ferroptosis, chromatin organization, aging, regulation of inflammatory response, regulation of transcription, DNA-templated, cell differentiation, nucleus, negative regulation of transcription, DNA-templated, macrophage activation involved in immune response, cellular response to lipopolysaccharide, osteoclast differentiation, cellular response to leukemia inhibitory factor, bone trabecula morphogenesis, multinuclear osteoclast differentiation	FALSE	FALSE
EMSY	ENSG00000158636	ENST00000533988	40	3	7	1	0.275	protein dimerization activity, DNA binding, signal transduction, regulation of transcription, DNA-templated, nucleoplasm, DNA repair, protein binding	FALSE	FALSE
PPFIA3	ENSG00000177380	ENST00000602897	51	14	0	0	0.274509804	protein binding, presynaptic active zone, cytoplasmic vesicle, cytosol, synaptic vesicle exocytosis, regulation of short-term neuronal synaptic plasticity, synapse, epididymosome	FALSE	FALSE
SNAP91	ENSG00000065609	ENST00000523484	51	3	10	1	0.274509804	clathrin coat assembly, clathrin binding, membrane, plasma membrane, clathrin-coated pit, SNARE binding, synaptic vesicle, presynaptic membrane, protein kinase binding, vesicle budding from membrane, regulation of clathrin-dependent endocytosis	FALSE	FALSE
LRBA	ENSG00000198589	ENST00000651943	73	13	6	1	0.273972603	unknown, cytoskeleton, protein binding, hippocampus development, negative regulation of protein localization to nucleus, protein binding, integral component of membrane, plasma membrane, lysosome, cytosol, biological_process	FALSE	FALSE
NKAIN1	ENSG00000084628	ENST00000530145	11	3	0	0	0.272727273	integral component of membrane, plasma membrane, ATPase binding, regulation of sodium ion transport	FALSE	FALSE
IL19	ENSG00000142224	ENST00000659997	11	3	0	0	0.272727273	extracellular region, signal transduction, cytokine activity, negative regulation of low-density lipoprotein particle clearance, reactive oxygen species metabolic process, negative regulation of extrinsic apoptotic signaling pathway	FALSE	FALSE
SCCPDH	ENSG00000143653	ENST00000366510	11	3	0	0	0.272727273	oxidoreductase activity, membrane, mitochondrion, plasma membrane, lipid droplet, platelet alpha granule lumen	FALSE	FALSE
LHX8	ENSG00000162624	ENST00000356261	11	3	0	0	0.272727273	zinc ion binding, oxidoreductase activity, cytoplasm, identical protein binding, extracellular exosome, protein homotetramerization, NADPH:quinone reductase activity, transferase activity, tRNA processing, protein binding, tRNA methyltransferase activity, DNA binding, sequence-specific DNA binding, metal ion binding, protein binding, RNA polymerase II transcription regulatory region sequence-specific DNA binding, sequence-specific double-stranded DNA binding, learning or memory, forebrain neuron differentiation, odontogenesis of dentin-containing tooth	FALSE	FALSE
TRIM54	ENSG00000138100	ENST00000380075	11	3	0	0	0.272727273	membrane, plasma membrane, protein binding, molecular_function, positive regulation of bone mineralization, positive regulation of osteoblast differentiation, negative regulation of cellular protein catabolic process, metal ion binding, hydrolase activity, 'de novo' pyrimidine nucleobase biosynthetic process, hydrolase activity, acting on carbon-nitrogen (but not peptide) bonds, in cyclic amides, nitrogen compound metabolic process, carbamoyl-phosphate synthase (glutamine-hydrolyzing) activity, hydrolase activity, acting on carbon-nitrogen (but not peptide) bonds, cytoplasm, nucleotide binding, nucleoplasm, catalytic activity, metabolic process, identical protein binding, extracellular exosome, enzyme binding, nuclear matrix, peptidyl-threonine phosphorylation, neuronal cell body, terminal bouton, drug metabolic process, aspartate binding, UTP biosynthetic process, female pregnancy, response to amine, animal organ regeneration, response to testosterone, response to starvation, cellular response to epidermal growth factor stimulus, integral component of membrane, cation transmembrane transporter activity, cytoplasm, ion transport, lysosomal membrane, cell junction, lysosome, neuron projection, synaptic vesicle, plasma membrane, zinc ion transmembrane transporter activity, integral component of plasma membrane, response to zinc ion, ATPase-coupled zinc transmembrane transporter activity, zinc ion import into synaptic vesicle, hippocampal mossy fiber, glutamatergic synapse, membrane, zinc ion binding, metal ion binding, multicellular organism development, microtubule, signal transduction, protein ubiquitination, negative regulation of microtubule depolymerization, microtubule binding	FALSE	FALSE
ESPNL	ENSG00000144488	ENST00000409506	11	3	0	0	0.272727273	actin binding, cell projection, actin filament binding, actin filament bundle assembly	FALSE	FALSE
CERS6	ENSG00000172292	ENST00000392687	11	3	0	0	0.272727273	phosphorylation, cytosol, protein autophosphorylation, cellular response to chemokine, peptidyl-serine phosphorylation, signal transduction by trans-phosphorylation, intracellular signal transduction, negative regulation of creatine transmembrane transporter activity, protein kinase binding, signal transduction by protein phosphorylation, maintenance of lens transparency, regulation of inflammatory response, cellular hypotonic response, negative regulation of potassium ion transmembrane transporter activity, cytoskeleton, basolateral plasma membrane, DNA binding, membrane, endoplasmic reticulum, lipid metabolic process, protein binding, N-acyltransferase activity, ceramide biosynthetic process	FALSE	FALSE
WDR1	ENSG00000071127	ENST00000508079	22	6	0	0	0.272727273	integral component of membrane, adenylate cyclase-activating G protein-coupled receptor signaling pathway, dopamine neurotransmitter receptor activity, plasma membrane, signal transduction, adenylate cyclase-activating adrenergic receptor signaling pathway, cilium, reactive oxygen species metabolic process, activation of adenylate cyclase activity, synaptic transmission, dopaminergic, non-motile cilium, adenylate cyclase-activating dopamine receptor signaling pathway, dopamine binding, regulation of systemic arterial blood pressure by vasopressin, mating behavior, transmission of nerve impulse, wound healing, positive regulation of adenylate cyclase activity, regulation of female receptivity, long-term synaptic depression, protein binding, cytoskeleton, actin binding, cell projection, podosome, cytosol, cortical actin cytoskeleton, platelet degranulation, sensory perception of sound, positive regulation of actin filament depolymerization, apical junction assembly, sarcomere organization, regulation of cell shape, actin filament fragmentation, cortical cytoskeleton organization, regulation of oligodendrocyte differentiation, neutrophil migration	FALSE	TRUE
CRACD	ENSG00000109265	ENST00000504228	11	3	0	0	0.272727273	cytosol, positive regulation of actin filament polymerization, epithelial structure maintenance	FALSE	FALSE
FAM47E	ENSG00000189157	ENST00000510197	11	3	0	0	0.272727273	molecular_function	FALSE	FALSE
HOMER1	ENSG00000152413	ENST00000508576	11	3	0	0	0.272727273	actin binding, Arp2/3 complex-mediated actin nucleation, nucleus, cytoskeleton, DNA repair, protein binding, nucleoplasm, positive regulation of apoptotic process, positive regulation of DNA-binding transcription factor activity, Arp2/3 complex binding, cytoplasm, cell projection, synapse, plasma membrane, neuron projection, G protein-coupled glutamate receptor binding, regulation of store-operated calcium entry, ion channel binding, signaling adaptor activity, response to calcium ion, phospholipase C-activating G protein-coupled glutamate receptor signaling pathway, skeletal muscle contraction, skeletal muscle fiber development, positive regulation of calcium ion transport, regulation of postsynaptic neurotransmitter receptor activity, regulation of cation channel activity, Z disc, costamere, apical part of cell, glutamatergic synapse	FALSE	FALSE
GOPC	ENSG00000047932	ENST00000535237	11	3	0	0	0.272727273	ion channel binding, membrane, membrane, protein binding, cytoplasmic sequestering of CFTR protein, membrane, plasma membrane, Golgi to plasma membrane transport, cell projection, synapse, postsynaptic density, negative regulation of protein localization to cell surface, endoplasmic reticulum to Golgi vesicle-mediated transport, protein-containing complex, apical protein localization	FALSE	FALSE
PLPPR1	ENSG00000148123	ENST00000456287	11	3	0	0	0.272727273	nervous system development, membrane, nucleoplasm, protein binding, integral component of plasma membrane, lipid phosphatase activity	FALSE	FALSE
SHOC2	ENSG00000108061	ENST00000451838	11	3	0	0	0.272727273	positive regulation of endothelial cell apoptotic process, positive regulation of inflammatory response, negative regulation of vascular associated smooth muscle cell differentiation, nucleus, epithelial to mesenchymal transition involved in cardiac fibroblast development, RNA binding, apoptotic process, protein binding, positive regulation of NIK/NF-kappaB signaling, cell aging, negative regulation of myofibroblast differentiation, negative regulation of apoptotic process, BBSome, cytoplasm, cilium, protein binding, cytosol, protein binding, cytoplasm, cytosol, regulation of phosphoprotein phosphatase activity, Ras protein signal transduction, protein phosphatase 1 binding, fibroblast growth factor receptor signaling pathway	FALSE	TRUE
TET1	ENSG00000138336	ENST00000373644	11	3	0	0	0.272727273	zinc ion binding, 5-methylcytosine catabolic process, nucleus, oxidoreductase activity, chromatin organization, iron ion binding, positive regulation of cell population proliferation, protein O-linked glycosylation, stem cell population maintenance, negative regulation of DNA methylation-dependent heterochromatin assembly	FALSE	FALSE
SFXN4	ENSG00000183605	ENST00000419372	22	6	0	0	0.272727273	endosome, guanyl-nucleotide exchange factor activity, small GTPase binding, membrane, transmembrane transport, integral component of membrane, mitochondrial inner membrane, amino acid transport, integral component of mitochondrial inner membrane	FALSE	FALSE
YBX3	ENSG00000060138	ENST00000544622	11	3	0	0	0.272727273	perinuclear region of cytoplasm, cellular response to tumor necrosis factor, RNA binding, cytosol, protein binding, Rho GTPase binding, negative regulation of intrinsic apoptotic signaling pathway in response to osmotic stress, 3'-UTR-mediated mRNA stabilization, bicellular tight junction, DNA-binding transcription repressor activity, RNA polymerase II-specific, negative regulation of transcription by RNA polymerase II, spermatogenesis, fertilization, positive regulation of organ growth	FALSE	FALSE
BCAT1	ENSG00000060982	ENST00000612790	22	6	0	0	0.272727273	branched-chain-amino-acid transaminase activity, cytoplasm, transaminase activity, L-leucine transaminase activity, L-isoleucine transaminase activity, mitochondrion, valine biosynthetic process, branched-chain amino acid catabolic process, protein binding	FALSE	FALSE
KRT81	ENSG00000205426	ENST00000615839	11	3	0	0	0.272727273	extracellular space, intermediate filament, keratinization	FALSE	FALSE
ARHGEF25	ENSG00000240771	ENST00000616622	22	6	0	0	0.272727273	DNA-binding transcription factor activity, negative regulation of DNA-binding transcription factor activity, negative regulation of canonical Wnt signaling pathway, negative regulation of NF-kappaB transcription factor activity, nucleus, cell cycle, DNA binding, protein binding, proteasome-mediated ubiquitin-dependent protein catabolic process, regulation of transcription by RNA polymerase II, RNA polymerase II cis-regulatory region sequence-specific DNA binding, DNA-binding transcription factor activity, RNA polymerase II-specific, transcription factor binding, DNA-binding transcription activator activity, RNA polymerase II-specific, negative regulation of cold-induced thermogenesis, protein heterodimerization activity, cytosol, response to endoplasmic reticulum stress, cAMP response element binding protein binding, positive regulation of transcription from RNA polymerase II promoter in response to endoplasmic reticulum stress, positive regulation of neuron apoptotic process, endoplasmic reticulum unfolded protein response, PERK-mediated unfolded protein response, protein homodimerization activity, CHOP-C/EBP complex, leucine zipper domain binding, negative regulation of RNA polymerase II regulatory region sequence-specific DNA binding, protein-DNA complex, DNA-binding transcription factor inhibitor activity, negative regulation of CREB transcription factor activity, cell redox homeostasis, blood vessel maturation, response to starvation, negative regulation of fat cell differentiation, release of sequestered calcium ion into cytosol, positive regulation of neuron death, late endosome, nucleus, DNA binding, regulation of transcription, DNA-templated, sensory perception of sound, negative regulation of fat cell differentiation, late endosome, regulation of autophagy, DNA binding, nucleus, fibrillar center, protein binding, protein deubiquitination, microtubule-based process, protein binding, membrane, cytoskeleton, centrosome, microtubule organizing center, kinetochore, extracellular exosome, regulation of G2/M transition of mitotic cell cycle, mitotic spindle organization, vesicle, spectrin binding, protein kinase binding, melanosome transport, ATP binding, microtubule motor activity, vesicle-mediated transport, kinesin binding, neuron projection, ciliary rootlet, cytoskeleton, membrane, axon cytoplasm, perinuclear region of cytoplasm, perikaryon, cytosol, cytoskeleton-dependent intracellular transport, antigen processing and presentation of exogenous peptide antigen via MHC class II, anterograde axonal protein transport, axon guidance, retrograde neuronal dense core vesicle transport, phosphatidylinositol phosphate kinase activity, cytoplasm, nucleotide binding, kinase activity, phosphorylation, identical protein binding, extracellular exosome, phosphatidylinositol biosynthetic process, regulation of phosphatidylinositol 3-kinase signaling, 1-phosphatidylinositol-5-phosphate 4-kinase activity, positive regulation of autophagosome assembly, protein ubiquitination, cytoplasm, transferase activity, nucleoplasm, guanyl-nucleotide exchange factor activity, regulation of Rho protein signal transduction, membrane, sarcomere, cytosol	FALSE	TRUE
TGDS	ENSG00000088451	ENST00000261296	11	3	0	0	0.272727273	anchored component of plasma membrane, nucleus, plasma membrane, extracellular space, protein binding, synapse, lysosomal lumen, glycosaminoglycan biosynthetic process, Golgi lumen, Wnt signaling pathway, planar cell polarity pathway, synaptic membrane adhesion, regulation of presynapse assembly, oxidoreductase activity, integral component of membrane, metal ion binding, plasma membrane, protein binding, melanosome, melanosome membrane, dopachrome isomerase activity, response to blue light, positive regulation of neuroblast proliferation, developmental pigmentation, cell development, dTDP-glucose 4,6-dehydratase activity, lyase activity	FALSE	FALSE
NGDN	ENSG00000129460	ENST00000408901	11	3	0	0	0.272727273	protein binding, motor activity, regulation of heart contraction, nucleotide binding, protein dephosphorylation, myofibril, protein kinase binding, cardiac muscle contraction, sarcomere organization, regulation of blood pressure, ATP metabolic process, in utero embryonic development, myosin phosphatase activity, actin-dependent ATPase activity, muscle contraction, ventricular cardiac muscle tissue morphogenesis, visceral muscle development, actin filament-based movement, regulation of ATPase activity, regulation of heart growth, sarcomere, ATP binding, actin filament binding, myosin complex, nucleotide binding, sarcomere, myofibril, cardiac muscle contraction, skeletal muscle contraction, striated muscle contraction, regulation of the force of heart contraction, ATPase activity, regulation of heart rate, adult heart development, transition between fast and slow fiber, muscle filament sliding, stress fiber, mRNA binding involved in posttranscriptional gene silencing, cellular_component, nucleus, cytoplasm, nucleolus, regulation of translation, filopodium, dendrite, chromosome, centromeric region, maturation of SSU-rRNA from tricistronic rRNA transcript (SSU-rRNA, 5.8S rRNA, LSU-rRNA)	FALSE	FALSE
PELI2	ENSG00000139946	ENST00000561019	11	3	0	0	0.272727273	protein polyubiquitination, transferase activity, protein binding, interleukin-1-mediated signaling pathway, positive regulation of I-kappaB kinase/NF-kappaB signaling, positive regulation of protein phosphorylation	FALSE	FALSE
SDR42E2	ENSG00000183921	ENST00000602312	11	3	0	0	0.272727273	oxidoreductase activity, acting on the CH-OH group of donors, NAD or NADP as acceptor, steroid biosynthetic process	FALSE	FALSE
CORO6	ENSG00000167549	ENST00000584969	22	6	0	0	0.272727273	protein binding, intracellular membrane-bounded organelle, endosome, perinuclear region of cytoplasm, negative regulation of receptor internalization, protein binding, cell migration	FALSE	FALSE
NPEPL1	ENSG00000215440	ENST00000533788	22	6	0	0	0.272727273	intracellular protein transport, SNAP receptor activity, cytoplasm, protein transport, intracellular membrane-bounded organelle, focal adhesion, protein binding, vesicle fusion, endomembrane system, syntaxin binding, SNARE binding, Golgi ribbon formation, integral component of synaptic vesicle membrane, intracellular protein transport, membrane, membrane fusion, manganese ion binding, proteolysis, aminopeptidase activity, nucleus, peptidase activity, protein binding	FALSE	FALSE
RTCB	ENSG00000100220	ENST00000216038	11	3	0	0	0.272727273	metal ion binding, nucleoplasm, positive regulation of transcription, DNA-templated, membrane, transmembrane transport, plasma membrane, protein binding, glucose:sodium symporter activity, protein binding, cytoplasm, protein ubiquitination, nucleoplasm, positive regulation of transcription, DNA-templated, RNA processing, tRNA splicing, via endonucleolytic cleavage and ligation, RNA ligase (ATP) activity, RNA binding, intracellular membrane-bounded organelle, nucleotide binding, cytosol, GTP binding, protein binding, endoplasmic reticulum membrane, tRNA exon ligation utilizing 2',3' cyclic phosphate of 5'-exon as source of linkage phosphate, placenta development	FALSE	FALSE
FSIP2	ENSG00000188738	ENST00000424728	22	5	1	0	0.272727273	nucleocytoplasmic transport, nucleus, membrane, nucleoplasm, structural constituent of nuclear pore, protein binding, intracellular transport of virus, NLS-bearing protein import into nucleus, mRNA export from nucleus, viral process, viral transcription, regulation of cellular response to heat, phospholipid binding, nuclear pore central transport channel, nuclear pore organization, cellular response to leukemia inhibitory factor, nucleic acid binding, cytoplasm, plasma membrane, dendritic spine, positive regulation of gene expression, positive regulation of neuron projection development, regulation of neuron projection development, positive regulation of dendritic spine maintenance, presynapse, flagellated sperm motility, molecular_function, sperm principal piece, sperm connecting piece	FALSE	FALSE
WDR48	ENSG00000114742	ENST00000441361	22	5	1	0	0.272727273	nucleus, intracellular membrane-bounded organelle, late endosome, cellular response to DNA damage stimulus, viral process, spermatogenesis, male gonad development, skin development, skeletal system morphogenesis, positive regulation of epithelial cell proliferation, regulation of protein monoubiquitination, nucleoplasm, double-stranded DNA binding, single-stranded DNA binding, DNA damage response, detection of DNA damage	FALSE	FALSE
FAM172A	ENSG00000113391	ENST00000509739	22	5	1	0	0.272727273	mRNA processing, nucleus, endoplasmic reticulum, neural crest cell development, gene silencing by RNA	FALSE	FALSE
ENG	ENSG00000106991	ENST00000480266	22	5	1	0	0.272727273	integral component of membrane, nuclear body, negative regulation of gene expression, negative regulation of cell migration, positive regulation of transcription by RNA polymerase II, positive regulation of vascular associated smooth muscle cell differentiation, positive regulation of BMP signaling pathway, branching involved in blood vessel morphogenesis, cell adhesion, protein binding, protein homodimerization activity, chronological cell aging, vasculogenesis, outflow tract septum morphogenesis, endocardial cushion morphogenesis, cardiac atrium morphogenesis, cell migration involved in endocardial cushion formation, positive regulation of gene expression, response to corticosteroid, dorsal aorta morphogenesis, positive regulation of angiogenesis, artery morphogenesis, atrial cardiac muscle tissue morphogenesis, extracellular matrix constituent secretion, response to transforming growth factor beta, positive regulation of epithelial to mesenchymal transition involved in endocardial cushion formation, cell surface, identical protein binding, transforming growth factor beta-activated receptor activity, epithelial to mesenchymal transition, negative regulation of transcription by RNA polymerase II, receptor complex, activin binding, wound healing, extracellular matrix disassembly, cell chemotaxis, response to hypoxia, regulation of transcription, DNA-templated, galactose binding, negative regulation of protein autophosphorylation, regulation of phosphorylation, negative regulation of nitric-oxide synthase activity	FALSE	FALSE
CARD9	ENSG00000187796	ENST00000489932	22	5	1	0	0.272727273	positive regulation of cysteine-type endopeptidase activity involved in apoptotic process, protein homodimerization activity, immune system process, protein domain specific binding, response to fungus, response to muramyl dipeptide, regulation of interleukin-6 production, positive regulation of interleukin-6 production, positive regulation of stress-activated MAPK cascade, response to exogenous dsRNA, positive regulation of JNK cascade, defense response to virus, positive regulation of I-kappaB kinase/NF-kappaB signaling, CARD domain binding, protein-containing complex	FALSE	FALSE
MYOF	ENSG00000138119	ENST00000463743	66	15	1	2	0.272727273	myoblast fusion, membrane, metal ion binding, caveola, nuclear membrane, protein binding, plasma membrane organization, membrane fusion, phospholipid binding, muscle contraction, glycerol metabolic process, cellular response to heat	FALSE	FALSE
BMS1	ENSG00000165733	ENST00000374518	22	5	1	0	0.272727273	regulation of transcription, DNA-templated, nucleus, DNA binding, positive regulation of transcription by RNA polymerase II, RNA polymerase II cis-regulatory region sequence-specific DNA binding, nucleus, ribosome biogenesis, nucleotide binding, nucleoplasm, maturation of SSU-rRNA from tricistronic rRNA transcript (SSU-rRNA, 5.8S rRNA, LSU-rRNA), rRNA processing, 90S preribosome	FALSE	FALSE
API5	ENSG00000166181	ENST00000534600	22	5	1	0	0.272727273	spliceosomal complex, cytoplasm, membrane, apoptotic process, fibroblast growth factor binding	FALSE	FALSE
RPA1	ENSG00000132383	ENST00000574049	22	5	1	0	0.272727273	nucleus, DNA repair, DNA recombination, nucleoplasm, protein binding, damaged DNA binding, mismatch repair, sequence-specific DNA binding, regulation of cellular response to heat, telomere maintenance, regulation of signal transduction by p53 class mediator, double-strand break repair via homologous recombination, translesion synthesis, DNA replication factor A complex, error-prone translesion synthesis, DNA damage response, detection of DNA damage, nucleotide-excision repair, preincision complex stabilization, nucleotide-excision repair, DNA incision, 5'-to lesion, G-rich strand telomeric DNA binding, telomere maintenance via semi-conservative replication, error-free translesion synthesis, single-stranded telomeric DNA binding	FALSE	FALSE
PIK3CD	ENSG00000171608	ENST00000543390	33	7	0	2	0.272727273	phosphatidylinositol phosphorylation, phosphatidylinositol-mediated signaling, phosphatidylinositol 3-kinase signaling, phosphatidylinositol 3-kinase activity, positive regulation of angiogenesis, positive regulation of endothelial cell migration, positive regulation of protein kinase B signaling, cytoplasm, nucleotide binding, ATP binding, transferase activity, phosphorylation, cell differentiation, chemotaxis, protein binding, signal transduction, immune system process, innate immune response, adaptive immune response, inflammatory response, phosphatidylinositol-4,5-bisphosphate 3-kinase activity, phosphatidylinositol-3,4-bisphosphate 5-kinase activity, plasma membrane, phosphatidylinositol 3-kinase complex, membrane, cytokine production, neutrophil chemotaxis, 1-phosphatidylinositol-3-kinase activity, cytosol, cell migration, T cell differentiation, B cell activation, positive regulation of endothelial cell proliferation, 1-phosphatidylinositol-4-phosphate 3-kinase activity, phosphatidylinositol kinase activity, natural killer cell differentiation, mast cell chemotaxis, respiratory burst involved in defense response, protein phosphorylation, phosphatidylinositol biosynthetic process, axon guidance, positive regulation of gene expression, T cell chemotaxis, positive regulation of phosphatidylinositol 3-kinase signaling, cytokine-mediated signaling pathway, natural killer cell activation, positive regulation of cell migration, positive regulation of neutrophil apoptotic process, natural killer cell chemotaxis, B cell chemotaxis, phosphatidylinositol-3-phosphate biosynthetic process, positive regulation of cell migration by vascular endothelial growth factor signaling pathway, T cell activation, mast cell degranulation, T cell receptor signaling pathway, B cell receptor signaling pathway, mast cell differentiation, neutrophil extravasation, positive regulation of epithelial tube formation, negative regulation of gene expression	FALSE	FALSE
XPO7	ENSG00000130227	ENST00000521303	33	7	0	2	0.272727273	proton transmembrane transport, proton-transporting V-type ATPase, V1 domain, intracellular membrane-bounded organelle, ion transport, lysosomal membrane, endomembrane system, melanosome, cytoplasm, integral component of membrane, extracellular exosome, proton-transporting ATPase activity, rotational mechanism, regulation of macroautophagy, phagosome acidification, microtubule binding, cytoplasm, cell cycle, cell junction, protein binding, postsynaptic density, regulation of synaptic plasticity, negative regulation of macroautophagy, neuron projection, cell body, signaling receptor activity, plasma membrane, external side of plasma membrane, MAPK cascade, axon guidance, transmembrane receptor protein tyrosine kinase signaling pathway, glial cell-derived neurotrophic factor receptor signaling pathway, protein binding, leukocyte migration, signal transduction, axon guidance, transmembrane receptor protein tyrosine kinase signaling pathway, intracellular protein transport, nuclear transport, cytoplasm, nuclear pore, nuclear export signal receptor activity	FALSE	FALSE
RALGDS	ENSG00000160271	ENST00000477660	33	7	0	2	0.272727273	guanyl-nucleotide exchange factor activity, nucleus, cytosol, protein binding, GTPase regulator activity	FALSE	FALSE
NME7	ENSG00000143156	ENST00000528517	22	4	0	2	0.272727273	nucleoside diphosphate kinase activity, GTP biosynthetic process, CTP biosynthetic process, nucleotide binding, transferase activity, protein binding, centrosome	FALSE	FALSE
AK5	ENSG00000154027	ENST00000478407	22	4	2	0	0.272727273	cytoplasm, nucleobase-containing compound metabolic process, adenylate kinase activity, kinase activity, phosphorylation, centriolar satellite, nucleoside monophosphate phosphorylation, purine nucleotide metabolic process, nucleoside triphosphate biosynthetic process, ADP biosynthetic process	FALSE	FALSE
CD34	ENSG00000174059	ENST00000367036	11	2	1	0	0.272727273	cell adhesion, integral component of membrane, apical plasma membrane, lysosome, perinuclear region of cytoplasm, integral component of plasma membrane, positive regulation of interleukin-10 production, cell-matrix adhesion, basal plasma membrane, negative regulation of tumor necrosis factor production, transcription factor binding, positive regulation of angiogenesis, tissue homeostasis, endothelial cell proliferation, paracrine signaling, negative regulation of nitric oxide biosynthetic process, positive regulation of vasculogenesis, glomerular endothelium development, sulfate binding, mesangial cell-matrix adhesion, transdifferentiation, positive regulation of granulocyte colony-stimulating factor production, stem cell proliferation, cell-cell adhesion, negative regulation of cellular response to hypoxia, negative regulation of neuron death, cell surface, intercellular bridge	FALSE	FALSE
WDR54	ENSG00000005448	ENST00000409791	11	2	1	0	0.272727273	centrosome, transport along microtubule, protein binding, nucleus, cell cycle, centriole, intercellular bridge, microtubule cytoskeleton, cell cortex, mitotic spindle, spindle, kinetochore, cytosol, cytoplasmic microtubule organization, G2/M transition of mitotic cell cycle, ciliary basal body-plasma membrane docking, antigen processing and presentation of exogenous peptide antigen via MHC class II, neuron projection, tubulin binding, microtubule plus-end, mitotic cell cycle, retromer complex, protein kinase binding, positive regulation of microtubule polymerization, motor behavior, regulation of mitotic spindle organization, microtubule associated complex, neuromuscular junction development, ventral spinal cord development, neuromuscular process, positive regulation of neuromuscular junction development, regulation of transcription, DNA-templated, protein binding, vesicle, regulation of MAPK cascade	FALSE	TRUE
SLC9A2	ENSG00000115616	ENST00000233969	11	2	0	1	0.272727273	transmembrane transport, sodium:proton antiporter activity, cation transport, membrane, ion transport, antiporter activity, basolateral plasma membrane, potassium ion transmembrane transport, potassium:proton antiporter activity, gastric acid secretion, integral component of membrane, sodium ion transport, regulation of pH, solute:proton antiporter activity, ion transport, proton transmembrane transport, plasma membrane, regulation of intracellular pH, sodium ion import across plasma membrane	FALSE	FALSE
SLC25A12	ENSG00000115840	ENST00000426896	22	4	2	0	0.272727273	calcium ion binding, membrane, metal ion binding, mitochondrion, identical protein binding, gluconeogenesis, L-glutamate transmembrane transport, glutamate biosynthetic process, aspartate transmembrane transport, malate-aspartate shuttle, negative regulation of glucose catabolic process to lactate via pyruvate	FALSE	FALSE
SLC9A4	ENSG00000180251	ENST00000295269	11	2	0	1	0.272727273	transmembrane transport, sodium:proton antiporter activity, cation transport, membrane, ion transport, antiporter activity, basolateral plasma membrane, potassium ion transmembrane transport, potassium:proton antiporter activity, gastric acid secretion	FALSE	FALSE
RESP18	ENSG00000182698	ENST00000392083	11	2	1	0	0.272727273	Golgi apparatus	FALSE	FALSE
DBR1	ENSG00000138231	ENST00000477557	11	2	1	0	0.272727273	hydrolase activity, acting on ester bonds, nucleus, metal ion binding, RNA phosphodiester bond hydrolysis, endonucleolytic, RNA splicing, via transesterification reactions	FALSE	FALSE
GLRA3	ENSG00000145451	ENST00000340217	11	2	1	0	0.272727273	nucleus, nucleoplasm, transcription coregulator activity, histone deacetylase complex, negative regulation of transcription by RNA polymerase II, extracellular region, Golgi apparatus, extracellular space, neuron projection terminus, protein dimerization activity, negative regulation of gene expression, positive regulation of ERK1 and ERK2 cascade, positive regulation of p38MAPK cascade, transcription regulatory region sequence-specific DNA binding, nucleus, multicellular organism development, protein binding, regulation of transcription by RNA polymerase II, DNA-binding transcription factor activity, RNA polymerase II-specific, developmental process, heart development, protein homodimerization activity, E-box binding, DNA-binding transcription activator activity, RNA polymerase II-specific, transcription factor binding, AT DNA binding, thymus development, in utero embryonic development, suckling behavior, cardiac right ventricle formation, regulation of secondary heart field cardioblast proliferation, regulation of transcription, DNA-templated, neural crest cell development, embryonic digit morphogenesis, negative regulation of DNA binding, tongue development, sympathetic nervous system development, roof of mouth development, cartilage morphogenesis, visceral serous pericardium development, cell proliferation involved in outflow tract morphogenesis, primary palate development, positive regulation of transcription from RNA polymerase II promoter involved in norepinephrine biosynthetic process, protein binding, regulation of ARF protein signal transduction, ubiquitin-dependent protein catabolic process, cytoplasm, centriole, microtubule organizing center, microtubule binding, centrosome, centriole replication, oxidoreductase activity, nucleoplasm, oxidation-reduction process, fatty acid metabolic process, NAD binding, extracellular exosome, female pregnancy, prostaglandin E receptor activity, prostaglandin metabolic process, 15-hydroxyprostaglandin dehydrogenase (NAD+) activity, long-chain fatty acid biosynthetic process, parturition, response to estradiol, positive regulation of apoptotic process, thrombin-activated receptor signaling pathway, positive regulation of vascular associated smooth muscle cell proliferation, extracellular space, integral component of membrane, integral component of plasma membrane, chloride transport, transmembrane signaling receptor activity, extracellular ligand-gated ion channel activity, glycine binding, membrane, plasma membrane, cell projection, synapse, chloride channel activity, signal transduction, neuron projection, chemical synaptic transmission, nervous system process, protein homooligomerization, glycine-gated chloride ion channel activity, synaptic transmission, glycinergic	FALSE	FALSE
ENPP6	ENSG00000164303	ENST00000512353	11	2	1	0	0.272727273	vesicle-mediated transport, endoplasmic reticulum to Golgi vesicle-mediated transport, regulation of protein complex stability, Golgi organization, regulation of transcription by RNA polymerase II, cellular_component, maternal placenta development, plasma membrane, glycerophosphocholine cholinephosphodiesterase activity, metal ion binding, lipid metabolic process, lipid catabolic process, anchored component of membrane, phosphoric diester hydrolase activity, choline metabolic process	FALSE	FALSE
RNF180	ENSG00000164197	ENST00000504296	11	2	1	0	0.272727273	membrane, integral component of plasma membrane, G protein-coupled receptor signaling pathway, G protein-coupled receptor activity, integral component of plasma membrane, regulation of behavior, regulation of hormone secretion, plasma membrane, dendrite, signal transduction, G protein-coupled serotonin receptor signaling pathway, chemical synaptic transmission, G protein-coupled receptor signaling pathway, coupled to cyclic nucleotide second messenger, receptor-receptor interaction, adenylate cyclase-inhibiting serotonin receptor signaling pathway, gamma-aminobutyric acid signaling pathway, regulation of serotonin secretion, regulation of dopamine metabolic process, ubiquitin protein ligase activity, nucleus, integral component of membrane, transferase activity, endoplasmic reticulum membrane, intrinsic component of endoplasmic reticulum membrane, ubiquitin conjugating enzyme binding, norepinephrine metabolic process, adult behavior, regulation of catalytic activity	FALSE	FALSE
GMDS	ENSG00000112699	ENST00000530927	11	2	1	0	0.272727273	GDP-mannose metabolic process, lyase activity, Notch signaling pathway, 'de novo' GDP-L-fucose biosynthetic process, extracellular exosome	FALSE	FALSE
EEPD1	ENSG00000122547	ENST00000534978	11	2	1	0	0.272727273	DNA repair, positive regulation of cholesterol efflux	FALSE	FALSE
KCTD9	ENSG00000104756	ENST00000221200	11	2	1	0	0.272727273	intracellular signal transduction, protein ubiquitination, protein self-association	FALSE	FALSE
SPAG6	ENSG00000077327	ENST00000538630	22	4	2	0	0.272727273	nucleus, cytosol, positive regulation of fibroblast proliferation, cytoplasm, cytosol, chromatin organization, nuclear body, chromatin silencing, PcG protein complex, negative regulation of G0 to G1 transition, ubiquitin ligase complex, promoter-specific chromatin binding, regulation of gene expression, RING-like zinc finger domain binding, protein binding, cytoplasm, cilium, cell projection, cell projection organization, sperm principal piece	FALSE	TRUE
TCERG1L	ENSG00000176769	ENST00000368642	11	2	1	0	0.272727273	nucleus, transcription coregulator activity	FALSE	FALSE
APLP2	ENSG00000084234	ENST00000650012	33	6	3	0	0.272727273	serine-type endopeptidase inhibitor activity, transition metal ion binding, membrane, plasma membrane, negative regulation of endopeptidase activity, G protein-coupled receptor signaling pathway, peptidase inhibitor activity, extracellular exosome, post-translational protein modification, endoplasmic reticulum lumen	FALSE	FALSE
AC018523.2	ENSG00000256206	ENST00000555531	11	2	0	1	0.272727273	cytoplasm, integral component of membrane, proteolysis, proteasome complex, threonine-type endopeptidase activity, proteasome core complex	FALSE	FALSE
TMEM132B	ENSG00000139364	ENST00000613307	11	2	0	1	0.272727273	integral component of membrane, biological_process	FALSE	FALSE
XYLT1	ENSG00000103489	ENST00000261381	11	2	0	1	0.272727273	protein xylosyltransferase activity, integral component of membrane, transferase activity, transferase activity, transferring glycosyl groups, extracellular space, embryonic skeletal system development, proteoglycan biosynthetic process, glycosaminoglycan metabolic process, ossification involved in bone maturation	FALSE	FALSE
NQO1	ENSG00000181019	ENST00000564043	11	2	1	0	0.272727273	cytoplasm, oxidoreductase activity, protein binding, identical protein binding, regulation of cellular amino acid metabolic process, cell redox homeostasis, nitric oxide biosynthetic process, NAD(P)H dehydrogenase (quinone) activity, response to toxic substance, response to ischemia, superoxide metabolic process, response to nutrient, response to hormone, response to organic substance, response to amine, response to testosterone, negative regulation of apoptotic process, response to alkaloid, response to ethanol, cellular response to hydrogen peroxide, cellular response to metal ion, response to tetrachloromethane, response to hydrogen sulfide, dendrite	FALSE	FALSE
NPIPA8	ENSG00000214940	ENST00000541810	11	2	0	1	0.272727273		FALSE	FALSE
CLUH	ENSG00000132361	ENST00000651024	33	6	2	1	0.272727273	perinuclear region of cytoplasm, nucleus, membrane, cytoskeleton, lipid catabolic process, axon cytoplasm, cell differentiation, nuclear membrane, cell cortex, synapse, spindle, neuron projection, microtubule associated complex, vesicle transport along microtubule, dynein complex binding, cytoplasmic microtubule, regulation of G2/M transition of mitotic cell cycle, protein heterodimerization activity, establishment of mitotic spindle orientation, chemical synaptic transmission, phospholipase binding, microtubule organizing center organization, microtubule binding, transmission of nerve impulse, microtubule plus-end binding, phosphoprotein binding, cell leading edge, microtubule cytoskeleton organization, microtubule-based process, germ cell development, corpus callosum morphogenesis, layer formation in cerebral cortex, platelet activating factor metabolic process, microtubule sliding, astral microtubule, protein secretion, regulation of GTPase activity, microtubule cytoskeleton, axon, growth cone, positive regulation of cytokine-mediated signaling pathway, nuclear envelope disassembly, dynein intermediate chain binding, negative regulation of neuron projection development, cerebral cortex neuron differentiation, establishment of planar polarity of embryonic epithelium, positive regulation of mitotic cell cycle, establishment of centrosome localization, positive regulation of dendritic spine morphogenesis, cochlea development, kinesin complex, stereocilium, protein binding, RNA binding, mRNA binding	FALSE	TRUE
TRIM47	ENSG00000132481	ENST00000587339	11	2	1	0	0.272727273	positive regulation of gene expression, epigenetic, nuclear chromatin, cytoplasm, chromatin DNA binding, positive regulation of transcription by RNA polymerase II, estrogen receptor binding, positive regulation of intracellular estrogen receptor signaling pathway, establishment of protein localization, progesterone receptor signaling pathway, zinc ion binding, cytoplasm, transferase activity, protein ubiquitination	FALSE	FALSE
TEX2	ENSG00000136478	ENST00000615733	22	4	0	2	0.272727273	nucleus, integral component of membrane, endoplasmic reticulum membrane, nuclear membrane, signal transduction	FALSE	FALSE
SLC5A10	ENSG00000154025	ENST00000395647	22	4	1	1	0.272727273	transmembrane transporter activity, integral component of membrane, ion transport, sodium ion transmembrane transport, solute:sodium symporter activity, glucose transmembrane transport	FALSE	FALSE
TMEM132E	ENSG00000181291	ENST00000631683	11	2	0	1	0.272727273	integral component of membrane, cell body	FALSE	FALSE
GRAP2	ENSG00000100351	ENST00000420971	11	2	0	1	0.272727273	membrane, transmembrane transport, calcium ion transmembrane transport, ion channel activity, flagellated sperm motility, neuronal action potential, integral component of membrane, regulation of ion transmembrane transport, sodium ion transmembrane transport, calcium channel activity, signal transduction, positive regulation of calcium ion-dependent exocytosis, voltage-gated sodium channel complex, protein binding, intracellular membrane-bounded organelle, phospholipid binding, endocytosis, protein binding, cytoplasm, cytosol, endosome, T cell receptor signaling pathway, Ras protein signal transduction	FALSE	FALSE
PLCH2	ENSG00000149527	ENST00000609981	33	5	4	0	0.272727273	phospholipase C activity, signal transduction, calcium ion binding, lipid metabolic process, phosphatidylinositol phospholipase C activity, phosphoric diester hydrolase activity, cytoplasm, membrane, metal ion binding, plasma membrane, hydrolase activity, lipid catabolic process, phosphatidylinositol-mediated signaling, cellular_component, inositol phosphate metabolic process, phosphatidylinositol metabolic process	FALSE	FALSE
APP	ENSG00000142192	ENST00000448850	33	5	4	0	0.272727273	serine-type endopeptidase inhibitor activity, transition metal ion binding, negative regulation of gene expression, positive regulation of gene expression, positive regulation of amyloid-beta formation, positive regulation of NIK/NF-kappaB signaling, plasma membrane, protein binding, positive regulation of tumor necrosis factor production, negative regulation of long-term synaptic potentiation, cytoplasm, metal ion binding, endosome, DNA binding, extracellular region, cytoplasmic vesicle, negative regulation of endopeptidase activity, perinuclear region of cytoplasm, cell surface, recycling endosome, positive regulation of peptidase activity, smooth endoplasmic reticulum, endocytosis, cellular copper ion homeostasis, peptidase inhibitor activity, growth cone, peptidase activator activity, growth factor receptor binding, protein phosphorylation, regulation of epidermal growth factor-activated receptor activity, mating behavior, axo-dendritic transport, adult locomotory behavior, response to radiation, regulation of gene expression, axon midline choice point recognition, dendrite development, forebrain development, ionotropic glutamate receptor signaling pathway, regulation of protein binding, positive regulation of mitotic cell cycle, collateral sprouting in absence of injury, neuromuscular process controlling balance, synaptic growth at neuromuscular junction, neuron apoptotic process, cellular response to copper ion, cellular response to cAMP, cellular response to nerve growth factor stimulus, Golgi-associated vesicle, synaptic vesicle, neuromuscular junction, neuron projection, membrane raft, presynaptic active zone, astrocyte projection, growth cone filopodium, extracellular exosome, negative regulation of cell population proliferation, innate immune response, integral component of plasma membrane, trans-Golgi network membrane, positive regulation of NF-kappaB transcription factor activity, platelet alpha granule lumen, positive regulation of protein binding, regulation of presynapse assembly, enzyme binding, microglia development, positive regulation of peptidyl-serine phosphorylation, dendritic spine, learning or memory, positive regulation of long-term synaptic potentiation, astrocyte activation, positive regulation of glycolytic process, positive regulation of amyloid fibril formation, regulation of peptidyl-tyrosine phosphorylation, astrocyte activation involved in immune response, positive regulation of peptidyl-threonine phosphorylation, positive regulation of phosphorylation, positive regulation of DNA-binding transcription factor activity, regulation of spontaneous synaptic transmission, regulation of NMDA receptor activity, nuclear envelope lumen	FALSE	FALSE
KCNT1	ENSG00000107147	ENST00000676421	55	8	1	6	0.272727273	potassium ion transport, plasma membrane, potassium channel activity, outward rectifier potassium channel activity	FALSE	FALSE
CACNA1E	ENSG00000198216	ENST00000644521	66	9	5	4	0.272727273	ion transport, voltage-gated calcium channel activity, voltage-gated calcium channel complex, integral component of membrane, regulation of ion transmembrane transport, calcium channel activity, metal ion binding, plasma membrane, membrane depolarization, calcium ion import	FALSE	FALSE
ARHGEF26	ENSG00000114790	ENST00000496710	22	3	1	2	0.272727273	membrane, GTPase activity, nucleotide binding, hydrolase activity, cytosol, protein binding, bicellular tight junction, neutrophil degranulation, tertiary granule membrane, GDP binding, negative regulation of cell migration, protein domain specific binding, regulation of protein tyrosine kinase activity, protein binding, cell projection, activation of GTPase activity, endothelial cell morphogenesis, cytosol, G protein-coupled receptor signaling pathway	FALSE	FALSE
TMEM135	ENSG00000166575	ENST00000532959	22	3	0	3	0.272727273	integral component of membrane, peroxisome, peroxisomal membrane, response to cold, regulation of mitochondrial fission	FALSE	FALSE
C2CD5	ENSG00000111731	ENST00000545552	44	6	4	2	0.272727273	sialyltransferase activity, integral component of membrane, Golgi apparatus, sialylation, sphingolipid metabolic process, protein binding, alpha-N-acetylneuraminate alpha-2,8-sialyltransferase activity, glycosphingolipid biosynthetic process, positive regulation of cell population proliferation, calcium-dependent phospholipid binding, membrane, metal ion binding, plasma membrane, cell projection, centriolar satellite, cytoplasmic vesicle membrane, calcium ion binding, positive regulation of protein targeting to membrane, protein localization to plasma membrane, positive regulation of vesicle fusion, intracellular protein transmembrane transport, vesicle fusion	FALSE	FALSE
AGAP2	ENSG00000135439	ENST00000547588	22	3	3	0	0.272727273	DNA-binding transcription factor activity, negative regulation of DNA-binding transcription factor activity, negative regulation of canonical Wnt signaling pathway, negative regulation of NF-kappaB transcription factor activity, nucleus, cell cycle, DNA binding, protein binding, proteasome-mediated ubiquitin-dependent protein catabolic process, regulation of transcription by RNA polymerase II, RNA polymerase II cis-regulatory region sequence-specific DNA binding, DNA-binding transcription factor activity, RNA polymerase II-specific, transcription factor binding, DNA-binding transcription activator activity, RNA polymerase II-specific, negative regulation of cold-induced thermogenesis, protein heterodimerization activity, cytosol, response to endoplasmic reticulum stress, cAMP response element binding protein binding, positive regulation of transcription from RNA polymerase II promoter in response to endoplasmic reticulum stress, positive regulation of neuron apoptotic process, endoplasmic reticulum unfolded protein response, PERK-mediated unfolded protein response, protein homodimerization activity, CHOP-C/EBP complex, leucine zipper domain binding, negative regulation of RNA polymerase II regulatory region sequence-specific DNA binding, protein-DNA complex, DNA-binding transcription factor inhibitor activity, negative regulation of CREB transcription factor activity, cell redox homeostasis, blood vessel maturation, response to starvation, negative regulation of fat cell differentiation, release of sequestered calcium ion into cytosol, positive regulation of neuron death, late endosome, nucleus, DNA binding, regulation of transcription, DNA-templated, sensory perception of sound, negative regulation of fat cell differentiation, late endosome, regulation of autophagy, DNA binding, nucleus, fibrillar center, protein binding, protein deubiquitination, microtubule-based process, protein binding, membrane, cytoskeleton, centrosome, microtubule organizing center, kinetochore, extracellular exosome, regulation of G2/M transition of mitotic cell cycle, mitotic spindle organization, vesicle, spectrin binding, protein kinase binding, melanosome transport, ATP binding, microtubule motor activity, vesicle-mediated transport, kinesin binding, neuron projection, ciliary rootlet, cytoskeleton, membrane, axon cytoplasm, perinuclear region of cytoplasm, perikaryon, cytosol, cytoskeleton-dependent intracellular transport, antigen processing and presentation of exogenous peptide antigen via MHC class II, anterograde axonal protein transport, axon guidance, retrograde neuronal dense core vesicle transport, phosphatidylinositol phosphate kinase activity, cytoplasm, nucleotide binding, kinase activity, phosphorylation, identical protein binding, extracellular exosome, phosphatidylinositol biosynthetic process, regulation of phosphatidylinositol 3-kinase signaling, 1-phosphatidylinositol-5-phosphate 4-kinase activity, positive regulation of autophagosome assembly, protein ubiquitination, cytoplasm, transferase activity, nucleoplasm, guanyl-nucleotide exchange factor activity, regulation of Rho protein signal transduction, membrane, sarcomere, cytosol, transferase activity, transferring hexosyl groups, integral component of Golgi membrane, integral component of membrane, Golgi apparatus, lipid metabolic process, Golgi membrane, acetylgalactosaminyltransferase activity, (N-acetylneuraminyl)-galactosylglucosylceramide N-acetylgalactosaminyltransferase activity, glycosphingolipid biosynthetic process, lipid storage, endoplasmic reticulum, protein ubiquitination, protein binding, ubiquitin-dependent protein catabolic process, endoplasmic reticulum membrane, endoplasmic reticulum mannose trimming, protein retention in ER lumen, negative regulation of retrograde protein transport, ER to cytosol, protease binding, protein binding, GTPase activator activity, cytoplasm, membrane, metal ion binding, nucleoplasm, positive regulation of GTPase activity, activation of protein kinase activity, endosomal transport, protein kinase binding, positive regulation of 1-phosphatidylinositol-3-kinase activity, positive regulation of protein kinase activity, protein kinase activator activity, negative regulation of protein catabolic process, positive regulation of mammary gland epithelial cell proliferation, positive regulation of transcription by RNA polymerase II, mammary gland alveolus development	FALSE	TRUE
CRAMP1	ENSG00000007545	ENST00000397412	22	3	3	0	0.272727273	DNA binding	FALSE	FALSE
TRIM62	ENSG00000116525	ENST00000543586	6	1	0	0	0.166666667	protein binding, cytoplasm, metal ion binding, transferase activity, protein ubiquitination, innate immune response, identical protein binding, ubiquitin protein ligase activity, positive regulation of I-kappaB kinase/NF-kappaB signaling, positive regulation of NF-kappaB transcription factor activity, cytosol, positive regulation of DNA-binding transcription factor activity, interferon-gamma-mediated signaling pathway, ubiquitin-protein transferase activity, negative regulation of viral transcription, regulation of viral entry into host cell, regulation of viral release from host cell, negative regulation of epithelial to mesenchymal transition	FALSE	FALSE
LAMTOR2	ENSG00000116586	ENST00000368305	6	1	0	0	0.166666667	nucleus, endoplasmic reticulum, nucleoplasm, cytoplasmic vesicle, DNA repair, autophagy, autophagosome, identical protein binding, protein-containing complex, regulation of proteasomal ubiquitin-dependent protein catabolic process, cytosolic proteasome complex, negative regulation of autophagosome maturation, guanyl-nucleotide exchange factor activity, positive regulation of TOR signaling, endosome, lysosomal membrane, lysosome, plasma membrane, endosome membrane, neutrophil degranulation, tertiary granule membrane, cell cycle arrest, Ragulator complex, regulation of cell-substrate junction organization, fibroblast migration	FALSE	FALSE
AGMAT	ENSG00000116771	ENST00000375826	6	1	0	0	0.166666667	hydrolase activity, acting on carbon-nitrogen (but not peptide) bonds, in linear amidines, hydrolase activity, mitochondrion, spermidine biosynthetic process, putrescine biosynthetic process, agmatine biosynthetic process, agmatinase activity, putrescine biosynthetic process from arginine, putrescine biosynthetic process from arginine, using agmatinase	FALSE	FALSE
TFAP2E	ENSG00000116819	ENST00000373235	6	1	0	0	0.166666667	nucleus, DNA-binding transcription factor activity, DNA binding, regulation of transcription by RNA polymerase II, RNA polymerase II transcription regulatory region sequence-specific DNA binding, DNA-binding transcription factor activity, RNA polymerase II-specific, nuclear chromatin, sequence-specific double-stranded DNA binding, anatomical structure development, regulation of cell population proliferation, RNA polymerase II cis-regulatory region sequence-specific DNA binding, DNA-binding transcription activator activity, RNA polymerase II-specific, positive regulation of transcription by RNA polymerase II	FALSE	FALSE
RRAGC	ENSG00000116954	ENST00000373001	6	1	0	0	0.166666667	small-subunit processome, positive regulation of apoptotic process, nucleus, nucleolus, nucleoplasm, DNA binding, nucleus, sequence-specific DNA binding, brain development, DNA-binding transcription factor activity, RNA polymerase II-specific, positive regulation of transcription by RNA polymerase II, cell differentiation, positive regulation of gene expression, axon ensheathment, Schwann cell development, keratinocyte differentiation, myelination, GTP binding, nucleus, intracellular membrane-bounded organelle, nucleoplasm, apoptotic process, protein binding, magnesium ion binding, cellular response to amino acid stimulus, regulation of autophagy, protein heterodimerization activity, cell cycle arrest, regulation of TORC1 signaling, cellular protein localization, cellular response to starvation, response to amino acid, EGO complex	FALSE	FALSE
ST6GALNAC5	ENSG00000117069	ENST00000477717	6	1	0	0	0.166666667	mismatched DNA binding, nucleotide binding, protein binding, reciprocal meiotic recombination, synaptonemal complex, DNA-dependent ATPase activity, ovarian follicle development, spermatogenesis, nuclear chromosome, condensed nuclear chromosome, intracellular signal transduction, cytosol, protein glycosylation, membrane, transferase activity, Golgi apparatus, Golgi membrane, oligosaccharide metabolic process, ganglioside biosynthetic process, (alpha-N-acetylneuraminyl-2,3-beta-galactosyl-1,3)-N-acetyl-galactosaminide 6-alpha-sialyltransferase activity, glycosphingolipid metabolic process, protein glycosylation, membrane, transferase activity, transferase activity, transferring glycosyl groups, oligosaccharide metabolic process, ganglioside biosynthetic process, sialylation	FALSE	FALSE
CTBS	ENSG00000117151	ENST00000370630	6	1	0	0	0.166666667	hydrolase activity, hydrolyzing O-glycosyl compounds, hydrolase activity, metabolic process, hydrolase activity, acting on glycosyl bonds, chitinase activity	FALSE	FALSE
FHOD3	ENSG00000134775	ENST00000592930	44	6	2	4	0.272727273	cytoplasm, actin binding, Z disc, cortical actin cytoskeleton organization, sarcomere organization, striated muscle thin filament	FALSE	FALSE
NTPCR	ENSG00000135778	ENST00000366628	6	1	0	0	0.166666667	RNA binding, nucleotide binding, hydrolase activity	FALSE	FALSE
EFHD2	ENSG00000142634	ENST00000445566	6	1	0	0	0.166666667	membrane, metal ion binding, membrane raft, cadherin binding	FALSE	FALSE
LMO4	ENSG00000143013	ENST00000370544	6	1	0	0	0.166666667	sulfotransferase activity, transferase activity, Golgi membrane, glycosaminoglycan biosynthetic process, heparan sulfate proteoglycan biosynthetic process, polysaccharide chain biosynthetic process, integral component of membrane, metal ion binding, cell leading edge, transcription factor binding, transcription regulator complex, ventricular septum development, ventral spinal cord interneuron differentiation, spinal cord association neuron differentiation, regulation of cell fate specification, thymus development, nucleus	FALSE	FALSE
SLC12A7	ENSG00000113504	ENST00000634447	33	4	2	3	0.272727273	membrane, ion transport, transmembrane transport, cell volume homeostasis, chloride transmembrane transport, symporter activity, synapse, chloride ion homeostasis, potassium ion import across plasma membrane, protein kinase binding, ammonium import across plasma membrane	FALSE	FALSE
CREG1	ENSG00000143162	ENST00000466652	6	1	0	0	0.166666667	membrane, protein binding, extracellular exosome, phosphatase activity, protein tyrosine/serine/threonine phosphatase activity, cytoplasm, DNA binding, nucleus, sequence-specific DNA binding, endoplasmic reticulum, DNA-binding transcription factor activity, RNA polymerase II-specific, identical protein binding, nuclear chromatin, DNA-binding transcription activator activity, RNA polymerase II-specific, cytokine-mediated signaling pathway, RNA polymerase II core promoter sequence-specific DNA binding, RNA polymerase II transcription regulator complex, membrane, transmembrane signaling receptor activity, plasma membrane, viral process, adaptive immune response, regulation of immune response, T cell receptor signaling pathway, regulation of defense response to virus by virus, alpha-beta T cell receptor complex, interleukin-2 production, obsolete cofactor binding, extracellular space, regulation of transcription, DNA-templated, negative regulation of nucleic acid-templated transcription, extracellular exosome, multicellular organism development, regulation of transcription by RNA polymerase II	FALSE	FALSE
HACE1	ENSG00000085382	ENST00000524020	33	4	1	4	0.272727273	ubiquitin-protein transferase activity, membrane, cell cycle, Golgi apparatus, Golgi membrane, ubiquitin-dependent protein catabolic process, Golgi cisterna membrane, protein K48-linked ubiquitination, membrane fusion, Golgi organization, regulation of cell migration, Rac protein signal transduction	FALSE	FALSE
KATNB1	ENSG00000140854	ENST00000569627	33	4	2	3	0.272727273	microtubule binding, katanin complex, cytoplasm, cell cycle, cytoskeleton, cell division, microtubule cytoskeleton, microtubule organizing center, spindle pole, positive regulation of microtubule depolymerization, protein targeting, negative regulation of microtubule depolymerization, ATPase regulator activity, positive regulation of cell death, axon, midbody	FALSE	FALSE
AKR7A3	ENSG00000162482	ENST00000361640	6	1	0	0	0.166666667	cytosol, oxidoreductase activity, oxidation-reduction process, protein binding, electron transport chain, identical protein binding, aldo-keto reductase (NADP) activity, aflatoxin metabolic process, aflatoxin catabolic process, extracellular exosome, xenobiotic metabolic process, electron transfer activity, cellular aldehyde metabolic process	FALSE	FALSE
MORC2	ENSG00000133422	ENST00000445980	33	4	1	4	0.272727273	protein binding, inactivation of MAPK activity, membrane, protein binding, plasma membrane, cytosol, cholesterol binding, sterol binding, spermatid development, zinc ion binding, cytoplasm, nucleotide binding, nucleoplasm, hydrolase activity, fatty acid metabolic process, cellular response to DNA damage stimulus, magnesium ion binding, protein binding, chromatin binding, negative regulation of gene expression, epigenetic, positive regulation of DNA methylation-dependent heterochromatin assembly	FALSE	FALSE
EML6	ENSG00000214595	ENST00000673905	44	5	6	1	0.272727273	cytoplasm, microtubule	FALSE	FALSE
GAK	ENSG00000178950	ENST00000628912	44	5	6	1	0.272727273	unknown, phosphorylation, focal adhesion, protein binding, cytosol, clathrin binding, clathrin-dependent endocytosis, Golgi organization, cyclin binding, endoplasmic reticulum organization, protein localization to Golgi apparatus, clathrin coat disassembly, Golgi to lysosome transport	FALSE	FALSE
C1orf105	ENSG00000180999	ENST00000367727	6	1	0	0	0.166666667		FALSE	FALSE
SNRPE	ENSG00000182004	ENST00000414487	6	1	0	0	0.166666667	protein dimerization activity, cytoplasm, nucleolus, DNA-binding transcription factor activity, RNA polymerase II-specific, negative regulation of transcription, DNA-templated, negative regulation of cell death, transcription regulatory region sequence-specific DNA binding, type B pancreatic cell differentiation, mRNA splicing, via spliceosome, mRNA processing, nucleus, cytoplasm, protein binding, catalytic step 2 spliceosome, spliceosomal complex assembly, U4/U6 x U5 tri-snRNP complex, U5 snRNP, telomerase holoenzyme complex, SMN-Sm protein complex, U2-type catalytic step 2 spliceosome, termination of RNA polymerase II transcription, precatalytic spliceosome, histone mRNA metabolic process, pICln-Sm protein complex	FALSE	FALSE
SELENOF	ENSG00000183291	ENST00000370554	6	1	0	0	0.166666667	cytoplasm, cytosol, apoptotic process, mitochondrial outer membrane, Golgi membrane, lipid binding, midbody, cadherin binding, protein-containing complex, positive regulation of protein targeting to mitochondrion, cellular response to glucose starvation, regulation of protein stability, membrane fission, positive regulation of autophagosome assembly, autophagic cell death, protein localization to vacuolar membrane, lysophosphatidic acid acyltransferase activity, phospholipid biosynthetic process, 'de novo' posttranslational protein folding, endoplasmic reticulum, protein binding, oxidoreductase activity	FALSE	FALSE
COX20	ENSG00000203667	ENST00000411948	6	1	0	0	0.166666667	thiol-dependent ubiquitin-specific protease activity, proteolysis, protein binding, protein deubiquitination, Lys48-specific deubiquitinase activity, protein modification by small protein removal, mitochondrial inner membrane, membrane, mitochondrion	FALSE	FALSE
TTF2	ENSG00000116830	ENST00000369466	22	2	2	2	0.272727273	membrane, extracellular exosome, cell surface receptor signaling pathway, zinc ion binding, mRNA processing, nucleus, cytoplasm, nucleotide binding, hydrolase activity, protein binding, transcription elongation factor complex, DNA-dependent ATPase activity	FALSE	FALSE
ATP1B1	ENSG00000143153	ENST00000494797	11	1	2	0	0.272727273	immune response, extracellular space, chemotaxis, cytokine activity, protein homodimerization activity, monocyte chemotaxis, neutrophil chemotaxis, lymphocyte chemotaxis, positive regulation of ERK1 and ERK2 cascade, cellular response to interleukin-1, negative regulation of interferon-gamma production, negative regulation of transcription, DNA-templated, release of sequestered calcium ion into cytosol, negative regulation of T cell cytokine production, positive regulation of release of sequestered calcium ion into cytosol, signal transduction, response to virus, positive regulation of T cell cytokine production, positive regulation of T-helper 2 cell cytokine production, chemokine receptor binding, positive regulation of CD4-positive, alpha-beta T cell proliferation, mature natural killer cell chemotaxis, positive regulation of granzyme B production, positive regulation of natural killer cell chemotaxis, negative regulation of T-helper 1 cell activation, positive regulation of T-helper 1 cell cytokine production, negative regulation of CD4-positive, alpha-beta T cell proliferation, extracellular space, extracellular region, collagen-containing extracellular matrix, collagen fibril organization, potassium ion transport, sodium:potassium-exchanging ATPase complex, plasma membrane, integral component of membrane, cell adhesion, protein binding, establishment or maintenance of transmembrane electrochemical gradient, extracellular exosome, ATPase activator activity, protein C-terminus binding, protein heterodimerization activity, cellular calcium ion homeostasis, regulation of cardiac muscle contraction by calcium ion signaling, sodium ion export across plasma membrane, cardiac muscle contraction, positive regulation of calcium:sodium antiporter activity, caveola, basolateral plasma membrane, positive regulation of sodium ion export across plasma membrane, T-tubule, ATPase binding, cation transmembrane transport, MHC class II protein complex binding, cellular potassium ion homeostasis, membrane repolarization during cardiac muscle cell action potential, organelle membrane, positive regulation of ATPase activity, ATP metabolic process, positive regulation of potassium ion transmembrane transporter activity	FALSE	FALSE
NMNAT2	ENSG00000157064	ENST00000294868	11	1	2	0	0.272727273	biosynthetic process, membrane, ATP binding, nucleotide biosynthetic process, cytoplasmic vesicle, cell projection, cytoplasmic vesicle membrane, nicotinate-nucleotide adenylyltransferase activity, NAD biosynthetic process, NAD metabolic process, trans-Golgi network	FALSE	FALSE
AIDA	ENSG00000186063	ENST00000355727	11	1	2	0	0.272727273	protein binding, phosphatidylinositol binding, negative regulation of JNK cascade, dorsal/ventral pattern formation, regulation of protein-containing complex assembly, determination of ventral identity	FALSE	FALSE
SLC5A7	ENSG00000115665	ENST00000409059	11	1	2	0	0.272727273	intracellular transport, nucleus, GTPase activator activity, NLS-bearing protein import into nucleus, membrane, transmembrane transport, plasma membrane, presynapse, symporter activity, synapse, axon, neurotransmitter secretion, perikaryon, neurotransmitter biosynthetic process, choline transmembrane transporter activity, choline:sodium symporter activity, in utero embryonic development	FALSE	FALSE
LGALSL	ENSG00000119862	ENST00000464281	6	1	0	0	0.166666667	protein polyubiquitination, response to lipopolysaccharide, protein ubiquitination, Toll signaling pathway, protein K48-linked ubiquitination, interleukin-1-mediated signaling pathway, protein K63-linked ubiquitination, ubiquitin-protein transferase activity, positive regulation of B cell proliferation, negative regulation of NF-kappaB transcription factor activity, positive regulation of toll-like receptor 4 signaling pathway, response to dsRNA, positive regulation of B cell activation, nucleus, carbohydrate binding	FALSE	FALSE
ALLC	ENSG00000151360	ENST00000252505	11	1	2	0	0.272727273	allantoin catabolic process	FALSE	FALSE
SLC39A10	ENSG00000196950	ENST00000409086	11	1	2	0	0.272727273	membrane, extracellular region, molecular_function, animal organ morphogenesis, substrate adhesion-dependent cell spreading, negative regulation of cell migration, negative regulation of stress fiber assembly, membrane, metal ion transmembrane transporter activity, integral component of membrane, zinc ion transmembrane transporter activity, cellular zinc ion homeostasis, positive regulation of B cell receptor signaling pathway, positive regulation of protein tyrosine phosphatase activity, integral component of plasma membrane	FALSE	FALSE
ZXDC	ENSG00000070476	ENST00000389709	11	1	2	0	0.272727273	nucleus, protein binding, regulation of transcription by RNA polymerase II, cellular_component, C2H2 zinc finger domain binding	FALSE	FALSE
DPY30	ENSG00000162961	ENST00000342166	6	1	0	0	0.166666667	cytosol, regulation of cell motility, membrane, Set1C/COMPASS complex, nucleus, nucleoplasm, protein homodimerization activity, identical protein binding, endosomal transport, histone methyltransferase complex, chromosome, telomeric region	FALSE	FALSE
RNF181	ENSG00000168894	ENST00000441634	6	1	0	0	0.166666667	vesicle-mediated transport, cytoplasm, plasma membrane, lysosomal membrane, protein binding, lysosome, defense response to virus, late endosome membrane, vesicle fusion, antigen processing and presentation of exogenous peptide antigen via MHC class I, TAP-dependent, specific granule membrane, SNAP receptor activity, SNARE complex assembly, post-Golgi vesicle-mediated transport, secretory granule membrane, vesicle, clathrin-coated vesicle membrane, regulation of protein localization to plasma membrane, autophagosome membrane docking, mucus secretion, early endosome, viral entry into host cell, integral component of membrane, perinuclear region of cytoplasm, plasma membrane, multicellular organism development, muscle organ development, protein binding, cell surface, intercalated disc, Golgi to plasma membrane protein transport, cytoplasmic vesicle membrane, metal ion binding, protein ubiquitination, cytoplasm, ubiquitin-protein transferase activity	FALSE	FALSE
KLF11	ENSG00000172059	ENST00000540845	6	1	0	0	0.166666667	negative regulation of cell population proliferation, transcription regulatory region sequence-specific DNA binding, metal ion binding, cytosol, DNA binding, protein binding, regulation of transcription by RNA polymerase II, nuclear chromatin, sequence-specific double-stranded DNA binding, DNA-binding transcription factor activity, negative regulation of transcription, DNA-templated	FALSE	FALSE
UGT1A1	ENSG00000241635	ENST00000360418	6	1	0	0	0.166666667	cytoplasm, integral component of membrane, endoplasmic reticulum, transferase activity, transferring glycosyl groups, UDP-glycosyltransferase activity, negative regulation of catalytic activity, enzyme binding, enzyme inhibitor activity, retinoic acid metabolic process, cellular glucuronidation, xenobiotic glucuronidation, steroid metabolic process, heterocycle metabolic process, heme catabolic process, bilirubin conjugation, response to nutrient, response to organic cyclic compound, response to lipopolysaccharide, response to drug, response to ethanol, response to steroid hormone, biphenyl catabolic process, cellular response to glucocorticoid stimulus, cellular response to xenobiotic stimulus, endoplasmic reticulum chaperone complex, cytochrome complex, negative regulation of glucuronosyltransferase activity	TRUE	FALSE
UGT1A10	ENSG00000242515	ENST00000373445	6	1	0	0	0.166666667	membrane, transferase activity, endoplasmic reticulum membrane, protein homodimerization activity, negative regulation of catalytic activity, enzyme binding, enzyme inhibitor activity, retinoic acid metabolic process, flavonoid glucuronidation, cellular glucuronidation, fatty acid binding, drug metabolic process, drug binding, fatty acid metabolic process, transferase activity, transferring hexosyl groups, integral component of membrane, endoplasmic reticulum, transferase activity, transferring glycosyl groups, UDP-glycosyltransferase activity, enzyme binding, flavone metabolic process, xenobiotic glucuronidation, protein kinase C binding, negative regulation of glucuronosyltransferase activity	TRUE	FALSE
SLC7A11	ENSG00000151012	ENST00000280612	11	1	1	1	0.272727273	membrane, homophilic cell adhesion via plasma membrane adhesion molecules, integral component of membrane, RNA binding, nucleus, cytosol, cytoplasmic stress granule, poly(A) binding, plasma membrane, calcium ion binding, cell adhesion, integral component of membrane, integral component of plasma membrane, integral component of membrane, transmembrane transporter activity, amino acid transport, cell surface, plasma membrane, L-amino acid transmembrane transporter activity, glutathione metabolic process, brain development, response to organic cyclic compound, striatum development, regulation of neutrophil apoptotic process, glutathione transmembrane transport, regulation of cell population proliferation, lung alveolus development, regulation of synapse organization, response to redox state, lens fiber cell differentiation, organic substance transport, L-glutamate import across plasma membrane, regulation of cellular response to oxidative stress, negative regulation of oxidative stress-induced neuron death, regulation of AMPA glutamate receptor clustering, rough endoplasmic reticulum, brush border membrane, apical part of cell	FALSE	FALSE
PRMT9	ENSG00000164169	ENST00000322396	11	1	0	2	0.272727273	protein-arginine N-methyltransferase activity, mRNA processing, transferase activity, methylation, peptidyl-arginine N-methylation, protein-arginine omega-N symmetric methyltransferase activity	FALSE	FALSE
DPPA4	ENSG00000121570	ENST00000335658	6	1	0	0	0.166666667	hormone activity, extracellular space, cellular_component, membrane, plasma membrane, immune system process, T cell receptor signaling pathway, signal transduction, cellular defense response, transmembrane receptor protein tyrosine kinase adaptor activity, negative regulation of receptor recycling, positive regulation of T cell receptor signaling pathway, calcium ion binding, calcium sensitive guanylate cyclase activator activity, metal ion binding, protein binding, regulation of rhodopsin mediated signaling pathway, zinc ion binding, metal ion binding, cell differentiation, behavioral fear response, negative regulation of gene expression, DNA methylation involved in gamete generation, negative regulation of DNA-templated transcription, initiation, chromatin binding, nucleoplasm, chromatin binding, multicellular organism development, nucleoplasm	FALSE	FALSE
CSRNP1	ENSG00000144655	ENST00000514182	6	1	0	0	0.166666667	apoptotic process, DNA-binding transcription factor activity, DNA-binding transcription activator activity, RNA polymerase II-specific, regulation of transcription, DNA-templated, positive regulation of transcription by RNA polymerase II, skeletal system morphogenesis, face morphogenesis, nuclear chromatin	FALSE	FALSE
PACRG	ENSG00000112530	ENST00000542936	11	1	2	0	0.272727273	mitochondrion, cytosol, negative regulation of gene expression, nucleus, metal ion binding, endoplasmic reticulum, presynapse, perinuclear region of cytoplasm, protein K6-linked ubiquitination, ubiquitin-dependent protein catabolic process, ubiquitin binding, protein polyubiquitination, protein K48-linked ubiquitination, protein destabilization, cellular protein metabolic process, autophagy of mitochondrion, ubiquitin protein ligase binding, regulation of protein targeting to mitochondrion, protein K63-linked ubiquitination, mitochondrion-derived vesicle, positive regulation of mitochondrial fission, positive regulation of I-kappaB kinase/NF-kappaB signaling, negative regulation of protein phosphorylation, chaperone binding, negative regulation of canonical Wnt signaling pathway, heat shock protein binding, ubiquitin conjugating enzyme binding, response to endoplasmic reticulum stress, negative regulation of neuron death, macroautophagy, G protein-coupled receptor binding, actin binding, tubulin binding, enzyme binding, phospholipase binding, cullin family protein binding, F-box domain binding, mitochondrial fission, synaptic transmission, dopaminergic, protein monoubiquitination, learning, adult locomotory behavior, positive regulation of gene expression, negative regulation of mitochondrial fusion, free ubiquitin chain polymerization, protein metabolic process, positive regulation of protein binding, regulation of lipid transport, negative regulation of glucokinase activity, synaptic transmission, glutamatergic, ERAD pathway, norepinephrine metabolic process, proteasome-mediated ubiquitin-dependent protein catabolic process, negative regulation of neuron apoptotic process, negative regulation by host of viral genome replication, negative regulation of JNK cascade, regulation of neurotransmitter secretion, positive regulation of neurotransmitter uptake, regulation of mitochondrial membrane potential, negative regulation of cell death, parkin-mediated stimulation of mitophagy in response to mitochondrial depolarization, protein localization to mitochondrion, cellular response to manganese ion, cellular response to toxic substance, mitochondrion to lysosome transport, positive regulation of proteasomal protein catabolic process, negative regulation of primary amine oxidase activity, regulation of synaptic vesicle transport, positive regulation of tumor necrosis factor-mediated signaling pathway, negative regulation of oxidative stress-induced neuron intrinsic apoptotic signaling pathway, negative regulation of exosomal secretion, positive regulation of dendrite extension, positive regulation of retrograde transport, endosome to Golgi, positive regulation of protein localization to membrane, negative regulation of reactive oxygen species metabolic process, protein-containing complex, Parkin-FBXW7-Cul1 ubiquitin ligase complex, nucleus, neuron projection, negative regulation of cell death, chaperone binding, heat shock protein binding, G protein-coupled receptor binding, cellular response to unfolded protein, beta-tubulin binding, cilium, sperm midpiece, membrane	FALSE	TRUE
INVS	ENSG00000119509	ENST00000374921	22	2	3	1	0.272727273	nucleus, membrane, cilium, cell projection, microtubule, calmodulin binding	FALSE	TRUE
DTX3L	ENSG00000163840	ENST00000383661	6	1	0	0	0.166666667	Notch signaling pathway, cytoplasm, protein transport, transferase activity, cytosol, lysosomal membrane, DNA repair, protein binding, viral process, protein autoubiquitination, immune system process, ubiquitin-dependent protein catabolic process, early endosome, positive regulation of transcription, DNA-templated, enzyme inhibitor activity, ubiquitin protein ligase activity, protein polyubiquitination, positive regulation of double-strand break repair via nonhomologous end joining, histone binding, ubiquitin-like protein ligase binding, enzyme activator activity, histone H2A ubiquitination, positive regulation of protein localization to nucleus, positive regulation of chromatin binding, positive regulation of NAD+ ADP-ribosyltransferase activity	FALSE	FALSE
TM4SF4	ENSG00000169903	ENST00000465758	6	1	0	0	0.166666667	membrane, integral component of plasma membrane, biological_process, integral component of membrane, protein binding	FALSE	FALSE
KIF24	ENSG00000186638	ENST00000402558	11	1	0	2	0.272727273	protein binding, microtubule motor activity, cytoplasm, cytoskeleton, microtubule, identical protein binding, cytosol, protein-containing complex	FALSE	FALSE
SLC17A6	ENSG00000091664	ENST00000263160	11	1	2	0	0.272727273	transmembrane transport, integral component of membrane, cytoplasmic vesicle, symporter activity, synapse, synaptic vesicle membrane, L-glutamate transmembrane transport, synaptic transmission, glutamatergic, L-glutamate transmembrane transporter activity, regulation of synapse structure or activity, neurotransmitter transmembrane transporter activity	FALSE	FALSE
MRPS11	ENSG00000181991	ENST00000560708	11	1	0	2	0.272727273	translation, RNA binding, protein binding, ribosomal small subunit assembly, mitochondrial inner membrane, mitochondrial translational termination, DNA damage response, detection of DNA damage, cytosolic small ribosomal subunit	FALSE	FALSE
HELT	ENSG00000187821	ENST00000505610	6	1	0	0	0.166666667	membrane, nucleotide binding, endoplasmic reticulum, organelle membrane, mitochondrion, fatty acid metabolic process, peroxisome, peroxisomal membrane, positive regulation of cold-induced thermogenesis, long-chain fatty acid import into cell, long-chain fatty acid-CoA ligase activity, phytanate-CoA ligase activity, long-chain fatty acid metabolic process, linoleic acid metabolic process, very long-chain fatty acid metabolic process, positive regulation of long-chain fatty acid import across plasma membrane, response to nutrient, response to organic cyclic compound, adiponectin-activated signaling pathway, xenobiotic catabolic process, positive regulation of protein serine/threonine kinase activity, DNA binding, protein dimerization activity, regulation of transcription by RNA polymerase II, RNA polymerase II cis-regulatory region sequence-specific DNA binding, anterior/posterior pattern specification, protein binding, DNA-binding transcription factor activity, suckling behavior, post-embryonic development, gene expression, neuron differentiation, positive regulation of transcription by RNA polymerase II	FALSE	FALSE
TTC25	ENSG00000204815	ENST00000377540	11	1	1	1	0.272727273		FALSE	FALSE
MARCHF3	ENSG00000173926	ENST00000515241	6	1	0	0	0.166666667	membrane, intracellular membrane-bounded organelle, transferase activity, protein ubiquitination, protein binding, cytoplasmic vesicle membrane, endocytosis	FALSE	FALSE
GRXCR2	ENSG00000204928	ENST00000639411	6	1	0	0	0.166666667	cell projection, auditory receptor cell stereocilium organization, microvillus, stereocilium shaft	FALSE	TRUE
TFB1M	ENSG00000029639	ENST00000367166	6	1	0	0	0.166666667	rRNA (adenine-N6,N6-)-dimethyltransferase activity, rRNA modification, transferase activity, methylation, mitochondrion, rRNA methylation, mitochondrion organization	FALSE	FALSE
MRPS10	ENSG00000048544	ENST00000053468	6	1	0	0	0.166666667	membrane, plasma membrane, protein binding, response to stimulus, photoreceptor inner segment, cell-cell signaling, body fluid secretion, photoreceptor disc membrane, cone photoreceptor outer segment, phototransduction, mitochondrial small ribosomal subunit, ribosome, biological_process, mitochondrial translational elongation	FALSE	FALSE
VNN1	ENSG00000112299	ENST00000367928	6	1	0	0	0.166666667	integral component of membrane, trace-amine receptor activity, plasma membrane, G protein-coupled receptor signaling pathway, G protein-coupled receptor activity, membrane, signal transduction, nitrogen compound metabolic process, membrane, hydrolase activity, extracellular region, innate immune response, inflammatory response, integral component of membrane, acute inflammatory response, pantothenate metabolic process, cell-cell adhesion	FALSE	FALSE
HEY2	ENSG00000135547	ENST00000368365	6	1	0	0	0.166666667	regulation of transcription, DNA-templated, positive regulation of gene expression, ventricular septum morphogenesis, nucleus, DNA-binding transcription factor activity, protein binding, regulation of transcription by RNA polymerase II, RNA polymerase II cis-regulatory region sequence-specific DNA binding, nuclear chromatin, nucleoplasm, regulation of neurogenesis, transcription factor binding, RNA polymerase II activating transcription factor binding, histone deacetylase binding, sequence-specific DNA binding, pulmonary valve morphogenesis, Notch signaling involved in heart development, negative regulation of biomineral tissue development, cardiac septum morphogenesis, negative regulation of transcription regulatory region DNA binding, vasculogenesis, tricuspid valve morphogenesis, negative regulation of transcription by transcription factor localization, mesenchymal cell development, ascending aorta morphogenesis, pulmonary artery morphogenesis, labyrinthine layer blood vessel development, identical protein binding, atrioventricular valve development, endocardial cushion to mesenchymal transition involved in heart valve formation, ventricular trabecula myocardium morphogenesis, pattern specification process, anterior/posterior axis specification, regulation of gene expression, cardiac muscle hypertrophy in response to stress, cell fate commitment, negative regulation of Notch signaling pathway, positive regulation of cardiac muscle cell proliferation, negative regulation of transcription initiation from RNA polymerase II promoter, cardiac vascular smooth muscle cell development, protein-DNA complex assembly, cochlea development, negative regulation of transcription from RNA polymerase II promoter involved in smooth muscle cell differentiation	FALSE	FALSE
FAM217A	ENSG00000145975	ENST00000274673	6	1	0	0	0.166666667		FALSE	FALSE
NFKBIE	ENSG00000146232	ENST00000619360	6	1	0	0	0.166666667	nucleoplasm, fibrillar center, D-serine transport, perinuclear region of cytoplasm	FALSE	FALSE
SLC34A2	ENSG00000157765	ENST00000645788	22	1	5	0	0.272727273	membrane, sodium-dependent phosphate transport, ion transport, symporter activity, sodium ion transport, transmembrane transport, phosphate ion transport, vesicle, brush border membrane, response to estrogen, cellular phosphate ion homeostasis	FALSE	FALSE
ANKRD66	ENSG00000230062	ENST00000565422	6	1	0	0	0.166666667		FALSE	FALSE
STMND1	ENSG00000230873	ENST00000536551	6	1	0	0	0.166666667	cytoplasm, tubulin binding, neuron projection development	FALSE	FALSE
GSTA1	ENSG00000243955	ENST00000334575	6	1	0	0	0.166666667	glutathione transferase activity, transferase activity, xenobiotic metabolic process, extracellular exosome, epithelial cell differentiation, protein binding, cytoplasm, isomerase activity, oxidoreductase activity, cellular oxidant detoxification, xenobiotic metabolic process, extracellular exosome, prostaglandin metabolic process, glutathione derivative biosynthetic process, steroid delta-isomerase activity	FALSE	FALSE
GSTA2	ENSG00000244067	ENST00000493422	6	1	0	0	0.166666667	glutathione transferase activity, transferase activity, xenobiotic metabolic process, extracellular exosome, epithelial cell differentiation	FALSE	FALSE
MEI4	ENSG00000269964	ENST00000649759	6	1	0	0	0.166666667	meiotic DNA double-strand break formation, protein binding, spermatogenesis, oogenesis	FALSE	FALSE
MRPS24	ENSG00000062582	ENST00000418740	6	1	0	0	0.166666667	unknown, mitochondrion, ribosome, mitochondrial translation, mitochondrial inner membrane, mitochondrial translational termination	FALSE	FALSE
STXBP5	ENSG00000164506	ENST00000546097	33	1	6	2	0.272727273	proteolysis, calcium-dependent cysteine-type endopeptidase activity, protein binding, membrane, cytosol, exocytosis, cell junction, synapse, synaptic vesicle, Rab GTPase binding, SNARE complex, positive regulation of exocytosis, myosin II binding, syntaxin-1 binding, neuromuscular junction, extrinsic component of presynaptic membrane	FALSE	FALSE
CRYGN	ENSG00000127377	ENST00000491928	6	1	0	0	0.166666667	lens development in camera-type eye	FALSE	FALSE
AEBP1	ENSG00000106624	ENST00000450684	33	1	8	0	0.272727273	proteolysis, extracellular space, cytoplasm, extracellular region, calmodulin binding, extracellular exosome, extracellular matrix structural constituent, collagen binding, protein processing, regulation of transcription, DNA-templated	FALSE	FALSE
MEPCE	ENSG00000146834	ENST00000414441	6	1	0	0	0.166666667	positive regulation of snRNA transcription by RNA polymerase II, RNA methyltransferase activity, RNA 5'-methyltransferase activity, snRNA modification, negative regulation of chromatin binding	FALSE	FALSE
TMED4	ENSG00000158604	ENST00000481238	6	1	0	0	0.166666667	membrane, lipid metabolic process, apical plasma membrane, cholesterol metabolic process, protein binding, Rab GTPase binding, cholesterol transport, drug binding, response to muscle activity, response to drug, intestinal lipid absorption, lipid transporter activity, ATP binding, nucleus, membrane, hydrolase activity, protein binding, helicase activity, ribosome biogenesis, membrane, protein transport, endoplasmic reticulum membrane, Golgi apparatus, Golgi organization, positive regulation of I-kappaB kinase/NF-kappaB signaling	FALSE	FALSE
TMEM270	ENSG00000175877	ENST00000426490	6	1	0	0	0.166666667	ubiquinone biosynthetic process, membrane	FALSE	FALSE
FABP5	ENSG00000164687	ENST00000396359	6	1	0	0	0.166666667	endoplasmic reticulum, protein binding, calcium ion binding, B cell differentiation, protein binding, nucleus, nucleoplasm, regulation of transcription by RNA polymerase II, nucleic acid binding, metal ion binding, protein binding, RNA polymerase II cis-regulatory region sequence-specific DNA binding, sequence-specific double-stranded DNA binding, plasma membrane, membrane raft, membrane, protein binding, adaptive immune response, signal transduction, signaling adaptor activity, lipid binding, cytoplasm, cell junction, identical protein binding, plasma membrane, nucleoplasm, extracellular exosome, neutrophil degranulation, glucose metabolic process, phosphatidylcholine biosynthetic process, regulation of prostaglandin biosynthetic process, glucose homeostasis, regulation of retrograde trans-synaptic signaling by endocanabinoid, extracellular space, azurophil granule lumen, epidermis development, long-chain fatty acid transporter activity	FALSE	FALSE
TNFRSF1B	ENSG00000028137	ENST00000536782	11	0	3	0	0.272727273	membrane, inflammatory response, tumor necrosis factor-activated receptor activity, negative regulation of neuron death, negative regulation of neuroinflammatory response, tumor necrosis factor-mediated signaling pathway, cellular response to lipopolysaccharide, integral component of membrane, plasma membrane, apoptotic process, extracellular region, ubiquitin protein ligase binding, neutrophil degranulation, specific granule membrane, intrinsic apoptotic signaling pathway in response to DNA damage, cytokine-mediated signaling pathway, extrinsic apoptotic signaling pathway, positive regulation of membrane protein ectodomain proteolysis, membrane raft, positive regulation of myelination, regulation of neuroinflammatory response, negative regulation of cell death, aortic valve development, tumor necrosis factor binding, pulmonary valve development, negative regulation of extracellular matrix constituent secretion, positive regulation of apoptotic process involved in morphogenesis, tumor necrosis factor receptor superfamily complex, regulation of cytokine production involved in immune response, regulation of T cell cytokine production, immune response, cell surface receptor signaling pathway, aging, negative regulation of cardiac muscle hypertrophy, regulation of myelination, response to lipopolysaccharide, regulation of T cell proliferation, positive regulation of oligodendrocyte differentiation, negative regulation of inflammatory response, RNA destabilization, cellular response to tumor necrosis factor, cellular response to growth factor stimulus, glial cell-neuron signaling, regulation of RNA biosynthetic process, nucleus, axon, neuronal cell body, varicosity, perinuclear region of cytoplasm	FALSE	FALSE
RAB4A	ENSG00000168118	ENST00000618010	11	0	2	1	0.272727273	GTPase activity, membrane, nucleotide binding, Golgi apparatus, cell junction, cell projection, G1/S transition of mitotic cell cycle, Rac protein signal transduction, podosome, regulation of small GTPase mediated signal transduction, cytoskeleton organization, positive regulation of protein targeting to mitochondrion, cell projection assembly, GTP binding, Rab protein signal transduction, membrane, protein transport, plasma membrane, regulation of endocytosis, protein binding, ATPase activator activity, ionotropic glutamate receptor binding, small GTPase mediated signal transduction, cytosol, intracellular membrane-bounded organelle, postsynaptic recycling endosome, recycling endosome membrane, extracellular exosome, vesicle, cytoplasmic vesicle membrane	FALSE	FALSE
RSPO1	ENSG00000169218	ENST00000615459	11	0	3	0	0.272727273	mRNA processing, nucleus, RNA binding, cytosol, mRNA splicing, via spliceosome, regulation of transcription by RNA polymerase II, U2-type precatalytic spliceosome, cytoplasm, motile cilium, cell projection, dynein complex, sperm flagellum, filopodium, GTP binding, nucleus, membrane, GTPase activity, biological_process, G protein-coupled receptor binding, positive regulation of canonical Wnt signaling pathway, extracellular region, protein binding, response to stimulus, signaling receptor binding	FALSE	TRUE
PRDM12	ENSG00000130711	ENST00000676323	6	1	0	0	0.166666667	argininosuccinate synthase activity, positive regulation of nitric oxide biosynthetic process, RNA binding, nucleotide binding, ligase activity, cellular amino acid biosynthetic process, urea cycle, extracellular exosome, citrulline metabolic process, aspartate metabolic process, toxic substance binding, liver development, midgut development, response to nutrient, response to zinc ion, response to amine, response to lipopolysaccharide, response to amino acid, response to steroid hormone, response to growth hormone, response to fatty acid, cellular response to amino acid stimulus, cellular response to cAMP, cellular response to tumor necrosis factor, cellular response to oleic acid, cellular response to dexamethasone stimulus, mitochondrion, lysosome, neuron projection, perikaryon, RNA binding, nucleus, membrane, protein binding, transcription, DNA-templated, regulation of gene expression, positive regulation of transcription by RNA polymerase II, protein binding, positive regulation of histone H3-K9 dimethylation, metal ion binding, nucleoplasm, methylation, regulation of gene expression, neurogenesis, histone methyltransferase binding, detection of temperature stimulus involved in sensory perception of pain	FALSE	FALSE
VIT	ENSG00000205221	ENST00000457137	22	0	6	0	0.272727273	nervous system development, collagen-containing extracellular matrix, positive regulation of cell-substrate adhesion, glycosaminoglycan binding	FALSE	FALSE
POU1F1	ENSG00000064835	ENST00000561167	11	0	3	0	0.272727273	cytoplasm, protein transport, plasma membrane, late endosome, lysosome, cadherin binding, endosomal transport, viral life cycle, viral budding via host ESCRT complex, protein domain specific binding, mitotic metaphase plate congression, nucleus organization, midbody abscission, positive regulation of viral release from host cell, ESCRT III complex, endosome organization, autophagy, regulation of modification of postsynaptic structure, postsynaptic density, DNA binding, DNA-binding transcription factor activity, positive regulation of transcription by RNA polymerase II, DNA-binding transcription factor activity, RNA polymerase II-specific, nuclear chromatin, sequence-specific double-stranded DNA binding, RNA polymerase II activating transcription factor binding, RNA polymerase II transcription factor binding, chromatin binding, cell fate specification, determination of adult lifespan, adenohypophysis development, positive regulation of inositol trisphosphate biosynthetic process, regulation of insulin-like growth factor receptor signaling pathway, somatotropin secreting cell differentiation, chromatin	TRUE	FALSE
CRELD1	ENSG00000163703	ENST00000673935	22	0	5	1	0.272727273	endoplasmic reticulum organization, integral component of membrane, protein transport, vesicle-mediated transport, immune system process, neutrophil differentiation, defense response to fungus, cellular response to tunicamycin, interleukin-17 receptor activity, integral component of membrane, cytoplasm, extracellular region, inflammatory response, interleukin-17 receptor activity, integral component of membrane, inflammatory response, interleukin-17-mediated signaling pathway, signaling receptor binding, defense response to fungus, positive regulation of cytokine production involved in inflammatory response, calcium ion binding, integral component of membrane, protein binding, collagen-containing extracellular matrix, endocardial cushion development	FALSE	FALSE
MUC13	ENSG00000173702	ENST00000616727	11	0	3	0	0.272727273	unknown, phosphorylation, cytosol, extracellular exosome, G protein-coupled receptor signaling pathway, ephrin receptor signaling pathway, positive regulation of apoptotic process, nervous system development, catalytic activity, 'de novo' pyrimidine nucleobase biosynthetic process, orotate phosphoribosyltransferase activity, 'de novo' UMP biosynthetic process, cytoplasm, lyase activity, metabolic process, identical protein binding, UMP biosynthetic process, lactation, pyrimidine nucleobase biosynthetic process, integrin complex, integrin-mediated signaling pathway, integral component of membrane, focal adhesion, viral process, viral entry into host cell, extracellular exosome, antigen processing and presentation of exogenous peptide antigen via MHC class I, TAP-dependent, cell-matrix adhesion, stress fiber assembly, transforming growth factor beta receptor signaling pathway, virus receptor activity, endodermal cell differentiation, phagocytic vesicle, membrane, plasma membrane, cytosol, apical plasma membrane, stimulatory C-type lectin receptor signaling pathway, O-glycan processing	FALSE	FALSE
ZCCHC10	ENSG00000155329	ENST00000513848	11	0	0	3	0.272727273	nucleoplasm, protein binding, transcription by RNA polymerase II, transcription elongation factor complex, super elongation complex, zinc ion binding, metal ion binding	FALSE	FALSE
PJA2	ENSG00000198961	ENST00000361557	11	0	1	2	0.272727273	protein ubiquitination, regulation of protein kinase A signaling, membrane, transferase activity, endoplasmic reticulum membrane, Golgi apparatus, Golgi membrane, synapse, inflammatory response, protein binding, positive regulation of JNK cascade, protein kinase A regulatory subunit binding, regulation of macrophage activation	FALSE	FALSE
SLC39A7	ENSG00000112473	ENST00000444757	11	0	3	0	0.272727273	transmembrane transport, metal ion transport, endoplasmic reticulum, nucleoplasm, Golgi apparatus, zinc ion transport, zinc ion transmembrane transport	FALSE	FALSE
VIP	ENSG00000146469	ENST00000431366	11	0	0	3	0.272727273	hormone activity, neuron projection, negative regulation of apoptotic process, mRNA stabilization, positive regulation of protein catabolic process, adenylate cyclase-activating G protein-coupled receptor signaling pathway, body fluid secretion, positive regulation of endothelial cell proliferation, peptide hormone receptor binding, positive regulation of epinephrine secretion, epinephrine secretion, regulation of sensory perception of pain, positive regulation of blood vessel diameter	FALSE	FALSE
DRGX	ENSG00000165606	ENST00000374139	6	1	0	0	0.166666667	positive regulation of acrosome reaction, cytoplasmic vesicle, regulation of fertilization, membrane, cytoplasm, protein binding, DNA binding, sequence-specific DNA binding, multicellular organism development, regulation of transcription by RNA polymerase II, nuclear chromatin, neuron migration, axonogenesis, detection of chemical stimulus, dorsal spinal cord development, neuron differentiation	FALSE	FALSE
AL365273.2	ENSG00000270099	ENST00000491114	6	1	0	0	0.166666667		FALSE	FALSE
EGFL8	ENSG00000241404	ENST00000432129	11	0	2	1	0.272727273	integral component of membrane, lysosome, thiolester hydrolase activity, protein binding, extracellular region, signaling receptor binding	FALSE	FALSE
CCDC86	ENSG00000110104	ENST00000545580	6	1	0	0	0.166666667	plasma membrane, integral component of membrane, integral component of membrane, integral component of membrane, nucleus, nucleoplasm, protein binding	FALSE	FALSE
SLC25A40	ENSG00000075303	ENST00000341119	11	0	3	0	0.272727273	ATP transmembrane transporter activity, integral component of membrane, mitochondrion	FALSE	FALSE
CWC15	ENSG00000150316	ENST00000279839	6	1	0	0	0.166666667	spliceosomal complex, RNA splicing, RNA binding, mitochondrion, protein binding, mRNA cis splicing, via spliceosome	FALSE	FALSE
MS4A6E	ENSG00000166926	ENST00000532756	6	1	0	0	0.166666667	membrane	FALSE	FALSE
RHOD	ENSG00000173156	ENST00000532559	6	1	0	0	0.166666667	GTPase activity, membrane, plasma membrane, early endosome, intracellular membrane-bounded organelle, cytoplasmic vesicle, regulation of small GTPase mediated signal transduction, cytoskeleton, positive regulation of cell migration, regulation of cell shape, actin filament organization, protein targeting, Rho protein signal transduction, cortical cytoskeleton organization, positive regulation of cell adhesion, actin filament bundle assembly, regulation of actin cytoskeleton reorganization	FALSE	FALSE
NRIP3	ENSG00000175352	ENST00000309166	6	1	0	0	0.166666667	aspartic-type endopeptidase activity	FALSE	FALSE
IZUMO1R	ENSG00000183560	ENST00000440961	6	1	0	0	0.166666667	oxidoreductase activity, membrane, metal ion binding, cellular iron ion homeostasis, plasma membrane, iron ion transport, channel activity, positive regulation of interleukin-1 secretion, integral component of membrane, endoplasmic reticulum membrane, ion transport, cell differentiation, calcium ion transport, actin binding, gap junction channel activity, protein-containing complex binding, scaffold protein binding, cell-cell signaling, positive regulation of interleukin-1 beta production, response to ATP, transmembrane transport, protein-containing complex, calcium ion transmembrane transport, signaling receptor binding, leak channel activity, membrane, cell adhesion, anchored component of membrane, single fertilization, signaling receptor activity, sperm-egg recognition	FALSE	FALSE
C7orf31	ENSG00000153790	ENST00000409280	11	0	0	3	0.272727273	cytoskeleton, microtubule organizing center	FALSE	FALSE
INPP5E	ENSG00000148384	ENST00000676019	11	0	3	0	0.272727273	inositol-polyphosphate 5-phosphatase activity, cytoplasm, plasma membrane, Golgi apparatus, hydrolase activity, cell projection, phosphatidylinositol-4,5-bisphosphate 5-phosphatase activity, cytosol, axoneme, phosphatidylinositol-3,4,5-trisphosphate 3-phosphatase activity, negative regulation of phosphatidylinositol 3-kinase signaling, phosphatidylinositol metabolic process, negative regulation of protein localization to cilium	FALSE	TRUE
C8G	ENSG00000176919	ENST00000649480	11	0	3	0	0.272727273	SCF ubiquitin ligase complex, protein binding, proteasome-mediated ubiquitin-dependent protein catabolic process, SCF-dependent proteasomal ubiquitin-dependent protein catabolic process, protein kinase binding, post-translational protein modification, extracellular region, immune system process, regulation of complement activation, complement activation, complement activation, classical pathway, extracellular exosome, retinol binding, protein-containing complex binding	TRUE	FALSE
RND1	ENSG00000172602	ENST00000550607	6	1	0	0	0.166666667	intracellular signal transduction, adenylate cyclase activity, phosphorus-oxygen lyase activity, integral component of membrane, nucleotide binding, cilium, cell projection, integral component of plasma membrane, G protein-coupled receptor signaling pathway, intrinsic component of plasma membrane, protein kinase binding, negative regulation of neuron projection development, renal water homeostasis, dopamine receptor signaling pathway, negative regulation of urine volume, cellular response to prostaglandin E stimulus, cellular response to vasopressin, cytoplasm, voltage-gated calcium channel activity, protein binding, ion transport, regulation of ion transmembrane transport, calcium ion transport, plasma membrane, cytosol, cardiac conduction, membrane depolarization, high voltage-gated calcium channel activity, positive regulation of high voltage-gated calcium channel activity, calcium ion transport into cytosol, regulation of membrane repolarization during action potential, T cell receptor signaling pathway, positive regulation of protein targeting to membrane, negative regulation of voltage-gated calcium channel activity, regulation of membrane hyperpolarization, positive regulation of excitatory postsynaptic potential, ATP binding, mRNA processing, nucleus, RNA binding, nucleoplasm, hydrolase activity, protein binding, helicase activity, catalytic step 2 spliceosome, chromatin, cis assembly of pre-catalytic spliceosome, U4/U6 x U5 tri-snRNP complex, GTP binding, intracellular membrane-bounded organelle, actin cytoskeleton, cytoplasm, nucleotide binding, adherens junction, protein kinase binding, cytosol, actin filament organization, regulation of cell shape, vesicle, establishment or maintenance of cell polarity, regulation of actin cytoskeleton organization, negative regulation of cell adhesion	FALSE	TRUE
GLIPR1L1	ENSG00000173401	ENST00000378695	6	1	0	0	0.166666667	membrane, cytoplasmic vesicle, anchored component of membrane, extracellular space	FALSE	FALSE
CBY2	ENSG00000174015	ENST00000610924	6	1	0	0	0.166666667	cytoplasmic vesicle	FALSE	FALSE
SPOUT1	ENSG00000198917	ENST00000361256	11	0	2	1	0.272727273	cytoplasm, cell cycle, methylation, cell division, protein binding, microtubule organizing center, kinetochore, mitotic spindle, posttranscriptional regulation of gene expression, maintenance of centrosome location	FALSE	FALSE
YY1	ENSG00000100811	ENST00000554804	6	1	0	0	0.166666667	nucleus, DNA binding, DNA repair, protein binding, spermatogenesis, negative regulation of transcription by RNA polymerase II, RNA polymerase II cis-regulatory region sequence-specific DNA binding, transcription regulator complex, sequence-specific DNA binding, nucleoplasm, four-way junction DNA binding, cellular response to UV, negative regulation of interferon-beta production, Ino80 complex, transcription regulatory region sequence-specific DNA binding, DNA-binding transcription repressor activity, DNA-binding transcription factor activity, regulation of transcription, DNA-templated, anterior/posterior pattern specification, positive regulation of gene expression, B cell differentiation, positive regulation of transcription by RNA polymerase II, camera-type eye morphogenesis, negative regulation of cell growth involved in cardiac muscle cell development, immunoglobulin heavy chain V-D-J recombination, chromatin silencing complex	FALSE	FALSE
SLC39A2	ENSG00000165794	ENST00000554422	6	1	0	0	0.166666667	methyltransferase activity, nucleoplasm, mitochondrion, protein binding, S-adenosyl-L-methionine binding, membrane, metal ion transmembrane transporter activity, integral component of membrane, ion transport, protein binding, zinc ion transport, zinc ion transmembrane transport	FALSE	FALSE
MAPK1IP1L	ENSG00000168175	ENST00000622254	6	1	0	0	0.166666667		FALSE	FALSE
RORB	ENSG00000198963	ENST00000396204	11	0	3	0	0.272727273	steroid hormone receptor activity, regulation of transcription, DNA-templated, host cell nucleus, sequence-specific DNA binding, metal ion binding, protein binding, rhythmic process, visual perception, response to stimulus, DNA-binding transcription factor activity, RNA polymerase II-specific, sequence-specific double-stranded DNA binding, cellular response to retinoic acid, transcription initiation from RNA polymerase II promoter, retina development in camera-type eye, negative regulation of osteoblast differentiation, retinal rod cell development, melatonin receptor activity, DNA-binding transcription activator activity, RNA polymerase II-specific	TRUE	FALSE
SHLD2	ENSG00000122376	ENST00000298786	11	0	3	0	0.272727273	extracellular region, angiogenesis, collagen-containing extracellular matrix, negative regulation of cell migration involved in sprouting angiogenesis, cell migration involved in sprouting angiogenesis, cytoplasm, centrosome, perinuclear region of cytoplasm, synapse, spindle, extracellular exosome, synaptic vesicle endocytosis, synapse organization, adult locomotory behavior, regulation of dopamine secretion, regulation of neuron death, nucleus, nucleoplasm, cell differentiation, positive regulation of transcription by RNA polymerase II, molecular_function, cellular response to cisplatin, oxidation-reduction process, cellular amino acid metabolic process, cytoplasm, ATP binding, mitochondrion, GTP binding, protein binding, glutamate dehydrogenase (NADP+) activity, positive regulation of insulin secretion, glutamate biosynthetic process, glutamate dehydrogenase (NAD+) activity, NAD+ binding, glutamate catabolic process, nucleus, DNA repair, protein binding, positive regulation of double-strand break repair via nonhomologous end joining, regulation of double-strand break repair via homologous recombination	FALSE	FALSE
MINAR1	ENSG00000169330	ENST00000559272	6	1	0	0	0.166666667	integral component of membrane, protein binding, negative regulation of cell population proliferation, negative regulation of angiogenesis, negative regulation of protein ubiquitination	FALSE	FALSE
CNNM2	ENSG00000148842	ENST00000433628	11	0	3	0	0.272727273	integral component of membrane, plasma membrane, transmembrane transport, transmembrane transporter activity, magnesium ion transmembrane transporter activity, ATP binding	FALSE	FALSE
FAM168A	ENSG00000054965	ENST00000450446	11	0	3	0	0.272727273	membrane, nucleoplasm, apoptotic process, amelogenesis, protein binding	FALSE	FALSE
SLX1A	ENSG00000132207	ENST00000345535	6	1	0	0	0.166666667	cytoplasm, cytosol, interleukin-12-mediated signaling pathway, [2Fe-2S] cluster assembly, nucleus, nucleoplasm, DNA repair, nucleic acid phosphodiester bond hydrolysis, protein binding, endonuclease activity, 5'-flap endonuclease activity, crossover junction endodeoxyribonuclease activity, telomeric D-loop disassembly, positive regulation of t-circle formation, DNA double-strand break processing involved in repair via single-strand annealing	FALSE	FALSE
NDUFC2	ENSG00000151366	ENST00000534029	11	0	3	0	0.272727273	NADH dehydrogenase (ubiquinone) activity, membrane, mitochondrion, respirasome, nucleus, nucleoplasm, cytosol, identical protein binding, regulation of lipid biosynthetic process, response to bacterium, mitochondrial electron transport, NADH to ubiquinone, mitochondrial inner membrane, integral component of membrane, mitochondrion, plasma membrane, mitochondrial respiratory chain complex I assembly, mitochondrial respiratory chain complex I	FALSE	FALSE
JAM3	ENSG00000166086	ENST00000534549	11	0	3	0	0.272727273	plasma membrane, protein binding, extracellular region, membrane, mitochondrial outer membrane, cell differentiation, protein binding, integral component of membrane, cell adhesion, synapse, postsynaptic membrane, neuron projection, homophilic cell adhesion via plasma membrane adhesion molecules, synaptic membrane adhesion, neuronal cell body, GABA-ergic synapse, cell adhesion, protein heterodimerization activity, plasma membrane, membrane, Golgi apparatus, cell junction, cell differentiation, angiogenesis, bicellular tight junction, desmosome, integrin binding, maintenance of blood-brain barrier, cell-cell adhesion, heterotypic cell-cell adhesion, protein complex involved in cell adhesion, apical protein localization, regulation of neutrophil chemotaxis, positive regulation of cellular extravasation, neutrophil homeostasis, myeloid progenitor cell differentiation, cell-matrix adhesion, cell migration, establishment of cell polarity, negative regulation of integrin activation, protein localization to cell surface, regulation of actin cytoskeleton organization by cell-cell adhesion, microvillus, paranodal junction	FALSE	FALSE
CATSPER1	ENSG00000175294	ENST00000312106	11	0	3	0	0.272727273	ion transport, ion channel activity, flagellated sperm motility, integral component of membrane, cilium, multicellular organism development, cell projection, regulation of ion transmembrane transport, calcium ion transport, calcium ion transmembrane transport, sperm-egg recognition, response to progesterone	FALSE	TRUE
SLX1B	ENSG00000181625	ENST00000351581	6	1	0	0	0.166666667	DNA repair, Slx1-Slx4 complex, metal ion binding, hydrolase activity, nucleic acid phosphodiester bond hydrolysis, protein binding, endonuclease activity, double-strand break repair via homologous recombination, t-circle formation, negative regulation of telomere maintenance via telomere lengthening, telomere maintenance via telomere lengthening	FALSE	FALSE
GINS3	ENSG00000181938	ENST00000426538	6	1	0	0	0.166666667	cytoskeleton, cell projection organization, cilium assembly, centriolar satellite, proteolysis, extracellular region, nucleus, protein binding, CMG complex	FALSE	TRUE
RXYLT1	ENSG00000118600	ENST00000537373	11	0	1	2	0.272727273	integral component of membrane, transferase activity, Golgi membrane, protein glycosylation, integral component of plasma membrane	FALSE	FALSE
GNA13	ENSG00000120063	ENST00000541118	6	1	0	0	0.166666667	membrane, G protein-coupled receptor signaling pathway, GTPase activity, G protein-coupled receptor binding, guanyl nucleotide binding, cytoplasm, metal ion binding, cytosol, focal adhesion, protein binding, D5 dopamine receptor binding, branching involved in blood vessel morphogenesis, adenylate cyclase-modulating G protein-coupled receptor signaling pathway, positive regulation of cytosolic calcium ion concentration, cell differentiation, regulation of cell migration, intracellular signal transduction, heterotrimeric G-protein complex, regulation of small GTPase mediated signal transduction	FALSE	FALSE
ETV6	ENSG00000139083	ENST00000545027	11	0	3	0	0.272727273	protein binding, biological_process, regulation of transcription, DNA-templated, DNA-binding transcription factor activity, nucleus, cytosol, protein binding, DNA-binding transcription factor activity, RNA polymerase II-specific, DNA-binding transcription activator activity, RNA polymerase II-specific, neurogenesis, positive regulation of transcription by RNA polymerase II, nuclear chromatin, negative regulation of transcription by RNA polymerase II, protein domain specific binding, membrane	FALSE	FALSE
DCD	ENSG00000161634	ENST00000546807	11	0	3	0	0.272727273	positive regulation of secretion, extracellular region, growth factor activity, fibronectin binding, protein N-terminus binding, positive regulation of release of sequestered calcium ion into cytosol, positive regulation of peptidyl-tyrosine phosphorylation, positive regulation of calcineurin-NFAT signaling cascade, protein localization to Golgi apparatus, protein acetylation, positive regulation of macroautophagy, defense response to bacterium, positive regulation of calcium-mediated signaling, extracellular region, killing of cells of other organism, proteolysis, protein binding, extracellular exosome, defense response to fungus	FALSE	FALSE
UBE2S	ENSG00000108106	ENST00000587845	6	1	0	0	0.166666667	membrane, protein binding, protein self-association, membrane, structural constituent of ribosome, ribosome, membrane, cytosol, viral transcription, cytoplasmic ribonucleoprotein granule, SRP-dependent cotranslational protein targeting to membrane, cell body, nucleotide binding, transferase activity, protein ubiquitination, protein binding, protein K6-linked ubiquitination, ubiquitin conjugating enzyme activity, ubiquitin-dependent protein catabolic process, cytosol, protein K63-linked ubiquitination, free ubiquitin chain polymerization, protein K11-linked ubiquitination, anaphase-promoting complex, protein K29-linked ubiquitination	FALSE	FALSE
FNTB	ENSG00000257365	ENST00000246166	11	0	0	3	0.272727273	protein farnesylation, metal ion binding, zinc ion binding, prenyltransferase activity, cytosol, microtubule associated complex	FALSE	FALSE
SMAD7	ENSG00000101665	ENST00000591805	11	0	3	0	0.272727273	nucleic acid binding, nucleus, RNA polymerase II cis-regulatory region sequence-specific DNA binding, molecular_function, negative regulation of cell population proliferation, positive regulation of transcription by RNA polymerase II, protein binding, nuclear-transcribed mRNA catabolic process, nonsense-mediated decay, cytosol, perinuclear region of cytoplasm, translation activator activity, regulation of transcription, DNA-templated, DNA-binding transcription factor activity, transforming growth factor beta receptor signaling pathway, protein stabilization, negative regulation of BMP signaling pathway, cytoplasm, ventricular septum morphogenesis, negative regulation of transforming growth factor beta receptor signaling pathway, negative regulation of pathway-restricted SMAD protein phosphorylation, nucleoplasm, fibrillar center, centrosome, ubiquitin protein ligase binding, nuclear chromatin, cell differentiation, protein deubiquitination, DNA-binding transcription activator activity, RNA polymerase II-specific, protein-containing complex, plasma membrane, positive regulation of proteasomal ubiquitin-dependent protein catabolic process, negative regulation of peptidyl-threonine phosphorylation, catenin complex, type I transforming growth factor beta receptor binding, I-SMAD binding, ureteric bud development, regulation of epithelial to mesenchymal transition, regulation of transforming growth factor beta receptor signaling pathway, negative regulation of ossification, regulation of activin receptor signaling pathway, adherens junction assembly, cellular protein-containing complex localization, ventricular cardiac muscle tissue morphogenesis, pathway-restricted SMAD protein phosphorylation, negative regulation of chondrocyte proliferation, cellular response to leukemia inhibitory factor, negative regulation of T-helper 17 cell differentiation	FALSE	FALSE
SOX14	ENSG00000168875	ENST00000306087					#VALUE!	membrane, plasma membrane, cytokine-mediated signaling pathway, negative regulation of type IV hypersensitivity, immune response-inhibiting signal transduction, negative regulation of interleukin-2 production, positive regulation of interleukin-4 production, homeostasis of number of cells within a tissue, regulation of transcription, DNA-templated, DNA binding, nervous system development, DNA-binding transcription factor activity, RNA polymerase II-specific, RNA polymerase II cis-regulatory region sequence-specific DNA binding, cell differentiation, sequence-specific double-stranded DNA binding, negative regulation of transcription, DNA-templated, visual perception, regulation of neuron migration	FALSE	FALSE
C19orf33	ENSG00000167644	ENST00000588605	6	1	0	0	0.166666667	nucleoplasm, plasma membrane	FALSE	FALSE
PRSS57	ENSG00000185198	ENST00000613411	6	1	0	0	0.166666667	serine-type endopeptidase activity, hydrolase activity, extracellular space, serine-type peptidase activity	FALSE	FALSE
ZSWIM9	ENSG00000185453	ENST00000614654	6	1	0	0	0.166666667	cell surface, sperm capacitation, calcium ion binding, metal ion binding, signal transduction, phospholipase activity, membrane, endoplasmic reticulum, plasma membrane, mitochondrion, cytosol, protein binding, mitochondrial membrane, phospholipase A2 activity, phospholipase A2 activity consuming 1,2-dioleoylphosphatidylethanolamine), nucleoplasm, lysophospholipase activity, calcium-dependent phospholipid binding, nuclear envelope, intracellular signal transduction, calcium-dependent phospholipase A2 activity, phosphatidylcholine acyl-chain remodeling, calcium-independent phospholipase A2 activity, glycerophospholipid catabolic process, platelet activating factor biosynthetic process, cell cortex, DNA binding, DNA repair, DNA recombination, DNA ligase activity, nucleus, metal ion binding, cell cycle, cell division, ligase activity, cytoplasm, anatomical structure morphogenesis, lagging strand elongation, mismatch repair, base-excision repair, zinc ion binding	FALSE	FALSE
ZNF490	ENSG00000188033	ENST00000440366	6	1	0	0	0.166666667	nucleic acid binding, metal ion binding, protein binding, DNA-binding transcription factor activity, RNA polymerase II-specific	FALSE	FALSE
CGB7	ENSG00000196337	ENST00000597853	6	1	0	0	0.166666667	hormone activity, protein binding, extracellular space, hormone-mediated signaling pathway, apoptotic process, regulation of transcription by RNA polymerase II, extracellular region, signal transduction, extracellular space, hormone-mediated signaling pathway, apoptotic process	FALSE	FALSE
CFD	ENSG00000197766	ENST00000592860	6	1	0	0	0.166666667	serine-type endopeptidase activity, Notch signaling pathway, peptidase activity, extracellular region, innate immune response, extracellular exosome, platelet degranulation, ficolin-1-rich granule lumen, complement activation	FALSE	FALSE
AC008687.8	ENSG00000283663	ENST00000599795	6	1	0	0	0.166666667	signal transduction	FALSE	FALSE
SIGLEC15	ENSG00000197046	ENST00000587418	11	0	3	0	0.272727273	urea transmembrane transporter activity, membrane, basolateral plasma membrane, transmembrane transport, urea transport, water transmembrane transporter activity, membrane, plasma membrane, regulation of actin cytoskeleton organization, regulation of osteoclast development	FALSE	FALSE
MAPRE1	ENSG00000101367	ENST00000375571	6	1	0	0	0.166666667	regulation of microtubule polymerization or depolymerization, microtubule organizing center, RNA binding, cell cycle, Golgi apparatus, microtubule, centrosome, cytosol, cytoplasmic microtubule, regulation of G2/M transition of mitotic cell cycle, spindle assembly, spindle midzone, protein C-terminus binding, negative regulation of microtubule polymerization, positive regulation of microtubule polymerization, protein localization to microtubule plus-end, protein localization, microtubule polymerization, positive regulation of microtubule plus-end binding, microtubule cytoskeleton, cell projection membrane, cell projection	FALSE	FALSE
TTPAL	ENSG00000124120	ENST00000372904	6	1	0	0	0.166666667	steroid hormone receptor activity, regulation of transcription, DNA-templated, DNA-binding transcription factor activity, regulation of insulin secretion, lipid homeostasis, cholesterol homeostasis, response to glucose, cytoplasm, triglyceride homeostasis, positive regulation of transcription, DNA-templated, metal ion binding, protein binding, rhythmic process, nuclear chromatin, nuclear receptor activity, cell differentiation, DNA-binding transcription activator activity, RNA polymerase II-specific, protein homodimerization activity, transcription initiation from RNA polymerase II promoter, RNA polymerase II activating transcription factor binding, negative regulation of cell growth, phospholipid homeostasis, fatty acid binding, regulation of lipid metabolic process, chromatin binding, sex differentiation, signal transduction involved in regulation of gene expression, membrane	FALSE	FALSE
RAB22A	ENSG00000124209	ENST00000244040	6	1	0	0	0.166666667	GTP binding, membrane, nucleotide binding, endosome, cytoplasmic vesicle, endosome membrane, early endosome, ruffle, phagocytic vesicle, extracellular exosome, GDP binding, regulation of vesicle size	FALSE	FALSE
GATA5	ENSG00000130700	ENST00000252997	6	1	0	0	0.166666667	zinc ion binding, nucleus, sequence-specific DNA binding, positive regulation of gene expression, positive regulation of cardiac endothelial to mesenchymal transition, regulation of transcription by RNA polymerase II, protein binding, positive regulation of transcription by RNA polymerase II, sequence-specific double-stranded DNA binding, cell fate commitment, aortic valve morphogenesis, endocardial cushion fusion, cardiac muscle tissue development, cis-regulatory region sequence-specific DNA binding, positive regulation of Notch signaling pathway involved in heart induction	FALSE	FALSE
Z98752.3	ENSG00000277611	ENST00000621802	6	1	0	0	0.166666667	regulation of transcription, DNA-templated, metal ion binding, plasma membrane, protein binding, chromatin binding, negative regulation of transcription, DNA-templated, chromatin, hemopoiesis, regulation of mitotic nuclear division, regulation of megakaryocyte differentiation, SAM domain binding, nucleus, histone binding	FALSE	FALSE
SIGLEC8	ENSG00000105366	ENST00000430817	11	0	3	0	0.272727273	integral component of membrane, cell adhesion, plasma membrane, signal transduction	FALSE	FALSE
P2RY1	ENSG00000169860	ENST00000305097					#VALUE!	G protein-coupled receptor signaling pathway, G protein-coupled receptor activity, platelet activation, positive regulation of ERK1 and ERK2 cascade, positive regulation of cytosolic calcium ion concentration, nucleotide binding, plasma membrane, signal transduction, blood coagulation, integral component of plasma membrane, regulation of cell shape, cell surface receptor signaling pathway, dendrite, signal transduction involved in regulation of gene expression, protein localization to plasma membrane, cellular response to ATP, A1 adenosine receptor binding, G protein-coupled ATP receptor activity, G protein-coupled adenosine receptor signaling pathway, aging, response to mechanical stimulus, negative regulation of norepinephrine secretion, positive regulation of inositol trisphosphate biosynthetic process, wound healing, positive regulation of ion transport, positive regulation of hormone secretion, positive regulation of penile erection, cellular response to organic cyclic compound, regulation of presynaptic cytosolic calcium ion concentration, mitochondrion, basolateral plasma membrane, glutamatergic synapse	FALSE	FALSE
NKG7	ENSG00000105374	ENST00000600427	11	0	3	0	0.272727273	membrane, protein binding	FALSE	FALSE
CRYAA	ENSG00000160202	ENST00000398133	6	1	0	0	0.166666667	extracellular region, protein binding, DNA binding, nucleus, protein binding, DNA-binding transcription factor activity, RNA polymerase II-specific, RNA polymerase II cis-regulatory region sequence-specific DNA binding, angiogenesis, DNA-binding transcription factor activity, sequence-specific DNA binding, T cell differentiation, camera-type eye development, transcription regulator complex, cytoplasm, cystathionine beta-synthase activity, nucleus, lyase activity, protein homodimerization activity, metabolic process, oxidation-reduction process, identical protein binding, ubiquitin protein ligase binding, pyridoxal phosphate binding, cysteine biosynthetic process, homocysteine metabolic process, modified amino acid binding, L-cysteine catabolic process, oxygen binding, carbon monoxide binding, DNA protection, metal ion binding, nucleic acid binding, U2AF complex, RNA splicing, spliceosomal complex, nucleoplasm, catalytic step 2 spliceosome, RNA export from nucleus, pre-mRNA 3'-splice site binding, structural constituent of eye lens, cytoplasm, negative regulation of apoptotic process, cytosol, identical protein binding, response to stimulus, unfolded protein binding, negative regulation of intracellular transport	FALSE	FALSE
CSTB	ENSG00000160213	ENST00000640406	6	1	0	0	0.166666667	negative regulation of endopeptidase activity, nucleus, cytoplasm, cytosol, extracellular region, negative regulation of peptidase activity, collagen-containing extracellular matrix, secretory granule lumen, tertiary granule lumen, negative regulation of proteolysis	FALSE	FALSE
CRYAA2	ENSG00000276076	ENST00000624932	6	1	0	0	0.166666667	nucleus, metal ion binding, cytosol	FALSE	FALSE
SRRD	ENSG00000100104	ENST00000215917	6	1	0	0	0.166666667	membrane, protein homodimerization activity, protein binding, melanosome, Rab GTPase binding, cytoplasmic vesicle, protein stabilization, lysosome organization, protein dimerization activity, BLOC-3 complex, blood coagulation, positive regulation of eye pigmentation, cytoplasm, nucleus, microtubule-based process, regulation of circadian rhythm	FALSE	FALSE
CCDC134	ENSG00000100147	ENST00000255784	6	1	0	0	0.166666667	cytoplasm, endoplasmic reticulum, protein binding, placenta development, embryonic hemopoiesis	FALSE	FALSE
KDELR3	ENSG00000100196	ENST00000409006	6	1	0	0	0.166666667	ER retention sequence binding, membrane, endoplasmic reticulum, Golgi apparatus, Golgi membrane, vesicle-mediated transport, endoplasmic reticulum to Golgi vesicle-mediated transport, transport vesicle, KDEL sequence binding	FALSE	FALSE
CD33	ENSG00000105383	ENST00000436584	11	0	3	0	0.272727273	integral component of membrane, plasma membrane, negative regulation of interleukin-8 production, carbohydrate binding, peroxisome, regulation of immune response, specific granule membrane, sialic acid binding, signal transduction, protein phosphatase binding, positive regulation of protein secretion, external side of plasma membrane, positive regulation of protein tyrosine phosphatase activity, immune response-inhibiting signal transduction, negative regulation of monocyte activation	FALSE	FALSE
RRP7A	ENSG00000189306	ENST00000323013	6	1	0	0	0.166666667	iron ion binding, heme binding, integral component of membrane, monooxygenase activity, oxidoreductase activity, acting on paired donors, with incorporation or reduction of molecular oxygen, reduced flavin or flavoprotein as one donor, and incorporation of one atom of oxygen, mitochondrion, steroid hydroxylase activity, xenobiotic metabolic process, aromatase activity, metal ion binding, nuclear body, RNA binding, protein binding, positive regulation of transcription by RNA polymerase II, integral component of membrane, cell surface receptor signaling pathway, positive regulation of cytokine production, positive regulation of B cell receptor signaling pathway, protein binding, neutrophil degranulation, intracellular signal transduction, inflammatory response, positive regulation of DNA-binding transcription factor activity, nucleic acid binding, protein binding, nucleoplasm, CURI complex, blastocyst formation	FALSE	FALSE
AP000356.5	ENSG00000286070	ENST00000439775	6	1	0	0	0.166666667	spliceosomal snRNP assembly, mRNA processing, nucleus, cytoplasm, cytosol, nuclear body, catalytic step 2 spliceosome, U4/U6 x U5 tri-snRNP complex, enzyme binding, methylosome, telomerase holoenzyme complex, SMN-Sm protein complex, U2-type catalytic step 2 spliceosome, termination of RNA polymerase II transcription, precatalytic spliceosome, protein methylation, U7 snRNP, pICln-Sm protein complex, histone pre-mRNA DCP binding, mRNA processing, nucleus, cytoplasm, spliceosomal complex	FALSE	FALSE
RAB4B-EGLN2	ENSG00000171570	ENST00000594136	11	0	2	1	0.272727273	intracellular protein transport, nucleotide binding, endosome, GTP binding, Rab protein signal transduction	FALSE	FALSE
CCDC106	ENSG00000173581	ENST00000591578	11	0	3	0	0.272727273	nucleus, DNA binding, regulation of transcription by RNA polymerase II, RNA polymerase II cis-regulatory region sequence-specific DNA binding, nucleus, cytosol	FALSE	FALSE
TBC1D20	ENSG00000125875	ENST00000461304	11	0	2	1	0.272727273	protein binding, positive regulation of nucleic acid-templated transcription, ubiquitin-protein transferase activity, proteasome-mediated ubiquitin-dependent protein catabolic process, ubiquitin ligase complex, positive regulation of I-kappaB kinase/NF-kappaB signaling, protein polyubiquitination, positive regulation of NF-kappaB transcription factor activity, T cell receptor signaling pathway, LUBAC complex, positive regulation of apoptotic process, positive regulation of NIK/NF-kappaB signaling, membrane, endoplasmic reticulum membrane, protein binding, endoplasmic reticulum, Rab GTPase binding, endoplasmic reticulum to Golgi vesicle-mediated transport, COPII vesicle coating, Golgi organization, positive regulation by host of viral genome replication, virion assembly, acrosome assembly, spermatogenesis, lipid droplet organization, lens fiber cell morphogenesis	FALSE	FALSE
CDH22	ENSG00000149654	ENST00000537909	11	0	3	0	0.272727273	RNA binding, extracellular space, protein binding, transcription corepressor activity, glucose homeostasis, protein binding, B cell activation, external side of plasma membrane, positive regulation of endothelial cell apoptotic process, positive regulation of tyrosine phosphorylation of STAT protein, positive regulation of protein phosphorylation, integral component of membrane, extracellular region, cell surface, protein domain specific binding, cellular calcium ion homeostasis, response to bacterium, response to nutrient levels, response to cobalamin, cellular response to erythropoietin, protein kinase B signaling, regulation of immunoglobulin secretion, cellular response to lipopolysaccharide, cellular response to tumor necrosis factor, extracellular space, CD40 receptor complex, varicosity, positive regulation of I-kappaB kinase/NF-kappaB signaling, extracellular exosome, ubiquitin protein ligase binding, cellular response to mechanical stimulus, positive regulation of GTPase activity, positive regulation of MAP kinase activity, B cell proliferation, positive regulation of protein kinase C signaling, plasma membrane, calcium ion binding, cell adhesion, integral component of membrane, adherens junction, cadherin binding, multicellular organism development, cell-cell adhesion via plasma-membrane adhesion molecules, adherens junction organization	FALSE	FALSE
GPR27	ENSG00000170837	ENST00000304411					#VALUE!	DNA-binding transcription factor activity, nucleus, nucleoplasm, transcription regulatory region sequence-specific DNA binding, DNA-binding transcription factor activity, RNA polymerase II-specific, chromatin binding, identical protein binding, in utero embryonic development, pre-B cell differentiation, heart development, motor neuron axon guidance, striatum development, forebrain development, immunoglobulin V(D)J recombination, sarcomere organization, positive regulation of transcription, DNA-templated, smooth muscle tissue development, cardiac muscle cell differentiation, negative regulation of cell growth involved in cardiac muscle cell development, T follicular helper cell differentiation, circulatory system development, regulation of action potential, negative regulation of lung goblet cell differentiation, positive regulation of hydrogen peroxide-induced cell death, RNA binding, translational initiation, regulation of translation, RNA 7-methylguanosine cap binding, eukaryotic translation initiation factor 4F complex, G protein-coupled receptor signaling pathway, G protein-coupled receptor activity, plasma membrane, positive regulation of insulin secretion involved in cellular response to glucose stimulus	FALSE	FALSE
DRG1	ENSG00000185721	ENST00000629688	11	0	0	3	0.272727273	protein binding, nucleus, nucleoplasm, RNA polymerase II cis-regulatory region sequence-specific DNA binding, chromatin binding, male gonad development, T cell differentiation, positive regulation of transcription by RNA polymerase II, regulation of transcription by RNA polymerase II, negative regulation of transcription, DNA-templated, GTP binding, cytoplasm, metal ion binding, cytosol, GTPase activity, cytoplasmic translation, microtubule binding, transcription factor binding, potassium ion binding, transcription, DNA-templated, positive regulation of microtubule polymerization	FALSE	FALSE
ABCC6	ENSG00000091262	ENST00000640696	59	13	0	3	0.271186441	ATP binding, transmembrane transport, ATPase activity, nucleotide binding, endoplasmic reticulum membrane, plasma membrane, visual perception, response to drug, apical plasma membrane	FALSE	FALSE
PLXND1	ENSG00000004399	ENST00000512744	48	11	1	1	0.270833333	signal transduction, semaphorin-plexin signaling pathway, integral component of membrane, multicellular organism development, lamellipodium, regulation of cell migration, lamellipodium membrane, protein domain specific binding, regulation of GTPase activity, semaphorin-plexin signaling pathway involved in axon guidance, endothelial cell migration, regulation of angiogenesis, branching involved in blood vessel morphogenesis, outflow tract morphogenesis, positive regulation of protein binding, dichotomous subdivision of terminal units involved in salivary gland branching	FALSE	FALSE
CATSPERB	ENSG00000133962	ENST00000557036	48	9	4	0	0.270833333	cytoplasm, nucleoplasm, cytoskeleton, CatSper complex, integral component of membrane, cell differentiation, plasma membrane, sperm-egg recognition	FALSE	FALSE
ROS1	ENSG00000047936	ENST00000403284	48	5	6	2	0.270833333	nucleus, regulation of transcription by RNA polymerase II, protein C-terminus binding, positive regulation of transcription by RNA polymerase II, ATP binding, membrane, protein kinase activity, transmembrane receptor protein tyrosine kinase activity, integral component of membrane, kinase activity, phosphorylation, cell differentiation, integral component of plasma membrane, protein phosphatase binding, multicellular organism development, regulation of TOR signaling, columnar/cuboidal epithelial cell development, regulation of phosphate transport, peptidyl-tyrosine autophosphorylation, perinuclear region of cytoplasm	FALSE	FALSE
DIP2A	ENSG00000160305	ENST00000651436	48	5	8	0	0.270833333	nucleus, multicellular organism development, cell surface	FALSE	FALSE
PAN2	ENSG00000135473	ENST00000610546	37	9	1	0	0.27027027	tricarboxylic acid cycle, citrate metabolic process, mitochondrion, nucleus, carbohydrate metabolic process, membrane, transferase activity, negative regulation of gene expression, protein binding, protein binding, mRNA processing, nuclear-transcribed mRNA poly(A) tail shortening, nucleus, metal ion binding, nucleic acid phosphodiester bond hydrolysis, proteolysis, 3'-5'-exoribonuclease activity, P-body, positive regulation of cytoplasmic mRNA processing body assembly	FALSE	FALSE
ECE1	ENSG00000117298	ENST00000649812	37	8	1	1	0.27027027	metalloendopeptidase activity, metallopeptidase activity, perinuclear region of cytoplasm, membrane, integral component of membrane, metal ion binding, plasma membrane, peptidase activity, hydrolase activity, zinc ion binding, lysosomal membrane, protein binding, extracellular exosome, protein homodimerization activity, external side of plasma membrane, embryonic digit morphogenesis, heart development, endopeptidase activity, protein processing, vesicle, regulation of vasoconstriction, regulation of systemic arterial blood pressure by endothelin, positive regulation of receptor recycling, peptide hormone processing, peptide hormone binding, hormone catabolic process, endosome, substance P catabolic process, bradykinin catabolic process, calcitonin catabolic process, endothelin maturation, ear development, intrinsic component of endosome membrane, Weibel-Palade body, pharyngeal system development, early endosome	FALSE	FALSE
TNPO1	ENSG00000083312	ENST00000605210	37	6	4	0	0.27027027	mitochondrion, mRNA processing, kidney development, mitochondrion organization, regulation of gene expression, ventricular cardiac muscle tissue morphogenesis, nucleic acid binding, metal ion binding, protein binding, negative regulation of transcription by RNA polymerase II, RNA polymerase II cis-regulatory region sequence-specific DNA binding, transcription corepressor activity, negative regulation of intracellular estrogen receptor signaling pathway, intracellular protein transport, protein import into nucleus, RNA binding, protein transport, viral process, cilium, extracellular exosome, nuclear localization sequence binding	FALSE	TRUE
PARD3	ENSG00000148498	ENST00000545260	37	6	2	2	0.27027027	angiogenesis, vascular endothelial growth factor receptor signaling pathway, semaphorin receptor activity, vascular endothelial growth factor signaling pathway, endothelial cell chemotaxis, integral component of membrane, multicellular organism development, nervous system development, positive regulation of endothelial cell migration, platelet-derived growth factor receptor signaling pathway, branching involved in blood vessel morphogenesis, plasma membrane, extracellular region, extracellular space, protein binding, cytosol, positive regulation of actin cytoskeleton reorganization, signal transduction, neuron projection, cytoplasmic vesicle, GTPase activator activity, protein kinase binding, vascular endothelial growth factor binding, sprouting angiogenesis, outflow tract septum morphogenesis, integrin-mediated signaling pathway, heart development, response to wounding, dendrite development, facial nerve structural organization, trigeminal nerve structural organization, nerve development, gonadotrophin-releasing hormone neuronal migration to the hypothalamus, retinal ganglion cell axon guidance, regulation of Cdc42 protein signal transduction, cellular response to hepatocyte growth factor stimulus, neuropilin signaling pathway, negative regulation of neuron apoptotic process, positive regulation of angiogenesis, sympathetic nervous system development, regulation of axon extension involved in axon guidance, negative regulation of axon extension involved in axon guidance, axon extension involved in axon guidance, positive regulation of stress fiber assembly, positive regulation of cytokine activity, regulation of vesicle-mediated transport, angiogenesis involved in coronary vascular morphogenesis, retina vasculature morphogenesis in camera-type eye, sympathetic ganglion development, commissural neuron axon guidance, regulation of retinal ganglion cell axon guidance, sensory neuron axon guidance, sympathetic neuron projection extension, postsynapse organization, basal dendrite arborization, neural crest cell migration involved in autonomic nervous system development, semaphorin-plexin signaling pathway involved in neuron projection guidance, positive regulation of retinal ganglion cell axon guidance, protein localization to early endosome, dorsal root ganglion morphogenesis, negative regulation of extrinsic apoptotic signaling pathway, early endosome, cell surface, growth cone, receptor complex, glutamatergic synapse, protein binding, membrane, plasma membrane, cell division, cell junction, endomembrane system, lipid binding, bicellular tight junction, microtubule cytoskeleton organization, phosphatidylinositol binding, cell adhesion, phosphatidylinositol-4,5-bisphosphate binding, protein targeting to membrane, cell-cell junction, bicellular tight junction assembly, establishment of epithelial cell polarity, positive regulation of myelination, apical junction complex, myelination in peripheral nervous system, establishment of cell polarity, protein phosphatase binding, asymmetric cell division, regulation of cellular localization, neuronal cell body	TRUE	FALSE
EFCAB6	ENSG00000186976	ENST00000396231	37	6	0	4	0.27027027	nucleus, nucleoplasm	FALSE	FALSE
GARNL3	ENSG00000136895	ENST00000439286	37	5	5	0	0.27027027	regulation of small GTPase mediated signal transduction	FALSE	FALSE
NEK9	ENSG00000119638	ENST00000678749	37	5	4	1	0.27027027	cell cycle, cell division, centrosome, protein kinase binding	FALSE	FALSE
DUOX2	ENSG00000140279	ENST00000603300	37	4	5	1	0.27027027	calcium ion binding, heme binding, peroxidase activity, hydrogen peroxide biosynthetic process, integral component of membrane, apical plasma membrane, cellular oxidant detoxification, fertilization, thyroid gland development, thyroid hormone metabolic process, inner ear development, endoplasmic reticulum, cytosol, protein binding, hydrogen peroxide catabolic process, extracellular exosome, response to virus, response to cAMP, positive regulation of cell motility, superoxide anion generation, superoxide-generating NADPH oxidase activity	FALSE	FALSE
ANO3	ENSG00000134343	ENST00000672621	37	3	3	4	0.27027027	calcium activated phospholipid scrambling, integral component of membrane, phospholipid scramblase activity, detection of mechanical stimulus, calcium activated galactosylceramide scrambling, chloride transmembrane transport, ion transmembrane transport	FALSE	FALSE
TP53BP1	ENSG00000067369	ENST00000450115	37	1	7	2	0.27027027	positive regulation of transcription by RNA polymerase II, nucleoplasm, chromosome, cellular response to DNA damage stimulus, nuclear body, positive regulation of transcription, DNA-templated, condensed chromosome kinetochore, protein homooligomerization, site of double-strand break, double-strand break repair via nonhomologous end joining, methylated histone binding, p53 binding, positive regulation of isotype switching, damaged DNA binding, sequence-specific DNA binding, cellular response to X-ray, replication fork	FALSE	FALSE
SGK1	ENSG00000118515	ENST00000528577	26	7	0	0	0.269230769	unknown, endoplasmic reticulum, cytosol, apoptotic process, protein binding, intracellular signal transduction, peptidyl-serine phosphorylation, protein serine/threonine/tyrosine kinase activity, sodium channel regulator activity, regulation of cell growth, cellular response to DNA damage stimulus, regulation of blood pressure, positive regulation of transporter activity, neuron projection morphogenesis, regulation of DNA-binding transcription factor activity, renal sodium ion absorption	FALSE	FALSE
OXR1	ENSG00000164830	ENST00000531443	26	7	0	0	0.269230769	protein binding, nucleus, response to oxidative stress, molecular_function, adult walking behavior, neuron apoptotic process, negative regulation of cellular response to oxidative stress	FALSE	FALSE
CCDC33	ENSG00000140481	ENST00000558821	26	7	0	0	0.269230769	negative regulation of cell population proliferation, cytoplasm, metal ion binding, endoplasmic reticulum membrane, apoptotic process, positive regulation of nucleic acid-templated transcription, protein ubiquitination, protein binding, defense response to virus, innate immune response, PML body, circadian regulation of gene expression, nucleoplasm, nuclear matrix, ubiquitin-protein transferase activity, positive regulation of transcription, DNA-templated, nuclear chromosome, telomeric region, chromatin, ubiquitin protein ligase binding, intrinsic apoptotic signaling pathway in response to DNA damage, protein targeting, negative regulation of telomerase activity, protein-containing complex assembly, regulation of circadian rhythm, regulation of protein phosphorylation, positive regulation of histone deacetylation, entrainment of circadian clock by photoperiod, negative regulation of ubiquitin-dependent protein catabolic process, positive regulation of telomere maintenance, response to cytokine, sumo-dependent protein binding, regulation of calcium ion transport into cytosol, maintenance of protein location in nucleus, negative regulation of telomere maintenance via telomerase, positive regulation of apoptotic process involved in mammary gland involution, identical protein binding, protein import into nucleus, transforming growth factor beta receptor signaling pathway, cell aging, response to UV, fibroblast migration, regulation of cell adhesion, negative regulation of interleukin-1 production, positive regulation of fibroblast proliferation, branching involved in mammary gland duct morphogenesis, cellular response to interleukin-4, extrinsic apoptotic signaling pathway, positive regulation of apoptotic signaling pathway, positive regulation of defense response to virus by host, Golgi apparatus, Golgi organization, cis-Golgi network, protein binding, integral component of membrane, multicellular organism development, cell surface, protein binding, extracellular exosome, platelet degranulation, signaling receptor activity, membrane, plasma membrane, retinal binding, retinoid metabolic process, camera-type eye development, blood vessel development, lung development, ductus arteriosus closure, pulmonary valve morphogenesis, learning, adrenal gland development, retinol transport, ear development, lung alveolus development, digestive tract morphogenesis, smooth muscle tissue development, cognition, head development, face morphogenesis, embryonic camera-type eye formation, uterus morphogenesis, pulmonary artery morphogenesis, vitamin A import, protein binding	TRUE	FALSE
NUCB1	ENSG00000104805	ENST00000452087	26	7	0	0	0.269230769	endoplasmic reticulum, apoptotic process, mitochondrial outer membrane, protein binding, cytosol, protein phosphatase type 1 complex, Golgi apparatus, response to endoplasmic reticulum stress, protein phosphatase regulator activity, protein phosphatase activator activity, negative regulation of phosphoprotein phosphatase activity, negative regulation of protein dephosphorylation, protein localization to endoplasmic reticulum, negative regulation of PERK-mediated unfolded protein response, cytoplasm, cilium, protein localization to cilium, calcium ion binding, membrane, Golgi apparatus, extracellular region, guanyl-nucleotide exchange factor activity, extracellular exosome, post-translational protein modification, endoplasmic reticulum lumen, small GTPase mediated signal transduction, regulation of protein targeting, early endosome, Golgi-associated vesicle, trans-Golgi network, extrinsic component of Golgi membrane	FALSE	TRUE
NOP14	ENSG00000087269	ENST00000502735	26	6	0	1	0.269230769	nucleus, RNA binding, membrane, plasma membrane, focal adhesion, nuclear body, actin filament binding, cadherin binding, adherens junction, structural molecule activity, barbed-end actin filament capping, protein heterodimerization activity, positive regulation of protein binding, spectrin binding, positive regulation of establishment of endothelial barrier, F-actin capping protein complex, structural constituent of cytoskeleton, in utero embryonic development, hemoglobin metabolic process, multicellular organism growth, transmembrane transporter activity, membrane, nuclear inner membrane, nucleus, protein binding, organic anion transmembrane transporter activity, sodium-independent organic anion transport, small-subunit processome, RNA binding, nucleoplasm, rRNA processing, ribosomal small subunit biogenesis, maturation of SSU-rRNA, endonucleolytic cleavage to generate mature 5'-end of SSU-rRNA from (SSU-rRNA, 5.8S rRNA, LSU-rRNA), 90S preribosome, maturation of SSU-rRNA from tricistronic rRNA transcript (SSU-rRNA, 5.8S rRNA, LSU-rRNA)	FALSE	FALSE
MTTP	ENSG00000138823	ENST00000511045	26	6	0	1	0.269230769	phospholipid transporter activity, phospholipid transport, apolipoprotein binding, phosphatidylcholine transfer activity, triglyceride transfer activity, protein lipidation, triglyceride metabolic process, low-density lipoprotein particle remodeling, cholesterol homeostasis, response to calcium ion, Golgi apparatus, brush border membrane, vesicle, intermembrane lipid transfer, ceramide 1-phosphate transfer activity, sterol transport, endoplasmic reticulum lumen, receptor complex, chylomicron assembly, phospholipid transfer activity	FALSE	FALSE
TSPAN5	ENSG00000168785	ENST00000515440	26	6	0	1	0.269230769	integral component of membrane, protein binding, cellular protein metabolic process, enzyme binding, positive regulation of Notch signaling pathway	FALSE	FALSE
PRPF19	ENSG00000110107	ENST00000546152	26	6	1	0	0.269230769	integral component of membrane, extracellular region, single fertilization, egg coat, protein binding, ubiquitin-protein transferase activity, mRNA splicing, via spliceosome, Prp19 complex, RNA splicing, spliceosomal complex, nuclear speck, transferase activity, cellular response to DNA damage stimulus, nucleoplasm, lipid droplet, protein K63-linked ubiquitination, identical protein binding, spliceosomal tri-snRNP complex assembly, U2-type catalytic step 2 spliceosome, cellular protein localization, ubiquitin-ubiquitin ligase activity, signal transduction involved in DNA damage checkpoint, generation of catalytic spliceosome for first transesterification step, lipid biosynthetic process, positive regulation of mRNA splicing, via spliceosome	FALSE	FALSE
INTS4	ENSG00000149262	ENST00000535943	26	6	0	1	0.269230769	nucleolus, nucleoplasm, integrator complex	FALSE	FALSE
AQR	ENSG00000021776	ENST00000543879	52	11	1	2	0.269230769	membrane, cis-Golgi network, Golgi organization, Golgi apparatus, cytosol, Golgi cisterna membrane, Golgi cis cisterna, cell communication, membrane, plasma membrane, synapse, gap junction, cell-cell signaling, chemical synaptic transmission, cytoplasm, nucleotide binding, cytoskeleton, extracellular space, sarcomere, extracellular exosome, actin filament, I band, positive regulation of gene expression, lamellipodium, cell body, myosin binding, actin filament-based movement, cardiac myofibril assembly, actomyosin structure organization, actin-myosin filament sliding, negative regulation of apoptotic process, cardiac muscle contraction, synapse, mRNA splicing, via spliceosome, mRNA processing, nucleus, membrane, ATP binding, hydrolase activity, RNA helicase activity, catalytic step 2 spliceosome, transcription-coupled nucleotide-excision repair	FALSE	FALSE
KIF3A	ENSG00000131437	ENST00000618515	26	5	2	0	0.269230769	microtubule binding, microtubule-based movement, nucleotide binding, centriole, axon cytoplasm, microtubule, cell projection organization, cilium assembly, ciliary tip, extracellular exosome, antigen processing and presentation of exogenous peptide antigen via MHC class II, Rab GTPase binding, protein phosphatase binding, microtubule cytoskeleton, axon guidance, kinesin II complex, anterograde axonal transport, microtubule anchoring at centrosome, protein transport, motor activity, protein-containing complex binding, in utero embryonic development, heart looping, smoothened signaling pathway, heart development, anterior/posterior pattern specification, dentate gyrus development, neural tube development, epidermal stem cell homeostasis, positive regulation of receptor-mediated endocytosis, inner ear receptor cell stereocilium organization, positive regulation of intracellular protein transport, non-motile cilium assembly, axoneme, photoreceptor connecting cilium, neuronal cell body	FALSE	TRUE
ERAP1	ENSG00000164307	ENST00000512852	26	5	0	2	0.269230769	proteolysis, metallopeptidase activity, antigen processing and presentation of endogenous peptide antigen via MHC class I, membrane, metal ion binding, peptidase activity, extracellular region, extracellular space, adaptive immune response, cytoplasm, plasma membrane, signal transduction, fat cell differentiation, membrane protein ectodomain proteolysis, angiogenesis, response to bacterium, peptide binding, interleukin-1, type II receptor binding	FALSE	FALSE
MCC	ENSG00000171444	ENST00000515367	26	5	0	2	0.269230769	integral component of membrane, protein binding, biological_process, endoplasmic reticulum organization, manganese ion binding, hydrolase activity, nuclear-transcribed mRNA catabolic process, nonsense-mediated decay, metal ion binding, cell junction, cytoplasmic ribonucleoprotein granule, P-body, cytosol, deadenylation-dependent decapping of nuclear-transcribed mRNA, exonucleolytic catabolism of deadenylated mRNA, regulation of telomerase RNA localization to Cajal body, RISC complex, 5'-3' exoribonuclease activity, nucleus, membrane, cytosol, cell projection, protein binding, lamellipodium, signal transduction, negative regulation of epithelial cell proliferation, establishment of protein localization	FALSE	FALSE
OPLAH	ENSG00000178814	ENST00000618853	26	5	0	2	0.269230769	cytoskeleton, intermediate filament cytoskeleton organization, cytoplasm, actin binding, cell junction, intermediate filament cytoskeleton, cadherin binding, structural constituent of cytoskeleton, structural molecule activity, plasma membrane, structural constituent of muscle, hemidesmosome assembly, costamere, brush border, NAD+ ADP-ribosyltransferase activity, transferase activity, cytosol, nucleus, DNA repair, protein binding, transcription corepressor activity, negative regulation of NF-kappaB transcription factor activity, protein ADP-ribosylase activity, protein auto-ADP-ribosylation, protein ADP-ribosylation, NAD biosynthesis via nicotinamide riboside salvage pathway, K63-linked polyubiquitin modification-dependent protein binding, regulation of chromatin assembly, membrane, protein binding, endoplasmic reticulum calcium ion homeostasis, endoplasmic reticulum, cytoplasm, microtubule organizing center, hydrolase activity, nucleotide binding, protein binding, cytosol, 5-oxoprolinase (ATP-hydrolyzing) activity	FALSE	FALSE
EPB41L4B	ENSG00000095203	ENST00000374566	26	5	0	2	0.269230769	membrane, plasma membrane, synapse, cellular_component, cytoskeleton, cytoplasm, plasma membrane, bicellular tight junction, actomyosin structure organization, structural constituent of cytoskeleton, positive regulation of keratinocyte migration	FALSE	FALSE
BRIP1	ENSG00000136492	ENST00000584322	26	5	2	0	0.269230769	ATP binding, DNA helicase activity, nucleobase-containing compound metabolic process, nucleus, metal ion binding, nucleoplasm, nuclear membrane, cellular response to DNA damage stimulus, RNA helicase activity, double-strand break repair, 4 iron, 4 sulfur cluster binding, DNA replication, regulation of transcription by RNA polymerase II, chromatin binding, spermatogenesis, spermatid development, male gonad development, negative regulation of gene expression, chiasma assembly, cellular response to hypoxia, cellular response to angiotensin	FALSE	FALSE
GRID2IP	ENSG00000215045	ENST00000457091	26	4	2	1	0.269230769	membrane, cell junction, postsynaptic membrane	FALSE	FALSE
PHYHD1	ENSG00000175287	ENST00000421063	26	4	3	0	0.269230769	oxidoreductase activity, dioxygenase activity	FALSE	FALSE
DCAF6	ENSG00000143164	ENST00000432587	26	3	4	0	0.269230769	nucleus, cytosol, focal adhesion, positive regulation of transcription by RNA polymerase II, Cul4-RING E3 ubiquitin ligase complex	FALSE	FALSE
PUM2	ENSG00000055917	ENST00000442400	26	3	4	0	0.269230769	cytoplasm, nuclear membrane, protein binding, cytoplasmic stress granule, mRNA binding, posttranscriptional regulation of gene expression, positive regulation of RIG-I signaling pathway, miRNA binding, production of miRNAs involved in gene silencing by miRNA	FALSE	FALSE
DARS1	ENSG00000115866	ENST00000456565	26	3	3	1	0.269230769	cytoplasm, aminoacyl-tRNA ligase activity, nucleotide binding, aspartyl-tRNA aminoacylation, membrane, cytosol, protein binding, synapse, protein-containing complex assembly	FALSE	FALSE
FYCO1	ENSG00000163820	ENST00000535325	26	3	0	4	0.269230769	cytosol, identical protein binding, negative regulation of protein localization to cilium, G protein-coupled receptor signaling pathway, chemotaxis, immune response, C-C chemokine receptor activity, plasma membrane, viral process, cell surface, integral component of plasma membrane, C-C chemokine binding, calcium-mediated signaling, cellular defense response, plus-end-directed vesicle transport along microtubule, intracellular membrane-bounded organelle, membrane, endosome, cytoplasmic vesicle, lysosome	FALSE	TRUE
INTS13	ENSG00000064102	ENST00000544548	26	3	2	2	0.269230769	ion transport, inositol 1,4,5-trisphosphate-sensitive calcium-release channel activity, calcium ion transport, calcium ion transmembrane transport, ion channel activity, endoplasmic reticulum membrane, plasma membrane, inositol phosphate-mediated signaling, sarcoplasmic reticulum, signal transduction, regulation of insulin secretion, platelet dense tubular network membrane, receptor complex, ion channel binding, secretory granule membrane, calcium ion transmembrane transporter activity, cellular response to cAMP, cytoplasm, nucleus, nucleoplasm, intracellular membrane-bounded organelle, cell division, flagellated sperm motility, regulation of mitotic cell cycle, mitotic spindle organization, centrosome localization	FALSE	FALSE
UPF1	ENSG00000005007	ENST00000599848	26	2	2	3	0.269230769	cytoplasm, cAMP response element binding protein binding, nucleoplasm, plasma membrane, viral process, rhythmic process, entrainment of circadian clock by photoperiod, energy homeostasis, positive regulation of dendrite development, negative regulation of membrane hyperpolarization, dendrite, synapse, extracellular region, cell adhesion, negative regulation of apoptotic process, protein binding, extracellular exosome, skeletal system development, heparan sulfate proteoglycan binding, animal organ morphogenesis, collagen binding, protease binding, integrin binding, ossification, endochondral bone growth, response to unfolded protein, protein secretion, animal organ senescence, vascular associated smooth muscle contraction, collagen fibril organization, regulation of bone mineralization, multicellular organism growth, tendon development, muscle fiber development, musculoskeletal movement, cartilage development, platelet aggregation, bone growth, positive regulation of chondrocyte proliferation, DNA binding, ATP binding, cytoplasm, nuclear-transcribed mRNA catabolic process, nonsense-mediated decay, RNA binding, nucleotide binding, protein binding, viral process, nuclear-transcribed mRNA catabolic process, cellular response to lipopolysaccharide, nuclear chromosome, telomeric region, positive regulation of mRNA catabolic process, histone mRNA catabolic process, cell cycle phase transition, regulation of translational termination, DNA replication, mRNA export from nucleus, DNA repair, chromatin	FALSE	FALSE
ATG16L1	ENSG00000085978	ENST00000392020	26	1	0	6	0.269230769	cytoplasm, cytosol, cytoskeleton, apoptotic process, SH3 domain binding, immune system process, inositol-polyphosphate 5-phosphatase activity, inositol-1,3,4,5-tetrakisphosphate 5-phosphatase activity, phosphatidylinositol-4,5-bisphosphate 5-phosphatase activity, phosphatidylinositol biosynthetic process, phosphate-containing compound metabolic process, phosphatidylinositol-3,4,5-trisphosphate 3-phosphatase activity, negative regulation of signal transduction, negative regulation of granulocyte differentiation, negative regulation of interleukin-6 production, positive regulation of apoptotic process, positive regulation of lymphocyte differentiation, negative regulation of monocyte differentiation, negative regulation of osteoclast differentiation, negative regulation of immune response, protein binding, membrane, autophagy, phagophore assembly site membrane, cytosol, axoneme, macroautophagy, ubiquitin-like protein transferase activity, positive regulation of autophagy, protein lipidation involved in autophagosome assembly	FALSE	FALSE
AMBRA1	ENSG00000110497	ENST00000534300	26	1	2	4	0.269230769	extracellular region, cell differentiation, nervous system development, positive regulation of cell division, negative regulation of canonical Wnt signaling pathway, positive regulation of inflammatory response, positive regulation of neural precursor cell proliferation, oogenesis, signal transduction, positive regulation of cell adhesion, positive regulation of epithelial to mesenchymal transition, positive regulation of macrophage chemotaxis, positive regulation of keratinocyte proliferation, positive regulation of neuron projection development, response to wounding, negative regulation of epithelial cell apoptotic process, glial cell projection elongation, adrenal gland development, tissue regeneration, positive regulation of T cell differentiation, negative regulation of regulatory T cell differentiation, positive regulation of neutrophil chemotaxis, positive regulation of leukocyte chemotaxis, positive regulation of oligodendrocyte differentiation, regulation of chondrocyte differentiation, positive regulation of smooth muscle cell chemotaxis, positive regulation of inflammatory response to wounding, positive regulation blood vessel branching, positive regulation of artery morphogenesis, G protein-coupled receptor signaling pathway, G protein-coupled receptor activity, G protein-coupled acetylcholine receptor activity, membrane, cell junction, signal transduction, postsynaptic membrane, neurotransmitter receptor activity, dendrite, G protein-coupled serotonin receptor activity, adenylate cyclase-inhibiting G protein-coupled acetylcholine receptor signaling pathway, protein binding, multicellular organism development, autophagy, nervous system development, cytosol, cytoplasm, perinuclear region of cytoplasm, macroautophagy, autophagy of mitochondrion, mitophagy, positive regulation of phosphatidylinositol 3-kinase activity, negative regulation of cell population proliferation, positive regulation of autophagy, neural tube development, negative regulation of neuron apoptotic process	FALSE	FALSE
SF1	ENSG00000168066	ENST00000433274	26	0	3	4	0.269230769	carbohydrate metabolic process, glycogen phosphorylase activity, transferase activity, glycogen metabolic process, metabolic process, cytoplasm, extracellular exosome, SHG alpha-glucan phosphorylase activity, zinc ion binding, nucleic acid binding, pre-mRNA branch point binding, RNA splicing, spliceosomal complex, nucleoplasm, protein binding, identical protein binding, spliceosomal complex assembly, transcription corepressor activity, male sex determination, Leydig cell differentiation, regulation of steroid biosynthetic process	FALSE	FALSE
SPINT1	ENSG00000166145	ENST00000569589	26	0	7	0	0.269230769	serine-type endopeptidase inhibitor activity, extracellular space, peptidase inhibitor activity, extracellular exosome, neural tube closure, extracellular matrix organization, branching involved in labyrinthine layer morphogenesis, cellular response to BMP stimulus, plasma membrane	FALSE	FALSE
ITGAL	ENSG00000005844	ENST00000562857	41	10	0	1	0.268292683	metal ion binding, kinase activity, phosphorylation, cytosol, selenocysteine metabolic process, selenocysteine biosynthetic process, cell adhesion, protein binding, integral component of membrane, plasma membrane, viral process, inflammatory response, regulation of immune response, phagocytosis, neutrophil degranulation, extracellular matrix organization, cell-matrix adhesion, cell adhesion molecule binding, ICAM-3 receptor activity, T cell activation via T cell receptor contact with antigen bound to MHC molecule on antigen presenting cell, memory T cell extravasation	FALSE	FALSE
USH1C	ENSG00000006611	ENST00000527720	41	9	0	2	0.268292683	cytosol, actin filament binding, sensory perception of sound, protein binding, microvillus, inner ear receptor cell stereocilium organization, brush border, synapse, sensory perception of light stimulus, actin filament bundle assembly, cellular protein-containing complex assembly, stereocilium tip, protein localization to microvillus, regulation of microvillus length, stereocilia ankle link complex, inner ear auditory receptor cell differentiation, G2/M transition of mitotic cell cycle	FALSE	TRUE
FMNL1	ENSG00000184922	ENST00000589911	41	9	0	2	0.268292683	cytoskeleton organization, actin cytoskeleton organization, Rho GTPase binding, membrane, plasma membrane, cell projection, cell cortex, regulation of cell morphogenesis, extracellular exosome, cell migration, Rac GTPase binding, profilin binding, substrate-dependent cell migration, bleb	FALSE	FALSE
ATG2B	ENSG00000066739	ENST00000359933	41	8	2	1	0.268292683	membrane, endoplasmic reticulum membrane, intermembrane lipid transfer, lipid droplet, autophagosome assembly, phagophore assembly site, late nucleophagy, lipid transfer activity	FALSE	FALSE
IQGAP3	ENSG00000183856	ENST00000491900	41	6	2	3	0.268292683	gene silencing by miRNA, negative regulation of cell migration, negative regulation of cell population proliferation, single-stranded RNA binding, high-density lipoprotein particle binding, negative regulation of receptor signaling pathway via JAK-STAT, negative regulation of osteoblast proliferation, negative regulation of lipid biosynthetic process, DNA binding, RNA polymerase II transcription regulatory region sequence-specific DNA binding, positive regulation of vascular associated smooth muscle cell proliferation, intracellular membrane-bounded organelle, apoptotic process, cell differentiation, protein binding, nuclear chromatin, histone deacetylase binding, sequence-specific double-stranded DNA binding, DNA-binding transcription factor activity, activating transcription factor binding, RNA polymerase II cis-regulatory region sequence-specific DNA binding, enzyme binding, protein heterodimerization activity, endochondral ossification, regulation of transcription, DNA-templated, positive regulation of transcription, DNA-templated, protein binding, regulation of GTPase activity, cytoplasm, calmodulin binding, cytosol, Rac GTPase binding, Rho GTPase binding, G1/S transition of mitotic cell cycle, positive regulation of protein phosphorylation, regulation of cell size, negative regulation of gene expression, ERK1 and ERK2 cascade, cell-cell junction	FALSE	FALSE
ACTR2	ENSG00000138071	ENST00000542850	15	4	0	0	0.266666667	membrane, nucleotide binding, Golgi apparatus, GTPase activity, cytosol, protein binding, melanosome, endocytosis, defense response to bacterium, cadherin binding, autophagosome assembly, endomembrane system, post-translational protein modification, COPII vesicle coating, Golgi organization, transport vesicle membrane, positive regulation of ubiquitin protein ligase activity, growth hormone secretion, melanosome transport, ATP binding, actin filament organization, Arp2/3 protein complex, cytoplasm, nucleotide binding, focal adhesion, Fc-gamma receptor signaling pathway involved in phagocytosis, protein binding, positive regulation of transcription by RNA polymerase II, extracellular exosome, site of double-strand break, ficolin-1-rich granule lumen, ephrin receptor signaling pathway, cilium assembly, actin cytoskeleton, cytoskeletal protein binding, associative learning, meiotic chromosome movement towards spindle pole, actin cytoskeleton organization, response to immobilization stress, response to ethanol, spindle localization, cellular response to interferon-gamma, postsynaptic density, actin cap, invadopodium	FALSE	TRUE
CTDSP1	ENSG00000144579	ENST00000452977	15	4	0	0	0.266666667	unknown, extracellular exosome, protein dephosphorylation, negative regulation of protein phosphorylation, negative regulation of neurogenesis	FALSE	FALSE
CCDC148	ENSG00000153237	ENST00000409889	15	4	0	0	0.266666667		FALSE	FALSE
CCNI	ENSG00000118816	ENST00000515468	15	4	0	0	0.266666667	nucleus, nuclear membrane, spermatogenesis, cyclin-dependent protein serine/threonine kinase regulator activity, mitotic cell cycle phase transition	FALSE	FALSE
TAP2	ENSG00000204267	ENST00000652259	15	4	0	0	0.266666667	immune response, MHC class II protein complex, endoplasmic reticulum, plasma membrane, endosome, endosome membrane, immune system process, T cell receptor signaling pathway, antigen processing and presentation of exogenous peptide antigen via MHC class II, Golgi membrane, interferon-gamma-mediated signaling pathway, integral component of lumenal side of endoplasmic reticulum membrane, MHC class II receptor activity, membrane, antigen processing and presentation, integral component of membrane, lysosomal membrane, lysosome, adaptive immune response, antigen processing and presentation of exogenous peptide antigen via MHC class II, MHC class II receptor activity, integral component of membrane, membrane, transmembrane transport, MHC class II protein complex, ATPase activity, ATPase-coupled peptide transmembrane transporter activity, antigen processing and presentation of endogenous peptide antigen via MHC class I, peptide transmembrane transporter activity, nuclear speck, endoplasmic reticulum, lysosomal membrane, lysosome, adaptive immune response, MHC class I protein binding, TAP1 binding, integral component of membrane, membrane, ATPase-coupled transmembrane transporter activity, integral component of endoplasmic reticulum membrane, MHC protein binding, TAP complex, peptide transport, protein transport, endoplasmic reticulum, protein binding, immune system process, antigen processing and presentation of exogenous peptide antigen via MHC class I, TAP-dependent, ATPase-coupled peptide antigen transmembrane transporter activity, MHC class I peptide loading complex, endoplasmic reticulum-Golgi intermediate compartment membrane, vesicle fusion with endoplasmic reticulum-Golgi intermediate compartment (ERGIC) membrane, cytosol to endoplasmic reticulum transport, antigen processing and presentation of endogenous peptide antigen via MHC class Ib via ER pathway, TAP-dependent	FALSE	FALSE
TMEM176A	ENSG00000002933	ENST00000484928	15	4	0	0	0.266666667	membrane, nucleotide binding, endoplasmic reticulum membrane, Golgi membrane, GTP binding, integral component of membrane, GTP binding, integral component of membrane, endosome, endosome membrane, lysosome, integral component of membrane, membrane, nuclear membrane, animal organ morphogenesis, integral component of membrane, protein binding	FALSE	FALSE
ANXA13	ENSG00000104537	ENST00000520519	15	4	0	0	0.266666667	calcium-dependent phospholipid binding, nucleoplasm, cytoplasmic vesicle, apical plasma membrane, cell differentiation, cytoplasm, extrinsic component of membrane, positive regulation of Golgi to plasma membrane protein transport, phosphatidylglycerol binding	FALSE	FALSE
PDSS1	ENSG00000148459	ENST00000491711	15	4	0	0	0.266666667	metal ion binding, mitochondrion, mitochondrial matrix, prenyltransferase activity, trans-hexaprenyltranstransferase activity, trans-octaprenyltranstransferase activity	FALSE	FALSE
AKR1C2	ENSG00000151632	ENST00000604507	15	4	0	0	0.266666667	oxidoreductase activity, lipid metabolic process, G protein-coupled receptor signaling pathway, cytosol, alcohol dehydrogenase (NADP+) activity, epithelial cell differentiation, positive regulation of protein kinase B signaling, doxorubicin metabolic process, bile acid binding, progesterone metabolic process, steroid dehydrogenase activity, ketosteroid monooxygenase activity, phenanthrene 9,10-monooxygenase activity, cellular response to prostaglandin D stimulus	FALSE	FALSE
DYDC1	ENSG00000170788	ENST00000454362	15	4	0	0	0.266666667	methionine adenosyltransferase activity, metal ion binding, transferase activity, protein binding, cytosol, methylation, selenium compound metabolic process, Set1C/COMPASS complex, protein binding, chromosome, telomeric region	FALSE	FALSE
AKR1C3	ENSG00000196139	ENST00000605149	15	4	0	0	0.266666667	oxidoreductase activity, cytoplasm, G protein-coupled receptor signaling pathway, cytosol, male gonad development, positive regulation of reactive oxygen species metabolic process, alcohol dehydrogenase (NADP+) activity, positive regulation of cell population proliferation, renal absorption, cyclooxygenase pathway, retinol dehydrogenase activity, testosterone dehydrogenase (NAD+) activity, positive regulation of cell death, daunorubicin metabolic process, retinal dehydrogenase activity, geranylgeranyl reductase activity, farnesol catabolic process, NADP-retinol dehydrogenase activity, steroid binding, progesterone metabolic process, C21-steroid hormone metabolic process, testosterone biosynthetic process, steroid dehydrogenase activity, ketosteroid monooxygenase activity, phenanthrene 9,10-monooxygenase activity, prostaglandin D2 11-ketoreductase activity, prostaglandin-F synthase activity, delta4-3-oxosteroid 5beta-reductase activity, retinal metabolic process, regulation of retinoic acid receptor signaling pathway, cellular response to corticosteroid stimulus, negative regulation of retinoic acid biosynthetic process	TRUE	FALSE
MS4A7	ENSG00000166927	ENST00000534016	15	4	0	0	0.266666667	membrane, integral component of membrane, protein binding	FALSE	FALSE
PAFAH1B2	ENSG00000168092	ENST00000530272	15	4	0	0	0.266666667	nucleoplasm, metal ion binding, phosphorylation, magnesium ion binding, microtubule cytoskeleton organization, tau-protein kinase activity, cytoplasm, cytosol, fibrillar center, lipid metabolic process, protein homodimerization activity, spermatogenesis, extracellular exosome, secretory granule lumen, protein heterodimerization activity, brain development, 1-alkyl-2-acetylglycerophosphocholine esterase complex, identical protein binding	FALSE	FALSE
COG3	ENSG00000136152	ENST00000617493	30	8	0	0	0.266666667	intracellular protein transport, protein transport, cytosol, protein glycosylation, Golgi transport complex, protein binding, endoplasmic reticulum to Golgi vesicle-mediated transport, Golgi organization, Golgi membrane	FALSE	FALSE
GOLGA6L10	ENSG00000278662	ENST00000621197	15	4	0	0	0.266666667		FALSE	FALSE
RGPD8	ENSG00000169629	ENST00000496537	30	7	1	0	0.266666667	nucleus, nucleoplasm, nuclear body, protein binding, DNA-binding transcription factor activity, nuclear chromatin, transcription elongation factor complex, response to antibiotic, positive regulation of transcription by RNA polymerase III, histone locus body, positive regulation of thymocyte apoptotic process, DNA-binding transcription repressor activity, RNA polymerase II-specific, metal ion binding, nucleus, DNA-binding transcription factor activity, nuclear chromatin, biological_process, protein binding, nuclear pore, nucleus, GTPase activator activity, Ran GTPase binding	FALSE	FALSE
NBEAL2	ENSG00000160796	ENST00000651747	60	14	0	2	0.266666667	endoplasmic reticulum, protein kinase binding, membrane, tertiary granule membrane, protein localization	FALSE	FALSE
MYO1D	ENSG00000176658	ENST00000583621	30	7	0	1	0.266666667	protein binding, myosin complex, protein transport, nucleotide binding, actin binding, cell projection, neuron projection, myelin sheath, axon, basolateral plasma membrane, calmodulin binding, extracellular exosome, microvillus, negative regulation of phosphatase activity, actin-dependent ATPase activity, vesicle transport along actin filament, brush border, neuronal cell body, forebrain development, early endosome to recycling endosome transport, axolemma	FALSE	FALSE
NEK7	ENSG00000151414	ENST00000538004	15	3	1	0	0.266666667	phosphorylation, cytoskeleton, protein binding, spindle pole, positive regulation of telomere maintenance via telomerase, positive regulation of telomere capping	FALSE	FALSE
NPHP3	ENSG00000113971	ENST00000512094	30	6	1	1	0.266666667	cilium, Wnt signaling pathway, cilium assembly, negative regulation of canonical Wnt signaling pathway, determination of left/right symmetry, kidney development, determination of pancreatic left/right asymmetry, photoreceptor cell maintenance, kidney morphogenesis, epithelial cilium movement involved in determination of left/right asymmetry, determination of stomach left/right asymmetry, regulation of Wnt signaling pathway, planar cell polarity pathway	FALSE	TRUE
PLXNA1	ENSG00000114554	ENST00000393409	30	6	0	2	0.266666667	MICOS complex, cytosol, cellular response to DNA damage stimulus, inner mitochondrial membrane organization, MIB complex, protein binding, semaphorin receptor activity, membrane, nucleoplasm, plasma membrane, regulation of cell migration, extracellular exosome, regulation of cell shape, negative regulation of cell adhesion, positive regulation of axonogenesis, regulation of smooth muscle cell migration, neuron projection guidance	FALSE	FALSE
PRICKLE2	ENSG00000163637	ENST00000638394	15	3	1	0	0.266666667	nucleus, metal ion binding, cytoplasm	FALSE	FALSE
AC116366.2	ENSG00000283782	ENST00000640655	30	6	0	2	0.266666667	nucleus, membrane, cytoskeleton, cell junction, protein homodimerization activity, neuron projection, postsynaptic membrane, early endosome membrane, dendritic spine, adherens junction, filamentous actin, muscle alpha-actinin binding, muscle structure development, protein phosphatase binding, alpha-actinin binding, early endosome lumen, integral component of membrane, transmembrane transport, nucleotide binding, ion transport, symporter activity, plasma membrane, integral component of plasma membrane, body fluid secretion, xenobiotic transport, quaternary ammonium group transmembrane transporter activity, PDZ domain binding, amino acid transmembrane transporter activity, carnitine transport, secondary active organic cation transmembrane transporter activity, triglyceride metabolic process, integral component of membrane, transmembrane transport, plasma membrane, nucleotide binding, ion transport, protein binding, extracellular exosome, quaternary ammonium group transmembrane transporter activity, PDZ domain binding, apical plasma membrane, xenobiotic transmembrane transporter activity, response to symbiotic bacterium, positive regulation of intestinal epithelial structure maintenance, (R)-carnitine transmembrane transport, xenobiotic detoxification by transmembrane export across the plasma membrane, nucleus, ATPase activity, telomere maintenance, nucleotide binding	FALSE	FALSE
ASZ1	ENSG00000154438	ENST00000428663	15	3	1	0	0.266666667	cytoplasm, cell differentiation, meiotic cell cycle, piRNA metabolic process, male meiotic nuclear division	FALSE	FALSE
CARD11	ENSG00000198286	ENST00000396946	30	6	2	0	0.266666667	regulation of apoptotic process, cytoplasm, plasma membrane, immunoglobulin production, B cell differentiation, interleukin-2 production, B cell proliferation, T cell activation, thymic T cell selection, regulation of T cell differentiation, homeostasis of number of cells, positive regulation of T cell activation, Fc-epsilon receptor signaling pathway, cytosol, CARD domain binding, stimulatory C-type lectin receptor signaling pathway, GMP metabolic process, I-kappaB kinase/NF-kappaB signaling, CBM complex	FALSE	FALSE
ATP6V1B2	ENSG00000147416	ENST00000519667	15	3	1	0	0.266666667	proton transmembrane transport, proton-transporting V-type ATPase, V1 domain, intracellular membrane-bounded organelle, ion transport, lysosomal membrane, endomembrane system, melanosome, cytoplasm, integral component of membrane, extracellular exosome, proton-transporting ATPase activity, rotational mechanism, regulation of macroautophagy, phagosome acidification	FALSE	FALSE
DMTN	ENSG00000158856	ENST00000523782	30	6	2	0	0.266666667	cytoskeleton organization, membrane, cytoskeleton, cytoplasmic vesicle, endomembrane system, perinuclear region of cytoplasm, actin filament binding, regulation of actin cytoskeleton organization, actin cytoskeleton, regulation of cell shape, cellular response to cAMP, actin filament, negative regulation of focal adhesion assembly, negative regulation of substrate adhesion-dependent cell spreading, calcium-mediated signaling using intracellular calcium source, positive regulation of substrate adhesion-dependent cell spreading, actin filament reorganization, negative regulation of peptidyl-serine phosphorylation, regulation of lamellipodium assembly, positive regulation of fibroblast migration, negative regulation of cell-substrate adhesion, calcium-mediated signaling using extracellular calcium source, protein secretion by platelet, spectrin-associated cytoskeleton, cell projection membrane, postsynaptic density	FALSE	FALSE
PTGES3	ENSG00000110958	ENST00000614328	15	3	0	1	0.266666667	prostaglandin biosynthetic process, telomere maintenance via telomerase, glucocorticoid receptor signaling pathway, positive regulation of telomerase activity, telomerase holoenzyme complex assembly, cytoplasm, lipid metabolic process, fatty acid biosynthetic process, chromosome, telomeric region, cytosol, regulation of cellular response to heat, telomere maintenance, protein-containing complex, positive regulation of phosphorylation, prostaglandin-E synthase activity, cyclooxygenase pathway, telomerase holoenzyme complex, chaperone-mediated protein complex assembly, protein stabilization	FALSE	FALSE
AC048338.1	ENSG00000256861	ENST00000535844	15	3	1	0	0.266666667	apoptotic process, protein binding, cytosol, extrinsic apoptotic signaling pathway via death domain receptors, CD40 receptor complex, neuron apoptotic process, intrinsic apoptotic signaling pathway in response to oxidative stress, membrane, protein transport, lysosomal membrane, lysosome, vesicle docking involved in exocytosis	FALSE	FALSE
AL359736.1	ENSG00000273167	ENST00000382141	15	3	1	0	0.266666667		FALSE	FALSE
TRPM7	ENSG00000092439	ENST00000646667	45	9	2	1	0.266666667	unknown, calcium ion transport, calcium channel activity, calcium-dependent cell-matrix adhesion, protein autophosphorylation, ruffle, integral component of plasma membrane, cation channel activity, cation transmembrane transport	FALSE	FALSE
PRR11	ENSG00000068489	ENST00000614081	15	3	0	1	0.266666667	cytoplasm, regulation of cell cycle	FALSE	FALSE
FLCN	ENSG00000154803	ENST00000389169	15	3	1	0	0.266666667	nucleus, membrane, cytoskeleton, cilium, cell projection, lysosome, spindle, GTPase activator activity, negative regulation of transcription by RNA polymerase II, positive regulation of protein phosphorylation, negative regulation of cell growth, positive regulation of apoptotic process, positive regulation of GTPase activity, negative regulation of cold-induced thermogenesis, positive regulation of transforming growth factor beta receptor signaling pathway, cell-cell junction assembly, energy homeostasis, in utero embryonic development, negative regulation of protein kinase B signaling, negative regulation of cell migration, regulation of TOR signaling, positive regulation of TORC1 signaling, cellular response to amino acid starvation, negative regulation of protein localization to nucleus, regulation of Ras protein signal transduction, regulation of histone acetylation, negative regulation of cell proliferation involved in kidney development, regulation of pro-B cell differentiation	FALSE	TRUE
TBC1D3L	ENSG00000274512	ENST00000617678	15	3	1	0	0.266666667	nucleic acid binding, RNA binding, nucleotide binding, nucleolus, helicase activity, rRNA processing, DNA binding, regulation of transcription by RNA polymerase II, pancreas development, insulin secretion, nucleoplasm, protein homodimerization activity, kidney development, DNA-binding transcription factor activity, RNA polymerase II-specific, positive regulation of transcription initiation from RNA polymerase II promoter, cis-regulatory region sequence-specific DNA binding, sequence-specific DNA binding, negative regulation of transcription by RNA polymerase II, inner cell mass cell differentiation, endoderm development, response to glucose, positive regulation of gene expression, regulation of Wnt signaling pathway, circadian regulation of gene expression, pronephric nephron tubule development, negative regulation of apoptotic process, embryonic digestive tract morphogenesis, branching morphogenesis of an epithelial tube, epithelial cell proliferation, ureteric bud elongation, hepatoblast differentiation, protein-DNA complex assembly, regulation of branch elongation involved in ureteric bud branching, nephric duct development, nephric duct formation, negative regulation of mesenchymal cell apoptotic process involved in metanephros development, endocrine pancreas development, membrane, GTPase activator activity, intracellular protein transport, membrane, GTPase activator activity, intracellular protein transport	FALSE	FALSE
BEST2	ENSG00000039987	ENST00000553030	15	3	1	0	0.266666667	5'-3' exonuclease activity, RNA binding, nuclease activity, exonuclease activity, ATP binding, nucleus, metal ion binding, endoplasmic reticulum, nucleolus, protein binding, extracellular exosome, arsenite transmembrane transporter activity, arsenite transport, tail-anchored membrane protein insertion into ER membrane, membrane, plasma membrane, protein binding, chloride transport, chloride transmembrane transport, biological_process, membrane depolarization	FALSE	FALSE
RTF2	ENSG00000022277	ENST00000449062	15	3	1	0	0.266666667	DNA binding, nucleus, replication fork, regulation of DNA stability	FALSE	FALSE
PCSK2	ENSG00000125851	ENST00000536609	15	3	0	1	0.266666667	serine-type endopeptidase activity, intracellular membrane-bounded organelle, peptidase activity, extracellular region, protein binding, membrane, transport vesicle, peptide hormone processing, enkephalin processing, endopeptidase activity, nervous system development, secretory granule, neuronal cell body	FALSE	FALSE
C2CD2	ENSG00000157617	ENST00000380486	15	3	1	0	0.266666667	nucleoplasm, protein binding, metal ion binding, methyltransferase activity, DNA binding, regulation of transcription by RNA polymerase II, positive regulation of transcription by RNA polymerase II, positive regulation of canonical Wnt signaling pathway, negative regulation of MAPK cascade, nucleus, integral component of membrane	FALSE	FALSE
KIF20A	ENSG00000112984	ENST00000513276	30	5	1	2	0.266666667	microtubule, microtubule binding, microtubule-based movement, nucleotide binding, intercellular bridge, cytoplasm, cytoskeleton, spindle, nucleus, protein kinase binding, kinesin complex, midbody abscission	FALSE	FALSE
NSD3	ENSG00000147548	ENST00000527502	30	5	3	0	0.266666667	protein binding, metal ion binding, methyltransferase activity, chromatin organization, histone H3-K36 methylation, positive regulation of transcription, DNA-templated, nucleoplasm, chromatin, histone methyltransferase activity (H3-K36 specific)	FALSE	FALSE
ATP13A2	ENSG00000159363	ENST00000511957	45	7	3	2	0.266666667	nucleotide binding, cation transport, ATPase activity, membrane, metal ion binding, ATP binding, endosome, lysosomal membrane, cytoplasmic vesicle, protein binding, autophagy, lysosome, lipid binding, autophagosome membrane, late endosome membrane, ion transmembrane transport, positive regulation of gene expression, autophagosome, regulation of autophagy of mitochondrion, multivesicular body membrane, phosphatidylinositol-3,5-bisphosphate binding, lysosomal lumen, lipid homeostasis, neuron projection, positive regulation of protein secretion, vesicle, cellular calcium ion homeostasis, lysosomal transport, regulation of macroautophagy, cellular response to oxidative stress, negative regulation of neuron death, protein localization to lysosome, zinc ion binding, regulation of mitochondrion organization, zinc ion homeostasis, cellular response to manganese ion, neuronal cell body, protein autophosphorylation, regulation of lysosomal protein catabolic process, regulation of chaperone-mediated autophagy, transport vesicle, regulation of protein localization to nucleus, autophagosome-lysosome fusion, cupric ion binding, ATPase-coupled cation transmembrane transporter activity, manganese ion binding, phosphatidic acid binding, cellular iron ion homeostasis, cellular zinc ion homeostasis, regulation of autophagosome size, cellular cation homeostasis, regulation of intracellular protein transport, regulation of endopeptidase activity, cellular response to zinc ion, extracellular exosome biogenesis, polyamine transmembrane transport, positive regulation of exosomal secretion, spermine transmembrane transport, autophagosome organization, negative regulation of lysosomal protein catabolic process, peptidyl-aspartic acid autophosphorylation, regulation of ubiquitin-specific protease activity, late endosome, multivesicular body, integral component of lysosomal membrane, regulation of glucosylceramidase activity, vesicle membrane	FALSE	FALSE
AMIGO3	ENSG00000176020	ENST00000320431					#VALUE!	membrane, cell adhesion, heterophilic cell-cell adhesion via plasma membrane cell adhesion molecules	FALSE	FALSE
FAM76A	ENSG00000009780	ENST00000419687	15	2	0	2	0.266666667		FALSE	FALSE
KLHL12	ENSG00000117153	ENST00000367261	15	2	2	0	0.266666667	intracellular membrane-bounded organelle, cytoplasmic vesicle, vesicle-mediated transport, identical protein binding, endoplasmic reticulum to Golgi vesicle-mediated transport, negative regulation of canonical Wnt signaling pathway, protein monoubiquitination, COPII vesicle coating, neural crest cell development	FALSE	FALSE
DNM3	ENSG00000197959	ENST00000627582	30	4	3	1	0.266666667	vesicle-mediated transport, membrane, protein binding, microtubule cytoskeleton organization, SNARE complex assembly, lysosome, trans-Golgi network membrane, transport vesicle, clathrin-coated vesicle membrane, endosome, regulation of synaptic vesicle endocytosis, methyltransferase activity, methylation, metabolic process, GTP binding, cytoplasm, cytoskeleton, presynapse, perinuclear region of cytoplasm, postsynaptic density, protein binding, membrane, membrane fusion, extracellular exosome, postsynaptic membrane, microtubule cytoskeleton, mitochondrial fission, organelle fission, synapse assembly, receptor internalization, regulation of synapse structure or activity, dendritic spine head, type 1 metabotropic glutamate receptor binding, nitric-oxide synthase binding, synaptic vesicle endocytosis, regulation of dendritic spine morphogenesis, positive regulation of synaptic vesicle recycling, Golgi apparatus, apical tubulobulbar complex, glutamatergic synapse	FALSE	FALSE
TGFBRAP1	ENSG00000135966	ENST00000595531	15	2	1	1	0.266666667	vesicle-mediated transport, membrane, intracellular membrane-bounded organelle, protein binding, early endosome, endosome to lysosome transport, transforming growth factor beta receptor signaling pathway, SMAD binding, transforming growth factor beta receptor binding	FALSE	FALSE
SNX4	ENSG00000114520	ENST00000465505	15	2	0	2	0.266666667	phosphatidylinositol binding, plasma membrane, protein binding, lipid binding, cytoplasmic dynein complex, SNARE complex, epidermal growth factor receptor binding, insulin receptor binding, leptin receptor binding	FALSE	FALSE
PTPRN2	ENSG00000155093	ENST00000648371	30	4	3	1	0.266666667	regulation of transcription, DNA-templated, spinal cord motor neuron cell fate specification, nucleoplasm, cytosol, regulation of transcription by RNA polymerase II, sequence-specific double-stranded DNA binding, neuron projection morphogenesis, protein binding, nucleus, protein ubiquitination, ubiquitin protein ligase activity, protein polyubiquitination, nucleus, membrane, cytosol, perinuclear region of cytoplasm, Z disc, regulation of cellular response to heat, negative regulation of cysteine-type endopeptidase activity involved in apoptotic process, chaperone binding, heat shock protein binding, intermediate filament organization, DNA binding, extracellular matrix organization, negative regulation of transcription, DNA-templated, syncytiotrophoblast cell differentiation involved in labyrinthine layer development, phosphatase activity, protein dephosphorylation, secretory granule, membrane, hydrolase activity, cytoplasmic vesicle, phosphoprotein phosphatase activity, synapse, plasma membrane, transport vesicle membrane, neurotransmitter secretion, ficolin-1-rich granule membrane, secretory granule membrane, cytoplasm, integral component of synaptic vesicle membrane	FALSE	FALSE
EMC2	ENSG00000104412	ENST00000524143	15	2	1	1	0.266666667	nucleus, ER membrane protein complex	FALSE	FALSE
MAGEF1	ENSG00000177383	ENST00000317897					#VALUE!	protein binding, protein maturation by iron-sulfur cluster transfer	FALSE	FALSE
ADGRD2	ENSG00000180264	ENST00000638310	30	4	4	0	0.266666667	integral component of membrane, cell surface receptor signaling pathway, membrane, integral component of plasma membrane	FALSE	FALSE
PKD2L1	ENSG00000107593	ENST00000318222	15	2	1	1	0.266666667	calcium ion binding, plasma membrane, cilium, cell projection, calcium ion transport, calcium channel activity, potassium ion transmembrane transport, non-motile cilium, muscle alpha-actinin binding, protein homotetramerization, cytoskeletal protein binding, intracellular membrane-bounded organelle, cation channel activity, inorganic cation transmembrane transport, alpha-actinin binding, calcium channel complex, cation transmembrane transporter activity, detection of chemical stimulus involved in sensory perception of sour taste, calcium activated cation channel activity, response to water, protein tetramerization, integral component of plasma membrane	FALSE	TRUE
USP2	ENSG00000036672	ENST00000525735	15	2	1	1	0.266666667	extracellular region, identical protein binding, inner ear development, plasma membrane, membrane, lateral plasma membrane, protein-containing complex, ubiquitin-dependent protein catabolic process, protein deubiquitination, cytoplasm, metal ion binding, thiol-dependent ubiquitin-specific protease activity, cysteine-type peptidase activity, hydrolase activity, protein binding, rhythmic process, negative regulation of transcription by RNA polymerase II, protein stabilization, ubiquitin protein ligase binding, entrainment of circadian clock by photoperiod, locomotor rhythm, identical protein binding	FALSE	FALSE
KMT2A	ENSG00000118058	ENST00000649878	60	8	5	3	0.266666667	proton transmembrane transporter activity, membrane, mitochondrion, DNA binding, histone methyltransferase activity (H3-K4 specific), metal ion binding, ATP synthesis coupled proton transport, mitochondrial proton-transporting ATP synthase complex, coupling factor F(o), ion transport, mitochondrial inner membrane, ATP biosynthetic process, proton-transporting ATP synthase activity, rotational mechanism, mitochondrial ATP synthesis coupled proton transport, DNA binding, regulation of transcription, DNA-templated, protein binding, histone H3-K4 methylation, MLL1 complex, metal ion binding, nucleoplasm, methyltransferase activity, apoptotic process, protein homodimerization activity, circadian regulation of gene expression, identical protein binding, protein-containing complex assembly, regulation of megakaryocyte differentiation, regulation of histone H3-K9 acetylation, histone H4-K16 acetylation, embryonic hemopoiesis, positive regulation of transporter activity, regulation of histone H3-K14 acetylation, negative regulation of DNA methylation	FALSE	FALSE
CCDC169-SOHLH2	ENSG00000250709	ENST00000511166	15	2	1	1	0.266666667	phosphorylation, cell differentiation, response to virus, neuron projection morphogenesis, central nervous system development, axonogenesis, peptidyl-serine phosphorylation, forebrain development, dendrite morphogenesis, postsynaptic density, regulation of transcription, DNA-templated, protein dimerization activity, nucleus, DNA binding, cell differentiation, regulation of transcription by RNA polymerase II, DNA-binding transcription factor activity, RNA polymerase II-specific, sequence-specific double-stranded DNA binding, protein heterodimerization activity, regulation of transcription, DNA-templated, protein dimerization activity	FALSE	FALSE
CIAO3	ENSG00000103245	ENST00000568545	15	2	1	1	0.266666667	hydrolase activity, hydroxyacylglutathione hydrolase activity, metal ion binding, 4 iron, 4 sulfur cluster binding, protein binding, regulation of gene expression, oxygen homeostasis	FALSE	FALSE
CA5A	ENSG00000174990	ENST00000649794	15	2	2	0	0.266666667	transmembrane transporter activity, integral component of membrane, cytosol, amino acid transport, lysosomal membrane, protein binding, leukocyte migration, extracellular exosome, xenobiotic transport, basolateral plasma membrane, L-amino acid transmembrane transporter activity, basal plasma membrane, aromatic amino acid transmembrane transporter activity, L-leucine transmembrane transporter activity, leucine import across plasma membrane, L-leucine import across plasma membrane, amino acid transmembrane transporter activity, thyroid hormone transmembrane transporter activity, positive regulation of cytokine production involved in immune response, positive regulation of interleukin-4 production, L-amino acid transport, zinc ion binding, metal ion binding, mitochondrion, mitochondrial matrix, one-carbon metabolic process	FALSE	FALSE
SPNS2	ENSG00000183018	ENST00000571386	15	2	1	1	0.266666667	transmembrane transport, integral component of membrane, endosome, lipid transport, B cell homeostasis, regulation of humoral immune response, sphingolipid metabolic process, regulation of eye pigmentation, bone development	FALSE	FALSE
PNPLA5	ENSG00000100341	ENST00000597664	15	2	1	1	0.266666667	lipid metabolic process, protein binding, triglyceride lipase activity, cytosol, lipid homeostasis	FALSE	FALSE
CEP295	ENSG00000166004	ENST00000531877	45	5	7	0	0.266666667	cell projection organization, deuterosome, integral component of membrane, identical protein binding, multi-ciliated epithelial cell differentiation, membrane, protein binding, biological_process, centrosome, cytosol, plasma membrane, microtubule organizing center, microtubule binding, centriole replication, mitotic spindle microtubule, regulation of centriole replication	FALSE	TRUE
HDAC1	ENSG00000116478	ENST00000428704	15	1	3	0	0.266666667	histone deacetylation, positive regulation of cell population proliferation, negative regulation of apoptotic process, positive regulation of transcription by RNA polymerase II, nucleus, positive regulation of transcription, DNA-templated, cytoplasm, metal ion binding, nucleoplasm, hydrolase activity, chromatin organization, cytosol, nuclear chromatin, protein deacetylation, protein binding, rhythmic process, circadian regulation of gene expression, NAD-dependent histone deacetylase activity (H3-K14 specific), histone deacetylase binding, deacetylase activity, protein-containing complex, enzyme binding, histone deacetylase complex, transcription factor binding, negative regulation of transcription by RNA polymerase II, negative regulation of transcription, DNA-templated, beta-catenin-TCF complex assembly, regulation of signal transduction by p53 class mediator, RNA polymerase II cis-regulatory region sequence-specific DNA binding, embryonic digit morphogenesis, chromatin remodeling, regulation of megakaryocyte differentiation, RNA polymerase II repressing transcription factor binding, transcription corepressor activity, negative regulation of canonical Wnt signaling pathway, blood coagulation, p53 binding, protein deacetylase activity, NF-kappaB binding, histone H3 deacetylation, histone H4 deacetylation, chromatin, negative regulation of androgen receptor signaling pathway, nucleosomal DNA binding, Sin3 complex, activating transcription factor binding, ATP-dependent chromatin remodeling, NuRD complex, regulation of transcription by RNA polymerase II, core promoter sequence-specific DNA binding, negative regulation by host of viral transcription, RNA polymerase II transcription factor binding, RNA polymerase II core promoter sequence-specific DNA binding, negative regulation of gene expression, odontogenesis of dentin-containing tooth, protein N-terminus binding, transcription regulatory region sequence-specific DNA binding, DNA binding, chromatin binding, Krueppel-associated box domain binding, repressing transcription factor binding, E-box binding, promoter-specific chromatin binding, DNA methylation-dependent heterochromatin assembly, endoderm development, circadian rhythm, epidermal cell differentiation, hippocampus development, neuron differentiation, negative regulation of I-kappaB kinase/NF-kappaB signaling, positive regulation of oligodendrocyte differentiation, regulation of endopeptidase activity, hair follicle placode formation, eyelid development in camera-type eye, fungiform papilla formation, regulation of amyloid-beta clearance, negative regulation of intrinsic apoptotic signaling pathway, heterochromatin, transcription regulator complex, transcription repressor complex, neuronal cell body	FALSE	FALSE
RBBP5	ENSG00000117222	ENST00000367164	15	1	1	2	0.266666667	protein binding, endoplasmic reticulum, negative regulation of protein phosphorylation, protein phosphatase regulator activity, response to endoplasmic reticulum stress, peptidyl-serine dephosphorylation, ER overload response, kinase activity, phosphatidylinositol phosphorylation, nucleus, membrane, ATP binding, phosphorylation, nucleoplasm, plasma membrane, protein binding, 1-phosphatidylinositol-3-kinase activity, cell migration, 1-phosphatidylinositol-4-phosphate 3-kinase activity, macroautophagy, protein kinase B signaling, endocytic vesicle, phosphatidylinositol biosynthetic process, nucleus, negative regulation of apoptotic process, metal ion binding, zinc ion binding, regulation of transcription by RNA polymerase II, DNA damage response, signal transduction by p53 class mediator resulting in cell cycle arrest, protein deubiquitination, enzyme binding, heart valve development, protein-containing complex assembly, negative regulation of protein catabolic process, endocardial cushion morphogenesis, DNA damage response, signal transduction by p53 class mediator, protein binding, integral component of membrane, extracellular matrix, cell adhesion, axon guidance, transmission of nerve impulse, synapse organization, integral component of membrane, cell adhesion, cell junction, paranodal junction, ficolin-1-rich granule membrane, axon initial segment, protein domain specific binding, protein localization to paranode region of axon, clustering of voltage-gated sodium channels, protein localization to plasma membrane, axon, paranode region of axon, plasma membrane, cell adhesion, nervous system development, membrane, axon, synapse, cell-cell adhesion mediator activity, dendrite self-avoidance, clustering of voltage-gated potassium channels, presynaptic membrane organization, anchored component of postsynaptic membrane, protein self-association, neuron migration, learning, regulation of cell morphogenesis involved in differentiation, cerebral cortex GABAergic interneuron migration, regulation of axon diameter, negative regulation of neuron differentiation, regulation of astrocyte differentiation, establishment of protein localization to juxtaparanode region of axon, neuron projection, membrane, protein binding, nucleus, nucleolus, histone H3-K4 methylation, transcription regulatory region sequence-specific DNA binding, histone methyltransferase complex, methylated histone binding, regulation of megakaryocyte differentiation, histone methyltransferase activity (H3-K4 specific)	FALSE	FALSE
ATF6	ENSG00000118217	ENST00000367942	15	1	1	2	0.266666667	nucleus, endoplasmic reticulum membrane, cAMP response element binding, positive regulation of apoptotic process, integral component of membrane, Golgi apparatus, Golgi membrane, response to unfolded protein, identical protein binding, nuclear chromatin, RNA polymerase II cis-regulatory region sequence-specific DNA binding, nucleoplasm, eye development, sequence-specific DNA binding, signal transduction, regulation of transcription by RNA polymerase II, ATF6-mediated unfolded protein response, transcription regulatory region sequence-specific DNA binding, positive regulation of autophagy, cytoplasm	FALSE	FALSE
ATAD2B	ENSG00000119778	ENST00000381024	30	2	5	1	0.266666667	protein binding, nucleotide binding, ATPase activity, histone binding, lysine-acetylated histone binding	FALSE	FALSE
RNPEPL1	ENSG00000142327	ENST00000451363	15	1	2	1	0.266666667	protein tyrosine phosphatase activity, metalloaminopeptidase activity, proteolysis, metallopeptidase activity, metal ion binding	FALSE	FALSE
KCNH8	ENSG00000183960	ENST00000328405	15	1	3	0	0.266666667	protein transport, cytosol, endosome, endosome membrane, autophagy, GTPase activator activity, intracellular protein transport, macroautophagy, response to starvation, Atg1/ULK1 kinase complex, positive regulation of receptor internalization, AP-2 adaptor complex binding, DNA binding, nucleus, chromatin organization, viral process, PML body, RNA polymerase II transcription regulatory region sequence-specific DNA binding, nuclear matrix, nuclear chromatin, sequence-specific DNA binding, chromatin binding, regulation of transcription, DNA-templated, histone methylation, CD4-positive, alpha-beta T cell differentiation, activated T cell proliferation, chromatin, membrane, transmembrane transport, potassium ion transport, integral component of membrane, voltage-gated ion channel activity, regulation of ion transmembrane transport, integral component of plasma membrane	FALSE	FALSE
HNF4G	ENSG00000164749	ENST00000674002	15	1	3	0	0.266666667	multicellular organism development, peptidase inhibitor activity, extracellular exosome, extracellular region, extracellular exosome, face morphogenesis, DNA binding, zinc ion binding, host cell nucleus, sequence-specific DNA binding, metal ion binding, cytosol, intracellular receptor signaling pathway, nuclear chromatin, nuclear receptor activity, DNA-binding transcription factor activity, RNA polymerase II-specific, DNA-binding transcription activator activity, RNA polymerase II-specific, transcription initiation from RNA polymerase II promoter	FALSE	FALSE
LIPC	ENSG00000166035	ENST00000433326	15	1	2	1	0.266666667	transmembrane transport, integral component of membrane, intracellular membrane-bounded organelle, urea transmembrane transporter activity, cellular response to cAMP, glycerol channel activity, glycerol transport, amine transmembrane transporter activity, pyrimidine nucleobase transmembrane transporter activity, polyol transmembrane transporter activity, carboxylic acid transmembrane transporter activity, excretion, canalicular bile acid transport, amine transport, water homeostasis, carboxylic acid transport, pyrimidine-containing compound transmembrane transport, carboxylic acid transmembrane transport, protein binding, lipid metabolic process, extracellular space, triglyceride homeostasis, extracellular region, high-density lipoprotein particle, phospholipase A1 activity, 1-acyl-2-lysophosphatidylserine acylhydrolase activity, phosphatidyl phospholipase B activity, phospholipase activity, high-density lipoprotein particle remodeling, low-density lipoprotein particle remodeling, very-low-density lipoprotein particle remodeling, triglyceride catabolic process, lipoprotein lipase activity, regulation of lipoprotein lipase activity, phosphatidylcholine catabolic process, cholesterol metabolic process	FALSE	FALSE
MEIOB	ENSG00000162039	ENST00000397344	15	1	3	0	0.266666667	cytoplasm, DNA binding, nucleic acid phosphodiester bond hydrolysis, exonuclease activity, resolution of meiotic recombination intermediates, synapsis, double-strand break repair via homologous recombination, single-stranded DNA 3'-5' exodeoxyribonuclease activity, male meiosis I	FALSE	FALSE
EPM2AIP1	ENSG00000178567	ENST00000322716					#VALUE!	protein binding, positive regulation of glycogen (starch) synthase activity, positive regulation of glycogen biosynthetic process, cytoplasm	FALSE	FALSE
B4GALNT2	ENSG00000167080	ENST00000504681	15	1	1	2	0.266666667	nucleic acid binding, nucleus, nucleoplasm, regulation of translation, filopodium, dendrite, synapse, axon, mRNA binding, growth cone, mRNA 3'-UTR binding, nervous system development, negative regulation of translation, translation regulator activity, regulation of cytokine biosynthetic process, CRD-mediated mRNA stabilization, RNA localization, pallium cell proliferation in forebrain, membrane, transferase activity, transferase activity, transferring glycosyl groups, protein binding, transferase activity, transferring hexosyl groups, acetylgalactosaminyltransferase activity, protein N-linked glycosylation via asparagine, lipid glycosylation	FALSE	FALSE
B4GALT6	ENSG00000118276	ENST00000579372	15	1	1	2	0.266666667	membrane, homophilic cell adhesion via plasma membrane adhesion molecules, integral component of membrane, metal ion binding, cell surface, extracellular exosome, cell-cell junction, regulation of heart rate by cardiac conduction, cornified envelope, cell adhesion molecule binding, bundle of His cell-Purkinje myocyte adhesion involved in cell communication, desmosome organization, response to progesterone, apical plasma membrane, thyroid hormone binding, thyroid hormone transport, extracellular region, cytoplasm, protein binding, extracellular exosome, neutrophil degranulation, protein-containing complex binding, retinoid metabolic process, azurophil granule lumen, carbohydrate metabolic process, membrane, metal ion binding, Golgi apparatus, sphingolipid metabolic process, Golgi cisterna membrane, galactosyltransferase activity, ganglioside biosynthetic process via lactosylceramide, central nervous system neuron axonogenesis, neuron maturation	TRUE	FALSE
GP5	ENSG00000178732	ENST00000401815					#VALUE!	membrane, cell adhesion, hemostasis, extracellular exosome, platelet activation	FALSE	FALSE
CLIP3	ENSG00000105270	ENST00000593074	15	1	3	0	0.266666667	cytoplasm, plasma membrane, membrane raft, early endosome membrane, nucleus, chaperone-mediated protein transport, fat cell differentiation, trans-Golgi network, positive regulation of apoptotic process, microtubule plus-end, trans-Golgi network membrane, negative regulation of microtubule polymerization, microtubule plus-end binding, ganglioside binding	FALSE	FALSE
RIN2	ENSG00000132669	ENST00000648440	15	1	3	0	0.266666667	aminoacyl-tRNA editing activity, nucleus, metal ion binding, DNA binding, tRNA binding, D-tyrosyl-tRNA(Tyr) deacylase activity, steroid biosynthetic process, phospholipid transport, integral component of membrane, ion transport, calcium, potassium:sodium antiporter activity, positive regulation of gene expression, symporter activity, antiporter activity, calcium ion transport, integral component of plasma membrane, cellular calcium ion homeostasis, potassium ion transmembrane transport, sodium ion transmembrane transport, cell periphery, signal transduction, regulation of catalytic activity, endocytosis, cytosol, Rab guanyl-nucleotide exchange factor activity, positive regulation of endothelial cell migration, positive regulation of vasculogenesis	FALSE	FALSE
SYNJ1	ENSG00000159082	ENST00000674351	45	3	7	2	0.266666667	phosphatidylinositol phosphate 5-phosphatase activity, presynapse, phosphoric ester hydrolase activity, hydrolase activity, protein C-terminus binding, protein-containing complex binding, EH domain binding, positive regulation of gliogenesis, response to cytokine, cytoplasm, clathrin coat of coated pit, neuron projection, parallel fiber to Purkinje cell synapse, endocytosis, membrane organization, inositol phosphate metabolic process, synaptic vesicle priming, phosphatidylinositol-3-phosphatase activity, neurotransmitter transport, synaptic vesicle uncoating, synaptic vesicle transport, vesicle membrane	FALSE	FALSE
TPTE	ENSG00000274391	ENST00000622113	30	2	0	6	0.266666667	protein tyrosine/serine/threonine phosphatase activity, membrane, hydrolase activity, protein binding, nucleus, cytosol, negative regulation of cell population proliferation, cell projection, protein dephosphorylation, regulation of protein kinase B signaling	FALSE	FALSE
DDX17	ENSG00000100201	ENST00000403230	15	1	2	1	0.266666667	nucleic acid binding, RNA splicing, RNA binding, nuclear speck, nucleotide binding, cytosol, protein binding, helicase activity, defense response to virus, transcription coactivator activity, positive regulation of transcription by RNA polymerase II, ribonucleoprotein complex, regulation of alternative mRNA splicing, via spliceosome, intracellular estrogen receptor signaling pathway, alternative mRNA splicing, via spliceosome, myoblast differentiation, miRNA metabolic process	FALSE	FALSE
RET	ENSG00000165731	ENST00000615310	30	1	6	1	0.266666667	membrane, homophilic cell adhesion via plasma membrane adhesion molecules, protein kinase activity, integral component of membrane, kinase activity, phosphorylation, endosome, transmembrane receptor protein tyrosine kinase activity, endosome membrane, glial cell-derived neurotrophic factor receptor signaling pathway, integral component of plasma membrane, positive regulation of cell migration, regulation of cell adhesion, axon, signaling receptor activity, axon guidance, transmembrane receptor protein tyrosine kinase signaling pathway, positive regulation of kinase activity, positive regulation of extrinsic apoptotic signaling pathway in absence of ligand, membrane protein proteolysis, positive regulation of neuron projection development, neuron cell-cell adhesion, positive regulation of cell adhesion mediated by integrin, positive regulation of metanephric glomerulus development, membrane raft, neural crest cell migration, nervous system development, positive regulation of neuron maturation, positive regulation of peptidyl-serine phosphorylation of STAT protein, response to drug, positive regulation of cell size, regulation of axonogenesis, innervation, dendrite	FALSE	FALSE
PIK3R2	ENSG00000105647	ENST00000617642	30	1	3	4	0.266666667	signal transduction, nucleus, Fc-epsilon receptor signaling pathway, leukocyte migration, phosphatidylinositol phosphorylation, T cell receptor signaling pathway, cytosol, positive regulation of protein import into nucleus, protein phosphatase binding, phosphatidylinositol biosynthetic process, positive regulation of protein kinase B signaling, receptor tyrosine kinase binding, regulation of autophagy, response to endoplasmic reticulum stress, vascular endothelial growth factor receptor signaling pathway	FALSE	FALSE
IL1RL2	ENSG00000115598	ENST00000441515	15	0	4	0	0.266666667	signal transduction, membrane, hydrolase activity, innate immune response, plasma membrane, NAD+ nucleotidase, cyclic ADP-ribose generating, interleukin-1-mediated signaling pathway, cytokine-mediated signaling pathway, regulation of inflammatory response, positive regulation of interleukin-6 production	FALSE	FALSE
SERPINI1	ENSG00000163536	ENST00000472941	15	0	4	0	0.266666667	membrane, plasma membrane, apoptotic process, Golgi membrane, protein binding, extracellular exosome, positive regulation of peptidyl-serine phosphorylation, positive regulation of protein serine/threonine kinase activity, positive regulation of cell migration, protein N-terminus binding, positive regulation of stress-activated MAPK cascade, response to hydrogen peroxide, Golgi reassembly, wound healing, spreading of cells, positive regulation of intracellular protein transport, negative regulation of blood vessel endothelial cell proliferation involved in sprouting angiogenesis, extracellular space, extracellular region, negative regulation of endopeptidase activity, serine-type endopeptidase inhibitor activity, negative regulation of peptidase activity, extracellular exosome, peripheral nervous system development, regulation of cell adhesion	FALSE	FALSE
CUTC	ENSG00000119929	ENST00000471520	15	0	4	0	0.266666667	copper ion homeostasis, cytoplasm, nucleoplasm, cytosol, copper ion transport	FALSE	FALSE
ARL14	ENSG00000179674	ENST00000320767					#VALUE!	cytoplasm, nuclear import signal receptor activity, nucleus, nucleoplasm, viral process, NLS-bearing protein import into nucleus, modulation by virus of host cellular process, GTP binding, cytoplasmic vesicle, cytoplasm, intracellular protein transport	FALSE	FALSE
CLEC10A	ENSG00000132514	ENST00000576617	15	0	4	0	0.266666667	transmembrane transport, integral component of membrane, endoplasmic reticulum membrane, lipid metabolic process, protein binding, monocarboxylic acid transmembrane transporter activity, pyruvate transmembrane transporter activity, membrane, carbohydrate binding, immune system process, adaptive immune response, plasma membrane	FALSE	FALSE
VSTM1	ENSG00000189068	ENST00000447872	15	0	4	0	0.266666667	membrane, plasma membrane, voltage-gated ion channel activity, calcium channel activity, calcium channel regulator activity, voltage-gated calcium channel activity, L-type voltage-gated calcium channel complex, membrane, signal transduction, extracellular space, cytokine activity	FALSE	FALSE
TCOF1	ENSG00000070814	ENST00000650162	49	12	1	0	0.265306122	nucleus, nucleoplasm, fibrillar center, nucleolus, skeletal system development, neural crest formation, transporter activity, RNA polymerase I core binding	FALSE	FALSE
DMXL2	ENSG00000104093	ENST00000560891	49	7	6	0	0.265306122	aspartic-type endopeptidase activity, regulation of immune response, membrane, plasma membrane, proteolysis, endosome, lysosomal membrane, protein binding, late endosome membrane, Golgi-associated vesicle membrane, regulation of tumor necrosis factor-mediated signaling pathway, integral component of cytoplasmic side of endoplasmic reticulum membrane, membrane, protein transport, membrane coat, Golgi apparatus, protein targeting, endosome lumen, receptor-mediated endocytosis, regulation of apoptotic process, membrane, cytosol, regulation of lipid metabolic process, protein binding, phosphatidylinositol binding, phosphatidylinositol transfer activity, phospholipid transport, phospholipid metabolic process, oxidation-reduction process, iron ion binding, membrane, metal ion binding, endoplasmic reticulum membrane, oxidoreductase activity, intracellular membrane-bounded organelle, negative regulation of chronic inflammatory response, female gonad development, female genitalia development, uterus development, testosterone biosynthetic process, aromatase activity, response to estradiol, oxygen binding, steroid biosynthetic process, positive regulation of estradiol secretion, clustering of voltage-gated sodium channels, integral component of membrane, extracellular region, multicellular organism development, cell projection, cell surface, heterotypic cell-cell adhesion, microvillus organization, protein binding, cytoplasmic vesicle, extracellular space, synaptic vesicle membrane, neuronal dense core vesicle, synaptic vesicle	FALSE	FALSE
CEP290	ENSG00000198707	ENST00000675476	102	26	0	1	0.264705882	nucleus, centrosome, cytoskeleton, cell projection organization, protein transport, cilium, protein binding, extracellular region, cytosol, G2/M transition of mitotic cell cycle, ciliary basal body-plasma membrane docking, neutrophil degranulation, specific granule lumen, positive regulation of intracellular protein transport, hindbrain development, eye photoreceptor cell development, regulation of establishment of protein localization, MKS complex	FALSE	TRUE
KIF5C	ENSG00000168280	ENST00000679129	34	8	0	1	0.264705882	microtubule binding, microtubule-based movement, mRNA transport, nucleotide binding, dendrite cytoplasm, cell projection, microtubule, ATPase activity, kinesin complex, axon guidance, organelle organization, synaptic vesicle transport, ciliary rootlet, axonal growth cone	FALSE	TRUE
HLTF	ENSG00000071794	ENST00000494055	34	6	2	1	0.264705882	proteolysis, carboxypeptidase activity, peptidase activity, extracellular region, metallopeptidase activity, zinc ion binding, metallocarboxypeptidase activity, metal ion binding, hydrolase activity, metallopeptidase activity, extracellular region, transport vesicle, angiotensin maturation, transferase activity, transferring glycosyl groups, metal ion binding, protein homodimerization activity, manganese ion binding, glycogen biosynthetic process, neutrophil degranulation, ficolin-1-rich granule lumen, glycogenin glucosyltransferase activity, zinc ion binding, hydrolase activity, acting on acid anhydrides, in phosphorus-containing anhydrides, metal ion binding, nucleoplasm, hydrolase activity, RNA binding, membrane, protein ubiquitination, chromatin organization, catalytic activity, protein binding, ubiquitin protein ligase activity, DNA-dependent ATPase activity	FALSE	FALSE
IFT88	ENSG00000032742	ENST00000537103	34	6	2	1	0.264705882	cytoplasm, centriole, motile cilium, cell projection organization, centrosome, ciliary base, intraciliary transport involved in cilium assembly, ciliary tip, non-motile cilium, sperm flagellum, intraciliary transport, kidney development, transferase activity	FALSE	TRUE
AP1G2	ENSG00000213983	ENST00000557189	34	6	0	3	0.264705882	zinc ion binding, sequence-specific DNA binding, nucleus, DNA-binding transcription factor activity, RNA polymerase II-specific, regulation of transcription by RNA polymerase II, RNA polymerase II cis-regulatory region sequence-specific DNA binding, adult behavior, positive regulation of transcription, DNA-templated, brain development, thiamine metabolic process, cytoplasm, hydrolase activity, magnesium ion binding, dephosphorylation, generation of precursor metabolites and energy, Golgi apparatus, vesicle-mediated transport, AP-1 adaptor complex, protein transport, cytoplasmic vesicle, endosome membrane, viral process, transport vesicle, Golgi to vacuole transport, receptor-mediated endocytosis	FALSE	FALSE
IBTK	ENSG00000005700	ENST00000610980	34	2	1	6	0.264705882	RNA binding, protein binding, mRNA stabilization, protein binding, cytoplasm, nucleoplasm, negative regulation of protein tyrosine kinase activity, protein tyrosine kinase inhibitor activity	FALSE	FALSE
C2CD3	ENSG00000168014	ENST00000334126	34	2	4	3	0.264705882	mitochondrial membrane, integral component of membrane, mitochondrion, proton transmembrane transport, response to superoxide, fatty acid metabolic process, response to nutrient, response to activity, cellular response to hormone stimulus, response to glucocorticoid, respiratory gaseous exchange by respiratory system, mitochondrial transmembrane transport, cytoplasm, centriole, protein binding, centrosome, centriolar satellite, non-motile cilium assembly, in utero embryonic development, pattern specification process, regulation of smoothened signaling pathway, neural tube development, regulation of proteolysis, embryonic digit morphogenesis, centriole elongation	FALSE	TRUE
GPR62	ENSG00000180929	ENST00000322241					#VALUE!	integral component of membrane, membrane, cell junction, dendrite, signal transduction, integral component of plasma membrane, G protein-coupled glutamate receptor signaling pathway, regulation of synaptic transmission, glutamatergic, axon, astrocyte projection, group II metabotropic glutamate receptor activity, scaffold protein binding, glutamate homeostasis, neuron projection, protein binding, calmodulin binding, protein binding, acrosomal vesicle, positive regulation of acrosome reaction, protein binding, protein binding, protein binding, protein binding, U3 snoRNA binding, RNA binding, small-subunit processome, snoRNA binding, protein ADP-ribosylation, NAD+ ADP-ribosyltransferase activity, cytoplasm, nucleoplasm, centriole, chromosome, cellular response to DNA damage stimulus, microtubule organizing center, nucleolus, catalytic activity, protein ADP-ribosylase activity, NAD DNA ADP-ribosyltransferase activity, protein poly-ADP-ribosylation, positive regulation of DNA ligation, negative regulation of isotype switching, negative regulation of telomerase RNA reverse transcriptase activity, G protein-coupled receptor signaling pathway, G protein-coupled receptor activity, plasma membrane, endosome membrane, identical protein binding, receptor complex, arrestin family protein binding	FALSE	FALSE
THSD7B	ENSG00000144229	ENST00000413152	34	0	8	1	0.264705882	integral component of membrane, actin cytoskeleton reorganization	FALSE	FALSE
NKTR	ENSG00000114857	ENST00000445842	34	0	3	6	0.264705882	positive regulation of nucleic acid-templated transcription, nucleus, positive regulation of transcription, DNA-templated, peptidyl-prolyl cis-trans isomerase activity, protein peptidyl-prolyl isomerization, isomerase activity, nucleus, cyclosporin A binding	FALSE	FALSE
DNHD1	ENSG00000179532	ENST00000527143	53	6	5	3	0.264150943	dynein complex, microtubule-based movement, extracellular exosome, cilium movement, axonemal dynein complex	FALSE	TRUE
SOX2	ENSG00000181449	ENST00000325404					#VALUE!	regulation of transcription, DNA-templated, cytoplasm, chromatin organization, cytosol, protein binding, DNA-binding transcription factor activity, RNA polymerase II-specific, nuclear chromatin, cell cycle arrest, DNA-binding transcription activator activity, RNA polymerase II-specific, positive regulation of cell-cell adhesion, positive regulation of cell differentiation, cell differentiation, eye development, positive regulation of MAPK cascade, cytokine-mediated signaling pathway, neuronal stem cell population maintenance, sequence-specific DNA binding, regulation of gene expression, osteoblast differentiation, pituitary gland development, response to growth factor, forebrain development, glial cell fate commitment	FALSE	FALSE
RXFP1	ENSG00000171509	ENST00000613319	53	0	4	10	0.264150943	carbohydrate transmembrane transporter activity, membrane, G protein-coupled receptor signaling pathway, protein binding, G protein-coupled receptor activity, plasma membrane, integral component of plasma membrane, adenylate cyclase-activating G protein-coupled receptor signaling pathway, activation of adenylate cyclase activity, adenylate cyclase-modulating G protein-coupled receptor signaling pathway, cell differentiation, lung connective tissue development	FALSE	FALSE
RAP2B	ENSG00000181467	ENST00000323534					#VALUE!	membrane, GTPase activity, nucleotide binding, hydrolase activity, cytosol, protein binding, bicellular tight junction, neutrophil degranulation, tertiary granule membrane, GDP binding, negative regulation of cell migration, protein domain specific binding, regulation of protein tyrosine kinase activity	FALSE	FALSE
SENP5	ENSG00000119231	ENST00000448068	19	5	0	0	0.263157895	unknown, negative regulation of apoptotic process, catalytic activity, protein binding, viral process, Fc-epsilon receptor signaling pathway, identical protein binding, T cell receptor signaling pathway, cadherin binding, positive regulation of peptidyl-tyrosine phosphorylation, signal transduction, cell-cell junction, peptidyl-serine phosphorylation, positive regulation of extrinsic apoptotic signaling pathway, activation of protein kinase activity, stress-activated protein kinase signaling cascade, bicellular tight junction assembly, protein localization to cell-cell junction, protein autophosphorylation, Rac GTPase binding, regulation of cytoskeleton organization, cellular response to organic cyclic compound, postsynaptic density, proteolysis, nucleolus, protein desumoylation, cell cycle, peptidase activity, cell division, nucleoplasm	FALSE	FALSE
RNF8	ENSG00000112130	ENST00000487950	19	5	0	0	0.263157895	protein binding, protein ubiquitination, cellular response to DNA damage stimulus, metal ion binding, cell cycle, cytosol, chromatin organization, chromosome, protein homodimerization activity, protein autoubiquitination, chromosome, telomeric region, midbody, histone binding, protein K48-linked ubiquitination, spermatid development, positive regulation of DNA repair, ubiquitin protein ligase binding, double-strand break repair via nonhomologous end joining, response to ionizing radiation, negative regulation of transcription elongation from RNA polymerase II promoter, interstrand cross-link repair, isotype switching	FALSE	FALSE
TRAF2	ENSG00000127191	ENST00000429509	19	5	0	0	0.263157895	nucleus, cytoplasm, nucleolus, regulation of lipid metabolic process, cell differentiation, transcription coactivator activity, calmodulin binding, intracellular, positive regulation of DNA binding, zinc ion binding, cytosol, tumor necrosis factor-mediated signaling pathway, signal transduction, ubiquitin-protein transferase activity, regulation of JNK cascade, positive regulation of DNA-binding transcription factor activity, transferase activity, apoptotic process, CD40 receptor binding, mitogen-activated protein kinase kinase kinase binding, protein catabolic process, cellular protein-containing complex assembly, regulation of immunoglobulin secretion, cellular response to nitric oxide, positive regulation of tumor necrosis factor-mediated signaling pathway, cell cortex, vesicle membrane, CD40 receptor complex, IRE1-TRAF2-ASK1 complex, identical protein binding, nucleoplasm, protein deubiquitination, I-kappaB kinase/NF-kappaB signaling, regulation of extrinsic apoptotic signaling pathway via death domain receptors, protein K63-linked ubiquitination, thioesterase binding, enzyme binding, regulation of tumor necrosis factor-mediated signaling pathway, ubiquitin ligase complex, positive regulation of interleukin-2 production, response to endoplasmic reticulum stress, positive regulation of extrinsic apoptotic signaling pathway, death-inducing signaling complex assembly, tumor necrosis factor receptor superfamily complex	FALSE	FALSE
TCTN3	ENSG00000119977	ENST00000614499	19	5	0	0	0.263157895	membrane, apoptotic process, cell projection organization, smoothened signaling pathway, ciliary basal body-plasma membrane docking	FALSE	TRUE
RTF1	ENSG00000137815	ENST00000560447	19	5	0	0	0.263157895	nucleus, Wnt signaling pathway, nucleoplasm, protein ubiquitination, transcription by RNA polymerase II, stem cell population maintenance, endodermal cell fate commitment, blastocyst growth, histone H3-K4 trimethylation	FALSE	FALSE
MCOLN1	ENSG00000090674	ENST00000601003	19	5	0	0	0.263157895	membrane, Golgi apparatus, nucleoplasm, ion transport, late endosome, cytoplasmic vesicle, protein binding, immune system process, calcium ion transport, cytoplasmic vesicle membrane, phagocytic vesicle membrane, integral component of plasma membrane, endosome membrane, receptor complex, calcium-mediated signaling, ligand-gated calcium channel activity, iron ion transmembrane transport, phagosome maturation, NAADP-sensitive calcium-release channel activity, release of sequestered calcium ion into cytosol, cation transmembrane transport	FALSE	FALSE
CRTC1	ENSG00000105662	ENST00000601916	19	5	0	0	0.263157895	cytoplasm, cAMP response element binding protein binding, nucleoplasm, plasma membrane, viral process, rhythmic process, entrainment of circadian clock by photoperiod, energy homeostasis, positive regulation of dendrite development, negative regulation of membrane hyperpolarization, dendrite, synapse	FALSE	FALSE
NELFCD	ENSG00000101158	ENST00000652272	19	5	0	0	0.263157895	negative regulation of transcription, DNA-templated, membrane, nucleoplasm, transcription elongation from RNA polymerase II promoter, negative regulation of transcription elongation from RNA polymerase II promoter	FALSE	FALSE
DENND1B	ENSG00000213047	ENST00000620048	38	9	0	1	0.263157895	membrane, plasma membrane, adherens junction, protein binding, cell-cell signaling, establishment or maintenance of cell polarity, blood vessel remodeling, visual perception, gene expression, cellular protein localization, eye photoreceptor cell development, detection of light stimulus involved in visual perception, retina morphogenesis in camera-type eye, membrane organization, cellular response to light stimulus, microvillus, Rab guanyl-nucleotide exchange factor activity, nuclear speck, cytosol, guanyl-nucleotide exchange factor activity, Rab GTPase binding, T cell receptor signaling pathway, endocytosis, T-helper 2 cell cytokine production, positive regulation of GTPase activity	TRUE	FALSE
DIS3	ENSG00000083520	ENST00000545453	38	9	0	1	0.263157895	ribonuclease activity, cytoplasm, nucleoplasm, hydrolase activity, nucleic acid phosphodiester bond hydrolysis, protein binding, RNA phosphodiester bond hydrolysis, 3'-5'-exoribonuclease activity, rRNA processing, regulation of mRNA stability, nuclear exosome (RNase complex), CUT catabolic process	FALSE	FALSE
TTC21A	ENSG00000168026	ENST00000440121	38	8	1	1	0.263157895	cell differentiation, flagellated sperm motility, spermatid development, intraciliary retrograde transport	FALSE	TRUE
CCT5	ENSG00000150753	ENST00000515676	19	4	1	0	0.263157895	transferase activity, methylation, membrane, mitochondrion, mitochondrial membrane, mitochondrial crista, positive regulation of proton-transporting ATP synthase activity, rotational mechanism, ATP binding, unfolded protein binding, cytoplasm, cytoskeleton, protein binding, cytosol, response to virus, beta-tubulin binding, positive regulation of establishment of protein localization to telomere, positive regulation of telomerase RNA localization to Cajal body, mRNA 5'-UTR binding, chaperonin-containing T-complex, toxin transport	FALSE	FALSE
MCUR1	ENSG00000050393	ENST00000607303	19	4	1	0	0.263157895	protein-malonyllysine demalonylase activity, nucleus, metal ion binding, mitochondrion, mitochondrial matrix, protein deacetylation, mitochondrial intermembrane space, protein ADP-ribosylation, NAD+ ADP-ribosyltransferase activity, protein-glutaryllysine deglutarylase activity, protein deglutarylation, protein demalonylation, protein desuccinylation, negative regulation of cardiac muscle cell apoptotic process, regulation of succinate dehydrogenase activity, nucleus, nucleolus, protein binding, cytoplasm, plasma membrane, cell surface receptor signaling pathway, cytoskeleton organization, Ran GTPase binding, axon guidance, microtubule associated complex, microtubule nucleation, mitochondrial calcium ion transmembrane transport, integral component of membrane, mitochondrial inner membrane, protein binding, calcium ion transport, calcium ion import	FALSE	FALSE
FBXO24	ENSG00000106336	ENST00000468962	19	4	1	0	0.263157895	nervous system development, membrane, protein binding, ubiquitin-protein transferase activity	FALSE	FALSE
RIC8A	ENSG00000177963	ENST00000529275	19	4	0	1	0.263157895	multicellular organism development, protein binding, cytoskeleton, cytoplasm, plasma membrane, positive regulation of GTPase activity, GTPase activator activity, G-protein alpha-subunit binding, vasculature development, gastrulation, response to light stimulus, cell-cell adhesion involved in gastrulation	FALSE	FALSE
TSPAN19	ENSG00000231738	ENST00000552392	19	4	1	0	0.263157895	membrane	FALSE	FALSE
ALOX15	ENSG00000161905	ENST00000574640	19	4	0	1	0.263157895	protein binding, oxidoreductase activity, acting on single donors with incorporation of molecular oxygen, incorporation of two atoms of oxygen, cytoplasm, plasma membrane, lipid metabolic process, cytosol, phosphatidylethanolamine biosynthetic process, ossification, arachidonic acid metabolic process, bone mineralization, phosphatidylinositol-4,5-bisphosphate binding, cytokine-mediated signaling pathway, apoptotic cell clearance, regulation of inflammatory response, linoleate 13S-lipoxygenase activity, lipoxygenase pathway, linoleic acid metabolic process, lipoxin A4 biosynthetic process, arachidonate 12(S)-lipoxygenase activity, long-chain fatty acid biosynthetic process, negative regulation of adaptive immune response, hepoxilin A3 synthase activity, positive regulation of heterotypic cell-cell adhesion, cellular response to interleukin-13	FALSE	FALSE
ITGA6	ENSG00000091409	ENST00000442250	38	7	1	2	0.263157895	nucleus, sequence-specific DNA binding, regulation of transcription by RNA polymerase II, cell differentiation, negative regulation of transcription by RNA polymerase II, RNA polymerase II cis-regulatory region sequence-specific DNA binding, positive regulation of transcription by RNA polymerase II, cellular response to transforming growth factor beta stimulus, negative regulation of cellular response to transforming growth factor beta stimulus, cellular response to BMP stimulus, chromatin binding, subpallium development, forebrain neuron differentiation, cerebral cortex GABAergic interneuron differentiation, odontogenesis of dentin-containing tooth, negative regulation of Notch signaling pathway, negative regulation of oligodendrocyte differentiation, DNA binding, sequence-specific DNA binding, multicellular organism development, DNA-binding transcription factor activity, RNA polymerase II-specific, regulation of transcription by RNA polymerase II, nuclear chromatin, sequence-specific double-stranded DNA binding, brain development, negative regulation of photoreceptor cell differentiation, RNA polymerase II transcription regulatory region sequence-specific DNA binding, chromatin binding, proximal/distal pattern formation, hippocampus development, forebrain neuron differentiation, cerebral cortex GABAergic interneuron differentiation, odontogenesis of dentin-containing tooth, positive regulation of transcription by RNA polymerase II, embryonic skeletal system development, branching morphogenesis of a nerve, cell adhesion, membrane, positive regulation of cell migration, integral component of membrane, plasma membrane, protein binding, leukocyte migration, cadherin binding, positive regulation of phosphorylation, cell-substrate adhesion, hemidesmosome assembly, insulin-like growth factor I binding, positive regulation of apoptotic process, nail development, laminin binding, cell-matrix adhesion, positive regulation of cell-cell adhesion, odontogenesis of dentin-containing tooth, brown fat cell differentiation, cell-cell adhesion, adherens junction, basal plasma membrane, hemidesmosome, integrin alpha6-beta4 complex	FALSE	FALSE
ORC1	ENSG00000085840	ENST00000371568	19	3	0	2	0.263157895	cytoplasm, intracellular membrane-bounded organelle, endosome, early endosome, endocytosis, protein-containing complex, endosomal transport, DNA-binding transcription repressor activity, RNA polymerase II-specific, intracellular membrane-bounded organelle, protein binding, negative regulation of transcription by RNA polymerase II, ATP binding, nucleus, nucleotide binding, DNA binding, DNA replication, cytosol, nuclear chromosome, telomeric region, DNA replication origin binding, origin recognition complex, mitotic DNA replication checkpoint	FALSE	FALSE
BZW1	ENSG00000082153	ENST00000452790	19	3	2	0	0.263157895	cytoplasm, membrane	FALSE	FALSE
ABTB1	ENSG00000114626	ENST00000468137	19	3	1	1	0.263157895	cytoplasm, nucleolus, plasma membrane, translational elongation	FALSE	FALSE
ANO10	ENSG00000160746	ENST00000456438	38	6	4	0	0.263157895	unknown, magnesium ion binding, intracellular signal transduction, membrane, intracellular membrane-bounded organelle, cation transmembrane transport, chloride transmembrane transport, ion transmembrane transport, cation transport	FALSE	FALSE
SPATA5	ENSG00000145375	ENST00000675612	19	3	1	1	0.263157895	chaperone-mediated protein complex assembly, cell projection, photoreceptor cell maintenance, eating behavior, extracellular region, fibroblast growth factor receptor signaling pathway, nucleus, positive regulation of vascular associated smooth muscle cell proliferation, negative regulation of gene expression, positive regulation of endothelial cell migration, positive regulation of cardiac muscle cell proliferation, positive regulation of transcription by RNA polymerase II, positive regulation of MAPK cascade, cell differentiation, heparin binding, nuclear receptor transcription coactivator activity, cytoplasm, extracellular space, animal organ morphogenesis, positive regulation of ERK1 and ERK2 cascade, nervous system development, chemotaxis, positive regulation of gene expression, cytokine-mediated signaling pathway, extracellular matrix organization, positive regulation of sprouting angiogenesis, positive regulation of angiogenesis, negative regulation of fibroblast migration, cell migration involved in sprouting angiogenesis, positive chemotaxis, positive regulation of protein phosphorylation, positive regulation of endothelial cell chemotaxis to fibroblast growth factor, hyaluronan catabolic process, positive regulation of MAP kinase activity, branching involved in ureteric bud morphogenesis, chemoattractant activity, regulation of endothelial cell chemotaxis to fibroblast growth factor, chondroblast differentiation, regulation of cell migration involved in sprouting angiogenesis, chemokine binding, positive regulation of phospholipase C activity, inositol phosphate biosynthetic process, positive regulation of cell fate specification, regulation of angiogenesis, release of sequestered calcium ion into cytosol, stem cell proliferation, hydrolase activity, cytoplasm, signal transduction, negative regulation of cell cycle, ADP-ribose diphosphatase activity, ATP binding, nucleotide binding, mitochondrion, cell differentiation, spermatogenesis	FALSE	FALSE
TULP4	ENSG00000130338	ENST00000613390	19	3	2	0	0.263157895	cytoplasm, cytosol	FALSE	FALSE
CDK19	ENSG00000155111	ENST00000463016	19	3	2	0	0.263157895	protein phosphorylation, nucleotide binding, kinase activity, phosphorylation, nucleus, cyclin-dependent protein serine/threonine kinase activity, RNA polymerase II CTD heptapeptide repeat kinase activity, positive regulation of inflammatory response	FALSE	FALSE
MBIP	ENSG00000151332	ENST00000621657	19	3	2	0	0.263157895	cytoplasm, nucleolus, protein binding, protein kinase inhibitor activity, Ada2/Gcn5/Ada3 transcription activator complex	FALSE	FALSE
OXA1L	ENSG00000155463	ENST00000612549	19	3	2	0	0.263157895	plasma membrane, adaptive immune response, membrane, membrane, endoplasmic reticulum, protein glycosylation, apoptotic process, protein N-linked glycosylation, protein N-linked glycosylation via asparagine, regulation of protein stability, response to nutrient, hydrolase activity, lipid catabolic process, mitochondrion, carboxylic ester hydrolase activity, lipid homeostasis, lipid droplet, lysophospholipase activity, G protein-coupled receptor signaling pathway, G protein-coupled receptor activity, membrane, signal transduction, response to stimulus, integral component of membrane, membrane, establishment of protein localization to membrane, mitochondrial inner membrane, mitochondrial membrane, mitochondrial respiratory chain complex I assembly, protein-containing complex, integral component of mitochondrial inner membrane, mitochondrial translational termination, mitochondrial cytochrome c oxidase assembly, negative regulation of oxidoreductase activity, aerobic respiration, protein insertion into membrane, mitochondrial respirasome	FALSE	FALSE
FOXL2	ENSG00000183770	ENST00000648323					#VALUE!	DNA-binding transcription factor activity, nucleus, DNA binding, cell differentiation, protein binding, DNA-binding transcription factor activity, RNA polymerase II-specific, anatomical structure morphogenesis, positive regulation of apoptotic process, positive regulation of cysteine-type endopeptidase activity involved in apoptotic process, ovarian follicle development, DNA-binding transcription activator activity, RNA polymerase II-specific, cysteine-type endopeptidase regulator activity involved in apoptotic process, oocyte growth, apoptotic DNA fragmentation, female gonad development, positive regulation of luteinizing hormone secretion, positive regulation of follicle-stimulating hormone secretion, granulosa cell differentiation	FALSE	FALSE
HERPUD1	ENSG00000051108	ENST00000568651	19	3	0	2	0.263157895	membrane, transmembrane transporter activity, cation:chloride symporter activity, apical plasma membrane, sodium ion transport, sodium ion transmembrane transport, cell volume homeostasis, potassium ion homeostasis, potassium ion import across plasma membrane, integral component of plasma membrane, sodium ion transmembrane transporter activity, sodium ion homeostasis, protein binding, integral component of membrane, endoplasmic reticulum membrane, response to unfolded protein, ubiquitin-dependent protein catabolic process, molecular_function, endoplasmic reticulum unfolded protein response, positive regulation of ER-associated ubiquitin-dependent protein catabolic process, PERK-mediated unfolded protein response, ubiquitin ligase-substrate adaptor activity, regulation of protein ubiquitination, negative regulation of cysteine-type endopeptidase activity involved in apoptotic process, regulation of endoplasmic reticulum stress-induced intrinsic apoptotic signaling pathway, negative regulation of intrinsic apoptotic signaling pathway	FALSE	FALSE
CASKIN1	ENSG00000167971	ENST00000343516	19	3	2	0	0.263157895	cytoplasm, identical protein binding	FALSE	FALSE
GUCY2D	ENSG00000132518	ENST00000254854	19	3	2	0	0.263157895	protein phosphorylation, protein kinase activity, guanylate cyclase activity, phosphorus-oxygen lyase activity, integral component of membrane, endoplasmic reticulum, plasma membrane, GTP binding, protein homodimerization activity, visual perception, photoreceptor outer segment, integral component of plasma membrane, regulation of rhodopsin mediated signaling pathway, receptor guanylyl cyclase signaling pathway, nuclear outer membrane	FALSE	FALSE
ZNF100	ENSG00000197020	ENST00000608416	19	3	2	0	0.263157895	regulation of transcription, DNA-templated, nucleus, DNA binding, DNA-binding transcription factor activity, RNA polymerase II-specific, regulation of transcription, DNA-templated, nucleus, DNA binding, regulation of transcription by RNA polymerase II, nuclear chromatin	FALSE	FALSE
AHCTF1	ENSG00000153207	ENST00000648844	38	5	3	2	0.263157895	oxidoreductase activity, membrane, mitochondrion, plasma membrane, lipid droplet, platelet alpha granule lumen, nucleus, cytoplasm, cell cycle, nuclear membrane, chromosome, chromosome, centromeric region, kinetochore, nuclear matrix, extracellular exosome, nuclear pore outer ring, regulation of cytokinesis	FALSE	FALSE
PLEKHM2	ENSG00000116786	ENST00000375799	19	2	1	2	0.263157895	protein binding, regulation of protein localization, Golgi organization, endosome membrane, kinesin binding, lysosome localization, positive regulation of membrane tubulation	FALSE	FALSE
LCT	ENSG00000115850	ENST00000452974	19	2	2	1	0.263157895	nucleus, endoplasmic reticulum, cytosol, nuclear envelope, carbohydrate metabolic process, membrane, plasma membrane, apical plasma membrane, metabolic process, endoplasmic reticulum, polysaccharide digestion, beta-glucosidase activity	FALSE	FALSE
ARHGEF5	ENSG00000050327	ENST00000474817	19	2	1	2	0.263157895	guanyl-nucleotide exchange factor activity, nucleus, nucleoplasm, plasma membrane, cell projection, activation of GTPase activity, podosome, regulation of actin cytoskeleton organization, G protein-coupled receptor signaling pathway, positive regulation of DNA-binding transcription factor activity, positive regulation of apoptotic process, positive regulation of JUN kinase activity, actin cytoskeleton organization, positive regulation of GTPase activity, positive regulation of podosome assembly	FALSE	FALSE
MUC12	ENSG00000205277	ENST00000536621	19	2	2	1	0.263157895	integral component of membrane, integral component of plasma membrane, stimulatory C-type lectin receptor signaling pathway, Golgi lumen	FALSE	FALSE
POP1	ENSG00000104356	ENST00000522319	19	2	2	1	0.263157895	ribonuclease MRP complex, nucleus, nucleolus, hydrolase activity, protein binding, RNA phosphodiester bond hydrolysis, endonucleolytic, ribonuclease P RNA binding, ribonuclease MRP activity	FALSE	FALSE
HR	ENSG00000168453	ENST00000381418	19	2	3	0	0.263157895	metal ion binding, oxidoreductase activity, DNA binding, regulation of transcription by RNA polymerase II, transcription coregulator activity, chromatin, transcription corepressor activity, negative regulation of transcription, DNA-templated	FALSE	FALSE
DNA2	ENSG00000138346	ENST00000551118	38	4	0	6	0.263157895	single-stranded DNA helicase activity, nucleus, nucleotide binding, nucleoplasm, mitochondrion, DNA repair, nucleic acid phosphodiester bond hydrolysis, catalytic activity, helicase activity, DNA replication, iron-sulfur cluster binding, DNA helicase activity, cytoplasm, RNA binding, base-excision repair, DNA replication checkpoint, positive regulation of DNA replication, telomere maintenance, mitotic telomere maintenance via semi-conservative replication, G-quadruplex DNA unwinding, DNA replication, removal of RNA primer, DNA double-strand break processing, mitochondrial DNA repair	FALSE	FALSE
PRR23B	ENSG00000184814	ENST00000329447					#VALUE!		FALSE	FALSE
H1-10	ENSG00000184897	ENST00000333762					#VALUE!	nucleosome, nucleosome assembly, RNA binding, nucleolus, cadherin binding, double-stranded DNA binding, chromosome condensation, negative regulation of chromatin silencing	FALSE	FALSE
PLA2G4D	ENSG00000159337	ENST00000290472	19	2	3	0	0.263157895	phospholipase activity, cytoplasm, metal ion binding, plasma membrane, endosome, lipid metabolic process, cytosol, early endosome membrane, phospholipase A2 activity (consuming 1,2-dipalmitoylphosphatidylcholine), calcium-dependent phospholipid binding, phosphatidylinositol-3-phosphate binding, phosphatidylinositol-4,5-bisphosphate binding, phosphatidylinositol-3,4-bisphosphate binding, phosphatidylinositol acyl-chain remodeling, phosphatidylcholine acyl-chain remodeling, phosphatidylinositol-4-phosphate binding, glycerophospholipid catabolic process, N-acyltransferase activity, calcium ion binding, phospholipid catabolic process, membrane, hydrolase activity, fatty acid metabolic process, cytosol, phospholipase A2 activity (consuming 1,2-dipalmitoylphosphatidylcholine), calcium-dependent phospholipid binding, calcium-dependent phospholipase A2 activity, phosphatidylinositol acyl-chain remodeling, phosphatidylcholine acyl-chain remodeling, phospholipid metabolic process	FALSE	FALSE
FAM43A	ENSG00000185112	ENST00000329759					#VALUE!		FALSE	FALSE
PLA2G4E	ENSG00000188089	ENST00000399518	19	2	3	0	0.263157895	phospholipase activity, cytoplasm, metal ion binding, plasma membrane, endosome, lipid metabolic process, cytosol, early endosome membrane, phospholipase A2 activity (consuming 1,2-dipalmitoylphosphatidylcholine), calcium-dependent phospholipid binding, phosphatidylinositol-3-phosphate binding, phosphatidylinositol-4,5-bisphosphate binding, phosphatidylinositol-3,4-bisphosphate binding, phosphatidylinositol acyl-chain remodeling, phosphatidylcholine acyl-chain remodeling, phosphatidylinositol-4-phosphate binding, glycerophospholipid catabolic process, N-acyltransferase activity	FALSE	FALSE
BRD7	ENSG00000166164	ENST00000394689	19	2	3	0	0.263157895	nucleus, nucleoplasm, Wnt signaling pathway, positive regulation of transcription, DNA-templated, negative regulation of cell population proliferation, cytoplasm, negative regulation of transcription, DNA-templated, p53 binding, lysine-acetylated histone binding, positive regulation of histone acetylation	FALSE	FALSE
TSEN54	ENSG00000182173	ENST00000583818	19	2	0	3	0.263157895	mRNA processing, nucleolus, nucleoplasm, tRNA-type intron splice site recognition and cleavage	FALSE	FALSE
LPIN2	ENSG00000101577	ENST00000261596	19	2	0	3	0.263157895	cytoplasm, endoplasmic reticulum, hydrolase activity, fatty acid metabolic process, phosphatidate phosphatase activity, transcription coactivator activity, fatty acid catabolic process, triglyceride biosynthetic process, phosphatidylcholine biosynthetic process	FALSE	FALSE
KANK2	ENSG00000197256	ENST00000589894	19	2	2	1	0.263157895	cytoplasm, mitochondrion, negative regulation of cell population proliferation, negative regulation of intracellular estrogen receptor signaling pathway, regulation of Rho protein signal transduction, negative regulation of vitamin D receptor signaling pathway	FALSE	FALSE
SAG	ENSG00000130561	ENST00000447536	19	1	1	3	0.263157895	cytoplasm, cytosol, cytoskeleton, apoptotic process, SH3 domain binding, immune system process, inositol-polyphosphate 5-phosphatase activity, inositol-1,3,4,5-tetrakisphosphate 5-phosphatase activity, phosphatidylinositol-4,5-bisphosphate 5-phosphatase activity, phosphatidylinositol biosynthetic process, phosphate-containing compound metabolic process, phosphatidylinositol-3,4,5-trisphosphate 3-phosphatase activity, negative regulation of signal transduction, negative regulation of granulocyte differentiation, negative regulation of interleukin-6 production, positive regulation of apoptotic process, positive regulation of lymphocyte differentiation, negative regulation of monocyte differentiation, negative regulation of osteoclast differentiation, negative regulation of immune response, protein binding, membrane, autophagy, phagophore assembly site membrane, cytosol, axoneme, macroautophagy, ubiquitin-like protein transferase activity, positive regulation of autophagy, protein lipidation involved in autophagosome assembly, signal transduction, cell projection, negative regulation of phosphoprotein phosphatase activity, cytosol, G protein-coupled receptor binding, regulation of rhodopsin mediated signaling pathway, opsin binding, phosphoprotein binding	FALSE	FALSE
PPP1CB	ENSG00000213639	ENST00000455580	19	1	4	0	0.263157895	unknown, nucleoplasm, cytoplasm, cell cycle, plasma membrane, protein binding, circadian regulation of gene expression, protein kinase binding, regulation of cell adhesion, regulation of circadian rhythm, entrainment of circadian clock by photoperiod, myosin phosphatase activity, regulation of glycogen biosynthetic process, protein phosphatase type 1 complex	FALSE	FALSE
SH3TC2	ENSG00000169247	ENST00000515425	19	1	4	0	0.263157895	myelination in peripheral nervous system, regulation of intracellular protein transport, plasma membrane	FALSE	FALSE
TMPRSS13	ENSG00000137747	ENST00000528626	19	1	3	1	0.263157895	membrane, serine-type endopeptidase activity, integral component of membrane, hydrolase activity, endocytosis	FALSE	FALSE
AP001781.2	ENSG00000258529	ENST00000622211	19	1	1	3	0.263157895	mannosyltransferase activity, integral component of membrane, endoplasmic reticulum, protein glycosylation, dol-P-Man:Man(8)GlcNAc(2)-PP-Dol alpha-1,2-mannosyltransferase activity	FALSE	FALSE
TMEM62	ENSG00000137842	ENST00000569535	19	1	2	2	0.263157895	integral component of membrane	FALSE	FALSE
SEMA6D	ENSG00000137872	ENST00000561133	38	2	3	5	0.263157895	oxidoreductase activity, quinone binding, FAD binding, mitochondrial inner membrane, protein binding, cytoplasm, integral component of membrane, plasma membrane, cell differentiation, cell surface, integral component of plasma membrane, neural crest cell migration, positive regulation of cell migration, negative chemotaxis, negative regulation of axon extension, negative regulation of smooth muscle cell migration	FALSE	FALSE
EPB42	ENSG00000166947	ENST00000648595	19	1	4	0	0.263157895	cytoplasm, nucleoplasm, nuclear body, peptide cross-linking, cytoplasm, plasma membrane, protein binding, erythrocyte maturation, structural constituent of cytoskeleton, cell morphogenesis, spleen development, iron ion homeostasis	FALSE	FALSE
HPN	ENSG00000105707	ENST00000600390	19	1	3	1	0.263157895	proteolysis, serine-type peptidase activity, integral component of membrane, endoplasmic reticulum membrane, peptidase activity, apical plasma membrane, potassium ion transmembrane transport, cell surface, extracellular exosome, regulation of cell shape, positive regulation of cell growth, negative regulation of epithelial to mesenchymal transition, neuronal cell body, positive regulation of plasminogen activation, hepatocyte growth factor receptor signaling pathway, response to thyroid hormone, positive regulation of hepatocyte proliferation	FALSE	FALSE
MYOM3	ENSG00000142661	ENST00000374434	38	1	7	2	0.263157895	protein homodimerization activity, actin filament binding, M band, muscle contraction, sarcomere, protein binding, identical protein binding	FALSE	FALSE
NLRC4	ENSG00000091106	ENST00000652197	19	0	5	0	0.263157895	cytosol, nucleotide binding, apoptotic process, immune system process, inflammatory response, identical protein binding, positive regulation of apoptotic process, activation of innate immune response, detection of bacterium, protein homodimerization activity, IPAF inflammasome complex, activation of cysteine-type endopeptidase activity, endopeptidase activator activity, interleukin-1 beta production	FALSE	FALSE
TOGARAM2	ENSG00000189350	ENST00000379558	19	0	4	1	0.263157895	microtubule organizing center, microtubule binding, cytoplasmic microtubule, mitotic spindle assembly	FALSE	FALSE
IKZF1	ENSG00000185811	ENST00000645066	19	0	5	0	0.263157895	nucleus, metal ion binding, DNA binding, multicellular organism development, regulation of transcription by RNA polymerase II, RNA polymerase II cis-regulatory region sequence-specific DNA binding, erythrocyte differentiation, negative regulation of transcription, DNA-templated, mesoderm development, nuclear pericentric heterochromatin	FALSE	FALSE
SIGLEC6	ENSG00000105492	ENST00000436458	19	0	5	0	0.263157895	integral component of membrane, cell adhesion, plasma membrane, membrane, plasma membrane, cell adhesion, protein binding, integral component of plasma membrane	FALSE	FALSE
EVA1C	ENSG00000166979	ENST00000457807	19	0	5	0	0.263157895	carbohydrate binding, integral component of membrane, heparin binding	FALSE	FALSE
PPFIA4	ENSG00000143847	ENST00000600426	61	16	0	0	0.262295082	presynaptic active zone, cytoplasm, cytosol, neurotransmitter secretion	FALSE	FALSE
UBR3	ENSG00000144357	ENST00000439681	61	12	4	0	0.262295082	ubiquitin protein ligase activity, membrane, metal ion binding, protein ubiquitination, ubiquitin-dependent protein catabolic process, sensory perception of smell, embryo development ending in birth or egg hatching, suckling behavior	FALSE	FALSE
MED23	ENSG00000112282	ENST00000539158	42	9	1	1	0.261904762	positive regulation of nucleic acid-templated transcription, regulation of transcription by RNA polymerase II, nucleoplasm, transcription coactivator activity, transcription initiation from RNA polymerase II promoter	FALSE	FALSE
PDE4DIP	ENSG00000178104	ENST00000621371	84	14	8	0	0.261904762	nucleus, cytoskeleton, protein binding, myofibril, molecular adaptor activity, regulation of Golgi organization, astral microtubule organization	FALSE	FALSE
UBR5	ENSG00000104517	ENST00000521922	65	8	4	5	0.261538462	oxidoreductase activity, mitochondrion, cytoplasm, nucleoplasm, DNA repair, protein binding, identical protein binding, nucleobase-containing small molecule interconversion, integral component of membrane, renal system process, response to oxidative stress, response to amine, zinc ion binding, ubiquitin-protein transferase activity, nucleus, membrane, transferase activity, cytosol, DNA repair, protein binding, protein polyubiquitination, ubiquitin-ubiquitin ligase activity, positive regulation of gene expression, progesterone receptor signaling pathway, negative regulation of histone H2A K63-linked ubiquitination, negative regulation of double-strand break repair	FALSE	FALSE
LMNB1	ENSG00000113368	ENST00000492190	23	6	0	0	0.260869565	nucleus, nuclear membrane, nuclear inner membrane, nuclear envelope, structural molecule activity, phospholipase binding, lamin filament	FALSE	FALSE
FLOT1	ENSG00000137312	ENST00000454845	23	6	0	0	0.260869565	microtubule-based process, GTPase activity, nucleus, nucleotide binding, protein binding, microtubule cytoskeleton organization, mitotic cell cycle, regulation of G2/M transition of mitotic cell cycle, neutrophil degranulation, cytoplasmic ribonucleoprotein granule, MHC class I protein binding, protein domain specific binding, protein-containing complex binding, cytoskeleton-dependent intracellular transport, regulation of synapse organization, cell division, protein-containing complex, membrane raft, membrane, endosome, lysosomal membrane, cytoplasmic vesicle, membrane raft, melanosome, basolateral plasma membrane, COP9 signalosome, positive regulation of protein phosphorylation, extracellular matrix disassembly, positive regulation of NF-kappaB transcription factor activity, positive regulation of protein binding, cortical actin cytoskeleton, positive regulation of interferon-beta production, protein localization to plasma membrane, uropod, ionotropic glutamate receptor binding, regulation of receptor internalization, positive regulation of synaptic transmission, dopaminergic, positive regulation of heterotypic cell-cell adhesion, regulation of Rho protein signal transduction, positive regulation of skeletal muscle tissue development, positive regulation of cell adhesion molecule production, positive regulation of cell junction assembly, positive regulation of cell-cell adhesion mediated by cadherin, external side of plasma membrane, centriolar satellite, cell-cell contact zone, synapse, dopaminergic synapse, glutamatergic synapse	FALSE	FALSE
AGO1	ENSG00000092847	ENST00000674304	23	5	1	0	0.260869565	nucleic acid binding, RNA binding, regulation of translation, gene silencing by RNA, P-body, RNA polymerase II complex binding, negative regulation of angiogenesis, positive regulation of transcription by RNA polymerase II, cytoplasm, nucleus, RNA phosphodiester bond hydrolysis, endonucleolytic, nuclear-transcribed mRNA catabolic process, RISC complex, nucleoplasm, cytosol, regulation of gene silencing by miRNA, ribonucleoprotein complex, regulation of megakaryocyte differentiation, Wnt signaling pathway, calcium modulating pathway, double-stranded RNA binding, pre-miRNA processing, production of miRNAs involved in gene silencing by miRNA, RISC-loading complex, polysome, miRNA mediated inhibition of translation, negative regulation of gene expression, RNA secondary structure unwinding, miRNA loading onto RISC involved in gene silencing by miRNA, positive regulation of gene expression, post-transcriptional gene silencing by RNA, single-stranded RNA binding, miRNA binding, core promoter sequence-specific DNA binding, transcription regulatory region sequence-specific DNA binding, positive regulation of NIK/NF-kappaB signaling, RNA polymerase II cis-regulatory region sequence-specific DNA binding, miRNA metabolic process	FALSE	FALSE
NUB1	ENSG00000013374	ENST00000568733	23	5	1	0	0.260869565	intracellular signal transduction, cytoplasm, cytosol, ATP binding, nucleotide binding, DNA binding, protein heterodimerization activity, chromosome, ATP binding, membrane, ATP binding, membrane, acetylgalactosaminyltransferase activity, membrane, transferase activity, Golgi membrane, glucuronosyl-N-acetylgalactosaminyl-proteoglycan 4-beta-N-acetylgalactosaminyltransferase activity, extracellular space, protein binding, nBAF complex, cytoplasm, nucleoplasm, positive regulation of nucleic acid-templated transcription, positive regulation of transcription, DNA-templated, positive regulation of transcription by RNA polymerase II, signaling receptor binding, transcription coactivator activity, nuclear receptor binding, chromatin remodeling, nuclear hormone receptor binding, neural retina development, chromatin binding, secondary heart field specification, positive regulation of G2/M transition of mitotic cell cycle, regulation of protein binding, protein binding, nucleolus, nucleus, ubiquitin-dependent protein catabolic process, response to tumor necrosis factor, positive regulation of proteasomal ubiquitin-dependent protein catabolic process	TRUE	FALSE
NPC1L1	ENSG00000015520	ENST00000546276	23	5	1	0	0.260869565	membrane, lipid metabolic process, apical plasma membrane, cholesterol metabolic process, protein binding, Rab GTPase binding, cholesterol transport, drug binding, response to muscle activity, response to drug, intestinal lipid absorption, lipid transporter activity	FALSE	FALSE
AGO2	ENSG00000123908	ENST00000524328	23	5	1	0	0.260869565	protein binding, gene silencing by RNA, endoribonuclease activity, cleaving siRNA-paired mRNA, negative regulation of amyloid precursor protein biosynthetic process, RNA polymerase II complex binding, positive regulation of transcription by RNA polymerase II, nucleus, membrane, translation, nucleoplasm, regulation of translation, nuclease activity, RNA phosphodiester bond hydrolysis, endonucleolytic, translational initiation, cytosol, positive regulation of nuclear-transcribed mRNA catabolic process, deadenylation-dependent decay, regulation of gene silencing by miRNA, protein C-terminus binding, negative regulation of translational initiation, miRNA metabolic process, pre-miRNA processing, RISC-loading complex, miRNA binding, miRNA mediated inhibition of translation, positive regulation of miRNA mediated inhibition of translation, RNA secondary structure unwinding, endoribonuclease activity, positive regulation of gene expression, single-stranded RNA binding, core promoter sequence-specific DNA binding, endoribonuclease activity, cleaving miRNA-paired mRNA, post-embryonic development, mRNA cleavage involved in gene silencing by siRNA	FALSE	FALSE
PLXNC1	ENSG00000136040	ENST00000551850	46	10	1	1	0.260869565	signal transduction, semaphorin-plexin signaling pathway, integral component of membrane, regulation of cell migration, regulation of cell shape, signaling receptor binding, regulation of GTPase activity, semaphorin-plexin signaling pathway involved in axon guidance	FALSE	FALSE
P2RX2	ENSG00000187848	ENST00000643471	23	5	0	1	0.260869565	membrane, integral component of plasma membrane, purinergic nucleotide receptor activity, response to ATP, neuronal cell body, integral component of membrane, apical plasma membrane, synapse, excitatory postsynaptic potential, receptor complex, blood coagulation, positive regulation of calcium ion transport into cytosol, ligand-gated ion channel activity, detection of hypoxic conditions in blood by carotid body chemoreceptor signaling, neuromuscular synaptic transmission, response to carbohydrate, urinary bladder smooth muscle contraction, behavioral response to pain, sensory perception of taste	FALSE	FALSE
UNC45B	ENSG00000141161	ENST00000591048	23	5	1	0	0.260869565	cytoplasm, multicellular organism development, muscle organ development, lens development in camera-type eye	FALSE	FALSE
AL035461.3	ENSG00000286235	ENST00000652720	23	5	1	0	0.260869565	ATP binding, phosphotransferase activity, for other substituted phosphate groups, DNA replication initiation, integral component of membrane, DNA helicase activity	FALSE	FALSE
FTCD	ENSG00000160282	ENST00000446405	23	5	1	0	0.260869565	cellular metabolic process, folic acid binding, cytosol, plasma membrane, centriole, metabolic process, tetrahydrofolate interconversion, formimidoyltetrahydrofolate cyclodeaminase activity, histidine catabolic process to glutamate and formamide, extracellular exosome, endoplasmic reticulum, microtubule binding, folic acid-containing compound metabolic process, smooth endoplasmic reticulum membrane	FALSE	FALSE
RYR2	ENSG00000198626	ENST00000660292	115	24	4	2	0.260869565	protein binding, ion transport, calcium ion binding, calcium ion transmembrane transport, ion channel activity, ryanodine-sensitive calcium-release channel activity, regulation of cardiac muscle contraction by regulation of the release of sequestered calcium ion, regulation of heart rate, sarcoplasmic reticulum, calmodulin binding, ion transmembrane transport, calcium-mediated signaling, ion channel binding, release of sequestered calcium ion into cytosol, identical protein binding, cardiac muscle contraction, Purkinje myocyte to ventricular cardiac muscle cell signaling, calcium channel complex, regulation of cardiac muscle contraction, calcium-release channel activity, cell communication by electrical coupling involved in cardiac conduction, response to hypoxia, regulation of ventricular cardiac muscle cell action potential, sarcoplasmic reticulum calcium ion transport, cellular response to epinephrine stimulus, positive regulation of the force of heart contraction, response to caffeine, cytoplasmic vesicle membrane, regulation of AV node cell action potential, positive regulation of sequestering of calcium ion, regulation of SA node cell action potential, left ventricular cardiac muscle tissue morphogenesis, protein kinase binding, suramin binding, response to muscle activity, establishment of protein localization to endoplasmic reticulum, positive regulation of ATPase-coupled calcium transmembrane transporter activity	FALSE	FALSE
ATP11A	ENSG00000068650	ENST00000610419	46	9	0	3	0.260869565	microtubule cytoskeleton organization, spindle pole, cytoplasm, cytoskeleton, microtubule, centrosome, structural constituent of cytoskeleton, cytosol, cytoplasmic microtubule organization, microtubule minus-end binding, gamma-tubulin complex, meiotic cell cycle, equatorial microtubule organizing center, integral component of membrane, magnesium ion binding, phospholipid transport, membrane, metal ion binding, plasma membrane, lysosomal membrane, early endosome, protein binding, neutrophil degranulation, tertiary granule membrane, lipid translocation	FALSE	FALSE
SCAPER	ENSG00000140386	ENST00000565970	46	9	0	3	0.260869565	integral component of membrane, plasma membrane, apical plasma membrane, cell differentiation, signal transduction, angiogenesis, lamellipodium membrane, protein kinase binding, integral component of plasma membrane, Golgi lumen, chondroitin sulfate biosynthetic process, dermatan sulfate biosynthetic process, tissue remodeling, activation of MAPK activity, transmembrane receptor protein tyrosine kinase signaling pathway, glial cell migration, ruffle assembly, protein binding, cytoplasm, ATP binding, protein ubiquitination, ubiquitin-protein transferase activity, ubiquitin conjugating enzyme activity, protein K48-linked ubiquitination, protein binding, Z disc, cytosol, ubiquitin-protein transferase activity, ubiquitin-dependent protein catabolic process, nucleocytoplasmic transport, regulation of myotube differentiation, positive regulation of ubiquitin-dependent protein catabolic process, signaling receptor binding, membrane, plasma membrane, protein binding, MAPK cascade, ERBB2 signaling pathway, integral component of plasma membrane, membrane, cytosol, cell projection, dendrite, transmembrane transport, electron transfer activity, oxidoreductase activity, mitochondrion, protein binding, fatty acid beta-oxidation using acyl-CoA dehydrogenase, DNA binding, sequence-specific DNA binding, metal ion binding, DNA-binding transcription factor activity, RNA polymerase II-specific, regulation of transcription by RNA polymerase II, sequence-specific double-stranded DNA binding, neuron development, neuron fate specification, visceral motor neuron differentiation, negative regulation of neuron differentiation, zinc ion binding, nucleus, endoplasmic reticulum, cytosol	FALSE	FALSE
SPTBN4	ENSG00000160460	ENST00000598249	46	9	0	3	0.260869565	unknown, extracellular exosome, protein binding, structural constituent of cytoskeleton, cytoplasm, cytoskeleton organization, phospholipid binding, vesicle-mediated transport, PML body, cytosol, MAPK cascade, plasma membrane, endoplasmic reticulum to Golgi vesicle-mediated transport, node of Ranvier, sensory perception of sound, actin filament, spectrin binding, regulation of sodium ion transport, transmission of nerve impulse, phosphatase binding, cardiac conduction, central nervous system projection neuron axonogenesis, axon hillock, fertilization, adult behavior, positive regulation of multicellular organism growth, axon	FALSE	FALSE
FAM189B	ENSG00000160767	ENST00000621094	23	4	2	0	0.260869565	membrane, biological_process	FALSE	FALSE
ITPRID2	ENSG00000138434	ENST00000451836	23	4	1	1	0.260869565	actin binding, cytoplasm, cytosol	FALSE	FALSE
UROC1	ENSG00000159650	ENST00000383579	23	4	0	2	0.260869565	nucleus, protein binding, regulation of transcription by RNA polymerase II, cellular_component, C2H2 zinc finger domain binding, urocanate hydratase activity, protein binding, histidine catabolic process to glutamate and formamide, cytosol	FALSE	FALSE
ULK4	ENSG00000168038	ENST00000453224	46	8	2	2	0.260869565	phosphorylation, regulation of neuron projection development, regulation of JNK cascade, regulation of p38MAPK cascade	FALSE	FALSE
HERC6	ENSG00000138642	ENST00000380265	23	4	1	1	0.260869565	cytoplasm, nucleoplasm, protein ubiquitination, hematopoietic progenitor cell differentiation	FALSE	FALSE
OR5K4	ENSG00000196098	ENST00000354924					#VALUE!	integral component of membrane, olfactory receptor activity, plasma membrane, sensory perception of smell, detection of chemical stimulus involved in sensory perception of smell	FALSE	FALSE
PLEKHG1	ENSG00000120278	ENST00000644968	23	4	2	0	0.260869565	nucleoplasm	FALSE	FALSE
ASS1	ENSG00000130707	ENST00000443588	23	4	1	1	0.260869565	argininosuccinate synthase activity, positive regulation of nitric oxide biosynthetic process, RNA binding, nucleotide binding, ligase activity, cellular amino acid biosynthetic process, urea cycle, extracellular exosome, citrulline metabolic process, aspartate metabolic process, toxic substance binding, liver development, midgut development, response to nutrient, response to zinc ion, response to amine, response to lipopolysaccharide, response to amino acid, response to steroid hormone, response to growth hormone, response to fatty acid, cellular response to amino acid stimulus, cellular response to cAMP, cellular response to tumor necrosis factor, cellular response to oleic acid, cellular response to dexamethasone stimulus, mitochondrion, lysosome, neuron projection, perikaryon	FALSE	FALSE
MTSS2	ENSG00000132613	ENST00000616026	23	4	2	0	0.260869565	plasma membrane organization, cytoplasm, protein binding, GTPase activator activity, activation of GTPase activity, cellular response to platelet-derived growth factor stimulus, phosphatidylinositol-4,5-bisphosphate binding, lamellipodium organization, lamellipodium	FALSE	FALSE
ARHGEF16	ENSG00000130762	ENST00000445297	23	3	1	2	0.260869565	guanyl-nucleotide exchange factor activity, cytoplasm, activation of GTPase activity, Rho guanyl-nucleotide exchange factor activity, cytosol, cadherin binding, regulation of small GTPase mediated signal transduction, G protein-coupled receptor signaling pathway, receptor tyrosine kinase binding, cell chemotaxis, positive regulation of apoptotic process, Rho GTPase binding, PDZ domain binding, positive regulation of protein localization to plasma membrane	FALSE	FALSE
PIEZO1	ENSG00000103335	ENST00000518793	69	8	5	5	0.260869565	tRNA wobble uridine modification, cytoplasm, nucleotidyltransferase activity, protein binding, tRNA modification, tRNA wobble position uridine thiolation, integral component of membrane, membrane, endoplasmic reticulum membrane, ion transport, cation transmembrane transport, protein binding, lamellipodium membrane, positive regulation of cell-cell adhesion mediated by integrin, cation transport, detection of mechanical stimulus	FALSE	FALSE
CELSR1	ENSG00000075275	ENST00000674500	46	5	6	1	0.260869565	membrane, integral component of membrane, calcium ion transmembrane transport, acrosome reaction, protein binding, cytoplasm, cytoskeleton, protein binding, cytosol, microtubule binding, microtubule cytoskeleton, regulation of cell cycle G2/M phase transition, DNA damage response, signal transduction by p53 class mediator resulting in cell cycle arrest, positive regulation of protein localization to nucleus, transferase activity, methylation, nucleotide binding, nucleoplasm, mitochondrion, sulfurtransferase activity, G protein-coupled receptor signaling pathway, plasma membrane, membrane, homophilic cell adhesion via plasma membrane adhesion molecules, cell surface receptor signaling pathway, nucleoplasm, signal transduction, cell-cell adhesion, Rho protein signal transduction, apical protein localization, central nervous system development, establishment of planar polarity of embryonic epithelium, orthogonal dichotomous subdivision of terminal units involved in lung branching morphogenesis, lateral sprouting involved in lung morphogenesis, wound healing, locomotory behavior, inner ear morphogenesis	FALSE	FALSE
AC090517.4	ENSG00000285253	ENST00000559000	23	2	2	2	0.260869565	protein binding, motile cilium, cilium organization, positive regulation of cilium assembly, nuclear envelope, axoneme, nucleus, DNA binding, DNA-binding transcription factor activity, RNA polymerase II-specific, RNA polymerase II cis-regulatory region sequence-specific DNA binding, nucleic acid binding, nucleic acid binding	FALSE	TRUE
LRRC6	ENSG00000129295	ENST00000620350	23	1	2	3	0.260869565	cytoplasm, cell projection, molecular_function, male gonad development, epithelial cilium movement involved in determination of left/right asymmetry, flagellated sperm motility, inner dynein arm assembly, establishment of localization in cell, protein localization to cilium, cytosol	FALSE	TRUE
OR5AC2	ENSG00000196578	ENST00000358642					#VALUE!	integral component of membrane, olfactory receptor activity, plasma membrane, sensory perception of smell, detection of chemical stimulus involved in sensory perception of smell	FALSE	FALSE
CELF5	ENSG00000161082	ENST00000588350	23	1	5	0	0.260869565	signal transduction, G-protein beta/gamma-subunit complex binding, guanyl nucleotide binding, nucleotide binding, synapse, heterotrimeric G-protein complex, platelet activation, action potential, activation of phospholipase C activity, phospholipase C-activating G protein-coupled acetylcholine receptor signaling pathway, G protein-coupled receptor signaling pathway, G protein-coupled receptor activity, membrane, mitochondrion, signal transduction, sphingosine-1-phosphate receptor signaling pathway, immune response, lipid binding, regulation of metabolic process, membrane, integral component of membrane, endoplasmic reticulum membrane, regulation of protein-containing complex assembly, regulation of protein complex stability, RNA binding, mRNA processing, cytoplasm, mRNA binding, ribonucleoprotein complex, mRNA splice site selection	FALSE	FALSE
TNFRSF8	ENSG00000120949	ENST00000417814	23	0	6	0	0.260869565	signal transduction, transmembrane signaling receptor activity, cytoplasm, membrane, integral component of membrane, plasma membrane, extracellular exosome, tumor necrosis factor-mediated signaling pathway, positive regulation of tumor necrosis factor production, positive regulation of apoptotic process, cellular response to mechanical stimulus, negative regulation of cell population proliferation, positive regulation of TRAIL production	FALSE	FALSE
HHLA2	ENSG00000114455	ENST00000619531	23	0	5	1	0.260869565	integral component of membrane, external side of plasma membrane, regulation of cytokine production, T cell receptor signaling pathway, cellular_component, T cell costimulation	FALSE	FALSE
WDR5B	ENSG00000196981	ENST00000330689					#VALUE!	nucleus, histone H3-K4 methylation	FALSE	FALSE
VWA2	ENSG00000165816	ENST00000603594	23	0	5	1	0.260869565	insulin secretion involved in cellular response to glucose stimulus, vesicle cytoskeletal trafficking, cytoplasm, multicellular organism development, gene silencing by RNA, spermatogenesis, piRNA metabolic process, chromatoid body, pi-body, extracellular space, basement membrane, protein binding, extracellular exosome, regulation of insulin receptor signaling pathway	FALSE	FALSE
PDZD7	ENSG00000186862	ENST00000645349	23	0	5	1	0.260869565	semaphorin receptor binding, integral component of membrane, multicellular organism development, nervous system development, integral component of plasma membrane, neural crest cell migration, positive regulation of cell migration, negative chemotaxis, ATP binding, DNA replication, nucleotide binding, mitochondrion, identical protein binding, protein hexamerization, mitochondrial DNA replication, cellular response to glucose stimulus, protease binding, mitochondrion organization, cell division, cell cycle, Wnt signaling pathway, plasma membrane, protein binding, midbody, centrosome, negative regulation of Wnt signaling pathway, mitotic cytokinesis, nuclear export, negative regulation of cell population proliferation, ureter morphogenesis, protein binding, nucleoplasm, extracellular space, plasma membrane, stereocilium, establishment of protein localization, stereocilia ankle link complex, detection of mechanical stimulus involved in sensory perception of sound, stereocilium tip, identical protein binding	FALSE	TRUE
NUP58	ENSG00000139496	ENST00000463407	23	0	5	1	0.260869565	structural constituent of nuclear pore, nuclear localization sequence binding, mRNA transport, protein transport, protein binding, host cell, mRNA export from nucleus, viral process, viral transcription, regulation of cellular response to heat, identical protein binding, regulation of protein import into nucleus	FALSE	FALSE
FXYD5	ENSG00000089327	ENST00000590686	23	0	6	0	0.260869565	ion channel regulator activity, integral component of membrane, protein binding, ion transmembrane transport, regulation of cardiac conduction, membrane, regulation of ion transport, integral component of membrane, protein binding, regulation of sodium ion transmembrane transporter activity, microvillus assembly	FALSE	FALSE
ABCB11	ENSG00000073734	ENST00000650372	50	13	0	0	0.26	membrane, endoplasmic reticulum, hydrolase activity, gluconeogenesis, glucose 6-phosphate metabolic process, integral component of membrane, ATPase-coupled transmembrane transporter activity, bile acid and bile salt transport, membrane, plasma membrane, protein ubiquitination, apical plasma membrane, sodium ion transmembrane transport, recycling endosome, extracellular exosome, xenobiotic transport, integral component of plasma membrane, bile acid biosynthetic process, cholesterol homeostasis, drug transmembrane transport, transporter activity, bile acid transmembrane transporter activity, drug metabolic process, drug export, regulation of bile acid metabolic process, unknown	FALSE	FALSE
SLC9C1	ENSG00000172139	ENST00000487372	50	9	2	2	0.26	integral component of membrane, endoplasmic reticulum membrane, regulation of B cell receptor signaling pathway, cytoplasm, plasma membrane, protein binding, myosin II binding, integral component of membrane, ion transport, ion channel activity, solute:proton antiporter activity, plasma membrane, motile cilium, cell differentiation, antiporter activity, proton transmembrane transport, anion transmembrane transport, regulation of intracellular pH, potassium:proton antiporter activity	FALSE	TRUE
DARS2	ENSG00000117593	ENST00000649689	27	7	0	0	0.259259259	chromosome, chromosome, centromeric region, cytosol, ATP binding, nucleic acid binding, tRNA aminoacylation for protein translation, ligase activity, nucleoplasm, mitochondrial matrix, protein binding, tRNA binding, tRNA aminoacylation	FALSE	FALSE
SLC11A1	ENSG00000018280	ENST00000354352	27	7	0	0	0.259259259	integral component of membrane, Golgi apparatus, lysosomal membrane, protein binding, plasma membrane, neutrophil degranulation, negative regulation of extrinsic apoptotic signaling pathway via death domain receptors, positive regulation of blood vessel remodeling, death receptor binding, nucleus, membrane, cytoskeleton, cell projection organization, actin cytoskeleton, membrane, metal ion transport, positive regulation of transcription by RNA polymerase II, integral component of membrane, protein homodimerization activity, response to bacterium, iron ion homeostasis, neutrophil degranulation, manganese ion transmembrane transport, defense response to Gram-negative bacterium, inflammatory response, positive regulation of cytokine production, antimicrobial humoral response, wound healing, cellular iron ion homeostasis, cell redox homeostasis, macrophage activation, positive regulation of phagocytosis, mRNA stabilization, manganese ion transmembrane transporter activity, transition metal ion transmembrane transporter activity, negative regulation of cytokine production, T cell cytokine production, manganese ion transport, phagocytosis, nitrite transport, interleukin-3 production, defense response to protozoan, antigen processing and presentation of peptide antigen, divalent metal ion export, endosome membrane, late endosome membrane, molecular_function	FALSE	FALSE
APBA2	ENSG00000034053	ENST00000561069	27	7	0	0	0.259259259	chemical synaptic transmission, amyloid-beta binding, cytoplasm, identical protein binding, nervous system development, in utero embryonic development, regulation of gene expression, regulation of synaptic vesicle exocytosis	FALSE	FALSE
COPS3	ENSG00000141030	ENST00000584216	27	7	0	0	0.259259259	nucleus, membrane, cytoskeleton, cilium, cell projection, lysosome, spindle, GTPase activator activity, negative regulation of transcription by RNA polymerase II, positive regulation of protein phosphorylation, negative regulation of cell growth, positive regulation of apoptotic process, positive regulation of GTPase activity, negative regulation of cold-induced thermogenesis, positive regulation of transforming growth factor beta receptor signaling pathway, cell-cell junction assembly, energy homeostasis, in utero embryonic development, negative regulation of protein kinase B signaling, negative regulation of cell migration, regulation of TOR signaling, positive regulation of TORC1 signaling, cellular response to amino acid starvation, negative regulation of protein localization to nucleus, regulation of Ras protein signal transduction, regulation of histone acetylation, negative regulation of cell proliferation involved in kidney development, regulation of pro-B cell differentiation, COP9 signalosome, cytoplasm, cytosol, ubiquitin-dependent protein catabolic process, protein deneddylation, transcription-coupled nucleotide-excision repair, response to light stimulus	FALSE	TRUE
ATP1A2	ENSG00000018625	ENST00000447527	27	6	0	1	0.259259259	membrane, inward rectifier potassium channel activity, ion transport, regulation of ion transmembrane transport, plasma membrane, parallel fiber to Purkinje cell synapse, membrane, intracellular membrane-bounded organelle, protein binding, single fertilization, cell motility, integral component of membrane, potassium ion transport, potassium transmembrane transporter activity, phosphorylative mechanism, plasma membrane, cytoplasm, metal ion binding, dephosphorylation, potassium ion transmembrane transport, ATPase-coupled cation transmembrane transporter activity, steroid hormone binding, behavioral fear response, regulation of respiratory gaseous exchange by nervous system process, regulation of smooth muscle contraction, regulation of blood pressure, visual learning, response to auditory stimulus, amygdala development, response to nicotine, locomotion, negative regulation of striated muscle contraction, cellular response to mechanical stimulus, regulation of cardiac muscle cell contraction, negative regulation of calcium ion transmembrane transport, response to glycoside, sodium:potassium-exchanging ATPase complex, intercalated disc, sarcolemma, neuron projection, synapse, ion transmembrane transport, regulation of cardiac conduction, transport across blood-brain barrier, cardiac muscle contraction, sodium ion transmembrane transport, potassium ion binding, cellular sodium ion homeostasis, sodium ion export across plasma membrane, membrane repolarization, organelle membrane, ATPase activity, positive regulation of heart contraction, regulation of glutamate uptake involved in transmission of nerve impulse	FALSE	FALSE
UBE3C	ENSG00000009335	ENST00000611269	27	6	0	1	0.259259259	regulation of transcription, DNA-templated, spinal cord motor neuron cell fate specification, nucleoplasm, cytosol, regulation of transcription by RNA polymerase II, sequence-specific double-stranded DNA binding, neuron projection morphogenesis, protein binding, nucleus, protein ubiquitination, ubiquitin protein ligase activity, protein polyubiquitination	FALSE	FALSE
FGD4	ENSG00000139132	ENST00000546442	27	6	1	0	0.259259259	guanyl-nucleotide exchange factor activity, cytoskeleton, microspike assembly, filopodium, actin binding, ruffle, actin cytoskeleton organization, cytoskeleton organization, G protein-coupled receptor signaling pathway, regulation of cell shape, positive regulation of apoptotic process	FALSE	FALSE
ELMO3	ENSG00000102890	ENST00000652269	27	6	1	0	0.259259259	cytoplasm, SH3 domain binding, protein binding, cell motility	FALSE	FALSE
MYO18B	ENSG00000133454	ENST00000539302	81	18	1	2	0.259259259	protein binding, myosin complex, cytoplasm, actin binding, unconventional myosin complex, in utero embryonic development, Z disc	FALSE	FALSE
DOCK1	ENSG00000150760	ENST00000623213	54	11	2	1	0.259259259	guanyl-nucleotide exchange factor activity, small GTPase mediated signal transduction, cytoplasm, membrane, cytosol, positive regulation of GTPase activity, Fc-gamma receptor signaling pathway involved in phagocytosis, signal transduction, blood coagulation, integrin-mediated signaling pathway, positive regulation of substrate adhesion-dependent cell spreading, guanyl-nucleotide exchange factor complex	FALSE	FALSE
SEC24C	ENSG00000176986	ENST00000465076	27	5	1	1	0.259259259	GTPase activator activity, positive regulation of GTPase activity, zinc ion binding, endoplasmic reticulum to Golgi vesicle-mediated transport, cytoplasm, protein transport, endoplasmic reticulum, cytosol, cytoplasmic vesicle, protein binding, endoplasmic reticulum exit site, antigen processing and presentation of exogenous peptide antigen via MHC class II, antigen processing and presentation of peptide antigen via MHC class I	FALSE	FALSE
MIR16-2	ENSG00000198987	ENST00000362117					#VALUE!	mRNA binding involved in posttranscriptional gene silencing, miRNA mediated inhibition of translation, mRNA 3'-UTR binding, negative regulation of blood vessel endothelial cell proliferation involved in sprouting angiogenesis, extracellular vesicle, extracellular exosome, negative regulation of cell population proliferation, negative regulation of endothelial cell proliferation, negative regulation of fibroblast growth factor receptor signaling pathway, negative regulation of endothelial cell chemotaxis to vascular endothelial growth factor, negative regulation of G1/S transition of mitotic cell cycle, positive regulation of cardiac muscle cell apoptotic process, negative regulation of mitotic cell cycle, negative regulation of NF-kappaB transcription factor activity, negative regulation of cell chemotaxis to fibroblast growth factor, branching involved in blood vessel morphogenesis, negative regulation of trophoblast cell migration	FALSE	FALSE
MIR425	ENSG00000199032	ENST00000362162					#VALUE!	mRNA binding involved in posttranscriptional gene silencing	FALSE	FALSE
MIR26A1	ENSG00000199075	ENST00000362205					#VALUE!	negative regulation of interleukin-6-mediated signaling pathway, negative regulation of interleukin-6 production, positive regulation of vascular associated smooth muscle cell proliferation, negative regulation of cell migration, negative regulation of blood vessel endothelial cell proliferation involved in sprouting angiogenesis, negative regulation of cytokine production involved in inflammatory response, transforming growth factor beta receptor signaling pathway, negative regulation of interleukin-17 production, negative regulation of vascular associated smooth muscle cell differentiation, negative regulation of BMP signaling pathway, vascular endothelial growth factor signaling pathway, negative regulation of DNA-binding transcription factor activity, regulation of atrial cardiac muscle cell membrane depolarization, negative regulation of inward rectifier potassium channel activity	FALSE	FALSE
MIRLET7G	ENSG00000199150	ENST00000362280					#VALUE!	Set1C/COMPASS complex, integral component of membrane, chromatin binding, nuclear chromosome, telomeric region, histone methyltransferase activity (H3-K4 specific), histone methyltransferase complex, extracellular space, gene silencing by miRNA, negative regulation of inflammatory response, negative regulation of cell migration, negative regulation of pathway-restricted SMAD protein phosphorylation	FALSE	FALSE
MICAL2	ENSG00000133816	ENST00000646065	54	10	4	0	0.259259259	multicellular organism development, negative regulation of canonical Wnt signaling pathway, protein binding, negative regulation of signaling receptor activity, anatomical structure morphogenesis, receptor antagonist activity, negative regulation of aldosterone biosynthetic process, regulation of transforming growth factor beta receptor signaling pathway, nucleus, actin filament depolymerization, positive regulation of transcription via serum response element binding, protein binding, metal ion binding, oxidoreductase activity, cytoskeleton organization, heart looping, exocytosis	FALSE	FALSE
TEP1	ENSG00000129566	ENST00000556935	81	15	1	5	0.259259259	RNA binding, nucleotide binding, chromosome, RNA-dependent DNA biosynthetic process, cytoplasm, telomerase activity, telomerase holoenzyme complex, p53 binding	FALSE	FALSE
PCM1	ENSG00000078674	ENST00000524226	54	9	3	2	0.259259259	immune system process, extracellular space, signaling receptor binding, collagen-containing extracellular matrix, hepatocyte proliferation, cilium assembly, protein localization to centrosome, cytoplasm, cytosol, nuclear membrane, protein binding, microtubule organizing center, ciliary basal body, G2/M transition of mitotic cell cycle, ciliary basal body-plasma membrane docking, centrosome cycle, ciliary transition zone, identical protein binding, pericentriolar material, cytoplasmic microtubule organization, interkinetic nuclear migration, microtubule anchoring, neuronal stem cell population maintenance	FALSE	TRUE
PNPLA6	ENSG00000032444	ENST00000646984	54	9	3	2	0.259259259	lysophospholipase activity, membrane, endoplasmic reticulum, hydrolase activity, phosphatidyl phospholipase B activity	FALSE	FALSE
SIDT1	ENSG00000072858	ENST00000393830	27	4	2	1	0.259259259	cytoplasm, cilium, cell projection, cilium assembly, sperm axoneme assembly, microtubule cytoskeleton organization, mitotic spindle assembly, cell cycle, centriole, centrosome, microtubule organizing center, metaphase plate congression, integral component of membrane, dsRNA transport, membrane, lysosome, double-stranded RNA binding	FALSE	TRUE
CAPS2	ENSG00000180881	ENST00000409799	27	4	0	3	0.259259259	protein binding, protein binding, ion transport, voltage-gated potassium channel activity, protein homooligomerization, voltage-gated potassium channel complex, plasma membrane, apical plasma membrane, voltage-gated ion channel activity, regulation of ion transmembrane transport, dendrite, neuron projection, perikaryon, postsynaptic membrane, delayed rectifier potassium channel activity, protein heterooligomerization, presynaptic membrane, neuronal cell body membrane, cellular response to nitric oxide, ion channel binding, response to toxic substance, response to organic cyclic compound, globus pallidus development, ion transmembrane transport, cellular response to ammonium ion, positive regulation of potassium ion transmembrane transport, response to nerve growth factor, vesicle, calcium ion binding	FALSE	FALSE
SGSM2	ENSG00000141258	ENST00000574563	27	4	2	1	0.259259259	ribosome biogenesis, nucleolus, maturation of SSU-rRNA from tricistronic rRNA transcript (SSU-rRNA, 5.8S rRNA, LSU-rRNA), nucleoplasm, GTPase activity, U3 snoRNA binding, GTPase activator activity, melanosome, intracellular protein transport, positive regulation of GTPase activity	FALSE	FALSE
RAPGEF6	ENSG00000158987	ENST00000671916	54	7	3	4	0.259259259	signal transduction, small GTPase mediated signal transduction, membrane, plasma membrane, centrosome, Ras protein signal transduction, microvillus assembly, GTP-dependent protein binding, phosphatidic acid binding	FALSE	FALSE
OR5K3	ENSG00000206536	ENST00000383695					#VALUE!	integral component of membrane, olfactory receptor activity, plasma membrane, sensory perception of smell, detection of chemical stimulus involved in sensory perception of smell	FALSE	FALSE
NAV3	ENSG00000067798	ENST00000644176	54	6	1	7	0.259259259	neurogenesis, nucleus, ATPase activity, nuclear outer membrane, negative regulation of cell migration, positive regulation of microtubule polymerization, microtubule end	FALSE	FALSE
HNRNPA3	ENSG00000170144	ENST00000679328	27	2	5	0	0.259259259	regulation of transcription, DNA-templated, nucleus, multicellular organism development, regulation of transcription by RNA polymerase II, sequence-specific double-stranded DNA binding, neuron differentiation, SAM complex, protein transport, mitochondrion, protein binding, inner mitochondrial membrane organization, mitochondrial transport, nucleic acid binding, RNA splicing, spliceosomal complex, nucleoplasm, mRNA splicing, via spliceosome, RNA metabolic process, postsynaptic density, neuron projection, RNA transmembrane transporter activity, ribonucleoprotein granule	FALSE	FALSE
IQSEC1	ENSG00000144711	ENST00000648386	27	2	2	3	0.259259259	translation, RNA binding, cytoplasmic translation, viral transcription, nuclear-transcribed mRNA catabolic process, nonsense-mediated decay, cytosolic large ribosomal subunit, protein binding, regulation of ARF protein signal transduction, nucleus, membrane, nucleolus, cell junction, synapse, synaptic vesicle, actin cytoskeleton organization, positive regulation of keratinocyte migration	FALSE	FALSE
SEMA5A	ENSG00000112902	ENST00000652226	27	2	4	1	0.259259259	semaphorin receptor binding, integral component of membrane, cell differentiation, plasma membrane, positive regulation of canonical Wnt signaling pathway, cell adhesion, negative regulation of endothelial cell apoptotic process, cell chemotaxis, positive regulation of angiogenesis, positive regulation of protein kinase B signaling, neural crest cell migration, positive regulation of cell migration, semaphorin-plexin signaling pathway, negative chemotaxis, positive regulation of axon extension involved in axon guidance, positive regulation of endothelial cell chemotaxis, axonal fasciculation, diencephalon development	FALSE	FALSE
OVCH1	ENSG00000187950	ENST00000318184	27	1	6	0	0.259259259	serine-type endopeptidase activity, peptidase activity, extracellular region	FALSE	FALSE
ECPAS	ENSG00000136813	ENST00000602978	58	11	2	2	0.25862069	integral component of membrane, lysophosphatidic acid receptor activity, plasma membrane, adenylate cyclase-inhibiting G protein-coupled receptor signaling pathway, cell surface, cytoplasm, integral component of plasma membrane, positive regulation of I-kappaB kinase/NF-kappaB signaling, positive regulation of cytosolic calcium ion concentration involved in phospholipase C-activating G protein-coupled signaling pathway, adenylate cyclase-activating G protein-coupled receptor signaling pathway, lysophosphatidic acid binding, neurogenesis, positive regulation of cytosolic calcium ion concentration, activation of phospholipase C activity, G-protein alpha-subunit binding, PDZ domain binding, brain development, oligodendrocyte development, optic nerve development, bleb assembly, positive regulation of apoptotic process, positive regulation of dendritic spine development, positive regulation of smooth muscle cell chemotaxis, neuron projection, dendritic spine, G protein-coupled receptor signaling pathway, G protein-coupled receptor activity, membrane, signal transduction, response to stimulus, proteasome assembly, nucleus, membrane, nucleoplasm, endosome, cytoplasmic vesicle, proteasome complex, microtubule organizing center, centrosome, proteasome binding, endocytic vesicle	FALSE	FALSE
CUL2	ENSG00000108094	ENST00000673636	31	8	0	0	0.258064516	ubiquitin protein ligase binding, nucleoplasm, protein binding, ubiquitin-protein transferase activity, proteasome-mediated ubiquitin-dependent protein catabolic process, regulation of transcription from RNA polymerase II promoter in response to hypoxia, SCF-dependent proteasomal ubiquitin-dependent protein catabolic process, G1/S transition of mitotic cell cycle, protein-containing complex binding, nucleolus	FALSE	FALSE
MIR191	ENSG00000207605	ENST00000384873					#VALUE!	mRNA binding involved in posttranscriptional gene silencing, mitochondrial respiratory chain complex I assembly, membrane, mitochondrion, extracellular space, gene silencing by miRNA	FALSE	FALSE
MIR128-2	ENSG00000207625	ENST00000384893					#VALUE!	mRNA binding involved in posttranscriptional gene silencing, cholesterol homeostasis, positive regulation of protein phosphorylation, lipid homeostasis, positive regulation of neuroinflammatory response	FALSE	FALSE
MIR28	ENSG00000207651	ENST00000384918					#VALUE!	focal adhesion, nucleus, membrane, cell adhesion, protein binding, stress fiber, extracellular space, gene silencing by miRNA, mRNA 3'-UTR binding	FALSE	FALSE
MIR15B	ENSG00000207779	ENST00000385045					#VALUE!	mRNA binding involved in posttranscriptional gene silencing, miRNA mediated inhibition of translation, mRNA 3'-UTR binding, negative regulation of vascular endothelial cell proliferation, negative regulation of amyloid-beta formation, negative regulation of inflammatory response, positive regulation of apoptotic process, negative regulation of angiogenesis, negative regulation of neuron apoptotic process, negative regulation of I-kappaB kinase/NF-kappaB signaling, negative regulation of transforming growth factor beta receptor signaling pathway, positive regulation of connective tissue replacement, negative regulation of wound healing, positive regulation of translation	FALSE	FALSE
MIR135A1	ENSG00000207926	ENST00000385191					#VALUE!	gene silencing by miRNA, extracellular vesicle, negative regulation of interleukin-17A biosynthetic process	FALSE	FALSE
MIR138-1	ENSG00000207954	ENST00000385219					#VALUE!	gene silencing by miRNA, negative regulation of gene expression, negative regulation of inflammatory response, negative regulation of cell migration, negative regulation of nitric-oxide synthase activity, positive regulation of transcription by RNA polymerase II, negative regulation of vascular associated smooth muscle cell apoptotic process, negative regulation of stress fiber assembly, negative regulation of cell adhesion, negative regulation of phosphatidylinositol 3-kinase activity, negative regulation of osteoblast differentiation, negative regulation of protein K63-linked ubiquitination	FALSE	FALSE
BBS2	ENSG00000125124	ENST00000568104	31	8	0	0	0.258064516	non-motile cilium assembly, cytoplasm, plasma membrane, cilium, ciliary membrane, protein transport, visual perception, neuron projection, cytosol, motile cilium, fat cell differentiation, protein localization, hippocampus development, adult behavior, melanosome transport, striatum development, regulation of cilium beat frequency involved in ciliary motility, negative regulation of gene expression, leptin-mediated signaling pathway, positive regulation of multicellular organism growth, response to leptin, microvillus	FALSE	TRUE
HELQ	ENSG00000163312	ENST00000510985	31	7	0	1	0.258064516	ATP binding, hydrolase activity, DNA repair, protein binding, DNA duplex unwinding, nucleus, rRNA processing	FALSE	FALSE
TNPO3	ENSG00000064419	ENST00000627585	31	7	1	0	0.258064516	cytoplasm, intracellular membrane-bounded organelle, identical protein binding, protein import into nucleus, Ran GTPase binding	FALSE	FALSE
PEX1	ENSG00000127980	ENST00000438045	31	7	1	0	0.258064516	protein targeting to peroxisome, cytoplasm, protein transport, cytosol, protein binding, peroxisome organization, protein C-terminus binding, protein-containing complex binding	FALSE	FALSE
PPP1R12C	ENSG00000125503	ENST00000592993	31	7	0	1	0.258064516	signal transduction, phosphatase regulator activity, cytoskeleton, negative regulation of catalytic activity	FALSE	FALSE
PLXNA2	ENSG00000076356	ENST00000367033	31	6	0	2	0.258064516	signal transduction, semaphorin-plexin signaling pathway, integral component of membrane, regulation of cell migration, regulation of cell shape, negative regulation of cell adhesion, positive regulation of axonogenesis, identical protein binding, cell surface receptor signaling pathway, cerebellar granule cell precursor tangential migration, pharyngeal system development	FALSE	FALSE
PTPRG	ENSG00000144724	ENST00000474889	31	6	2	0	0.258064516	phosphatase activity, protein dephosphorylation, membrane, hydrolase activity, peptidyl-tyrosine dephosphorylation, extracellular exosome, transmembrane receptor protein tyrosine kinase signaling pathway, negative regulation of epithelial cell migration, negative regulation of neuron projection development	FALSE	FALSE
APLP1	ENSG00000105290	ENST00000652533	31	6	2	0	0.258064516	heparin binding, membrane, plasma membrane, cytoplasm, cell adhesion, endocytosis, nervous system development, basement membrane, alpha-2C adrenergic receptor binding, cellular response to norepinephrine stimulus	FALSE	FALSE
PLCH1	ENSG00000114805	ENST00000494598	31	4	4	0	0.258064516	calcium ion binding, lipid metabolic process, phosphatidylinositol-mediated signaling, calcium-dependent phospholipase C activity, membrane, metal ion binding, lipid catabolic process, inositol phosphate metabolic process	FALSE	FALSE
FCHO2	ENSG00000157107	ENST00000512348	31	4	2	2	0.258064516	membrane, protein binding, clathrin-coated pit, identical protein binding, phosphatidylinositol binding, cytoskeleton, clathrin coat assembly, synaptic vesicle endocytosis, cytoskeletal protein binding, membrane invagination	FALSE	FALSE
PIKFYVE	ENSG00000115020	ENST00000452564	66	4	8	5	0.257575758	phosphorylation, cytoplasmic vesicle, protein binding, late endosome membrane, phosphatidylinositol-3-phosphate biosynthetic process, phosphatidylinositol metabolic process, neutrophil chemotaxis, protein targeting to membrane, phosphatidylinositol biosynthetic process, protein localization to nucleus, phagosome-lysosome fusion, antigen processing and presentation of exogenous peptide antigen via MHC class II, regulation of autophagosome assembly, phagosome maturation, phosphatidylinositol-3,5-bisphosphate 5-phosphatase activity, 1-phosphatidylinositol-5-kinase activity, zinc ion binding, cytosol, vesicle membrane	FALSE	FALSE
PTPRQ	ENSG00000139304	ENST00000644991	66	2	14	1	0.257575758	alpha-L-arabinofuranosidase activity, sensory perception of sound, extracellular space, protein binding, protein tyrosine phosphatase activity, dephosphorylation, integral component of membrane, phosphoprotein phosphatase activity, hematopoietic progenitor cell differentiation, neuromuscular process controlling balance, vestibular receptor cell morphogenesis	FALSE	FALSE
ABCF1	ENSG00000204574	ENST00000475993	35	7	1	1	0.257142857	ATPase activity, RNA binding, membrane, nucleotide binding, nucleoplasm, nuclear envelope, ribosome binding, translation factor activity, RNA binding, positive regulation of translation, polysomal ribosome	FALSE	FALSE
MAN2B1	ENSG00000104774	ENST00000598876	35	7	1	1	0.257142857	nucleic acid binding, metal ion binding, protein binding, RNA polymerase II transcription regulatory region sequence-specific DNA binding, carbohydrate binding, carbohydrate metabolic process, alpha-mannosidase activity, carbohydrate metabolic process, alpha-mannosidase activity, carbohydrate binding, hydrolase activity, metabolic process, hydrolase activity, acting on glycosyl bonds, extracellular exosome, vacuolar membrane, oligosaccharide catabolic process, azurophil granule lumen	FALSE	FALSE
MPP4	ENSG00000082126	ENST00000602867	35	5	4	0	0.257142857	membrane, cilium, protein binding, cilium assembly, regulation of Wnt signaling pathway, cone photoreceptor outer segment, protein binding, cytosol, actin cytoskeleton, protein-containing complex	FALSE	TRUE
MIR1224	ENSG00000221120	ENST00000408193					#VALUE!	gene silencing by miRNA, positive regulation of sprouting angiogenesis	FALSE	FALSE
RB1	ENSG00000139687	ENST00000650461	35	5	1	3	0.257142857	integral component of membrane, Golgi apparatus, endosome, extracellular space, endosome membrane, extracellular exosome, integral component of organelle membrane, nervous system development, negative regulation of amyloid precursor protein biosynthetic process, regulation of transcription by RNA polymerase II, regulation of cell cycle, transcription factor binding, negative regulation of G1/S transition of mitotic cell cycle, nucleus, negative regulation of inflammatory response, negative regulation of protein serine/threonine kinase activity, DNA binding, protein binding, PML body, enzyme binding, negative regulation of transcription by RNA polymerase II, tissue homeostasis, cell cycle arrest, neuron differentiation, neuron projection development, skeletal muscle cell differentiation, enucleate erythrocyte differentiation, negative regulation of cell cycle, negative regulation of mitotic cell cycle, digestive tract development, negative regulation of epithelial cell proliferation, cell division, cellular response to xenobiotic stimulus, hepatocyte apoptotic process, positive regulation of extracellular matrix organization, negative regulation of myofibroblast differentiation, spindle, RNA polymerase II transcription regulatory region sequence-specific DNA binding, nucleoplasm, ubiquitin protein ligase binding, chromatin remodeling, negative regulation of protein kinase activity, phosphoprotein binding, cyclin/CDK positive transcription elongation factor complex, Ras protein signal transduction, importin-alpha family protein binding, sister chromatid biorientation, regulation of lipid kinase activity, positive regulation of mitotic metaphase/anaphase transition, regulation of cohesin loading, positive regulation of transcription regulatory region DNA binding, biological_process	FALSE	FALSE
EML1	ENSG00000066629	ENST00000649352	35	5	2	2	0.257142857	microtubule binding, hematopoietic progenitor cell differentiation, neuroblast proliferation, cytosol, mitotic spindle midzone, cytoskeleton, perinuclear region of cytoplasm, microtubule cytoskeleton, tubulin binding	FALSE	FALSE
ABCA3	ENSG00000167972	ENST00000567910	35	5	2	2	0.257142857	metal ion binding, carbohydrate metabolic process, protein tyrosine phosphatase activity, cytoplasm, phosphoglycolate phosphatase activity, nucleotide phosphatase activity, acting on free nucleotides, glycerophospholipid metabolic process, peptidyl-tyrosine dephosphorylation, nucleic acid binding, cytoplasm, transferase activity, nucleoplasm, DNA binding, protein binding, regulation of growth, nuclear chromatin, negative regulation of transcription by RNA polymerase II, positive regulation of transcription by RNA polymerase II, DNA-binding transcription activator activity, RNA polymerase II-specific, mitotic cell cycle arrest, cAMP response element binding, regulation of mitotic cell cycle, embryonic, deoxyribonuclease activity, cytoplasm, hydrolase activity, nuclease activity, nucleus, DNA metabolic process, deoxyribonuclease I activity, hair follicle development, catalytic activity, mitochondrion, lipid metabolic process, fatty acid beta-oxidation, enoyl-CoA hydratase activity, nucleic acid binding, RNA splicing, RNA binding, cytoplasm, nucleoplasm, cytosol, positive regulation of apoptotic process, mRNA export from nucleus, mRNA 3'-end processing, negative regulation of mRNA splicing, via spliceosome, mRNA 3'-UTR binding, integral component of membrane, transmembrane transport, ATPase activity, membrane, extracellular space, cellular protein metabolic process, response to drug, response to glucocorticoid, lamellar body membrane	FALSE	FALSE
ADGRD1	ENSG00000111452	ENST00000543617	35	4	5	0	0.257142857	integral component of membrane, cell surface receptor signaling pathway, membrane, protein binding, integral component of plasma membrane	FALSE	FALSE
MGA	ENSG00000174197	ENST00000570161	35	2	7	0	0.257142857	nucleus, MLL1 complex, protein dimerization activity, RNA polymerase II transcription regulatory region sequence-specific DNA binding, negative regulation of transcription by RNA polymerase II, positive regulation of transcription by RNA polymerase II, cell fate specification	FALSE	FALSE
NCOR1	ENSG00000141027	ENST00000582357	74	4	14	1	0.256756757	nucleus, membrane, cytosol, protein binding, RNA polymerase II transcription regulatory region sequence-specific DNA binding, nuclear chromatin, transcription corepressor activity, histone deacetylase complex, negative regulation of transcription, DNA-templated, circadian rhythm, histone deacetylase binding, spindle assembly, nuclear hormone receptor binding, thyroid hormone receptor binding, negative regulation of glycolytic process, negative regulation of androgen receptor signaling pathway	FALSE	FALSE
GOLGB1	ENSG00000173230	ENST00000614479	39	9	0	1	0.256410256	protein binding, cytoplasm, cytosol, post-translational protein modification, protein binding, actin filament polymerization, positive regulation of protein kinase B signaling, cytoplasm, nucleus, membrane, plasma membrane, actin filament binding, cortical actin cytoskeleton, positive regulation of cell population proliferation, positive regulation of granulocyte differentiation, positive regulation of peptidyl-tyrosine phosphorylation, transcription regulator complex, protein kinase binding, regulation of transcription, DNA-templated, site of polarized growth, response to hormone, protein-containing complex binding, positive regulation of macrophage differentiation, regulation of transcription, DNA-templated, Golgi apparatus, membrane, Golgi membrane, endoplasmic reticulum to Golgi vesicle-mediated transport, Golgi stack, protein localization to pericentriolar material	FALSE	FALSE
CEP120	ENSG00000168944	ENST00000513565	39	8	0	2	0.256410256	protein folding, cytoplasm, protein binding, intracellular membrane-bounded organelle, protein binding, nucleus, transferase activity, methylation, identical protein binding, negative regulation of transcription by RNA polymerase II, negative regulation of transcription, DNA-templated, cytoplasm, centriole, microtubule organizing center, centrosome cycle, positive regulation of centriole elongation, protein C-terminus binding, cell population proliferation, cerebral cortex development, interkinetic nuclear migration, regulation of protein localization	FALSE	FALSE
OR5K2	ENSG00000231861	ENST00000427338					#VALUE!	integral component of membrane, olfactory receptor activity, plasma membrane, sensory perception of smell, detection of chemical stimulus involved in sensory perception of smell, G protein-coupled receptor signaling pathway, G protein-coupled receptor activity, membrane, protein binding, sensory perception of smell, detection of chemical stimulus involved in sensory perception of smell	FALSE	FALSE
ZNF106	ENSG00000103994	ENST00000569648	39	8	1	1	0.256410256	RNA binding, nucleus, metal ion binding, cytosol, insulin receptor signaling pathway	FALSE	FALSE
MYO16	ENSG00000041515	ENST00000457511	39	7	3	0	0.256410256	membrane, tumor necrosis factor receptor binding, integral component of membrane, extracellular region, perinuclear region of cytoplasm, cytokine activity, tumor necrosis factor-mediated signaling pathway, positive regulation of B cell proliferation, positive regulation of germinal center formation, B cell costimulation, immunoglobulin secretion, ATP binding, motor activity, negative regulation of G1/S transition of mitotic cell cycle, nucleotide binding, nucleoplasm, plasma membrane, phosphatidylinositol 3-kinase signaling, protein phosphatase binding, cerebellum development, cytosol	FALSE	FALSE
SUPT6H	ENSG00000109111	ENST00000347486	39	7	3	0	0.256410256	nucleic acid binding, positive regulation of transcription elongation from RNA polymerase II promoter, RNA splicing, RNA binding, protein binding, histone binding, transcription by RNA polymerase II, nucleosome binding, regulation of muscle cell differentiation, regulation of mRNA processing, regulation of mRNA export from nucleus, mRNA transcription by RNA polymerase II, transcriptionally active chromatin	FALSE	FALSE
CEP131	ENSG00000141577	ENST00000575907	39	7	0	3	0.256410256	metal ion binding, actin filament binding, regulation of muscle contraction, intraciliary transport involved in cilium assembly, intracellular membrane-bounded organelle, cytoskeleton, cytoplasmic vesicle, cell differentiation, protein homodimerization activity, protein binding, cell projection organization, acrosomal vesicle, centrosome, cytosol, G2/M transition of mitotic cell cycle, ciliary basal body-plasma membrane docking, ciliary transition zone, positive regulation of intracellular protein transport, protein localization to centrosome	FALSE	TRUE
TBC1D31	ENSG00000156787	ENST00000522420	39	6	1	3	0.256410256	integral component of membrane, endoplasmic reticulum, protein binding, viral process, cellular response to unfolded protein, early endosome, endoplasmic reticulum quality control compartment, protein ubiquitination, protein destabilization, signaling receptor activity, protease binding, ubiquitin protein ligase binding, establishment of protein localization, positive regulation of protein binding, positive regulation of protein ubiquitination, ATPase binding, Derlin-1 retrotranslocation complex, signal recognition particle receptor complex, identical protein binding, protein binding	FALSE	FALSE
NUP155	ENSG00000113569	ENST00000513532	39	5	5	0	0.256410256	structural constituent of nuclear pore, nucleus, membrane, nuclear membrane, protein import into nucleus, protein binding, host cell, RNA export from nucleus, viral process, viral transcription, regulation of cellular response to heat, transcription-dependent tethering of RNA polymerase II gene DNA at nuclear periphery, protein localization to nuclear inner membrane	FALSE	FALSE
MYOM2	ENSG00000036448	ENST00000523438	39	1	7	2	0.256410256	cytoplasm, actin filament binding, M band, structural constituent of muscle, sarcomere	FALSE	FALSE
DENND1C	ENSG00000205744	ENST00000590867	43	10	0	1	0.255813953	integral component of membrane, cell junction, protein binding, extracellular exosome, SH3 domain binding, protein localization to plasma membrane, protein-containing complex, Rab guanyl-nucleotide exchange factor activity, nucleoplasm, cytoplasmic vesicle, guanyl-nucleotide exchange factor activity, intracellular membrane-bounded organelle, clathrin-coated vesicle, endocytic recycling	FALSE	FALSE
ATP13A3	ENSG00000133657	ENST00000645538	43	8	2	1	0.255813953	membrane, cell adhesion, hemostasis, extracellular exosome, platelet activation, integral component of membrane, cation transport, membrane, ATP binding	FALSE	FALSE
TRPM6	ENSG00000119121	ENST00000449912	43	8	2	1	0.255813953	phosphorylation, calcium ion transport, calcium ion transmembrane transport, integral component of plasma membrane, response to toxic substance, cation transmembrane transport, brush border membrane	FALSE	FALSE
PLCE1	ENSG00000138193	ENST00000676102	43	8	2	1	0.255813953	guanyl-nucleotide exchange factor activity, lipid metabolic process, small GTPase mediated signal transduction, cytoplasm, metal ion binding, plasma membrane, hydrolase activity, Golgi membrane, lamellipodium, Ras protein signal transduction, cytoskeleton organization, calcium-mediated signaling, phosphatidylinositol-mediated signaling, positive regulation of cytosolic calcium ion concentration, regulation of protein kinase activity, activation of MAPK activity, regulation of G protein-coupled receptor signaling pathway, diacylglycerol biosynthetic process, Ras GTPase binding, phospholipase C activity	FALSE	FALSE
MAGI1	ENSG00000151276	ENST00000621418	43	1	10	0	0.255813953	bicellular tight junction, cytoplasm, membrane, ATP binding, nucleolus, cell junction, signal transduction, cell adhesion, protein-containing complex assembly, alpha-actinin binding, positive regulation of cell-cell adhesion	FALSE	FALSE
RAP1GDS1	ENSG00000138698	ENST00000514139	43	0	11	0	0.255813953	GTPase activator activity, endoplasmic reticulum, cytosol, negative regulation of endoplasmic reticulum calcium ion concentration, vascular associated smooth muscle contraction	FALSE	FALSE
TNIP1	ENSG00000145901	ENST00000610874	47	11	1	0	0.255319149	regulation of inflammatory response, negative regulation of I-kappaB kinase/NF-kappaB signaling, cytoplasm, cytosol, inflammatory response, positive regulation of transcription by RNA polymerase II, negative regulation of viral genome replication, translation, mitogen-activated protein kinase binding, leukocyte cell-cell adhesion, modulation by symbiont of host I-kappaB kinase/NF-kappaB cascade	FALSE	FALSE
ACACB	ENSG00000076555	ENST00000544726	94	22	1	1	0.255319149	ATP binding, fatty acid biosynthetic process, nucleus, mitochondrion, fatty acid metabolic process, metabolic process, protein binding, cytosol, biotin binding, carnitine shuttle, positive regulation of lipid storage, response to organic cyclic compound, response to nutrient levels, response to drug, regulation of cholesterol biosynthetic process, negative regulation of lipid catabolic process, positive regulation of heart growth	FALSE	FALSE
ATG2A	ENSG00000110046	ENST00000421419	47	8	3	1	0.255319149	mRNA binding involved in posttranscriptional gene silencing, extracellular vesicle, autophagy, nucleoplasm, phagophore assembly site membrane, membrane, endoplasmic reticulum membrane, autophagosome assembly, autophagy of mitochondrion, extrinsic component of membrane, piecemeal microautophagy of the nucleus	FALSE	FALSE
CARMIL1	ENSG00000079691	ENST00000635618	47	7	3	2	0.255319149	nucleus, metal ion binding, hydrolase activity, cytosol, spindle, myristoyl-CoA hydrolase activity, negative regulation of cold-induced thermogenesis, molecular_function, regulation of DNA replication, negative regulation of DNA replication, cytoplasm, nucleoplasm, protein binding, negative regulation of transcription, DNA-templated, chromatin binding, DNA replication preinitiation complex assembly, transcription corepressor activity, animal organ morphogenesis, sensory perception of sound, sensory perception of sound, cytoplasm, plasma membrane, cell adhesion, multicellular organism development, identical protein binding, negative regulation of cell adhesion, negative regulation of signal transduction, establishment of protein localization, positive regulation of filopodium assembly, cellular response to mechanical stimulus, negative regulation of protein localization to cell leading edge, regulation of establishment of cell polarity, negative regulation of Rho guanyl-nucleotide exchange factor activity, stereocilium, stereocilium membrane, positive regulation of myoblast fusion, negative regulation of T cell proliferation, positive regulation of myoblast differentiation, positive regulation of cell cycle arrest, positive regulation of cell migration, positive regulation of lamellipodium organization, lamellipodium, cytoplasm, membrane, cytosol, cytoskeleton, cell leading edge, filamentous actin, ruffle organization, positive regulation of actin filament polymerization, blood coagulation, positive regulation of substrate adhesion-dependent cell spreading, actin filament network formation, macropinocytosis	FALSE	TRUE
CHD3	ENSG00000170004	ENST00000672838	47	7	3	2	0.255319149	ATP binding, RNA binding, metal ion binding, nucleoplasm, cytoskeleton, zinc ion binding, chromatin organization, helicase activity, centriolar satellite, microtubule organizing center, DNA helicase activity, negative regulation of transcription by RNA polymerase II, regulation of transcription, DNA-templated, regulation of signal transduction by p53 class mediator, spindle organization, NuRD complex, nucleosome-dependent ATPase activity	FALSE	FALSE
DMXL1	ENSG00000172869	ENST00000539542	47	6	6	0	0.255319149	vacuolar acidification	FALSE	FALSE
FBF1	ENSG00000188878	ENST00000636174	47	6	2	4	0.255319149	establishment of epithelial cell polarity, cytoplasm, centriole, centrosome, spindle pole, ciliary basal body, apical junction complex, apical junction assembly	FALSE	TRUE
RAP1GAP	ENSG00000076864	ENST00000542643	51	11	0	2	0.254901961	regulation of small GTPase mediated signal transduction, GTPase regulator activity, regulation of catalytic activity, positive regulation of GTPase activity, negative regulation of neuron differentiation, negative regulation of GTP binding, negative regulation of thyroid gland epithelial cell proliferation, cellular response to glial cell derived neurotrophic factor, early endosome, cytosol, membrane, axon, dendrite, neuronal cell body, Golgi apparatus, Golgi membrane, protein homodimerization activity, GTPase activity, protein binding, signal transduction, axon guidance, regulation of GTPase activity, Ras GTPase binding, negative regulation of microvillus assembly	FALSE	FALSE
DGKD	ENSG00000077044	ENST00000447484	51	9	2	2	0.254901961	cytoplasm, cytosol, cytoskeleton, apoptotic process, SH3 domain binding, immune system process, inositol-polyphosphate 5-phosphatase activity, inositol-1,3,4,5-tetrakisphosphate 5-phosphatase activity, phosphatidylinositol-4,5-bisphosphate 5-phosphatase activity, phosphatidylinositol biosynthetic process, phosphate-containing compound metabolic process, phosphatidylinositol-3,4,5-trisphosphate 3-phosphatase activity, negative regulation of signal transduction, negative regulation of granulocyte differentiation, negative regulation of interleukin-6 production, positive regulation of apoptotic process, positive regulation of lymphocyte differentiation, negative regulation of monocyte differentiation, negative regulation of osteoclast differentiation, negative regulation of immune response, protein binding, membrane, autophagy, phagophore assembly site membrane, cytosol, axoneme, macroautophagy, ubiquitin-like protein transferase activity, positive regulation of autophagy, protein lipidation involved in autophagosome assembly, signal transduction, cell projection, negative regulation of phosphoprotein phosphatase activity, cytosol, G protein-coupled receptor binding, regulation of rhodopsin mediated signaling pathway, opsin binding, phosphoprotein binding, protein binding, intracellular signal transduction, diacylglycerol kinase activity, kinase activity, protein heterodimerization activity, cytoplasm, protein transport, nucleotide binding, transferase activity, cytosol, multicellular organism development, endocytosis, glycerolipid metabolic process, epidermal growth factor receptor signaling pathway, kinase binding, positive regulation of epidermal growth factor receptor signaling pathway, lipid phosphorylation, phosphatidic acid biosynthetic process, negative regulation of protein kinase C signaling	FALSE	FALSE
SLC4A10	ENSG00000144290	ENST00000446997	51	9	2	2	0.254901961	nucleus, DNA binding, identical protein binding, DNA-binding transcription factor activity, RNA polymerase II-specific, nuclear chromatin, cell fate specification, negative regulation of transcription, DNA-templated, heart looping, protein kinase binding, specification of animal organ identity, amygdala development, cerebral cortex development, hindbrain development, integral component of membrane, inorganic anion exchanger activity, anion transmembrane transporter activity, ion transport, apical plasma membrane, symporter activity, antiporter activity, sodium ion transmembrane transport, axon, basolateral plasma membrane, visual perception, presynapse, transmembrane transport, postsynapse, neuronal cell body, regulation of intracellular pH, axon terminus, inorganic anion transport, regulation of pH, post-embryonic development, regulation of cellular pH, locomotory exploration behavior, proton transmembrane transport, basal dendrite	FALSE	FALSE
PPIP5K2	ENSG00000145725	ENST00000613907	51	7	4	2	0.254901961	membrane, catalytic activity, monooxygenase activity, peptide metabolic process, metal ion binding, zinc ion binding, extracellular region, metabolic process, extracellular exosome, L-ascorbic acid binding, secretory granule membrane, peptide amidation, fatty acid primary amide biosynthetic process, identical protein binding, long-chain fatty acid metabolic process, central nervous system development, lactation, toxin metabolic process, protein metabolic process, response to estradiol, odontogenesis, response to copper ion, response to glucocorticoid, limb development, trans-Golgi network, cell surface, neuron projection, perikaryon, nucleic acid binding, inositol heptakisphosphate kinase activity, cytoplasm, ATP binding, transferase activity, sensory perception of sound, inositol-1,3,4,5,6-pentakisphosphate kinase activity, diphosphoinositol-pentakisphosphate kinase activity, inositol hexakisphosphate 3-kinase activity, inositol metabolic process, inositol hexakisphosphate kinase activity	FALSE	FALSE
TMEM158	ENSG00000249992	ENST00000503771					#VALUE!	integral component of membrane	FALSE	FALSE
NRCAM	ENSG00000091129	ENST00000613830	55	0	14	0	0.254545455	protein binding, axon guidance, integral component of membrane, cell projection, axon, integral component of plasma membrane, clustering of voltage-gated sodium channels, cell-cell adhesion, neuron migration, regulation of axon extension, central nervous system development, axonal fasciculation, protein binding involved in heterotypic cell-cell adhesion, regulation of neuron projection development, retinal ganglion cell axon guidance, synapse, integral component of postsynaptic membrane	TRUE	FALSE
CHD2	ENSG00000173575	ENST00000637613	63	11	1	4	0.253968254	integral component of membrane, Golgi apparatus, ATP binding, RNA binding, nucleotide binding, nucleolus, DNA binding, muscle organ development, helicase activity, DNA helicase activity, RNA polymerase II cis-regulatory region sequence-specific DNA binding	FALSE	FALSE
MYH11	ENSG00000133392	ENST00000652121	75	15	3	1	0.253333333	protein binding, motor activity, nucleotide binding, melanosome, cytosol, myosin filament, structural constituent of muscle, muscle myosin complex, skeletal muscle myosin thick filament assembly	FALSE	FALSE
PYDC2	ENSG00000253548	ENST00000518817					#VALUE!	cytoplasm, protein binding, innate immune response, negative regulation of NF-kappaB transcription factor activity, negative regulation of NIK/NF-kappaB signaling, negative regulation of NLRP3 inflammasome complex assembly	FALSE	FALSE
GALE	ENSG00000117308	ENST00000617979	16	4	0	0	0.25	UDP-glucose 4-epimerase activity, isomerase activity, protein homodimerization activity, carbohydrate metabolic process, identical protein binding, cytosol, UDP-N-acetylglucosamine 4-epimerase activity, galactose catabolic process via UDP-galactose, galactose catabolic process, catalytic activity, obsolete coenzyme binding	FALSE	FALSE
CNN3	ENSG00000117519	ENST00000545882	12	3	0	0	0.25	actin binding, cytosol, actin cytoskeleton, cadherin binding involved in cell-cell adhesion, adherens junction, microtubule binding, postsynaptic density, neuronal cell body	FALSE	FALSE
RBM15B	ENSG00000259956	ENST00000563281					#VALUE!	nucleus, endoplasmic reticulum, extracellular region, protein binding, lipid binding, sarcoplasmic reticulum lumen, extracellular space, neuron projection development, sulfatide binding, dopaminergic neuron differentiation, nucleic acid binding, RNA splicing, RNA binding, nucleoplasm, viral process, nuclear envelope, dosage compensation by inactivation of X chromosome, RNA N6-methyladenosine methyltransferase complex	FALSE	FALSE
TRIM67	ENSG00000119283	ENST00000449018	16	4	0	0	0.25	metal ion binding, cytoplasm, regulation of cellular protein localization, negative regulation of Ras protein signal transduction	FALSE	FALSE
CEPT1	ENSG00000134255	ENST00000615636	16	4	0	0	0.25	membrane, Golgi apparatus, cytoplasm, apoptotic process, apical plasma membrane, photoreceptor inner segment, lysosome, membrane, phospholipid biosynthetic process, integral component of membrane, transferase activity, endoplasmic reticulum membrane, nuclear membrane, phosphatidylethanolamine biosynthetic process, Golgi apparatus, ethanolaminephosphotransferase activity	FALSE	FALSE
MIR5588	ENSG00000264614	ENST00000581890					#VALUE!	metal ion binding, protein transport, early endosome, nervous system development, oxidation-reduction process, oxidoreductase activity, fatty acid metabolic process, lyase activity, fatty acid beta-oxidation, metabolic process, enoyl-CoA hydratase activity, protein targeting to peroxisome, enzyme binding, dodecenoyl-CoA delta-isomerase activity, intramolecular oxidoreductase activity, transposing C=C bonds, mRNA binding involved in posttranscriptional gene silencing	FALSE	FALSE
MIR4446	ENSG00000265253	ENST00000578505					#VALUE!		FALSE	FALSE
DBT	ENSG00000137992	ENST00000370132	12	3	0	0	0.25	cytoplasm, intracellular membrane-bounded organelle, protein serine/threonine phosphatase activity, transferase activity, transferring acyl groups, mitochondrion, cytoplasm, branched-chain amino acid catabolic process, acetyltransferase activity, dihydrolipoyllysine-residue (2-methylpropanoyl)transferase activity	FALSE	FALSE
MTRNR2L12	ENSG00000269028	ENST00000600213					#VALUE!	extracellular region, negative regulation of execution phase of apoptosis	FALSE	FALSE
NCBP2AS2	ENSG00000270170	ENST00000602845					#VALUE!		FALSE	FALSE
KCNIP3	ENSG00000115041	ENST00000468529	12	3	0	0	0.25	nucleus, membrane, endoplasmic reticulum, ion transport, apoptotic process, voltage-gated ion channel activity, potassium ion transport, potassium ion transmembrane transport, RNA polymerase II cis-regulatory region sequence-specific DNA binding, potassium channel regulator activity, ion channel binding, intracellular protein transport, dendrite, axon terminus, cardiac conduction, voltage-gated potassium channel complex	FALSE	FALSE
KRTCAP3	ENSG00000157992	ENST00000543753	12	3	0	0	0.25	integral component of membrane	FALSE	FALSE
WDR43	ENSG00000163811	ENST00000440983	24	6	0	0	0.25	nucleus, nucleolus, rRNA processing, regulation of stem cell population maintenance, positive regulation of rRNA processing, positive regulation of transcription by RNA polymerase I, regulation of transcription elongation from RNA polymerase II promoter	FALSE	FALSE
MIR4787	ENSG00000272543	ENST00000607364					#VALUE!		FALSE	FALSE
TET3	ENSG00000187605	ENST00000409262	12	3	0	0	0.25	zinc ion binding, 5-methylcytosine catabolic process, nucleus, metal ion binding, oxidation-reduction process, chromosome, dioxygenase activity, positive regulation of transcription by RNA polymerase II, protein O-linked glycosylation, DNA demethylation of male pronucleus, female pronucleus	FALSE	FALSE
UQCRC1	ENSG00000010256	ENST00000203407	12	3	0	0	0.25	catalytic activity, cytosol, mitochondrion, protein binding, mitochondrial electron transport, ubiquinol to cytochrome c, aerobic respiration, oxidative phosphorylation, protein-containing complex binding, response to alkaloid	FALSE	FALSE
MGLL	ENSG00000074416	ENST00000496306	16	4	0	0	0.25	cytoplasm, nucleolus, plasma membrane, translational elongation, cytoplasm, nucleoplasm, lipid metabolic process, lipid catabolic process, fatty acid biosynthetic process, protein binding, carboxylic ester hydrolase activity, triglyceride catabolic process, extrinsic component of membrane, monoacylglycerol catabolic process, regulation of inflammatory response, lysophospholipase activity, acylglycerol catabolic process, regulation of sensory perception of pain	FALSE	FALSE
TMF1	ENSG00000144747	ENST00000646708	20	5	0	0	0.25	cytoplasm, Golgi apparatus, Golgi membrane, endoplasmic reticulum, positive regulation of transcription by RNA polymerase II, androgen receptor signaling pathway, androgen receptor binding, positive regulation of cytokine production, spermatid nucleus differentiation, negative regulation of gene expression, luteinizing hormone secretion, defense response to bacterium, cellular response to organic cyclic compound	FALSE	FALSE
PI4K2B	ENSG00000038210	ENST00000512921	12	3	0	0	0.25	transferase activity, selenocysteinyl-tRNA(Sec) biosynthetic process, cytoplasm, protein binding, cytosol, selenocysteine metabolic process, 1-phosphatidylinositol 4-kinase activity, nucleotide binding, kinase activity, phosphorylation, cytoplasm, cytosol, Golgi organization, endosome	FALSE	FALSE
GSTCD	ENSG00000138780	ENST00000394730	16	4	0	0	0.25	biological_process, protein binding	FALSE	FALSE
CDS1	ENSG00000163624	ENST00000295887	12	3	0	0	0.25	transferase activity, transferring phosphorus-containing groups, integral component of membrane, endoplasmic reticulum, lipid metabolic process, signal transduction, nucleotidyltransferase activity, CDP-diacylglycerol biosynthetic process, lipid droplet formation, phosphatidylinositol biosynthetic process	FALSE	FALSE
NDST1	ENSG00000070614	ENST00000523767	20	5	0	0	0.25	integral component of membrane, [heparan sulfate]-glucosamine N-sulfotransferase activity, transferase activity, heparin biosynthetic process, catalytic activity, inflammatory response, heparan sulfate proteoglycan biosynthetic process, glycosaminoglycan biosynthetic process, heparan sulfate N-deacetylase activity, cardiac septum development, heart development, cell population proliferation, animal organ morphogenesis, forebrain development, aorta development, positive regulation of smoothened signaling pathway, embryonic viscerocranium morphogenesis	FALSE	FALSE
RNF44	ENSG00000146083	ENST00000506378	12	3	0	0	0.25	integral component of membrane, mitochondrial inner membrane, mitochondrial membrane, mitochondrial respirasome assembly, intracellular protein transport, structural molecule activity, clathrin coat of coated pit, intracellular membrane-bounded organelle, plasma membrane, cytoplasmic vesicle membrane, protein binding, membrane organization, clathrin-dependent endocytosis, clathrin-coated endocytic vesicle, clathrin coat, peptide binding, ciliary membrane, protein binding, endoplasmic reticulum, lipid droplet, extracellular region, neutrophil degranulation, azurophil granule lumen, ubiquitin binding, lipid droplet organization, lipase inhibitor activity, metal ion binding	FALSE	TRUE
SMN1	ENSG00000172062	ENST00000625245	24	6	0	0	0.25	RNA binding, mRNA processing, cytosol, protein binding, nuclear body, axon, perikaryon, spliceosomal snRNP assembly, identical protein binding, SMN complex, DNA-templated transcription, termination, SMN-Sm protein complex	FALSE	FALSE
NEDD9	ENSG00000111859	ENST00000620854	20	5	0	0	0.25	nucleus, cell cycle, cytosol, plasma membrane, cell adhesion, cell division, cell projection, regulation of growth, spindle, cell migration, positive regulation of protein tyrosine kinase activity, signal transduction, transmembrane receptor protein tyrosine kinase signaling pathway, protein tyrosine kinase binding, activation of GTPase activity	FALSE	FALSE
NCOA7	ENSG00000111912	ENST00000438495	24	6	0	0	0.25	protein binding, positive regulation of transcription by RNA polymerase II, negative regulation of oxidative stress-induced neuron death, negative regulation of cellular response to oxidative stress	FALSE	FALSE
ALDH5A1	ENSG00000112294	ENST00000672652	28	7	0	0	0.25	oxidoreductase activity, succinate-semialdehyde dehydrogenase [NAD(P)+] activity, mitochondrion, identical protein binding, mitochondrial matrix, glutamate metabolic process, gamma-aminobutyric acid metabolic process	FALSE	FALSE
YIPF3	ENSG00000137207	ENST00000511831	20	5	0	0	0.25	membrane, Golgi apparatus, plasma membrane, protein binding	FALSE	FALSE
TYW1	ENSG00000198874	ENST00000615572	28	7	0	0	0.25	catalytic activity, FMN binding, tRNA processing, nucleotide binding, tRNA-4-demethylwyosine synthase activity, membrane	FALSE	FALSE
LAPTM4B	ENSG00000104341	ENST00000619747	12	3	0	0	0.25	transcription coactivator activity, negative regulation of transcription by RNA polymerase II, transcription coregulator activity, positive regulation of protein kinase B signaling, double-stranded RNA binding, RNA polymerase II transcription factor binding, integral component of membrane, plasma membrane, lysosomal membrane, endomembrane system, protein binding, early endosome, ubiquitin protein ligase binding, kinase binding, phosphatidylinositol bisphosphate binding, ceramide binding, endosome transport via multivesicular body sorting pathway, regulation of lysosomal membrane permeability	FALSE	FALSE
CCNE2	ENSG00000175305	ENST00000524224	16	4	0	0	0.25	regulation of cell cycle, nucleus, cell division, regulation of cyclin-dependent protein serine/threonine kinase activity, protein kinase binding, DNA replication initiation, chromosome organization involved in meiotic cell cycle, cyclin E2-CDK2 complex, centrosome, cytosol, cyclin-dependent protein kinase holoenzyme complex	FALSE	FALSE
NKAIN3	ENSG00000185942	ENST00000674864	12	3	0	0	0.25	membrane, peptide-aspartate beta-dioxygenase activity, integral component of membrane, endoplasmic reticulum, plasma membrane, oxidation-reduction process, sarcoplasmic reticulum, electron transport chain, ion transmembrane transport, regulation of cardiac conduction, electron transfer activity, structural constituent of muscle, pattern specification process, regulation of protein stability, positive regulation of proteolysis, face morphogenesis, regulation of protein depolymerization, calcium ion transmembrane transport, response to ATP, regulation of inositol 1,4,5-trisphosphate-sensitive calcium-release channel activity, positive regulation of transcription, DNA-templated, calcium ion homeostasis, regulation of release of sequestered calcium ion into cytosol by sarcoplasmic reticulum, ion channel binding, regulation of cell communication by electrical coupling, sarcoplasmic reticulum lumen, positive regulation of ryanodine-sensitive calcium-release channel activity, membrane, plasma membrane	FALSE	FALSE
TESK1	ENSG00000107140	ENST00000620767	12	3	0	0	0.25	ATP binding, protein kinase activity, cytoplasm, protein serine/threonine kinase activity, transferase activity, protein tyrosine kinase activity, protein serine/threonine/tyrosine kinase activity, perinuclear region of cytoplasm, centrosome, positive regulation of protein phosphorylation, actin cytoskeleton organization, positive regulation of stress fiber assembly, cytoplasmic vesicle, negative regulation of phosphorylation, establishment of vesicle localization, protein C-terminus binding, negative regulation of protein autophosphorylation	FALSE	FALSE
SLC25A25	ENSG00000148339	ENST00000466983	16	4	0	0	0.25	nucleus, mitochondrion, cytosol, protein binding, negative regulation of cell growth, transmembrane transport, mitochondrial inner membrane, membrane, metal ion binding, ATP transport, response to activity, multicellular organism growth, cellular respiration, adipose tissue development	FALSE	FALSE
NELFB	ENSG00000188986	ENST00000343053	12	3	0	0	0.25	nucleus	FALSE	FALSE
TDRD7	ENSG00000196116	ENST00000355295	16	4	0	0	0.25	cytoplasm, protein binding, spermatogenesis, posttranscriptional regulation of gene expression, lens fiber cell differentiation, protein N-terminus binding	FALSE	FALSE
DCAF12	ENSG00000198876	ENST00000450964	12	3	0	0	0.25	cytoplasm, protein ubiquitination, centrosome	FALSE	FALSE
ZDHHC6	ENSG00000023041	ENST00000626395	16	4	0	0	0.25	membrane, nucleotide binding, endoplasmic reticulum, nucleoplasm, plasma membrane, lipid metabolic process, mitochondrial outer membrane, protein binding, acyl-CoA ligase activity, arachidonate-CoA ligase activity, long-chain fatty acid metabolic process, regulation of extrinsic apoptotic signaling pathway, protein binding, membrane, transferase activity, protein-cysteine S-palmitoyltransferase activity, endoplasmic reticulum membrane, protein targeting to membrane, protein palmitoylation, positive regulation of mitochondrial fusion	FALSE	FALSE
NSUN6	ENSG00000241058	ENST00000606425	12	3	0	0	0.25	transmembrane transport, metal ion transport, ion transport, zinc ion transport, extracellular vesicle, zinc ion import across plasma membrane, regulation of neuron projection development, response to decreased oxygen levels, plasma membrane, protein binding, calcium ion transmembrane transport, positive regulation of calcium ion transmembrane transport via high voltage-gated calcium channel, plasma membrane, presynapse, voltage-gated ion channel activity, calcium ion transport, integral component of plasma membrane, chemical synaptic transmission, neuromuscular junction development, calcium ion import, membrane depolarization during AV node cell action potential, L-type voltage-gated calcium channel complex, protein localization to plasma membrane, high voltage-gated calcium channel activity, positive regulation of high voltage-gated calcium channel activity, membrane depolarization during atrial cardiac muscle cell action potential, visual perception, RNA binding, cytoplasm, RNA methylation, tRNA binding, tRNA modification, tRNA methylation	FALSE	FALSE
AC022400.5	ENSG00000272916	ENST00000603027	16	4	0	0	0.25	transferase activity, Golgi membrane, [heparan sulfate]-glucosamine N-sulfotransferase activity	FALSE	FALSE
JHY	ENSG00000109944	ENST00000531316	12	3	0	0	0.25	integral component of membrane, cell adhesion, immune system process, regulation of immune response, signaling receptor binding, negative regulation of activated T cell proliferation, heterophilic cell-cell adhesion via plasma membrane cell adhesion molecules, detection of tumor cell, cell recognition, positive regulation of natural killer cell mediated cytotoxicity, regulation of T cell activation, lymphocyte migration into lymphoid organs, cell projection organization, brain development, cell differentiation, regulation of establishment of planar polarity	FALSE	FALSE
THYN1	ENSG00000151500	ENST00000392595	12	3	0	0	0.25		FALSE	FALSE
MS4A1	ENSG00000156738	ENST00000674194	20	5	0	0	0.25	integral component of plasma membrane, nucleoplasm, extracellular space, cell surface, response to bacterium, external side of plasma membrane, B cell activation, protein tetramerization, humoral immune response, B cell differentiation, immunoglobulin binding	FALSE	FALSE
RNF214	ENSG00000167257	ENST00000531452	20	5	0	0	0.25	protein ubiquitination	FALSE	FALSE
RAB3IL1	ENSG00000167994	ENST00000531922	12	3	0	0	0.25	oxidoreductase activity, membrane, endoplasmic reticulum, fatty acid metabolic process, fatty acid biosynthetic process, protein binding, guanyl-nucleotide exchange factor activity, protein binding, exocytosis, Rab guanyl-nucleotide exchange factor activity	FALSE	FALSE
SMARCD1	ENSG00000066117	ENST00000551966	28	7	0	0	0.25	sodium ion transport, integral component of membrane, plasma membrane, protein binding, integral component of plasma membrane, sodium ion transmembrane transport, signal transduction, ion channel activity, monovalent inorganic cation transmembrane transporter activity, acid-sensing ion channel activity, response to amphetamine, memory, response to pH, monovalent inorganic cation transport, negative regulation of neurotransmitter secretion, calcium ion transmembrane transport, cell surface, protein binding, nBAF complex, nucleus, nucleoplasm, nervous system development, positive regulation of transcription by RNA polymerase II, transcription coactivator activity, chromatin remodeling, molecular adaptor activity, signaling receptor binding	FALSE	FALSE
CFAP94	ENSG00000118307	ENST00000545133	24	6	0	0	0.25	cilium, protein binding, beta-tubulin binding	FALSE	TRUE
KRT78	ENSG00000170423	ENST00000547920	12	3	0	0	0.25	protein binding, cytosol, keratinization, intermediate filament cytoskeleton organization, keratin filament, protein binding, cell surface, keratinization, epithelial cell differentiation, cornification, keratin filament, intermediate filament, extracellular exosome, enzyme binding, keratin filament, protein binding, cytosol, keratinization	FALSE	FALSE
KRT72	ENSG00000170486	ENST00000537672	12	3	0	0	0.25	protein binding, cytosol, molecular_function, keratinization	FALSE	FALSE
GPR137C	ENSG00000180998	ENST00000555622	12	3	0	0	0.25	integral component of membrane, lysosome	FALSE	FALSE
SPG21	ENSG00000090487	ENST00000559199	16	4	0	0	0.25	membrane, cytosol, endosome, protein binding, CD4 receptor binding	FALSE	FALSE
UACA	ENSG00000137831	ENST00000560441	28	7	0	0	0.25	nucleus, nucleoplasm, negative regulation of nucleic acid-templated transcription, repressing transcription factor binding, transcription regulator complex, negative regulation of cold-induced thermogenesis, beta-catenin-TCF complex, protein binding, regulation of NIK/NF-kappaB signaling, cytoplasm, cytosol, extracellular region, molecular_function, positive regulation of cysteine-type endopeptidase activity involved in apoptotic process	FALSE	FALSE
COPS2	ENSG00000166200	ENST00000561248	20	5	0	0	0.25	COP9 signalosome, cytoplasm, negative regulation of transcription, DNA-templated, nucleoplasm, transcription by RNA polymerase II, protein deneddylation, transcription-coupled nucleotide-excision repair, negative regulation of nucleic acid-templated transcription, inner cell mass cell proliferation, neuron differentiation	FALSE	FALSE
DNAJA3	ENSG00000103423	ENST00000431375	16	4	0	0	0.25	membrane, lysosomal membrane, extracellular space, plasma membrane, cadherin binding, transforming growth factor beta binding, negative regulation of transforming growth factor beta receptor signaling pathway, cellular response to redox state, protein folding, unfolded protein binding, membrane, metal ion binding, plasma membrane, apoptotic process, cytosol, regulation of catalytic activity, synapse, response to heat, negative regulation of cell population proliferation, actin filament, skeletal muscle acetylcholine-gated channel clustering, extrinsic component of plasma membrane, negative regulation of apoptotic process, protein kinase binding, negative regulation of cysteine-type endopeptidase activity involved in apoptotic process, negative regulation of protein kinase activity, response to interferon-gamma, IkappaB kinase complex binding, interferon-gamma receptor binding, negative regulation of NF-kappaB transcription factor activity, activation of cysteine-type endopeptidase activity involved in apoptotic process, negative regulation of I-kappaB kinase/NF-kappaB signaling, GTPase regulator activity, activation-induced cell death of T cells, cell aging, positive regulation of T cell proliferation	FALSE	FALSE
RPL3L	ENSG00000140986	ENST00000565426	12	3	0	0	0.25	translation, membrane, cytosolic large ribosomal subunit	FALSE	FALSE
KDM8	ENSG00000155666	ENST00000568965	12	3	0	0	0.25	metal ion binding, nucleoplasm, oxidoreductase activity, peptidase activity, hydrolase activity, chromosome, protein binding, circadian regulation of gene expression, aminopeptidase activity, 2-oxoglutarate-dependent dioxygenase activity, histone demethylase activity (H3-K36 specific), methylated histone binding, G2/M transition of mitotic cell cycle	FALSE	FALSE
C1QTNF8	ENSG00000184471	ENST00000621771	12	3	0	0	0.25	integral component of membrane, somatostatin receptor activity, plasma membrane, integral component of plasma membrane, neuropeptide signaling pathway, positive regulation of cytokinesis, cellular response to glucocorticoid stimulus, neuropeptide binding, glucose homeostasis, protein binding, collagen trimer	FALSE	FALSE
CACNB1	ENSG00000067191	ENST00000622445	24	6	0	0	0.25	nucleotide binding, intracellular protein transport, trans-Golgi network, protein binding, calcium ion transmembrane transport, cellular response to amyloid-beta, plasma membrane, sarcolemma, regulation of ion transmembrane transport, calcium ion transport, chemical synaptic transmission, neuromuscular junction development, high voltage-gated calcium channel activity	FALSE	FALSE
CCDC47	ENSG00000108588	ENST00000612558	24	6	0	0	0.25	membrane, endoplasmic reticulum, protein binding, calcium ion binding, endoplasmic reticulum calcium ion homeostasis, ER overload response, post-embryonic development, calcium ion homeostasis	FALSE	FALSE
GRB7	ENSG00000141738	ENST00000577695	24	6	0	0	0.25	obsolete SH3/SH2 adaptor activity, cytoplasm, plasma membrane, negative regulation of translation, cell junction, protein binding, cytoplasmic stress granule, identical protein binding, protein kinase binding, axon guidance, ERBB2 signaling pathway	FALSE	FALSE
GLOD4	ENSG00000167699	ENST00000301329	12	3	0	0	0.25	cadherin binding	FALSE	FALSE
PIPOX	ENSG00000179761	ENST00000469082	12	3	0	0	0.25	membrane, plasma membrane, caveola, ionotropic glutamate receptor binding, anterograde dendritic transport, acrosomal membrane, cytoplasmic vesicle, synapse, anchored component of presynaptic active zone membrane, cell adhesion, adherens junction, perinuclear region of cytoplasm, lamellipodium, protein stabilization, positive regulation of NF-kappaB transcription factor activity, cortical actin cytoskeleton, uropod, endocytic vesicle, cell-cell contact zone, negative regulation of amyloid precursor protein catabolic process, membrane, oxidation-reduction process, retinol metabolic process, NADP-retinol dehydrogenase activity, protein binding, negative regulation of transcription, DNA-templated, metal ion binding, negative regulation of transcription by RNA polymerase II, transcription coregulator activity, transcription repressor complex, transcription corepressor binding, oxidation-reduction process, sarcosine oxidase activity, peroxisome, cytosol, protein targeting to peroxisome, L-pipecolate oxidase activity	TRUE	FALSE
WDR18	ENSG00000065268	ENST00000591997	16	4	0	0	0.25	catalytic activity, nucleus, transcription coactivator activity, nucleoplasm, transcription by RNA polymerase II, vitamin D receptor binding, thyroid hormone receptor binding, nucleic acid binding, integral component of membrane, membrane, plasma membrane, protein binding, integral component of plasma membrane, neuropeptide signaling pathway, G protein-coupled peptide receptor activity, DNA binding, cytoplasm, cytosol, regulation of transcription by RNA polymerase II, DNA damage response, signal transduction by p53 class mediator resulting in cell cycle arrest, membrane raft, transcription coregulator activity, regulation of transcription, DNA-templated, protein binding, cytoplasm, multicellular organism development, rRNA processing, regulation of DNA-dependent DNA replication initiation	FALSE	FALSE
PRKACA	ENSG00000072062	ENST00000677951	20	5	0	0	0.25	G protein-coupled receptor signaling pathway, protein phosphorylation, protein kinase activity, cAMP-dependent protein kinase activity, protein kinase A signaling, regulation of heart rate, nucleus, nuclear speck, nucleotide binding, transferase activity, cytosol, cilium, intercellular bridge, cytoplasmic vesicle, protein binding, acrosomal vesicle, AMP-activated protein kinase activity, manganese ion binding, neural tube closure, peptidyl-threonine phosphorylation, positive regulation of protein export from nucleus, modulation of chemical synaptic transmission, positive regulation of cell cycle arrest, negative regulation of smoothened signaling pathway involved in dorsal/ventral neural tube patterning, neuromuscular junction, dendritic spine, centrosome, extracellular exosome, axoneme, ubiquitin protein ligase binding, regulation of G2/M transition of mitotic cell cycle, protein serine/threonine/tyrosine kinase activity, regulation of cardiac conduction, regulation of proteasomal protein catabolic process, regulation of cardiac muscle contraction, regulation of macroautophagy, activation of protein kinase A activity, cellular response to heat, high-density lipoprotein particle assembly, cell communication by electrical coupling involved in cardiac conduction, regulation of ryanodine-sensitive calcium-release channel activity, regulation of protein binding, cellular response to epinephrine stimulus	FALSE	TRUE
PTOV1	ENSG00000104960	ENST00000601675	24	6	0	0	0.25	protein transport, cytoskeleton, cell projection, cell projection organization, extracellular exosome, negative regulation of canonical Wnt signaling pathway, negative regulation of cell migration, hair follicle development, embryonic skeletal system morphogenesis, establishment of planar polarity, negative regulation of neural crest formation, nucleus, protein binding, positive regulation of transcription by RNA polymerase II, mediator complex, transcription factor binding, positive regulation of cell cycle arrest, retinoid X receptor binding, positive regulation of chromatin binding, nucleoplasm, cytoplasm, plasma membrane, positive regulation of transcription by RNA polymerase II	TRUE	FALSE
BFSP1	ENSG00000125864	ENST00000536626	12	3	0	0	0.25	cytoplasm, plasma membrane, protein binding, intermediate filament, structural constituent of cytoskeleton, cell maturation	FALSE	FALSE
GLG1	ENSG00000090863	ENST00000627032	60	14	0	1	0.25	Golgi membrane, integral component of membrane, cytoskeleton, synapse, plasma membrane, postsynaptic Golgi apparatus, fibroblast growth factor binding, negative regulation of transforming growth factor beta receptor signaling pathway, bone morphogenesis	FALSE	FALSE
LARS1	ENSG00000133706	ENST00000674398	52	12	0	1	0.25	aminoacyl-tRNA ligase activity, nucleotide binding, leucyl-tRNA aminoacylation, translation, aminoacyl-tRNA metabolism involved in translational fidelity, cytosol, nuclear body, aminoacyl-tRNA synthetase multienzyme complex, cellular response to amino acid starvation, cellular response to amino acid stimulus, cellular response to leucine starvation, endomembrane system, positive regulation of TORC1 signaling, positive regulation of TOR signaling	FALSE	FALSE
IFT140	ENSG00000187535	ENST00000569812	36	8	0	1	0.25	transmembrane transport, chloride transport, nucleotide binding, nucleoplasm, lysosomal membrane, lysosome, chloride transmembrane transport, transmembrane transporter activity, chloride channel activity, response to pH, metal ion binding, nucleus, membrane, chromosome, nuclear body, protein kinase binding, positive regulation of protein serine/threonine kinase activity, telomeric DNA binding, Hsp90 protein binding, TORC1 complex, ASTRA complex, nuclear chromosome, telomeric region, positive regulation of TORC2 signaling, cytoplasm, cilium, cell projection organization, centrosome, ciliary basal body, intraciliary transport involved in cilium assembly, ciliary tip, regulation of cilium assembly, intraciliary transport, intraciliary transport particle A, heart development, neural tube patterning, limb morphogenesis, embryonic digit morphogenesis, non-motile cilium assembly, photoreceptor outer segment, photoreceptor connecting cilium	FALSE	TRUE
ADAM23	ENSG00000114948	ENST00000374415	28	6	0	1	0.25	metalloendopeptidase activity, membrane, plasma membrane, extracellular region, glutamatergic synapse, integral component of plasma membrane, integrin binding	FALSE	FALSE
OTOF	ENSG00000115155	ENST00000426958	56	12	0	2	0.25	axonemal dynein complex assembly, cytoskeleton, motile cilium, axoneme, regulation of cilium movement, heart development, integral component of membrane, synaptic vesicle exocytosis, metal ion binding, endoplasmic reticulum membrane, Golgi apparatus, cell junction, sensory perception of sound, synapse, synaptic vesicle membrane, molecular_function, membrane fusion, cytosol, AP-2 adaptor complex binding	FALSE	TRUE
UNC45A	ENSG00000140553	ENST00000639885	28	6	1	0	0.25	cytoplasm, Golgi apparatus, multicellular organism development, muscle organ development, chaperone-mediated protein folding, perinuclear region of cytoplasm	FALSE	FALSE
ATAD3B	ENSG00000160072	ENST00000673477	24	5	0	1	0.25	mitochondrion, mitochondrion organization, membrane, nucleotide binding, mitochondrial inner membrane, ATPase activity, plasma membrane, neutrophil degranulation, zinc ion binding, secretory granule membrane, ficolin-1-rich granule membrane	FALSE	FALSE
THBS4	ENSG00000113296	ENST00000511733	24	5	1	0	0.25	actin binding, Arp2/3 complex-mediated actin nucleation, nucleus, cytoskeleton, DNA repair, protein binding, nucleoplasm, positive regulation of apoptotic process, positive regulation of DNA-binding transcription factor activity, Arp2/3 complex binding, cytoplasm, cell projection, synapse, plasma membrane, neuron projection, G protein-coupled glutamate receptor binding, regulation of store-operated calcium entry, ion channel binding, signaling adaptor activity, response to calcium ion, phospholipase C-activating G protein-coupled glutamate receptor signaling pathway, skeletal muscle contraction, skeletal muscle fiber development, positive regulation of calcium ion transport, regulation of postsynaptic neurotransmitter receptor activity, regulation of cation channel activity, Z disc, costamere, apical part of cell, glutamatergic synapse, mRNA processing, cytoplasm, nucleotide binding, transferase activity, polynucleotide adenylyltransferase activity, histone mRNA catabolic process, RNA polyadenylation, adenylyltransferase activity, negative regulation of miRNA catabolic process, hematopoietic progenitor cell differentiation, neuron differentiation, dark adaptation, protein binding, cytoplasm, sarcoplasmic reticulum, SAM complex, protein transport, mitochondrial outer membrane, molecular_function, mitochondrion organization, extracellular region, cell adhesion, signal transduction, response to unfolded protein, basement membrane, growth factor activity, protein binding, collagen-containing extracellular matrix, integrin binding, myoblast migration, positive regulation of endothelial cell proliferation, behavioral response to pain, regulation of tissue remodeling	FALSE	FALSE
SNX9	ENSG00000130340	ENST00000614800	24	5	1	0	0.25	intracellular protein transport, endocytosis, cytosol, protein transport, cytoplasm, cell cycle, cell division, cell projection, lipid binding, ruffle, clathrin-coated vesicle, cadherin binding, extracellular exosome, ubiquitin protein ligase binding, membrane organization, positive regulation of actin filament polymerization, receptor-mediated endocytosis, cuticular plate, plasma membrane tubulation, positive regulation of membrane protein ectodomain proteolysis	FALSE	FALSE
FOXP4	ENSG00000137166	ENST00000409208	24	5	0	1	0.25	DNA-binding transcription factor activity, nucleus, DNA binding, DNA-binding transcription factor activity, RNA polymerase II-specific, nuclear chromatin	FALSE	FALSE
DYNC2I1	ENSG00000126870	ENST00000407559	24	5	1	0	0.25	nuclear speck, cell cycle, cell division, chromosome condensation, mitotic sister chromatid segregation, bHLH transcription factor binding, inner cell mass cell proliferation, erythrocyte differentiation, positive regulation of protein tyrosine kinase activity, lipid binding, endoplasmic reticulum-plasma membrane tethering, integral component of membrane, endoplasmic reticulum membrane, metal ion binding, endocytosis, identical protein binding, calcium-dependent phospholipid binding, phosphatidylcholine binding, glycosphingolipid metabolic process, intrinsic component of endoplasmic reticulum membrane, organelle membrane contact site, protein binding, cytoskeleton, extracellular space, cell projection organization, cytoplasmic dynein complex, ciliary base, ciliary tip, spindle pole, dynein light chain binding, embryonic skeletal system morphogenesis, interphase microtubule organizing center, intraciliary retrograde transport	FALSE	TRUE
AMFR	ENSG00000159461	ENST00000567738	24	5	0	1	0.25	membrane, Golgi apparatus, transferase activity, endoplasmic reticulum membrane, Wnt signaling pathway, endoplasmic reticulum quality control compartment, integral component of endoplasmic reticulum membrane, cytosol, ubiquitin protein ligase activity, ubiquitin-dependent ERAD pathway, signaling receptor activity, protein-containing complex, endoplasmic reticulum mannose trimming, endoplasmic reticulum unfolded protein response, chaperone binding, positive regulation of protein binding, protein K48-linked ubiquitination, Derlin-1 retrotranslocation complex, aging, regulation of SREBP signaling pathway, cytoplasm, growth cone	FALSE	FALSE
PTGES3L-AARSD1	ENSG00000108825	ENST00000421990	24	5	0	1	0.25	nucleic acid binding, nucleotide binding, alanine-tRNA ligase activity, molecular_function, nucleus, translation, protein binding, regulation of translational fidelity	FALSE	FALSE
APC2	ENSG00000115266	ENST00000590877	24	5	1	0	0.25	transferase activity, methylation, nucleus, creatine biosynthetic process, muscle contraction, S-adenosylmethionine-dependent methyltransferase activity, animal organ morphogenesis, RNA binding, mRNA binding, cytoplasm, cytosol, cell differentiation, spermatogenesis, positive regulation of mRNA splicing, via spliceosome, ribonucleoprotein complex, poly(U) RNA binding, maternal placenta development, structural constituent of ribosome, ribosome, small ribosomal subunit, membrane, focal adhesion, cytosolic small ribosomal subunit, rRNA processing, ribosomal small subunit assembly, viral transcription, nuclear-transcribed mRNA catabolic process, nonsense-mediated decay, SRP-dependent cotranslational protein targeting to membrane, negative regulation of Wnt signaling pathway, negative regulation of canonical Wnt signaling pathway, microtubule binding, perinuclear region of cytoplasm, cytosol, Golgi apparatus, microtubule, nervous system development, activation of GTPase activity, filamentous actin, cell fate specification, pattern specification process, positive regulation of protein catabolic process, beta-catenin destruction complex, microtubule cytoskeleton, lamellipodium membrane	FALSE	FALSE
SAMSN1	ENSG00000155307	ENST00000647101	24	5	1	0	0.25	ATP binding, intracellular membrane-bounded organelle, cytoplasm, ATPase activity, unfolded protein binding, chaperone cofactor-dependent protein refolding, misfolded protein binding, cellular response to unfolded protein, protein binding, RNA binding, cell projection, negative regulation of adaptive immune response, phosphotyrosine residue binding	FALSE	FALSE
P3H2	ENSG00000090530	ENST00000444866	20	4	1	0	0.25	focal adhesion, nucleus, membrane, cell adhesion, protein binding, stress fiber, extracellular space, gene silencing by miRNA, mRNA 3'-UTR binding, cytoplasm, DNA binding, nucleus, DNA-binding transcription factor activity, apoptotic process, developmental process, mitochondrion, metal ion binding, multicellular organism development, Notch signaling pathway, transcription regulatory region sequence-specific DNA binding, chromatin binding, double-stranded DNA binding, sequence-specific DNA binding, skeletal system development, morphogenesis of a polarized epithelium, epithelial cell development, spermatogenesis, ectoderm and mesoderm interaction, cell aging, epidermis development, epidermal cell differentiation, multicellular organism aging, regulation of epidermal cell division, cell differentiation, embryonic limb morphogenesis, epithelial cell differentiation, hair follicle morphogenesis, embryonic forelimb morphogenesis, post-anal tail morphogenesis, intrinsic apoptotic signaling pathway in response to DNA damage by p53 class mediator, skin morphogenesis, positive regulation of Notch signaling pathway, anatomical structure formation involved in morphogenesis, neuron apoptotic process, prostatic bud formation, establishment of skin barrier, positive regulation of somatic stem cell population maintenance, negative regulation of mesoderm development, rough endoplasmic reticulum, protein-containing complex, DNA-binding transcription factor activity, RNA polymerase II-specific, regulation of apoptotic process, regulation of signal transduction by p53 class mediator, p53 binding, positive regulation of protein insertion into mitochondrial membrane involved in apoptotic signaling pathway, WW domain binding, cellular response to DNA damage stimulus, positive regulation of cell cycle G1/S phase transition, protein binding, oxidoreductase activity, oxidoreductase activity, acting on paired donors, with incorporation or reduction of molecular oxygen, collagen metabolic process, Golgi apparatus, endoplasmic reticulum, dioxygenase activity, sarcoplasmic reticulum, endoplasmic reticulum lumen	FALSE	FALSE
LZTFL1	ENSG00000163818	ENST00000539217	20	4	0	1	0.25	cytosol, identical protein binding, negative regulation of protein localization to cilium	FALSE	TRUE
SH3RF1	ENSG00000154447	ENST00000511421	20	4	0	1	0.25	apoptotic process, cytoplasm, transferase activity, Golgi apparatus, cytosol, perinuclear region of cytoplasm, protein autoubiquitination, lamellipodium, positive regulation of JNK cascade, neuron migration, MAP-kinase scaffold activity	FALSE	FALSE
DPYSL2	ENSG00000092964	ENST00000523027	20	4	1	0	0.25	mitochondrial envelope, nucleus, membrane, endoplasmic reticulum, apoptotic process, protein homodimerization activity, viral process, identical protein binding, regulation of apoptotic process, cellular response to hypoxia, negative regulation of mitochondrial membrane potential, mitochondrial protein catabolic process, regulation of programmed cell death, mitochondrial outer membrane permeabilization, regulation of protein targeting to mitochondrion, nucleus, protein binding, hydrolase activity, microtubule binding, hydrolase activity, acting on carbon-nitrogen (but not peptide) bonds, brain development, regulation of neuron differentiation, plasma membrane, cell differentiation, protein kinase binding, regulation of neuron projection development, spinal cord development, response to cocaine, synaptic vesicle transport, dendrite, protein-containing complex, neuronal cell body, myelin sheath, membrane, microtubule, endocytosis, extracellular exosome, signal transduction	FALSE	FALSE
ALDH18A1	ENSG00000059573	ENST00000371224	20	4	1	0	0.25	oxidation-reduction process, oxidoreductase activity, glutamate-5-semialdehyde dehydrogenase activity, glutamate 5-kinase activity, membrane, ATP binding, transferase activity, mitochondrion, metabolic process, cellular amino acid biosynthetic process, L-proline biosynthetic process, ornithine biosynthetic process	FALSE	FALSE
P2RX3	ENSG00000109991	ENST00000616487	20	4	0	1	0.25	cytoplasm, chromosome, cytosol, protein binding, CCR4-NOT complex, adherens junction, telomere maintenance via telomerase, positive regulation of protein autophosphorylation, cellular response to ionizing radiation, double-strand break repair, DNA binding, RNA binding, nucleolus, cellular response to DNA damage stimulus, viral process, chromatin binding, histone binding, transcription by RNA polymerase II, regulation of signal transduction by p53 class mediator, regulation of chromatin organization, ATP binding, ion transport, ion channel activity, extracellularly ATP-gated cation channel activity, cation transmembrane transport, nucleotide binding, purinergic nucleotide receptor signaling pathway, signal transduction, blood coagulation, cellular response to ATP, protein homotrimerization, identical protein binding, cation transport, neuromuscular synaptic transmission, response to heat, response to mechanical stimulus, response to organic substance, monovalent inorganic cation transport, peristalsis, behavioral response to pain, sensory perception of taste, positive regulation of sensory perception of pain, Golgi apparatus, neuron projection, terminal bouton, membrane raft, hippocampal mossy fiber to CA3 synapse, postsynapse	FALSE	FALSE
SCN8A	ENSG00000196876	ENST00000668547	60	12	1	2	0.25	membrane, transmembrane transport, cation channel activity, ion transmembrane transport, protein binding, voltage-gated sodium channel activity, voltage-gated ion channel activity, sodium ion transmembrane transport, nucleotide binding, cytoplasmic vesicle, cell junction, nervous system development, neuronal action potential, node of Ranvier, peripheral nervous system development	FALSE	FALSE
PDS5B	ENSG00000083642	ENST00000450460	40	8	0	2	0.25	nucleus, nucleoplasm, protein binding, negative regulation of cell population proliferation, DNA binding, chromosome, centromeric region, cell population proliferation, lens development in camera-type eye	FALSE	FALSE
CAMKK1	ENSG00000004660	ENST00000381769	20	4	1	0	0.25	protein phosphorylation, nucleotide binding, cytoplasm, kinase activity, phosphorylation, calmodulin binding, calmodulin-dependent protein kinase activity, cytosol	FALSE	FALSE
SELENON	ENSG00000162430	ENST00000361547	16	3	0	1	0.25	membrane, endoplasmic reticulum, endoplasmic reticulum membrane, oxidoreductase activity, oxidation-reduction process, protein binding, positive regulation of response to oxidative stress, calcium ion homeostasis, regulation of ryanodine-sensitive calcium-release channel activity, skeletal muscle fiber development	FALSE	FALSE
SELENOI	ENSG00000138018	ENST00000613142	16	3	1	0	0.25	phosphotransferase activity, for other substituted phosphate groups, integral component of membrane, metal ion binding, phosphatidylethanolamine biosynthetic process, endoplasmic reticulum membrane	FALSE	FALSE
TRMT44	ENSG00000155275	ENST00000513449	16	3	1	0	0.25	biological_process, extracellular region, proteolysis, insulin-like growth factor binding, hydrolase activity, identical protein binding, negative regulation of transforming growth factor beta receptor signaling pathway, oxidation-reduction process, acyl-CoA oxidase activity, peroxisome, fatty acid metabolic process, oxidoreductase activity, cytosol, protein targeting to peroxisome, fatty acid beta-oxidation using acyl-CoA oxidase, pristanoyl-CoA oxidase activity, methyltransferase activity, metal ion binding, tRNA processing, tRNA methylation	FALSE	FALSE
PRRC2A	ENSG00000204469	ENST00000376033	32	6	1	1	0.25	metal ion binding, ruffle membrane, positive regulation of protein phosphorylation, inflammatory response, positive regulation of muscle hyperplasia, cerebellum development, positive regulation of cell migration, cellular response to hormone stimulus, negative regulation of apoptotic process, positive regulation of smooth muscle cell proliferation, actin filament bundle assembly, response to electrical stimulus, cellular response to morphine, cellular response to hydroperoxide, ruffle, nucleus, cytosol, lamellipodium, perikaryon, positive regulation of interleukin-6 production, plasma membrane, protein binding, molecular_function, actin filament polymerization, positive regulation of monocyte chemotaxis, negative regulation of smooth muscle cell proliferation, regulation of gene expression, positive regulation of T cell migration, positive regulation of smooth muscle cell chemotaxis, negative regulation of smooth muscle cell chemotaxis, nucleus, cytoplasm, nucleoplasm, plasma membrane, cell differentiation	FALSE	FALSE
CA2	ENSG00000104267	ENST00000522742	16	3	1	0	0.25	cytoplasm, carbonate dehydratase activity, lyase activity, cytosol, interleukin-12-mediated signaling pathway, bicarbonate transport, zinc ion binding, carbonate dehydratase activity, lyase activity, protein binding, hydro-lyase activity, bicarbonate transport, phosphatase activity, response to bacterium, zinc ion binding, cytoplasm, metal ion binding, lyase activity, cytosol, apical part of cell, one-carbon metabolic process, angiotensin-activated signaling pathway, kidney development, response to pH, response to zinc ion, positive regulation of synaptic transmission, GABAergic, odontogenesis of dentin-containing tooth, regulation of anion transport, positive regulation of bone resorption, response to steroid hormone, cellular response to fluid shear stress, regulation of chloride transport, microvillus, axon	FALSE	FALSE
USP6NL	ENSG00000148429	ENST00000609104	16	3	1	0	0.25	Golgi apparatus, GTPase activator activity, intracellular protein transport, positive regulation of GTPase activity, trans-Golgi network membrane, plasma membrane to endosome transport, regulation of Golgi organization	FALSE	FALSE
EXOC3L4	ENSG00000205436	ENST00000560304	16	3	0	1	0.25	unknown, plasma membrane, cell projection, lamellipodium, actomyosin structure organization, cell leading edge, cytoskeleton, signal transduction, protein-containing complex binding, actin cytoskeleton reorganization, exocytosis, exocyst localization	FALSE	FALSE
TBC1D2B	ENSG00000167202	ENST00000435468	16	3	0	1	0.25	protein phosphorylation, cytoplasm, peptidyl-tyrosine phosphorylation, cell junction, non-membrane spanning protein tyrosine kinase activity, cell migration, focal adhesion assembly, regulation of focal adhesion assembly, nucleus, chromatin organization, identical protein binding, regulation of transcription, DNA-templated, negative regulation of protein sumoylation, protein binding, integral component of membrane, extracellular space, epidermal growth factor receptor binding, cytosol, GTPase activator activity, intracellular protein transport	FALSE	FALSE
HAP1	ENSG00000173805	ENST00000458656	16	3	0	1	0.25	hormone activity, extracellular space, G protein-coupled receptor signaling pathway, nucleolus, nucleus, protein transport, cytoskeleton, endosome, cytoplasmic vesicle, axon cytoplasm, dendrite, autophagy, synapse, autophagosome, axon, synaptic vesicle, growth cone, dendritic spine, ion channel binding, protein localization, actin cytoskeleton, chemical synaptic transmission, myosin binding, anterograde axonal transport of mitochondrion, neurotrophin TRK receptor signaling pathway, regulation of exocytosis, inclusion body, brain-derived neurotrophic factor binding, positive regulation of neurotrophin production, positive regulation of non-motile cilium assembly, hypothalamus cell differentiation, centrosome	FALSE	TRUE
TNK1	ENSG00000174292	ENST00000576812	16	3	0	1	0.25	protein binding, protein kinase activity, cytoplasm, nucleotide binding, transferase activity, non-membrane spanning protein tyrosine kinase activity, signaling receptor binding, extrinsic component of cytoplasmic side of plasma membrane, protein autophosphorylation, peptidyl-tyrosine autophosphorylation, negative regulation of Ras protein signal transduction	FALSE	FALSE
ZNF385C	ENSG00000187595	ENST00000649819	16	3	1	0	0.25	nucleic acid binding, metal ion binding	FALSE	FALSE
CBLC	ENSG00000142273	ENST00000647358	16	3	0	1	0.25	extracellular space, identical protein binding, protein binding, cytoplasm, negative regulation of apoptotic process, cytosol, cellular response to DNA damage stimulus, midbody, transcription, DNA-templated, response to virus, regulation of apoptotic process, protein-macromolecule adaptor activity, positive regulation of translation, DNA damage response, signal transduction by p53 class mediator, intrinsic apoptotic signaling pathway in response to DNA damage by p53 class mediator, DNA-binding transcription factor activity, marginal zone B cell differentiation, germinal center formation, antimicrobial humoral response, negative regulation of tumor necrosis factor production, positive regulation of interleukin-10 production, defense response to bacterium, T-helper 2 cell differentiation, spleen development, maintenance of protein location in nucleus, Bcl3-Bcl10 complex, calcium ion binding, ubiquitin-protein transferase activity, regulation of signaling, metal ion binding, SH3 domain binding, plasma membrane, ubiquitin protein ligase activity, zinc ion binding, negative regulation of epidermal growth factor-activated receptor activity, ubiquitin-dependent protein catabolic process, negative regulation of epidermal growth factor receptor signaling pathway	FALSE	FALSE
PRODH2	ENSG00000250799	ENST00000653904	16	3	0	1	0.25	proline catabolic process, oxidation-reduction process, mitochondrion, mitochondrial inner membrane, glyoxylate metabolic process	FALSE	FALSE
GTPBP1	ENSG00000100226	ENST00000458073	16	3	0	1	0.25	GTPase activity, cytoplasm, nucleotide binding, protein binding, signal transduction, translational elongation, positive regulation of mRNA catabolic process	FALSE	FALSE
SYN3	ENSG00000185666	ENST00000619146	16	3	0	1	0.25	synaptic vesicle, membrane, cytoplasmic vesicle, synaptic vesicle clustering, postsynaptic density, synapse, regulation of synaptic transmission, GABAergic	FALSE	FALSE
ANAPC1	ENSG00000153107	ENST00000643447	60	11	1	3	0.25	membrane, mitochondrion, protein binding, positive regulation of apoptotic process, positive regulation of release of cytochrome c from mitochondria, response to endoplasmic reticulum stress, meiosis I, cellular response to glucocorticoid stimulus, positive regulation of IRE1-mediated unfolded protein response, positive regulation of intrinsic apoptotic signaling pathway, microtubule binding, protein kinase binding, leukocyte homeostasis, B cell apoptotic process, lymphocyte homeostasis, cell-matrix adhesion, brain development, post-embryonic development, mammary gland development, tube formation, T cell homeostasis, positive regulation of neuron apoptotic process, positive regulation of cell cycle, developmental pigmentation, spleen development, post-embryonic animal organ morphogenesis, thymocyte apoptotic process, extrinsic apoptotic signaling pathway in absence of ligand, apoptotic process involved in embryonic digit morphogenesis, cytoplasm, intracellular membrane-bounded organelle, BIM-BCL-xl complex, cell cycle, anaphase-promoting complex, protein K11-linked ubiquitination, nucleoplasm, anaphase-promoting complex-dependent catabolic process, molecular adaptor activity, metaphase/anaphase transition of mitotic cell cycle	FALSE	FALSE
ATP10B	ENSG00000118322	ENST00000642502	28	5	1	1	0.25	ATP binding, nucleotide binding, ATPase-coupled intramembrane lipid transporter activity, metal ion binding, endoplasmic reticulum, cytoplasmic vesicle, cytoplasmic vesicle membrane, protein binding	FALSE	FALSE
PPP1R12B	ENSG00000077157	ENST00000634903	40	7	0	3	0.25	signal transduction, phosphatase regulator activity, cytoskeleton, positive regulation of catalytic activity, Z disc, cytosol, enzyme inhibitor activity, enzyme activator activity	FALSE	FALSE
CADPS	ENSG00000163618	ENST00000613879	52	9	2	2	0.25	dense core granule exocytosis, protein transport, exocytosis, cytoplasmic vesicle, synapse, protein binding, glutamatergic synapse, protein kinase binding	FALSE	FALSE
SH2D2A	ENSG00000027869	ENST00000392306	12	2	0	1	0.25	nuclear speck, protein binding, mRNA splicing, via spliceosome, cytoplasm, cell differentiation, protein binding, cytosol, vascular endothelial growth factor receptor signaling pathway	FALSE	FALSE
RC3H1	ENSG00000135870	ENST00000367696	24	4	1	1	0.25	regulation of T cell proliferation, posttranscriptional regulation of gene expression, RNA binding, transferase activity, zinc ion binding, P-body, nuclear-transcribed mRNA catabolic process, deadenylation-dependent decay, mRNA binding, ubiquitin-dependent protein catabolic process, 3'-UTR-mediated mRNA destabilization, cellular response to interleukin-1, T cell receptor signaling pathway, double-stranded RNA binding, miRNA binding, regulation of mRNA stability, negative regulation of T-helper 17 cell differentiation, negative regulation of germinal center formation, negative regulation of B cell proliferation, T cell homeostasis, lymph node development, regulation of T cell receptor signaling pathway, positive regulation of NIK/NF-kappaB signaling	FALSE	FALSE
CAPN2	ENSG00000162909	ENST00000434648	24	4	1	1	0.25	calcium ion binding, regulation of cytoskeleton organization, membrane, cytosol, hydrolase activity, dendrite, cellular response to amino acid stimulus, endoplasmic reticulum, extracellular matrix disassembly, Golgi apparatus, proteolysis involved in cellular protein catabolic process, protein-containing complex binding, blastocyst development, female pregnancy, regulation of interleukin-6 production, response to hydrogen peroxide, cellular response to lipopolysaccharide, positive regulation of myoblast fusion, chromatin, mitochondrial intermembrane space, external side of plasma membrane, pseudopodium, neuronal cell body	FALSE	FALSE
CAPN8	ENSG00000203697	ENST00000465098	24	4	1	1	0.25	proteolysis, calcium-dependent cysteine-type endopeptidase activity, cytoplasm, Golgi apparatus	FALSE	FALSE
SPP2	ENSG00000072080	ENST00000425558	12	2	1	0	0.25	bone remodeling, cellular protein metabolic process, collagen-containing extracellular matrix, endoplasmic reticulum lumen, endopeptidase inhibitor activity	FALSE	FALSE
XRCC5	ENSG00000079246	ENST00000392133	24	4	0	2	0.25	ATP binding, transmembrane transporter activity, ATPase-coupled transmembrane transporter activity, cytoplasm, nucleotide binding, plasma membrane, lipid transporter activity, positive regulation of cholesterol efflux, apolipoprotein A-I receptor binding, secretion by cell, ATPase-coupled lipid transmembrane transporter activity, keratinization, surfactant homeostasis, lung alveolus development, establishment of skin barrier, cytosol, purine nucleotide biosynthetic process, phosphoribosylaminoimidazolecarboxamide formyltransferase activity, membrane, cytosol, hydrolase activity, metabolic process, cadherin binding, nucleobase-containing compound metabolic process, brainstem development, ribonucleotide metabolic process, cerebellum development, animal organ regeneration, tetrahydrofolate biosynthetic process, extracellular region, extracellular space, heparin binding, angiogenesis, identical protein binding, signaling receptor binding, nervous system development, cellular protein metabolic process, blood microparticle, extracellular matrix, regulation of cell shape, integrin binding, heart development, endoplasmic reticulum lumen, cytokine-mediated signaling pathway, extracellular matrix organization, integrin-mediated signaling pathway, positive regulation of fibroblast proliferation, regulation of protein phosphorylation, response to wounding, disordered domain specific binding, blood coagulation, fibrin clot formation, chaperone binding, inositol phosphate-mediated signaling, platelet aggregation, protein C-terminus binding, peptide cross-linking, negative regulation of transforming growth factor beta production, positive regulation of substrate-dependent cell migration, cell attachment to substrate, calcium-independent cell-matrix adhesion, basement membrane, melanosome, membrane, lysosomal membrane, apical plasma membrane, lysosome, cytoplasmic vesicle membrane, phosphatidylinositol binding, melanocyte differentiation, melanosome localization, developmental pigmentation, intrinsic component of organelle membrane, oxidation-reduction process, lipid metabolic process, fatty acid biosynthetic process, peroxisomal membrane, protein targeting to peroxisome, fatty acid alpha-oxidation, trans-2-enoyl-CoA reductase (NADPH) activity, membrane, DNA binding, DNA helicase activity, DNA recombination, double-strand break repair via nonhomologous end joining, Ku70:Ku80 complex, transcription regulatory region sequence-specific DNA binding, membrane, ATP binding, plasma membrane, chromosome, DNA repair, protein binding, viral process, immune system process, ribosome biogenesis, cytosol, ubiquitin protein ligase binding, neutrophil degranulation, secretory granule lumen, negative regulation of transcription, DNA-templated, positive regulation of telomere maintenance via telomerase, nuclear telomere cap complex, activation of innate immune response, double-strand break repair, 5'-deoxyribose-5-phosphate lyase activity, small-subunit processome, protein localization to chromosome, telomeric region, positive regulation of catalytic activity, DNA end binding, protein-containing complex binding, regulation of smooth muscle cell proliferation, cellular response to X-ray, enzyme activator activity, cell population proliferation, response to drug, hematopoietic stem cell differentiation, cellular hyperosmotic salinity response, cellular response to leukemia inhibitory factor	FALSE	FALSE
HTRA2	ENSG00000115317	ENST00000437202	12	2	0	1	0.25	nucleus, ATP binding, DNA duplex unwinding, RNA binding, membrane, endoplasmic reticulum membrane, regulation of catalytic activity, viral process, integral component of endoplasmic reticulum membrane, ubiquitin-dependent ERAD pathway, extracellular exosome, ubiquitin protein ligase binding, lipid droplet formation, ubiquitin conjugating enzyme binding, Hrd1p ubiquitin ligase ERAD-L complex, lipophagy, protein binding, serine-type endopeptidase activity, nucleus, integral component of membrane, endoplasmic reticulum membrane, hydrolase activity, apoptotic process, programmed cell death, mitochondrial intermembrane space, ceramide metabolic process, aging, adult locomotory behavior, pentacyclic triterpenoid metabolic process, cellular response to oxidative stress, neuron development, intrinsic apoptotic signaling pathway, cytoplasmic side of plasma membrane, regulation of autophagy of mitochondrion, positive regulation of cysteine-type endopeptidase activity involved in apoptotic process, positive regulation of protein targeting to mitochondrion, intrinsic apoptotic signaling pathway in response to DNA damage, protein autoprocessing, cellular response to interferon-beta, cellular response to retinoic acid, execution phase of apoptosis, negative regulation of oxidative stress-induced intrinsic apoptotic signaling pathway, positive regulation of cysteine-type endopeptidase activity involved in apoptotic signaling pathway, cytoskeleton	TRUE	FALSE
SMYD5	ENSG00000135632	ENST00000389501	12	2	1	0	0.25	nucleus, protein binding, regulation of transcription by RNA polymerase II, RNA polymerase II cis-regulatory region sequence-specific DNA binding, nuclear chromatin, RNA polymerase II intronic transcription regulatory region sequence-specific DNA binding, determination of left/right symmetry, embryonic pattern specification, neuron differentiation, motile cilium assembly, protein binding, transferase activity, methylation, biological_process	FALSE	TRUE
ISY1-RAB43	ENSG00000261796	ENST00000418265	12	2	1	0	0.25		FALSE	FALSE
LYAR	ENSG00000145220	ENST00000513174	12	2	1	0	0.25	negative regulation of innate immune response, RNA binding, metal ion binding, nucleolus, protein binding, innate immune response, identical protein binding, photoreceptor outer segment, DNA-binding transcription factor inhibitor activity, positive regulation of transcription by RNA polymerase I	FALSE	FALSE
SLC36A3	ENSG00000186334	ENST00000377713	12	2	0	1	0.25	regulation of inflammatory response, negative regulation of I-kappaB kinase/NF-kappaB signaling, cytoplasm, cytosol, inflammatory response, positive regulation of transcription by RNA polymerase II, negative regulation of viral genome replication, translation, mitogen-activated protein kinase binding, leukocyte cell-cell adhesion, modulation by symbiont of host I-kappaB kinase/NF-kappaB cascade, calcium ion binding, mitochondrion, membrane, focal adhesion, protein binding, lipid binding, late endosome membrane, calcium ion transport, mitochondrial calcium ion homeostasis, perinuclear region of cytoplasm, actin filament binding, extracellular exosome, phosphatidylserine binding, neural crest cell migration, ligand-gated ion channel activity, chondroitin sulfate binding, negative regulation of sequestering of calcium ion, cytoplasm, spindle, nucleus, spindle midzone assembly, enzyme activator activity, positive regulation of catalytic activity, lipid metabolic process, lysosome, glycosphingolipid metabolic process, neutrophil degranulation, lysosomal lumen, azurophil granule lumen, beta-N-acetylhexosaminidase activity, sphingolipid activator protein activity, ganglioside metabolic process, oligosaccharide catabolic process, nervous system process, positive regulation of hydrolase activity, basolateral plasma membrane, membrane, amino acid transmembrane transporter activity, proton transmembrane transport, L-alanine transmembrane transporter activity, L-proline transmembrane transporter activity, glycine transport	FALSE	FALSE
OCLN	ENSG00000197822	ENST00000538151	12	2	0	1	0.25	membrane, bicellular tight junction, positive regulation of gene expression, plasma membrane, cytoplasmic vesicle, tight junction, protein-containing complex assembly, regulation of bicellular tight junction assembly, positive regulation of wound healing, protein-containing complex, positive regulation of blood-brain barrier permeability, positive regulation of lamellipodium assembly, positive regulation of glucose import, cellular response to tumor necrosis factor, protein localization to cell leading edge, apicolateral plasma membrane, endocytic vesicle	FALSE	FALSE
NUP43	ENSG00000120253	ENST00000543637	12	2	1	0	0.25	nucleus, protein transport, cell division, nuclear pore, chromosome, centromeric region, condensed chromosome kinetochore, intracellular transport of virus, regulation of glycolytic process, tRNA export from nucleus, protein sumoylation, regulation of gene silencing by miRNA, nuclear envelope	FALSE	FALSE
MMUT	ENSG00000146085	ENST00000274813	12	2	0	1	0.25	catalytic activity, intramolecular transferase activity, isomerase activity, mitochondrion, protein homodimerization activity, protein binding, post-embryonic development, cobalamin metabolic process, modified amino acid binding	FALSE	FALSE
TXNDC5	ENSG00000239264	ENST00000473453	12	2	0	1	0.25	phosphorylation, protein phosphorylation, protein binding, ribosomal small subunit biogenesis, maturation of SSU-rRNA, positive regulation of rRNA processing, protein binding, cell-cell adhesion, intermediate filament cytoskeleton organization, nucleus, cytoplasm, plasma membrane, extracellular exosome, intermediate filament, wound healing, intercalated disc, scaffold protein binding, epidermis development, regulation of heart rate by cardiac conduction, cornified envelope, skin development, cell adhesive protein binding involved in bundle of His cell-Purkinje myocyte communication, regulation of ventricular cardiac muscle cell action potential, ventricular compact myocardium morphogenesis, intermediate filament organization, protein localization to cell-cell junction, fascia adherens, mRNA processing, nucleus, metal ion binding, cytosol, mRNA splicing, via spliceosome, growth factor activity, positive regulation of cell population proliferation, positive regulation of transcription by RNA polymerase II, positive regulation of osteoblast differentiation, extracellular space, cell differentiation, cartilage development, SMAD protein signal transduction, cellular response to BMP stimulus, positive regulation of pathway-restricted SMAD protein phosphorylation, protein heterodimerization activity, positive regulation of epithelial cell proliferation, positive regulation of peptidyl-tyrosine phosphorylation, BMP receptor binding, positive regulation of vascular permeability, negative regulation of cell-cell adhesion mediated by cadherin, eye development, positive regulation of endothelial cell proliferation, cellular iron ion homeostasis, response to iron ion, male genitalia development, response to magnesium ion, positive regulation of aldosterone biosynthetic process, positive regulation of endothelial cell differentiation, response to glucocorticoid, cellular response to mechanical stimulus, cytoplasm, cell redox homeostasis, negative regulation of apoptotic process, endoplasmic reticulum lumen, extracellular region, neutrophil degranulation, azurophil granule lumen	FALSE	FALSE
ARMH4	ENSG00000139971	ENST00000267485	7	1	3	0	0.571428571	integral component of membrane, transmembrane transport, membrane	FALSE	FALSE
MTMR9	ENSG00000104643	ENST00000526292	12	2	0	1	0.25	nucleus, nucleic acid binding, negative regulation of G2/M transition of mitotic cell cycle, nucleoplasm, chromosome, chromosome, centromeric region, chromosome, telomeric region, condensed chromosome kinetochore, nuclear chromosome, telomeric region, positive regulation of protein localization to nucleolus, mitotic metaphase plate congression, negative regulation of telomere maintenance via telomere lengthening, negative regulation of telomere maintenance via telomerase, protein localization to nucleolus, telomerase RNA binding, regulation of telomerase activity, integral component of membrane, plasma membrane, phosphatidylserine exposure on apoptotic cell surface, cytoplasm, endoplasmic reticulum, cell projection, perinuclear region of cytoplasm, ruffle membrane, negative regulation of autophagy, phosphatidylinositol-3-phosphatase activity, protein-containing complex, phosphatidylinositol biosynthetic process, regulation of phosphatidylinositol dephosphorylation	FALSE	FALSE
SLC39A4	ENSG00000147804	ENST00000301305	12	2	1	0	0.25	transmembrane transport, metal ion transport, plasma membrane, endosome, recycling endosome membrane, zinc ion transport, cellular zinc ion homeostasis, cellular response to zinc ion starvation	FALSE	FALSE
PHYH	ENSG00000107537	ENST00000396913	12	2	0	1	0.25	single-stranded DNA binding, DNA replication initiation, metal ion binding, nucleolus, cellular response to DNA damage stimulus, identical protein binding, DNA replication origin binding, enzyme binding, regulation of osteoblast differentiation, negative regulation of osteoblast differentiation, negative regulation of biomineralization, extracellular matrix, BMP binding, metal ion binding, oxidation-reduction process, peroxisome, protein binding, fatty acid alpha-oxidation, protein targeting to peroxisome, L-ascorbic acid binding, carboxylic acid binding, 2-oxoglutarate metabolic process, methyl-branched fatty acid metabolic process, 2-oxobutyrate catabolic process	FALSE	FALSE
TBC1D12	ENSG00000108239	ENST00000225235	12	2	1	0	0.25	guanyl-nucleotide exchange factor activity, lipid metabolic process, small GTPase mediated signal transduction, cytoplasm, metal ion binding, plasma membrane, hydrolase activity, Golgi membrane, lamellipodium, Ras protein signal transduction, cytoskeleton organization, calcium-mediated signaling, phosphatidylinositol-mediated signaling, positive regulation of cytosolic calcium ion concentration, regulation of protein kinase activity, activation of MAPK activity, regulation of G protein-coupled receptor signaling pathway, diacylglycerol biosynthetic process, Ras GTPase binding, phospholipase C activity, nucleus, nuclear speck, nucleolus, chromatin binding, endosome, Rab GTPase binding, activation of GTPase activity, regulation of autophagosome assembly	FALSE	FALSE
KIN	ENSG00000151657	ENST00000379562	12	2	1	0	0.25	nucleus, cytoplasm, metal ion binding, DNA binding, cellular response to DNA damage stimulus, viral process, protein binding, protein-containing complex	FALSE	FALSE
FUCA1	ENSG00000179163	ENST00000374479	7	1	0	2	0.428571429	alpha-L-fucosidase activity, fucose metabolic process, hydrolase activity, metabolic process, protein binding, lysosome, hydrolase activity, acting on glycosyl bonds, extracellular region, extracellular exosome, neutrophil degranulation, cytoplasm, lysosomal lumen, azurophil granule lumen, glycosaminoglycan catabolic process, glycoside catabolic process, glycolipid catabolic process	FALSE	FALSE
PLEKHA3	ENSG00000116095	ENST00000234453	7	1	2	0	0.428571429	Golgi apparatus, lipid binding, cytosol, ceramide 1-phosphate binding, ceramide transport, ceramide 1-phosphate transport, Golgi membrane	FALSE	FALSE
RBKS	ENSG00000171174	ENST00000302188	7	1	2	0	0.428571429	nucleus, intracellular membrane-bounded organelle, plasma membrane, mitochondrion, translation, mitochondrial large ribosomal subunit, mitochondrial translational elongation, phosphotransferase activity, alcohol group as acceptor, ribokinase activity, nucleus, metal ion binding, ATP binding, phosphorylation, protein binding, cytosol, carbohydrate phosphorylation	FALSE	FALSE
ACSM6	ENSG00000173124	ENST00000394005	12	2	0	1	0.25	iron ion binding, heme binding, metal ion binding, endoplasmic reticulum membrane, oxidoreductase activity, intracellular membrane-bounded organelle, steroid metabolic process, retinol metabolic process, arachidonic acid epoxygenase activity, oxidoreductase activity, acting on paired donors, with incorporation or reduction of molecular oxygen, reduced flavin or flavoprotein as one donor, and incorporation of one atom of oxygen, xenobiotic metabolic process, exogenous drug catabolic process, arachidonic acid metabolic process, retinoic acid metabolic process, estrogen metabolic process, lipid hydroxylation, long-chain fatty acid biosynthetic process, caffeine oxidase activity, catalytic activity, nucleotide binding, mitochondrion, fatty acid metabolic process, ligase activity, acyl-CoA metabolic process, acyl-CoA ligase activity, fatty acid ligase activity	TRUE	FALSE
UBXN2B	ENSG00000215114	ENST00000399598	7	1	0	2	0.428571429	phosphatidylinositol phosphorylation, integral component of membrane, metal ion binding, cytosol, nuclear body, 3',5'-nucleotide bisphosphate phosphatase activity, endochondral ossification, post-embryonic development, embryonic digit morphogenesis, endomembrane system, Golgi lumen, cytoplasm, cytoskeleton, protein binding, protein binding, cytoplasm, cytoskeleton, cytosol, membrane fusion, proteasome-mediated ubiquitin-dependent protein catabolic process, ubiquitin binding, nuclear envelope reassembly, negative regulation of protein localization to centrosome	FALSE	FALSE
PEDS1-UBE2V1	ENSG00000124208	ENST00000341698	7	1	2	0	0.428571429	integral component of membrane, fatty acid metabolic process	FALSE	FALSE
PA2G4	ENSG00000170515	ENST00000303305	12	2	1	0	0.25	ATP binding, protein phosphorylation, transmembrane receptor protein tyrosine kinase signaling pathway, protein tyrosine kinase activity, positive regulation of phosphatidylinositol 3-kinase signaling, nucleotide binding, transferase activity, plasma membrane, extracellular region, signal transduction, integral component of plasma membrane, MAPK cascade, receptor complex, positive regulation of protein kinase B signaling, ERBB2 signaling pathway, heart development, multicellular organism development, wound healing, peripheral nervous system development, basolateral plasma membrane, negative regulation of secretion, ErbB-3 class receptor binding, neuregulin binding, positive regulation of protein tyrosine kinase activity, ubiquitin protein ligase binding, endocardial cushion development, positive regulation of gene expression, cranial nerve development, positive regulation of cardiac muscle tissue development, apical plasma membrane, nucleus, cytoplasm, negative regulation of apoptotic process, nucleolus, rRNA processing, extracellular exosome, neutrophil degranulation, azurophil granule lumen, negative regulation of transcription, DNA-templated	FALSE	FALSE
DCLK1	ENSG00000133083	ENST00000615680	24	4	1	1	0.25	phosphorylation, cell differentiation, response to virus, neuron projection morphogenesis, central nervous system development, axonogenesis, peptidyl-serine phosphorylation, forebrain development, dendrite morphogenesis, postsynaptic density	FALSE	FALSE
LNX2	ENSG00000139517	ENST00000649248	12	2	0	1	0.25	nucleus, metal ion binding, DNA binding, ribosomal large subunit biogenesis, transcription by RNA polymerase III, translation initiation factor activity, translation, protein binding, ribosome disassembly, ribosomal small subunit binding, protein binding, PDZ domain binding	FALSE	FALSE
MYO9A	ENSG00000066933	ENST00000569314	72	12	2	4	0.25	metal ion binding, sequence-specific DNA binding, peptidase activity, extracellular region, extracellular matrix organization, extracellular exosome, collagen-containing extracellular matrix, elastic fiber assembly, DNA binding, zinc ion binding, host cell nucleus, sequence-specific DNA binding, metal ion binding, intracellular receptor signaling pathway, visual perception, regulation of transcription by RNA polymerase II, nuclear chromatin, nuclear receptor activity, cell differentiation, DNA-binding transcription activator activity, RNA polymerase II-specific, signal transduction, phototransduction, eye photoreceptor cell development, retina development in camera-type eye, ATP binding, signal transduction, intracellular signal transduction, myosin complex, cytoplasm, integral component of membrane, nucleotide binding, cell junction, synapse, cytosol, regulation of small GTPase mediated signal transduction, cell junction assembly, regulation of neuron projection arborization	TRUE	FALSE
SNX22	ENSG00000157734	ENST00000558466	12	2	0	1	0.25	membrane, cytoplasmic vesicle, cytoplasmic vesicle membrane	FALSE	FALSE
ARPIN-AP3S2	ENSG00000250021	ENST00000559629	12	2	1	0	0.25	vesicle-mediated transport, protein transport, intracellular membrane-bounded organelle, cytoplasmic vesicle, cytoplasmic vesicle membrane, anterograde synaptic vesicle transport, intracellular protein transport, membrane coat, protein transport	FALSE	FALSE
MVD	ENSG00000167508	ENST00000569177	12	2	1	0	0.25	membrane, plasma membrane, oxidation-reduction process, innate immune response, endoplasmic reticulum membrane, positive regulation of interleukin-6 production, neutrophil degranulation, tertiary granule membrane, phagocytic vesicle membrane, vascular endothelial growth factor receptor signaling pathway, positive regulation of reactive oxygen species biosynthetic process, cellular response to oxidative stress, SH3 domain binding, superoxide-generating NADPH oxidase activity, cell redox homeostasis, NADPH oxidase complex, smooth muscle hypertrophy, hydrogen peroxide biosynthetic process, integral component of membrane, positive regulation of endothelial cell proliferation, response to activity, response to nutrient levels, positive regulation of NAD(P)H oxidase activity, positive regulation of blood pressure, regulation of release of sequestered calcium ion into cytosol, response to interleukin-1, cellular response to mechanical stimulus, cellular response to glucose stimulus, cellular response to organic cyclic compound, reactive oxygen species metabolic process, cellular response to angiotensin, stress fiber, cytoplasm, Golgi apparatus, apical plasma membrane, neuronal cell body, ATP binding, cytosol, diphosphomevalonate decarboxylase activity, cytoplasm, lyase activity, protein homodimerization activity, cholesterol biosynthetic process, cholesterol metabolic process, positive regulation of cell population proliferation, Hsp70 protein binding	FALSE	FALSE
TBKBP1	ENSG00000198933	ENST00000622396	12	2	1	0	0.25	protein binding, immune system process, cytoplasm	FALSE	FALSE
OSBPL1A	ENSG00000141447	ENST00000399443	36	6	0	3	0.25	endosome, cholesterol metabolic process, lipid transport, intracellular membrane-bounded organelle, membrane, extracellular exosome, sterol transport, bile acid biosynthetic process, sterol transporter activity	FALSE	FALSE
MCM5	ENSG00000100297	ENST00000444778	24	4	0	2	0.25	nucleus, DNA replication, MCM complex, nucleotide binding, nucleoplasm, cell division, DNA helicase activity, cytoplasm, cytosol, nuclear chromosome, telomeric region, double-strand break repair via break-induced replication, 3'-5' DNA helicase activity, CMG complex	FALSE	FALSE
GNB1L	ENSG00000185838	ENST00000405009	12	2	0	1	0.25	G protein-coupled receptor signaling pathway, cytoplasmic side of plasma membrane, social behavior	FALSE	FALSE
RAB3GAP1	ENSG00000115839	ENST00000539493	32	5	1	2	0.25	unknown, GTPase activator activity, positive regulation of GTPase activity, postsynapse, endoplasmic reticulum membrane, extracellular exosome, hypothalamus development, regulation of GTPase activity, guanyl-nucleotide exchange factor activity, regulation of short-term neuronal synaptic plasticity, face morphogenesis, excitatory postsynaptic potential, endoplasmic reticulum tubular network, positive regulation of glutamate neurotransmitter secretion in response to membrane depolarization, regulation of calcium ion-dependent exocytosis of neurotransmitter, positive regulation of autophagosome assembly	FALSE	FALSE
MRPS15	ENSG00000116898	ENST00000373116	7	1	1	0	0.285714286	translation, RNA binding, nucleolus, mitochondrial translation, mitochondrial translational elongation, mitochondrial small ribosomal subunit	FALSE	FALSE
CELA2A	ENSG00000142615	ENST00000359621	7	1	0	1	0.285714286	serine-type endopeptidase activity, peptidase activity, hydrolase activity, extracellular region, serine-type peptidase activity, extracellular space, protein binding, cytosol, regulation of insulin secretion, endopeptidase activity, response to insulin, cornification, regulation of platelet aggregation, serine hydrolase activity, insulin catabolic process, keratohyalin granule	FALSE	FALSE
NSMAF	ENSG00000035681	ENST00000427130	32	5	2	1	0.25	positive regulation of catalytic activity, cytoplasm, positive regulation of ceramide biosynthetic process, sphingomyelin phosphodiesterase activator activity	FALSE	FALSE
TADA1	ENSG00000152382	ENST00000367874	7	1	1	0	0.285714286	nucleus, cytosol, focal adhesion, regulation of transcription by RNA polymerase II, STAGA complex	FALSE	FALSE
ITLN2	ENSG00000158764	ENST00000368029	7	1	1	0	0.285714286	carbohydrate binding	FALSE	FALSE
DPY19L4	ENSG00000156162	ENST00000523020	32	5	1	2	0.25	membrane, transferase activity, transferring glycosyl groups, mannosyltransferase activity	FALSE	FALSE
CTRC	ENSG00000162438	ENST00000375949	7	1	0	1	0.285714286	serine-type endopeptidase activity, peptidase activity, hydrolase activity, protein binding, serine-type peptidase activity, extracellular region, cobalamin metabolic process, cellular calcium ion homeostasis	FALSE	FALSE
MFSD2A	ENSG00000168389	ENST00000434861	20	3	0	2	0.25	symporter activity, plasma membrane, membrane, endoplasmic reticulum membrane, protein binding, integral component of plasma membrane, maintenance of blood-brain barrier, brain development, cognition, long-chain fatty acid transporter activity, oleate transmembrane transporter activity, phosphatidylcholine biosynthetic process, hippocampus development, energy homeostasis, regulation of neuron projection arborization, regulation of phosphatidylethanolamine metabolic process, retinal pigment epithelium development, positive regulation of cell growth, very-low-density lipoprotein particle assembly, regulation of multicellular organism growth, retina morphogenesis in camera-type eye, lysophospholipid:sodium symporter activity, lysophospholipid transport, lysophospholipid translocation	TRUE	FALSE
ITLN1	ENSG00000179914	ENST00000326245	7	1	1	0	0.285714286	signaling receptor activity, cell surface, plasma membrane, extracellular region, viral process, innate immune response, viral entry into host cell, phagocytosis, SH2 domain binding, positive regulation of ERK1 and ERK2 cascade, transmembrane signaling receptor activity, positive regulation of JNK cascade, antigen binding, myeloid dendritic cell activation involved in immune response, signaling receptor activity, regulation of adaptive immune response, plasma membrane, protein binding, leukocyte migration, intrinsic component of plasma membrane, membrane, cell adhesion, innate immune response, regulation of immune response, identical protein binding, natural killer cell mediated cytotoxicity, membrane, plasma membrane, immune system process, adaptive immune response, T-helper 17 cell lineage commitment, protein binding, integral component of membrane, signaling receptor activity, plasma membrane, immune system process, adaptive immune response, signal transduction, positive regulation of interleukin-8 production, external side of plasma membrane, natural killer cell activation involved in immune response, membrane, plasma membrane, extracellular region, anchored component of membrane, identical protein binding, positive regulation of protein phosphorylation, receptor complex, positive regulation of glucose import, protein homotrimerization	FALSE	FALSE
SLC7A14	ENSG00000013293	ENST00000231706	7	1	1	0	0.285714286	transmembrane transporter activity, integral component of membrane, nucleoplasm, plasma membrane, amino acid transmembrane transport, lysosome, amino acid transmembrane transporter activity	FALSE	FALSE
PSD4	ENSG00000125637	ENST00000441564	20	3	0	2	0.25	immune response, extracellular space, interleukin-1 receptor antagonist activity, negative regulation of heterotypic cell-cell adhesion, signal transduction, protein binding, extracellular exosome, cytokine-mediated signaling pathway, interleukin-1, type I receptor binding, interleukin-1 type I receptor antagonist activity, inflammatory response to antigenic stimulus, insulin secretion, negative regulation of cytokine-mediated signaling pathway, protein binding, regulation of ARF protein signal transduction, membrane, cell projection, lipid binding	FALSE	FALSE
UHRF1BP1	ENSG00000065060	ENST00000192788	20	3	2	0	0.25	identical protein binding	FALSE	FALSE
MYOCD	ENSG00000141052	ENST00000579237	20	3	2	0	0.25	nucleus, positive regulation of nucleic acid-templated transcription, negative regulation of cell population proliferation, positive regulation of DNA-binding transcription factor activity, positive regulation of cardiac vascular smooth muscle cell differentiation, positive regulation of transcription, DNA-templated, cardiac muscle cell differentiation, response to hypoxia, regulation of smooth muscle cell differentiation, negative regulation of cyclin-dependent protein serine/threonine kinase activity, histone deacetylase binding, R-SMAD binding, regulation of cell growth by extracellular stimulus, cardiac ventricle development, heart development, positive regulation of gene expression, negative regulation of myotube differentiation, cardiocyte differentiation, vascular associated smooth muscle cell differentiation, positive regulation of DNA binding, regulation of myoblast differentiation, digestive tract development, ventricular cardiac muscle cell differentiation, urinary bladder development, ductus arteriosus closure, positive regulation of transcription from RNA polymerase II promoter involved in heart development, negative regulation of vascular associated smooth muscle cell proliferation, negative regulation of platelet-derived growth factor receptor-beta signaling pathway, negative regulation of skeletal muscle cell differentiation	FALSE	FALSE
TFAP2D	ENSG00000008197	ENST00000008391	7	1	0	1	0.285714286	nucleus, binding of sperm to zona pellucida, calcium channel regulator activity, extracellular region, defense response, extracellular region, defense response to Gram-positive bacterium, defense response to bacterium, positive regulation of inflammatory response, lipopolysaccharide binding, negative regulation of lipopolysaccharide-mediated signaling pathway, extracellular region, defense response, extracellular region, defense response, extracellular region, defense response, regulation of transcription, DNA-templated, DNA-binding transcription factor activity, protein binding, RNA polymerase II transcription regulatory region sequence-specific DNA binding, nuclear chromatin, regulation of cell population proliferation, positive regulation of transcription, DNA-templated, inferior colliculus development	FALSE	FALSE
MKNK2	ENSG00000099875	ENST00000591588	20	3	2	0	0.25	unknown, apoptotic process, protein binding, PML body, calmodulin binding, cell surface receptor signaling pathway, cellular response to arsenic-containing substance, calcium-dependent protein serine/threonine kinase activity	FALSE	FALSE
TDP2	ENSG00000111802	ENST00000378198	7	1	0	1	0.285714286	aggresome, protein binding, cytoplasm, hydrolase activity, DNA repair, nucleic acid phosphodiester bond hydrolysis, viral process, manganese ion binding, magnesium ion binding, neuron development, cell surface receptor signaling pathway, tyrosyl-RNA phosphodiesterase activity	FALSE	FALSE
TBX20	ENSG00000164532	ENST00000408931	7	1	0	1	0.285714286	nucleus, positive regulation of cardiac muscle cell proliferation, DNA binding, RNA polymerase II transcription regulatory region sequence-specific DNA binding, negative regulation of transcription by RNA polymerase II, positive regulation of transcription by RNA polymerase II, cell fate specification, RNA polymerase II transcription factor binding, heart looping, outflow tract septum morphogenesis, cardiac muscle tissue morphogenesis, endocardial cushion formation, pericardium morphogenesis, cardiac right ventricle morphogenesis, cardiac chamber formation, dorsal/ventral pattern formation, DNA-binding transcription activator activity, RNA polymerase II-specific, endoderm formation, outflow tract morphogenesis, aortic valve development, blood circulation, negative regulation of SMAD protein complex assembly, embryonic heart tube development, embryonic heart tube elongation, lateral mesoderm formation	FALSE	FALSE
SLC24A3	ENSG00000185052	ENST00000613834	20	3	1	1	0.25	aminoacyl-tRNA editing activity, nucleus, metal ion binding, DNA binding, tRNA binding, D-tyrosyl-tRNA(Tyr) deacylase activity, steroid biosynthetic process, phospholipid transport, integral component of membrane, ion transport, calcium, potassium:sodium antiporter activity, positive regulation of gene expression, symporter activity, antiporter activity, calcium ion transport, integral component of plasma membrane, cellular calcium ion homeostasis, potassium ion transmembrane transport, sodium ion transmembrane transport, cell periphery	FALSE	FALSE
HTT	ENSG00000197386	ENST00000509618	68	10	5	2	0.25	nucleus, RNA binding, membrane, plasma membrane, focal adhesion, nuclear body, actin filament binding, cadherin binding, adherens junction, structural molecule activity, barbed-end actin filament capping, protein heterodimerization activity, positive regulation of protein binding, spectrin binding, positive regulation of establishment of endothelial barrier, F-actin capping protein complex, structural constituent of cytoskeleton, in utero embryonic development, hemoglobin metabolic process, multicellular organism growth, transmembrane transporter activity, membrane, nuclear inner membrane, nucleus, protein binding, organic anion transmembrane transporter activity, sodium-independent organic anion transport, small-subunit processome, RNA binding, nucleoplasm, rRNA processing, ribosomal small subunit biogenesis, maturation of SSU-rRNA, endonucleolytic cleavage to generate mature 5'-end of SSU-rRNA from (SSU-rRNA, 5.8S rRNA, LSU-rRNA), 90S preribosome, maturation of SSU-rRNA from tricistronic rRNA transcript (SSU-rRNA, 5.8S rRNA, LSU-rRNA), ATP binding, G protein-coupled receptor kinase activity, protein serine/threonine kinase activity, cytoplasm, kinase activity, phosphorylation, regulation of rhodopsin mediated signaling pathway, receptor internalization, rhodopsin kinase activity, G protein-coupled receptor internalization, dendrite, nucleus, endoplasmic reticulum, cytosol, endosome, apoptotic process, dendrite, perinuclear region of cytoplasm, early endosome, cytoplasmic vesicle membrane, identical protein binding, ion channel binding, vesicle transport along microtubule, p53 binding, Golgi organization, positive regulation of apoptotic process, heat shock protein binding, inclusion body, regulation of phosphoprotein phosphatase activity, dynactin binding, vocal learning, microtubule-based transport, regulation of CAMKK-AMPK signaling cascade, regulation of cAMP-dependent protein kinase activity, presynaptic cytosol	FALSE	FALSE
PTP4A3	ENSG00000184489	ENST00000521578	7	1	0	1	0.285714286	integral component of membrane, membrane, plasma membrane, integral component of plasma membrane, positive regulation of cytosolic calcium ion concentration involved in phospholipase C-activating G protein-coupled signaling pathway, phosphatase activity, membrane, hydrolase activity, phosphoprotein phosphatase activity, protein tyrosine phosphatase activity, peptidyl-tyrosine dephosphorylation, early endosome, cytoplasm, prenylated protein tyrosine phosphatase activity, positive regulation of NIK/NF-kappaB signaling, Notch signaling pathway, regulation of vascular endothelial growth factor signaling pathway	FALSE	FALSE
HSPA5	ENSG00000044574	ENST00000324460	7	1	1	0	0.285714286	protein binding, immune system process, Golgi membrane, G1/S transition of mitotic cell cycle, protein binding, membrane, endosome membrane, trans-Golgi network membrane, receptor-mediated endocytosis, nucleus, membrane, ATP binding, endoplasmic reticulum, hydrolase activity, focal adhesion, endoplasmic reticulum lumen, melanosome, ATPase activity, calcium ion binding, endoplasmic reticulum membrane, extracellular exosome, protein-containing complex, substantia nigra development, protein domain specific binding, enzyme binding, endoplasmic reticulum unfolded protein response, cellular response to glucose starvation, positive regulation of transcription from RNA polymerase II promoter in response to endoplasmic reticulum stress, chaperone cofactor-dependent protein refolding, negative regulation of IRE1-mediated unfolded protein response, PERK-mediated unfolded protein response, response to unfolded protein, protein refolding, luteolysis, response to radiation, cerebellum structural organization, neuron differentiation, posttranslational protein targeting to membrane, translocation, positive regulation of protein ubiquitination, response to endoplasmic reticulum stress, cellular response to drug, neuron apoptotic process, regulation of protein folding in endoplasmic reticulum, cellular response to calcium ion, cellular response to cAMP, cellular response to gamma radiation, toxin transport, regulation of IRE1-mediated unfolded protein response, response to methamphetamine hydrochloride, smooth endoplasmic reticulum, cell surface	FALSE	FALSE
PHF24	ENSG00000122733	ENST00000242315	7	1	0	1	0.285714286	membrane, membrane, metal ion binding, gamma-aminobutyric acid signaling pathway, regulation of synaptic transmission, GABAergic	FALSE	FALSE
ABCA12	ENSG00000144452	ENST00000412081	56	8	3	3	0.25	ATP binding, transmembrane transporter activity, ATPase-coupled transmembrane transporter activity, cytoplasm, nucleotide binding, plasma membrane, lipid transporter activity, positive regulation of cholesterol efflux, apolipoprotein A-I receptor binding, secretion by cell, ATPase-coupled lipid transmembrane transporter activity, keratinization, surfactant homeostasis, lung alveolus development, establishment of skin barrier, cytosol	FALSE	FALSE
BANP	ENSG00000172530	ENST00000626016	28	4	2	1	0.25	cell cycle, DNA binding, multicellular organism development, nuclear body, protein localization to nucleus, identical protein binding	FALSE	FALSE
DZIP1	ENSG00000134874	ENST00000466569	36	5	3	1	0.25	nucleus, metal ion binding, cytosol, centriole, multicellular organism development, cell projection, centriolar satellite, ciliary basal body, germ cell development, protein localization to organelle, cilium organization, positive regulation of cilium assembly, protein localization to cilium	FALSE	TRUE
RGS7	ENSG00000182901	ENST00000440928	24	3	1	2	0.25	integral component of membrane, integral component of plasma membrane, positive regulation of smooth muscle contraction, membrane, cell junction, synapse, negative regulation of heart rate by acetylcholine, G protein-coupled acetylcholine receptor signaling pathway, positive regulation of vasoconstriction, basolateral plasma membrane, asymmetric synapse, postsynaptic membrane, integral component of presynaptic membrane, endoplasmic reticulum, protein binding, neurotransmitter receptor activity, nervous system development, phosphatidylinositol phospholipase C activity, G protein-coupled serotonin receptor activity, basal plasma membrane, acetylcholine receptor signaling pathway, regulation of ion transmembrane transporter activity, intracellular signal transduction, nucleus, membrane, negative regulation of apoptotic process, plasma membrane, actin binding, cytoplasmic vesicle, nucleolus, vesicle-mediated transport, cell cortex, endoplasmic reticulum membrane, negative regulation of protein catabolic process, cellular response to hypoxia, formin-nucleated actin cable assembly, polar body extrusion after meiotic divisions, actin filament bundle assembly, homologous chromosome movement towards spindle pole in meiosis I anaphase, microvillus, actin nucleation, extracellular region, multicellular organism development, cytokine activity, BMP signaling pathway, BMP binding, sequestering of BMP from receptor via BMP binding, identical protein binding, determination of dorsal identity, G protein-coupled receptor signaling pathway, cytoplasm, plasma membrane, negative regulation of signal transduction, positive regulation of GTPase activity, GTPase activity	FALSE	FALSE
BORCS7	ENSG00000166275	ENST00000369883	7	1	0	1	0.285714286	lysosomal membrane, protein binding	FALSE	FALSE
EEF1AKMT2	ENSG00000203791	ENST00000652548	7	1	0	1	0.285714286	nucleus, transferase activity, protein-lysine N-methyltransferase activity, cytosol, peptidyl-lysine dimethylation	FALSE	FALSE
FO681492.1	ENSG00000277758	ENST00000615923	7	1	1	0	0.285714286	calcium-dependent phospholipid binding, plasma membrane, protein binding, blood coagulation, cytoplasm, collagen-containing extracellular matrix, phosphatidylinositol-4,5-bisphosphate binding, phosphatidylinositol-3,4-bisphosphate binding, negative regulation of phospholipase A2 activity, GTPase activator activity, positive regulation of GTPase activity, membrane	FALSE	FALSE
RFT1	ENSG00000163933	ENST00000467048	16	2	1	1	0.25	lipid transport, membrane, dolichol-linked oligosaccharide biosynthetic process, endoplasmic reticulum membrane	FALSE	FALSE
TBX10	ENSG00000167800	ENST00000335385	7	1	0	1	0.285714286	NADH dehydrogenase (ubiquinone) activity, FMN binding, NAD binding, metal ion binding, oxidoreductase activity, mitochondrial inner membrane, respirasome, mitochondrial respiratory chain complex I, mitochondrial respiratory chain complex I assembly, hydrolase activity, regulation of transcription, DNA-templated, DNA-binding transcription factor activity, RNA polymerase II transcription regulatory region sequence-specific DNA binding, negative regulation of transcription by RNA polymerase II, positive regulation of transcription by RNA polymerase II, regulation of transcription by RNA polymerase II	FALSE	FALSE
COQ10A	ENSG00000135469	ENST00000546544	7	1	0	1	0.285714286	membrane, mitochondrion, ubiquinone biosynthetic process	FALSE	FALSE
CELA1	ENSG00000139610	ENST00000293636	7	1	0	1	0.285714286	cytoplasm, protein binding, protein-containing complex, receptor tyrosine kinase binding, protein serine/threonine kinase activator activity, membrane, nucleoplasm, cytoplasmic vesicle, protein binding, protein binding, membrane, cell junction, cell cortex, phagocytosis, engulfment, phagocytic cup, phospholipid binding, secretory granule lumen, cell chemotaxis, proteolysis, metal ion binding, hydrolase activity, serine-type peptidase activity, negative regulation of transcription by RNA polymerase II, post-embryonic development, exocrine pancreas development, regulation of cell population proliferation, positive regulation of angiogenesis, tissue remodeling, elastin catabolic process	FALSE	FALSE
GRAMD1C	ENSG00000178075	ENST00000472026	24	3	2	1	0.25	proton transmembrane transport, ATP metabolic process, cytoplasm, plasma membrane, lysosomal membrane, cellular iron ion homeostasis, ion transmembrane transport, vacuolar membrane, regulation of macroautophagy, phagosome acidification, proton-transporting two-sector ATPase complex, microvillus, membrane, endoplasmic reticulum, plasma membrane, protein binding, lipid binding, sterol transport, cholesterol transfer activity	FALSE	FALSE
SGCG	ENSG00000102683	ENST00000218867	7	1	1	0	0.285714286	mitochondrial calcium ion transmembrane transport, mitochondrion, protein binding, positive regulation of mitochondrial calcium ion concentration, mitochondrial calcium ion homeostasis, calcium import into the mitochondrion, extracellular region, fibroblast growth factor receptor signaling pathway, positive regulation of vascular associated smooth muscle cell proliferation, multicellular organism development, heparin binding, cytoplasm, regulation of cell migration, MAPK cascade, substantia nigra development, cell-cell signaling, positive regulation of protein kinase B signaling, positive regulation of protein phosphorylation, lung development, negative regulation of transcription by RNA polymerase II, osteoblast differentiation, positive regulation of mesenchymal cell proliferation, protein import into nucleus, male sex determination, positive regulation of vascular endothelial growth factor receptor signaling pathway, inner ear morphogenesis, positive regulation of smoothened signaling pathway, embryonic digestive tract development, positive regulation of cardiac muscle cell proliferation, positive regulation of canonical Wnt signaling pathway, integral component of membrane, cytoplasm, plasma membrane, sarcolemma, muscle organ development, cardiac muscle tissue development	FALSE	FALSE
TMX1	ENSG00000139921	ENST00000457354	7	1	0	1	0.285714286	membrane, endoplasmic reticulum, oxidation-reduction process, response to endoplasmic reticulum stress	FALSE	FALSE
CRABP1	ENSG00000166426	ENST00000406419	7	1	1	0	0.285714286	cytoplasm, retinoic acid catabolic process, cytosol, retinol binding, multicellular organism development	TRUE	FALSE
ACOT12	ENSG00000172497	ENST00000513751	16	2	0	2	0.25	thiolester hydrolase activity, hydrolase activity, fatty acid metabolic process, protein binding, identical protein binding, long-chain fatty acyl-CoA binding, acyl-CoA metabolic process, ATP binding	FALSE	FALSE
LAMA4	ENSG00000112769	ENST00000651860	56	7	5	2	0.25	cell adhesion, regulation of cell adhesion, regulation of embryonic development, blood vessel development, negative regulation of cold-induced thermogenesis, neuromuscular junction, extracellular region, extracellular exosome, extracellular matrix structural constituent	FALSE	FALSE
NR1D1	ENSG00000126368	ENST00000246672	7	1	1	0	0.285714286	steroid hormone receptor activity, regulation of transcription, DNA-templated, DNA-binding transcription factor activity, cellular response to lipopolysaccharide, nucleus, metal ion binding, regulation of lipid metabolic process, cell projection, protein binding, synapse, rhythmic process, steroid hormone mediated signaling pathway, negative regulation of transcription by RNA polymerase II, heme binding, glycogen biosynthetic process, positive regulation of transcription by RNA polymerase II, nuclear chromatin, sequence-specific double-stranded DNA binding, protein destabilization, cellular response to interleukin-1, hormone-mediated signaling pathway, circadian rhythm, cholesterol homeostasis, regulation of circadian rhythm, response to leptin, negative regulation of transcription, DNA-templated, regulation of insulin secretion involved in cellular response to glucose stimulus, negative regulation of astrocyte activation, negative regulation of cold-induced thermogenesis, negative regulation of microglial cell activation, cellular glucose homeostasis, RNA polymerase II transcription regulatory region sequence-specific DNA binding	FALSE	FALSE
GAREM1	ENSG00000141441	ENST00000399218	7	1	1	0	0.285714286	metal ion binding, intracellular membrane-bounded organelle, protein ubiquitination, Golgi membrane, immune system process, ubiquitin-dependent protein catabolic process, protein polyubiquitination, p53 binding, VCP-NPL4-UFD1 AAA ATPase complex, nucleus, transferase activity, DNA binding, DNA repair, Wnt signaling pathway, ubiquitin protein ligase activity, protein kinase binding, single-stranded DNA binding, DNA double-strand break processing involved in repair via single-strand annealing, plasma membrane, positive regulation of cell division, positive regulation of cell population proliferation, epidermal growth factor receptor signaling pathway	FALSE	FALSE
CFAP53	ENSG00000172361	ENST00000398545	7	1	0	1	0.285714286	protein binding, motor activity, cytoplasm, nucleotide binding, vesicle-mediated transport, calmodulin binding, protein-containing complex, endosomal transport, actin-dependent ATPase activity, vesicle transport along actin filament, Rab GTPase binding, cytoplasmic vesicle membrane, cilium assembly, cilium, cell projection, extracellular region, determination of left/right symmetry	FALSE	TRUE
DOK6	ENSG00000206052	ENST00000382713	7	1	1	0	0.285714286	cytosol	FALSE	FALSE
ZNF699	ENSG00000196110	ENST00000591998	7	1	1	0	0.285714286	nucleic acid binding, metal ion binding, protein binding, DNA-binding transcription factor activity, RNA polymerase II-specific	FALSE	FALSE
LAMP5	ENSG00000125869	ENST00000427562	7	1	1	0	0.285714286	integral component of membrane, endosome, cell junction, dendrite, synapse, cytoplasmic vesicle membrane, early endosome membrane, synaptic vesicle membrane, late endosome membrane, establishment of protein localization to organelle, lysosome	FALSE	FALSE
SLX4IP	ENSG00000149346	ENST00000334534	7	1	1	0	0.285714286		FALSE	FALSE
SLC35D2	ENSG00000130958	ENST00000490599	16	2	0	2	0.25	nucleotide binding, hydrolase activity, nucleus, cytoskeleton, mitochondrion, cellular response to DNA damage stimulus, microtubule organizing center, protein kinase binding, interstrand cross-link repair, oxidoreductase activity, male genitalia development, endoplasmic reticulum, lipid metabolic process, estradiol 17-beta-dehydrogenase activity, intracellular membrane-bounded organelle, membrane, transmembrane transport, UDP-glucuronic acid transmembrane transporter activity, UDP-N-acetylgalactosamine transmembrane transporter activity, antiporter activity, UDP-glucuronic acid transmembrane transport, pyrimidine nucleotide-sugar transmembrane transport, membrane, Golgi apparatus, transmembrane transport, UDP-glucuronic acid transmembrane transporter activity, UDP-N-acetylgalactosamine transmembrane transporter activity, antiporter activity, UDP-glucuronic acid transmembrane transport, pyrimidine nucleotide-sugar transmembrane transport, biological_process, keratan sulfate biosynthetic process, nucleobase-containing compound transport	FALSE	FALSE
PTPDC1	ENSG00000158079	ENST00000650567	16	2	1	1	0.25	nucleus, cytoplasm, cytosol, nucleus, nucleoplasm, oxidoreductase activity, zinc ion binding, chromosome, chromosome, centromeric region, kinetochore, iron ion binding, histone demethylase activity (H3-K9 specific), liver development, histone H3-K9 demethylation, DNA binding, sequence-specific DNA binding, DNA-binding transcription factor activity, positive regulation of transcription by RNA polymerase II, RNA polymerase II transcription regulatory region sequence-specific DNA binding, DNA-binding transcription activator activity, RNA polymerase II-specific, tissue development, negative regulation of Wnt signaling pathway, animal organ development, anatomical structure development, phosphatase activity, protein dephosphorylation, dephosphorylation, hydrolase activity, protein binding, cell projection organization, cilium assembly	FALSE	TRUE
PIGO	ENSG00000165282	ENST00000378617	16	2	2	0	0.25	transferase activity, transferring phosphorus-containing groups, GPI anchor biosynthetic process, integral component of membrane, endoplasmic reticulum	FALSE	FALSE
SHANK2	ENSG00000162105	ENST00000659264	40	5	5	0	0.25	actin filament polymerization, membrane, Golgi apparatus, cytosol, cytoskeleton, cell junction, dendrite, cell cortex, lamellipodium, clathrin-coated pit, growth cone, podosome, cadherin binding, cortical actin cytoskeleton, regulation of actin filament polymerization, membrane organization, actin cytoskeleton reorganization, cell motility, site of polarized growth, positive regulation of smooth muscle contraction, lamellipodium organization, dendritic spine maintenance, negative regulation of extrinsic apoptotic signaling pathway, protein binding, synapse, cytoplasm, plasma membrane, cell projection, growth cone, neuron projection, cellular_component, postsynaptic membrane, ciliary membrane, ionotropic glutamate receptor complex, positive regulation of synaptic transmission, glutamatergic, synapse assembly, learning, neurofilament, brain morphogenesis, adult behavior, ionotropic glutamate receptor binding, positive regulation of cell population proliferation, long-term synaptic depression, positive regulation of dendritic spine development, positive regulation of excitatory postsynaptic potential, neuron spine, exploration behavior	FALSE	TRUE
TUB	ENSG00000166402	ENST00000534099	16	2	2	0	0.25	nucleus, membrane, response to stimulus, cilium, protein localization to cilium, G protein-coupled receptor binding, phagocytosis, recognition, regulation of G protein-coupled receptor signaling pathway, intraciliary transport, retina development in camera-type eye, protein localization to photoreceptor outer segment	TRUE	TRUE
TBC1D10C	ENSG00000175463	ENST00000542590	16	2	0	2	0.25	cytosol, protein binding, Rab GTPase binding, activation of GTPase activity, neutrophil degranulation, filopodium membrane, negative regulation of ERK1 and ERK2 cascade	FALSE	FALSE
EIF2B1	ENSG00000111361	ENST00000539951	16	2	1	1	0.25	cytoplasm, nucleoplasm, cytoskeleton, centriole, cell projection, centrosome, cilium assembly, regulation of neuron death, membrane, protein transport, endoplasmic reticulum, Golgi apparatus, intracellular protein transport, COPI-coated vesicle membrane, protein binding, Golgi cisterna membrane, retrograde vesicle-mediated transport, Golgi to endoplasmic reticulum, endoplasmic reticulum-Golgi intermediate compartment, Golgi membrane, COPII vesicle coating, protein localization to plasma membrane, vesicle cargo loading, COPI-coated vesicle, in utero embryonic development, neural tube closure, maternal placenta development, positive regulation of gene expression, multicellular organism growth, PERK-mediated unfolded protein response, labyrinthine layer blood vessel development, negative regulation of endoplasmic reticulum stress-induced eIF2 alpha phosphorylation, ATP binding, RNA binding, nucleotide binding, nucleolus, hydrolase activity, RNA helicase activity, cellular metabolic process, translation initiation factor activity, translational initiation, protein binding, cytosol, regulation of translational initiation, response to heat, oligodendrocyte development, response to glucose	FALSE	TRUE
ISM2	ENSG00000100593	ENST00000493585	16	2	2	0	0.25	biological_process, oxidoreductase activity, pyrroline-5-carboxylate reductase activity, cytoplasm, protein transport, late endosome, cell differentiation, early endosome, spermatogenesis, Golgi apparatus, peptidyl-lysine hydroxylation, collagen fibril organization, ATPase activator activity, cytosol, chaperone binding, endoplasmic reticulum, viral process, cadherin binding, extracellular region	FALSE	FALSE
MAN2C1	ENSG00000140400	ENST00000618257	40	5	1	4	0.25	catalytic activity, mannose metabolic process, cytoplasm, nucleoplasm, metabolic process, cytosol	FALSE	FALSE
WIPI1	ENSG00000070540	ENST00000591744	24	3	0	3	0.25	extracellular region, protein binding, host cell nucleus, protein import into nucleus, RNA binding, protein transport, endoplasmic reticulum membrane, cytosol, Golgi membrane, host cell, nuclear localization sequence binding, DNA metabolic process, histone deacetylase binding, positive regulation of viral life cycle, postsynapse to nucleus signaling pathway, proteolysis, metallopeptidase activity, hydrolase activity, catalytic activity, metal ion binding, extracellular space, arylsulfatase activity, endoplasmic reticulum lumen, transmembrane transporter activity, membrane, plasma membrane, protein binding, monocarboxylic acid transmembrane transporter activity, protein binding, phosphatidylinositol-3-phosphate binding, membrane, cytoskeleton, endosome, endosome membrane, autophagosome membrane, clathrin-coated vesicle, autophagosome assembly, trans-Golgi network, autophagy of mitochondrion, extrinsic component of membrane, Golgi membrane, androgen receptor binding, signaling receptor binding, protein lipidation	FALSE	FALSE
ZZEF1	ENSG00000074755	ENST00000573183	56	7	3	4	0.25	calcium ion binding	FALSE	FALSE
DBF4B	ENSG00000161692	ENST00000393547	16	2	1	1	0.25	protein binding, cell surface receptor signaling pathway, transmembrane signaling receptor activity, positive regulation of DNA-binding transcription factor activity, positive regulation of transcription, DNA-templated, focal adhesion, signal transduction, G protein-coupled receptor signaling pathway, Wnt-protein binding, neuron differentiation, beta-catenin destruction complex disassembly, clathrin-coated endocytic vesicle membrane, muscular septum morphogenesis, cell-cell signaling, epithelial cell differentiation, inner ear receptor cell development, cochlea morphogenesis, meiotic cell cycle, cytoplasm, synaptonemal complex assembly, female meiosis I, spermatid development, oocyte development, germline cell cycle switching, mitotic to meiotic cell cycle, cytosol, zinc ion binding, nucleus, intracellular membrane-bounded organelle, cell cycle, protein binding, positive regulation of protein serine/threonine kinase activity, protein kinase binding, positive regulation of nuclear cell cycle DNA replication, protein serine/threonine kinase activator activity, regulation of cell cycle phase transition	FALSE	FALSE
SERPINF2	ENSG00000167711	ENST00000453723	16	2	2	0	0.25	mRNA binding involved in posttranscriptional gene silencing, negative regulation of cell migration involved in sprouting angiogenesis, extracellular exosome, negative regulation of endothelial cell proliferation, positive regulation of smooth muscle cell differentiation, protein binding, membrane, mitochondrion, cytosol, lysosome, autophagosome membrane, early endosome membrane, protein stabilization, regulation of phosphatidylinositol 3-kinase activity, extrinsic component of endosome membrane, K63-linked polyubiquitin modification-dependent protein binding, extracellular space, negative regulation of fibrinolysis, positive regulation of transcription by RNA polymerase II, protein binding, peptidase inhibitor activity, extracellular exosome, collagen-containing extracellular matrix, protein homodimerization activity, platelet degranulation, platelet alpha granule lumen, positive regulation of stress fiber assembly, endopeptidase inhibitor activity, fibrinolysis, positive regulation of smooth muscle cell proliferation, blood vessel morphogenesis, negative regulation of plasminogen activation, positive regulation of transforming growth factor beta production	FALSE	FALSE
ESF1	ENSG00000089048	ENST00000617257	16	2	1	1	0.25	nucleus, cytosol, identical protein binding, neurogenesis, membrane, transferase activity, catalytic activity, biosynthetic process, endoplasmic reticulum membrane, lipid metabolic process, protein binding, sphingolipid biosynthetic process, serine C-palmitoyltransferase activity, serine C-palmitoyltransferase complex, extracellular region, hydrolase activity, peptidase activity, positive regulation of transcription, DNA-templated, identical protein binding, nucleus, RNA binding, nucleolus	FALSE	FALSE
TASP1	ENSG00000089123	ENST00000455532	16	2	2	0	0.25	nucleus, cytosol, identical protein binding, neurogenesis, membrane, transferase activity, catalytic activity, biosynthetic process, endoplasmic reticulum membrane, lipid metabolic process, protein binding, sphingolipid biosynthetic process, serine C-palmitoyltransferase activity, serine C-palmitoyltransferase complex, extracellular region, hydrolase activity, peptidase activity, positive regulation of transcription, DNA-templated, identical protein binding	FALSE	FALSE
BRD1	ENSG00000100425	ENST00000457780	16	2	2	0	0.25	nucleus, metal ion binding, chromosome, erythrocyte maturation, histone acetyltransferase activity (H3-K23 specific), histone H3-K14 acetylation, histone H3-K14 acetyltransferase complex, response to immobilization stress, dendrite	FALSE	FALSE
MAPK12	ENSG00000188130	ENST00000622558	16	2	2	0	0.25	cytoplasm, endoplasmic reticulum, ion transport, caveola, membrane raft, protein binding, perinuclear region of cytoplasm, recycling endosome, basolateral plasma membrane, cellular response to cholesterol, cell-cell junction, astrocyte end-foot, positive regulation of intracellular transport, RNA binding, nucleotide binding, hydrolase activity, RNA helicase activity, magnesium ion binding, cytosol, P granule, DNA methylation involved in gamete generation, post-transcriptional gene silencing by RNA, channel activity, positive regulation of interleukin-1 secretion, integral component of membrane, ion transport, positive regulation of interleukin-1 production, cell-cell signaling, wide pore channel activity, transmembrane transport, metal ion binding, ATP binding, nucleotidyltransferase activity, protein adenylyltransferase activity, microtubule nucleation, gamma-tubulin binding, microtubule organizing center, cytoskeleton, membrane, centrosome, mitotic cell cycle, spindle assembly, gamma-tubulin complex, gamma-tubulin ring complex, equatorial microtubule organizing center, hydrolase activity, cytoplasm, zinc ion binding, protein deacetylation, cellular response to DNA damage stimulus, autophagy, nucleoplasm, histone deacetylase activity, deacetylase activity, regulation of transcription, DNA-templated, negative regulation of transcription, DNA-templated, positive regulation of mismatch repair, macroautophagy, acetylputrescine deacetylase activity, oligodendrocyte development, polyamine deacetylation, ATP binding, protein kinase activity, MAPK cascade, cytoplasm, nucleotide binding, kinase activity, cell cycle, mitochondrion, magnesium ion binding, regulation of gene expression, cytosol, muscle organ development, cell cycle arrest, myoblast differentiation, positive regulation of peptidase activity	FALSE	FALSE
CACNA1B	ENSG00000148408	ENST00000413253	60	7	5	3	0.25	protein transport, protein ubiquitination, ubiquitin-dependent protein catabolic process, cytoplasm, extracellular exosome, extracellular transport, cytoplasmic vesicle, arrestin family protein binding, zinc ion binding, protein binding, histone lysine methylation, metal ion binding, nucleoplasm, methylation, chromosome, protein-lysine N-methyltransferase activity, peptidyl-lysine dimethylation, regulation of signal transduction by p53 class mediator, positive regulation of cold-induced thermogenesis, RNA polymerase II transcription corepressor binding, histone methyltransferase activity (H3-K27 specific), regulation of embryonic development, histone H3-K9 methylation, negative regulation of transcription by RNA polymerase II, membrane, membrane, transmembrane transport, voltage-gated calcium channel activity, voltage-gated calcium channel complex, response to amyloid-beta, metal ion binding, ATP binding, voltage-gated ion channel activity, protein binding, calcium ion transport, plasma membrane, protein C-terminus binding, membrane depolarization, modulation of chemical synaptic transmission, neurotransmitter secretion, regulation of heart contraction, response to pain, dendrite	FALSE	FALSE
ZMYND8	ENSG00000101040	ENST00000619049	44	5	6	0	0.25	protein binding, cytoplasm, metal ion binding, zinc ion binding, protein domain specific binding, transcription corepressor activity, negative regulation of cell migration, protein N-terminus binding, positive regulation of dendritic spine development, regulation of postsynaptic density protein 95 clustering, dendritic spine	FALSE	FALSE
UTP3	ENSG00000132467	ENST00000254803					#VALUE!	RNA binding, multicellular organism development, maturation of SSU-rRNA from tricistronic rRNA transcript (SSU-rRNA, 5.8S rRNA, LSU-rRNA), nucleolus, brain development	FALSE	FALSE
HECTD4	ENSG00000173064	ENST00000550722	80	9	8	3	0.25	protein binding, negative regulation of innate immune response, ubiquitin-protein transferase activity	FALSE	FALSE
EPHB4	ENSG00000196411	ENST00000616502	28	3	3	1	0.25	membrane, plasma membrane, extracellular space, binding of sperm to zona pellucida, integral component of membrane, protein binding, integral component of plasma membrane, ephrin receptor activity, protein tyrosine kinase activity, nucleotide binding, phosphorylation, peptidyl-tyrosine phosphorylation, transferase activity, cell adhesion, angiogenesis, neuron projection, extracellular exosome, protein autophosphorylation, positive regulation of kinase activity, cell migration involved in sprouting angiogenesis	FALSE	FALSE
THOC1	ENSG00000079134	ENST00000621904	28	3	1	3	0.25	ubiquitin-dependent protein catabolic process, protein deubiquitination, membrane, plasma membrane, peptidase activity, proteolysis, cytoplasmic vesicle, immune system process, proteasome complex, nucleus, proteasome binding, cysteine-type endopeptidase activity, regulation of chemotaxis, chemical synaptic transmission, protein binding, mRNA processing, nucleus, mRNA transport, nuclear speck, DNA binding, mRNA export from nucleus, replication fork processing, RNA export from nucleus, positive regulation of DNA-templated transcription, elongation, negative regulation of DNA damage checkpoint, regulation of DNA-templated transcription, elongation, THO complex, regulation of DNA recombination	FALSE	FALSE
SWT1	ENSG00000116668	ENST00000367501	20	2	2	1	0.25		FALSE	FALSE
NGEF	ENSG00000066248	ENST00000416114	20	2	1	2	0.25	membrane, inward rectifier potassium channel activity, voltage-gated ion channel activity, plasma membrane, ion transmembrane transport, cartilage development, membrane, extracellular region, cell periphery, protein binding, cytoplasm, multicellular organism development, cell projection, activation of GTPase activity, growth cone, regulation of small GTPase mediated signal transduction, ephrin receptor signaling pathway, positive regulation of apoptotic process	FALSE	FALSE
HTR3D	ENSG00000186090	ENST00000453435	20	2	1	2	0.25	ion transport, transmembrane signaling receptor activity, membrane, plasma membrane, signal transduction, neuron projection, neurotransmitter receptor activity, regulation of membrane potential, serotonin-gated cation-selective channel activity	FALSE	FALSE
ADGRL3	ENSG00000150471	ENST00000514591	40	4	6	0	0.25	integral component of membrane, membrane, carbohydrate binding, metal ion binding, cell junction, protein binding, axon, integral component of plasma membrane, brain development, adenylate cyclase-activating G protein-coupled receptor signaling pathway, synapse assembly, locomotion involved in locomotory behavior, synapse organization	FALSE	FALSE
NSUN2	ENSG00000037474	ENST00000506139	20	2	0	3	0.25	tRNA (cytosine-5-)-methyltransferase activity, RNA binding, transferase activity, RNA methylation, methylation, mitochondrion, cell division, nucleolus, tRNA binding, nucleoplasm, tRNA modification, tRNA methylation, in utero embryonic development, regulation of mRNA export from nucleus, hair follicle maturation, regulation of stem cell differentiation	FALSE	FALSE
MRS2	ENSG00000124532	ENST00000446191	20	2	1	2	0.25	integral component of membrane, mitochondrial inner membrane, transmembrane transport, magnesium ion transmembrane transporter activity, mitochondrial magnesium ion transmembrane transport	FALSE	FALSE
HIPK2	ENSG00000064393	ENST00000428878	20	2	0	3	0.25	unknown, apoptotic process, cellular response to DNA damage stimulus, PML body, transcription corepressor activity, nucleoplasm, regulation of cell cycle, peptidyl-threonine phosphorylation, positive regulation of transforming growth factor beta receptor signaling pathway, SMAD protein signal transduction, intrinsic apoptotic signaling pathway, positive regulation of angiogenesis, cellular response to hypoxia, intrinsic apoptotic signaling pathway in response to DNA damage by p53 class mediator, nuclear body, modulation by virus of host process, protein tyrosine kinase activity, virion binding, positive regulation of protein phosphorylation, adult walking behavior, adult locomotory behavior, retina layer formation, positive regulation of DNA binding, embryonic camera-type eye morphogenesis, embryonic retina morphogenesis in camera-type eye, iris morphogenesis	TRUE	FALSE
LRRCC1	ENSG00000133739	ENST00000414626	20	2	2	1	0.25	cytoplasm, cytoskeleton, cell division	FALSE	FALSE
MCMDC2	ENSG00000178460	ENST00000492775	20	2	3	0	0.25	ATP binding, DNA repair, protein binding, nucleus, double-strand break repair via break-induced replication, DNA replication origin binding, mitotic DNA replication initiation, DNA strand elongation involved in DNA replication, synaptonemal complex assembly, spermatogenesis, oogenesis	FALSE	FALSE
TASOR2	ENSG00000108021	ENST00000328090	20	2	3	0	0.25	cytosol	FALSE	FALSE
ZDHHC13	ENSG00000177054	ENST00000446113	20	2	1	2	0.25	palmitoyltransferase activity, membrane, transferase activity, Golgi apparatus, cytoplasmic vesicle, Golgi membrane, cytoplasmic vesicle membrane, Golgi-associated vesicle membrane	FALSE	FALSE
MTUS2	ENSG00000132938	ENST00000612955	20	2	3	0	0.25	cytoskeleton, microtubule, nucleus, centrosome	FALSE	FALSE
PAN3	ENSG00000152520	ENST00000399613	20	2	3	0	0.25	ATP binding, protein phosphorylation, mRNA processing, PAN complex, nucleotide binding, RNA phosphodiester bond hydrolysis, exonucleolytic, nuclear-transcribed mRNA catabolic process, deadenylation-dependent decay, poly(A)-specific ribonuclease activity, deadenylation-dependent decapping of nuclear-transcribed mRNA	FALSE	FALSE
KNL1	ENSG00000137812	ENST00000534204	40	4	4	2	0.25	pseudouridine synthase activity, RNA modification, cellular_component, protein localization to kinetochore, nucleus, nucleoplasm, chromosome, nuclear body, chromosome, centromeric region, kinetochore, cytosol, CENP-A containing nucleosome assembly	FALSE	FALSE
MAP3K14	ENSG00000006062	ENST00000617331	20	2	3	0	0.25	protein phosphorylation, protein kinase activity, intracellular membrane-bounded organelle, kinase activity, phosphorylation, cytosol, MAPK cascade, defense response to virus, MAP kinase kinase kinase activity, positive regulation of I-kappaB kinase/NF-kappaB signaling, NIK/NF-kappaB signaling, I-kappaB kinase/NF-kappaB signaling	FALSE	FALSE
DAZAP1	ENSG00000071626	ENST00000592522	20	2	3	0	0.25	transferase activity, methylation, nucleus, creatine biosynthetic process, muscle contraction, S-adenosylmethionine-dependent methyltransferase activity, animal organ morphogenesis, RNA binding, mRNA binding, cytoplasm, cytosol, cell differentiation, spermatogenesis, positive regulation of mRNA splicing, via spliceosome, ribonucleoprotein complex, poly(U) RNA binding, maternal placenta development	FALSE	FALSE
KIRREL2	ENSG00000126259	ENST00000592409	20	2	3	0	0.25	proline catabolic process, oxidation-reduction process, mitochondrion, mitochondrial inner membrane, glyoxylate metabolic process, protein binding, integral component of membrane, cell adhesion, muscle organ development, extracellular exosome, cell-cell adhesion, slit diaphragm, myosin binding, MAPK cascade, skeletal muscle tissue development, positive regulation of actin filament polymerization, protein localization to synapse, focal adhesion, membrane, plasma membrane, protein binding, integral component of plasma membrane, cell-cell adhesion, negative regulation of protein phosphorylation	FALSE	FALSE
FARSA	ENSG00000179115	ENST00000593021	20	2	1	2	0.25	cytoplasm, aminoacyl-tRNA ligase activity, tRNA aminoacylation, phenylalanyl-tRNA aminoacylation, membrane, ligase activity, cytosol, protein heterotetramerization	FALSE	FALSE
NASP	ENSG00000132780	ENST00000537798	32	3	2	3	0.25	oxidoreductase activity, membrane, cytosol, apical plasma membrane, electron transport chain, alditol:NADP+ 1-oxidoreductase activity, allyl-alcohol dehydrogenase activity, glutathione derivative biosynthetic process, daunorubicin metabolic process, cellular detoxification of aldehyde, aldo-keto reductase (NADP) activity, glucuronolactone reductase activity, L-ascorbic acid biosynthetic process, aldehyde catabolic process, protein binding, nucleoplasm, protein transport, nuclear chromatin, histone binding, G1/S transition of mitotic cell cycle, DNA replication-independent nucleosome assembly, histone exchange, nucleosome assembly, male gonad development	FALSE	FALSE
DPP6	ENSG00000130226	ENST00000427557	32	3	3	2	0.25	serine-type peptidase activity, integral component of membrane, potassium channel regulator activity, voltage-gated potassium channel complex	FALSE	FALSE
ADAMTSL3	ENSG00000156218	ENST00000567476	32	3	4	1	0.25	cytoplasm, membrane, lipid binding, identical protein binding, central nervous system development, positive regulation of neuron differentiation, regulation of clathrin-dependent endocytosis, early endosome, presynapse, glutamatergic synapse, peptidase activity, extracellular region, proteolysis, extracellular matrix	FALSE	FALSE
USP48	ENSG00000090686	ENST00000534705	44	4	6	1	0.25	ubiquitin-dependent protein catabolic process, thiol-dependent ubiquitinyl hydrolase activity, protein deubiquitination, thiol-dependent ubiquitin-specific protease activity, nucleus, cytoplasm, nucleoplasm, cytosol, peptidase activity, cysteine-type peptidase activity, proteolysis, hydrolase activity, mitochondrion, cysteine-type endopeptidase activity	FALSE	FALSE
CDCA8	ENSG00000134690	ENST00000373055	12	1	1	1	0.25	cytoplasm, nucleoplasm, cytoskeleton, cell division, protein binding, spindle, protein-containing complex, spindle midzone, mitotic sister chromatid segregation, chromocenter	FALSE	FALSE
KHK	ENSG00000138030	ENST00000429697	12	1	0	2	0.25	cytoplasm, metal ion binding, cytoskeleton, proteolysis, intercellular bridge, defense response to virus, carboxypeptidase activity, spindle, mitotic spindle, protein deglutamylation, membrane, endoplasmic reticulum, protein binding, oligosaccharyltransferase complex, protein binding, negative regulation of gene expression, negative regulation of ERK1 and ERK2 cascade, negative regulation of collagen biosynthetic process, negative regulation of collagen fibril organization, negative regulation of macrophage migration, extracellular region, extracellular space, extracellular exosome, extracellular matrix structural constituent, extracellular matrix constituent conferring elasticity, positive regulation of extracellular matrix assembly, cell-matrix adhesion, cell migration, negative regulation of cell activation, integrin alpha4-beta1 complex, fructose metabolic process, nucleotide binding, kinase activity, phosphorylation, protein binding, cytoplasm, response to glucose, response to zinc ion, cytosol, fructose catabolic process to hydroxyacetone phosphate and glyceraldehyde-3-phosphate	FALSE	FALSE
USP46	ENSG00000109189	ENST00000508499	12	1	0	2	0.25	thiol-dependent ubiquitinyl hydrolase activity, metal ion binding, peptidase activity, proteolysis, protein binding, cytosol, regulation of synaptic transmission, GABAergic, ubiquitinyl hydrolase activity, adult feeding behavior, righting reflex, synapse	FALSE	FALSE
CREBRF	ENSG00000164463	ENST00000522692	12	1	2	0	0.25	proton transmembrane transport, membrane, ion transport, protein binding, ion transmembrane transport, endosome membrane, ATPase-coupled ion transmembrane transporter activity, insulin receptor signaling pathway, transferrin transport, response to unfolded protein, nucleoplasm, DNA-binding transcription factor activity, RNA polymerase II transcription regulatory region sequence-specific DNA binding, positive regulation of transcription by RNA polymerase II, endoplasmic reticulum unfolded protein response, negative regulation of transcription by RNA polymerase II, nuclear body, negative regulation of endoplasmic reticulum unfolded protein response, maternal behavior, positive regulation of prolactin signaling pathway	FALSE	FALSE
SGTB	ENSG00000197860	ENST00000506816	12	1	0	2	0.25	chromosome, cellular response to DNA damage stimulus, negative regulation of double-strand break repair via homologous recombination, site of double-strand break, protein binding, membrane, molecular adaptor activity, positive regulation of chaperone-mediated protein folding	FALSE	FALSE
RWDD1	ENSG00000111832	ENST00000487832	12	1	2	0	0.25	cytoplasmic translation, cell aging, cellular response to oxidative stress, positive regulation of androgen receptor activity	FALSE	FALSE
TNFRSF10B	ENSG00000120889	ENST00000347739	12	1	2	0	0.25	signal transduction, membrane, apoptotic process, plasma membrane, signaling receptor activity, cellular response to mechanical stimulus, positive regulation of apoptotic process, cell surface receptor signaling pathway, extrinsic apoptotic signaling pathway via death domain receptors, regulation of extrinsic apoptotic signaling pathway via death domain receptors, response to endoplasmic reticulum stress	FALSE	FALSE
QSOX2	ENSG00000165661	ENST00000455222	12	1	1	1	0.25	cell redox homeostasis, flavin-linked sulfhydryl oxidase activity, membrane, Golgi apparatus, plasma membrane, extracellular region, extracellular space, integral component of Golgi membrane	FALSE	FALSE
ARHGAP20	ENSG00000137727	ENST00000533353	24	2	1	3	0.25	positive regulation of GTPase activity, cytosol	FALSE	FALSE
MED4	ENSG00000136146	ENST00000417167	12	1	2	0	0.25	metal ion binding, exogenous drug catabolic process, regulation of proteasomal protein catabolic process, nucleotide diphosphatase activity, dTTP diphosphatase activity, nucleobase-containing small molecule catabolic process, 8-oxo-7,8-dihydrodeoxyguanosine triphosphate pyrophosphatase activity, dGTP catabolic process, nucleoside-diphosphatase activity, purine deoxyribonucleoside triphosphate catabolic process, transcription coregulator activity, mediator complex, membrane, protein binding, nuclear receptor transcription coactivator activity, transcription by RNA polymerase II, vitamin D receptor binding, core mediator complex	FALSE	FALSE
MEFV	ENSG00000103313	ENST00000541159	24	2	4	0	0.25	DNA-binding transcription factor activity, nucleus, DNA binding, regulation of transcription by RNA polymerase II, nuclear chromatin, G protein-coupled receptor signaling pathway, G protein-coupled receptor activity, membrane, signal transduction, response to stimulus, nucleic acid binding, metal ion binding, molecular_function, zinc ion binding, negative regulation of inflammatory response, nucleus, metal ion binding, cytosol, actin binding, cell projection, autophagosome, innate immune response, ruffle, identical protein binding, ubiquitin protein ligase activity, microtubule associated complex, positive regulation of cysteine-type endopeptidase activity, negative regulation of interleukin-12 production, negative regulation of cytokine production involved in inflammatory response	FALSE	FALSE
MAPT	ENSG00000186868	ENST00000535772	24	2	4	0	0.25	cytoplasm, protein transport, metal ion binding, endosome, endosome membrane, lysosome, lysosome localization, G protein-coupled receptor signaling pathway, G protein-coupled receptor activity, cell surface receptor signaling pathway, G protein-coupled receptor signaling pathway, G protein-coupled receptor activity, cell surface receptor signaling pathway, plasma membrane, protein binding, neuron projection, integral component of plasma membrane, intrinsic component of plasma membrane, negative regulation of voltage-gated calcium channel activity, peptide hormone binding, parturition, cellular response to corticotropin-releasing hormone stimulus, corticotrophin-releasing factor receptor activity, hormone-mediated signaling pathway, corticotropin secretion, G-protein alpha-subunit binding, protein-containing complex binding, phospholipase C-activating G protein-coupled receptor signaling pathway, neuropeptide signaling pathway, feeding behavior, hypothalamus development, epithelial cell differentiation, locomotory exploration behavior, fear response, positive regulation of cAMP-mediated signaling, behavioral response to ethanol, behavioral response to pain, general adaptation syndrome, behavioral process, negative regulation of neuron death, multivesicular body, dendrite, neuronal cell body, integral component of membrane, membrane, endoplasmic reticulum membrane, proteolysis, protein homodimerization activity, lysosomal membrane, membrane protein proteolysis, integral component of cytoplasmic side of endoplasmic reticulum membrane, tubulin binding, negative regulation of gene expression, plasma membrane, nucleus, membrane, extracellular region, axon cytoplasm, dendrite, SH3 domain binding, identical protein binding, neuron projection, positive regulation of axon extension, neuron projection development, intracellular distribution of mitochondria, cytoplasmic ribonucleoprotein granule, protein polymerization, membrane raft, regulation of microtubule polymerization, neuronal cell body, apolipoprotein binding, stress granule assembly, glial cell projection, lipoprotein particle binding, DNA binding, double-stranded DNA binding, RNA binding, dynactin binding, sequence-specific DNA binding, Hsp90 protein binding, microtubule lateral binding, microglial cell activation, cell-cell signaling, response to lead ion, negative regulation of mitochondrial membrane potential, axonal transport of mitochondrion, regulation of microtubule polymerization or depolymerization, positive regulation of superoxide anion generation, negative regulation of kinase activity, cellular response to reactive oxygen species, astrocyte activation, regulation of calcium-mediated signaling, regulation of microtubule cytoskeleton organization, regulation of mitochondrial fission, supramolecular fiber organization, regulation of cellular response to heat, positive regulation of protein localization to synapse, negative regulation of establishment of protein localization to mitochondrion, negative regulation of tubulin deacetylation, amyloid fibril formation, cellular response to brain-derived neurotrophic factor stimulus, microtubule cytoskeleton, somatodendritic compartment, main axon, neurofibrillary tangle, synapse assembly	FALSE	FALSE
TMEM220	ENSG00000187824	ENST00000581949	12	1	0	2	0.25	integral component of membrane	FALSE	FALSE
MAPK1	ENSG00000100030	ENST00000544786	12	1	1	1	0.25	protein phosphorylation, MAP kinase activity, cytoplasm, nucleotide binding, kinase activity, cell cycle, plasma membrane, Golgi apparatus, apoptotic process, DNA binding, focal adhesion, protein binding, synapse, microtubule organizing center, cell surface receptor signaling pathway, Fc-gamma receptor signaling pathway involved in phagocytosis, identical protein binding, RNA polymerase II CTD heptapeptide repeat kinase activity, nucleoplasm, MAPK cascade, phosphatase binding, regulation of protein stability, mitotic spindle, signal transduction, ficolin-1-rich granule lumen, axon guidance, azurophil granule lumen, positive regulation of telomerase activity, peptidyl-threonine phosphorylation, cellular response to reactive oxygen species, peptidyl-serine phosphorylation, regulation of cytoskeleton organization, regulation of early endosome to late endosome transport, regulation of DNA-binding transcription factor activity, activation of MAPKK activity, positive regulation of macrophage proliferation, response to epidermal growth factor, stress-activated MAPK cascade, regulation of Golgi inheritance, double-stranded DNA binding, transcription factor binding, mitogen-activated protein kinase kinase kinase binding, heart development, positive regulation of cell population proliferation, animal organ morphogenesis, diadenosine tetraphosphate biosynthetic process, cytosine metabolic process, positive regulation of cell migration, thyroid gland development, response to lipopolysaccharide, response to nicotine, positive regulation of protein import into nucleus, response to exogenous dsRNA, negative regulation of cell differentiation, positive regulation of transcription, DNA-templated, thymus development, B cell receptor signaling pathway, positive regulation of cardiac muscle cell proliferation, face development, trachea formation, cardiac neural crest cell development involved in heart development, cellular response to tumor necrosis factor, postsynaptic density, pseudopodium, protein-containing complex	FALSE	FALSE
TRANK1	ENSG00000168016	ENST00000646436	40	3	7	0	0.25	phosphorylation, intracellular signal transduction, protein binding	FALSE	FALSE
INPP5D	ENSG00000168918	ENST00000445964	28	2	3	2	0.25	cytoplasm, cytosol, cytoskeleton, apoptotic process, SH3 domain binding, immune system process, inositol-polyphosphate 5-phosphatase activity, inositol-1,3,4,5-tetrakisphosphate 5-phosphatase activity, phosphatidylinositol-4,5-bisphosphate 5-phosphatase activity, phosphatidylinositol biosynthetic process, phosphate-containing compound metabolic process, phosphatidylinositol-3,4,5-trisphosphate 3-phosphatase activity, negative regulation of signal transduction, negative regulation of granulocyte differentiation, negative regulation of interleukin-6 production, positive regulation of apoptotic process, positive regulation of lymphocyte differentiation, negative regulation of monocyte differentiation, negative regulation of osteoclast differentiation, negative regulation of immune response	FALSE	FALSE
SSH3	ENSG00000172830	ENST00000532881	28	2	0	5	0.25	protein binding, negative regulation of actin filament polymerization	FALSE	FALSE
DHX37	ENSG00000150990	ENST00000544745	28	2	3	2	0.25	nucleic acid binding, nucleus, membrane, hydrolase activity, nuclear membrane, ribosome biogenesis, maturation of SSU-rRNA from tricistronic rRNA transcript (SSU-rRNA, 5.8S rRNA, LSU-rRNA), nucleoplasm, rRNA processing, ribosome assembly	FALSE	FALSE
TPTE2	ENSG00000132958	ENST00000462409	28	2	0	5	0.25	regulation of transcription, DNA-templated, nucleus, regulation of transcription by RNA polymerase II, transcription regulator complex, eye development, GTP binding, microtubule, structural constituent of cytoskeleton, cytoplasm, cytoskeleton, protein binding, microtubule cytoskeleton organization, protein tyrosine phosphatase activity, dephosphorylation, membrane, endoplasmic reticulum, Golgi apparatus, Golgi membrane, nucleus, cytosol, negative regulation of cell population proliferation, cell projection, phosphatidylinositol 3-kinase signaling, cell motility	FALSE	FALSE
PTGS2	ENSG00000073756	ENST00000559627	16	1	3	0	0.25	oxidation-reduction process, heme binding, peroxidase activity, prostaglandin-endoperoxide synthase activity, positive regulation of cell migration involved in sprouting angiogenesis, nucleus, membrane, endoplasmic reticulum, oxidoreductase activity, intracellular membrane-bounded organelle, fatty acid metabolic process, dioxygenase activity, nuclear inner membrane, nuclear outer membrane, cytokine-mediated signaling pathway, regulation of inflammatory response, lipoxygenase pathway, positive regulation of brown fat cell differentiation, long-chain fatty acid biosynthetic process, neuron projection, oxidoreductase activity, acting on single donors with incorporation of molecular oxygen, incorporation of two atoms of oxygen, angiogenesis, aging, memory, negative regulation of cell population proliferation, response to fructose, response to manganese ion, response to organonitrogen compound, response to organic cyclic compound, bone mineralization, positive regulation of prostaglandin biosynthetic process, negative regulation of synaptic transmission, dopaminergic, response to lipopolysaccharide, response to vitamin D, NAD biosynthesis via nicotinamide riboside salvage pathway, response to tumor necrosis factor, maintenance of blood-brain barrier, positive regulation of protein import into nucleus, hair cycle, negative regulation of apoptotic process, negative regulation of cell cycle, negative regulation of smooth muscle contraction, decidualization, brown fat cell differentiation, negative regulation of calcium ion transport, response to fatty acid, cellular response to lead ion, cellular response to non-ionic osmotic stress, positive regulation of fibroblast growth factor production, negative regulation of blood vessel diameter, negative regulation of intrinsic apoptotic signaling pathway in response to osmotic stress, caveola	FALSE	FALSE
CA14	ENSG00000118298	ENST00000647854	16	1	3	0	0.25	nucleus, chromatin organization, negative regulation of catalytic activity, histone exchange, phosphatase inhibitor activity, zinc ion binding, membrane, metal ion binding, plasma membrane, one-carbon metabolic process	FALSE	FALSE
EDAR	ENSG00000135960	ENST00000409271	16	1	3	0	0.25	membrane, apoptotic process, cell differentiation, plasma membrane, tumor necrosis factor-mediated signaling pathway, transmembrane signaling receptor activity, hair follicle development, positive regulation of gene expression, pigmentation, positive regulation of NIK/NF-kappaB signaling	FALSE	FALSE
SENP7	ENSG00000138468	ENST00000394095	32	2	1	5	0.25	cysteine-type peptidase activity, hydrolase activity, nucleus, protein desumoylation	FALSE	FALSE
PDE7B	ENSG00000171408	ENST00000615259	16	1	3	0	0.25	cytoplasm, cytoskeleton, cilium, cell junction, cell differentiation, vesicle-mediated transport, centrosome, ciliary basal body, positive regulation of transcription by RNA polymerase II, non-motile cilium, ciliary basal body-plasma membrane docking, transmembrane receptor protein tyrosine kinase signaling pathway, heart looping, cellular protein localization, hindbrain development, photoreceptor cell outer segment organization, specification of axis polarity, positive regulation of polarized epithelial cell differentiation, pronephric nephron tubule morphogenesis, Kupffer's vesicle development, signal transduction, phosphoric diester hydrolase activity, hydrolase activity, cAMP catabolic process, G protein-coupled receptor signaling pathway, cAMP-mediated signaling	FALSE	TRUE
TNFRSF10A	ENSG00000104689	ENST00000613472	16	1	3	0	0.25	signal transduction, cytoplasm, integral component of membrane, Golgi apparatus, cytosol, cell surface, leukocyte migration, cellular response to mechanical stimulus, positive regulation of apoptotic process, protease binding, activation of cysteine-type endopeptidase activity involved in apoptotic process, activation of NF-kappaB-inducing kinase activity, regulation of apoptotic process, regulation of extrinsic apoptotic signaling pathway via death domain receptors	FALSE	FALSE
CYP11B1	ENSG00000160882	ENST00000519285	16	1	1	2	0.25	monooxygenase activity, heme binding, oxidoreductase activity, acting on paired donors, with incorporation or reduction of molecular oxygen, membrane, oxidoreductase activity, lipid metabolic process, immune response, regulation of blood pressure, cholesterol metabolic process, cortisol biosynthetic process, glucocorticoid biosynthetic process, cortisol metabolic process, steroid 11-beta-monooxygenase activity	FALSE	FALSE
PDE7A	ENSG00000205268	ENST00000401827	16	1	3	0	0.25	3',5'-cyclic-nucleotide phosphodiesterase activity, cytoplasm, hydrolase activity, cAMP catabolic process, 3',5'-cyclic-AMP phosphodiesterase activity	FALSE	FALSE
CERCAM	ENSG00000167123	ENST00000372842	16	1	1	2	0.25	cell adhesion, protein binding, plasma membrane	FALSE	FALSE
MYRF	ENSG00000124920	ENST00000675319	32	2	2	4	0.25	regulation of transcription, DNA-templated, nucleus, membrane, Golgi apparatus, endoplasmic reticulum membrane, cytosol, proteolysis, cell differentiation, positive regulation of transcription, DNA-templated, central nervous system myelination, positive regulation of myelination, DNA-binding transcription factor activity, RNA polymerase II-specific, central nervous system myelin maintenance	FALSE	FALSE
RSPRY1	ENSG00000159579	ENST00000537866	16	1	1	2	0.25	metal ion binding, protein ubiquitination, ubiquitin-protein transferase activity	FALSE	FALSE
FOXK2	ENSG00000141568	ENST00000531030	16	1	2	1	0.25	cytoplasm, metal ion binding, regulation of transcription, DNA-templated, DNA binding, sequence-specific DNA binding, magnesium ion binding, negative regulation of transcription by RNA polymerase II, nuclear chromatin, protein deubiquitination, positive regulation of transcription by RNA polymerase II, negative regulation of transcription, DNA-templated, cellular glucose homeostasis, response to starvation, regulation of glucose metabolic process	FALSE	FALSE
SLC1A5	ENSG00000105281	ENST00000594991	16	1	0	3	0.25	symporter activity, metal ion binding, protein binding, melanosome, amino acid transport, integral component of plasma membrane, transport across blood-brain barrier, amino acid transmembrane transporter activity, protein homotrimerization, L-glutamine transmembrane transporter activity, L-aspartate import across plasma membrane, L-serine transmembrane transporter activity, neutral amino acid transport, L-glutamine import across plasma membrane	FALSE	FALSE
DCAF15	ENSG00000132017	ENST00000587307	16	1	2	1	0.25	multicellular organism development, spermatogenesis, cellular_component, DNA-binding transcription repressor activity, RNA polymerase II-specific, cytoplasm, cytosol, plasma membrane, DNA binding, microtubule organizing center, negative regulation of transcription by RNA polymerase II, cadherin binding, positive regulation of I-kappaB kinase/NF-kappaB signaling, protein binding, extracellular region, protein ubiquitination, protein binding, Cul4-RING E3 ubiquitin ligase complex, regulation of natural killer cell activation	FALSE	FALSE
DGCR8	ENSG00000128191	ENST00000407755	16	1	3	0	0.25	nucleus, transcription, DNA-templated, nucleoplasm, negative regulation of nucleic acid-templated transcription, transcription corepressor activity, extracellular exosome, regulation of transcription by RNA polymerase II, nucleosome binding, RNA polymerase II transcription factor binding, histone binding, HIR complex, gastrulation, protein binding, heme binding, primary miRNA processing, nucleus, nucleolus, RNA phosphodiester bond hydrolysis, endonucleolytic, cytoplasm, double-stranded RNA binding, primary miRNA binding	FALSE	FALSE
MEI1	ENSG00000167077	ENST00000403492	32	2	5	1	0.25	cytoplasm, proteolysis, cytosol, protein-containing complex, regulation of proteasomal ubiquitin-dependent protein catabolic process, identical protein binding, protein desumoylation, DNA binding, DNA helicase activity, telomere maintenance, telomeric DNA binding, nucleotide binding, nucleoplasm, DNA repair, helicase activity, viral process, positive regulation of transcription by RNA polymerase II, positive regulation of transcription, DNA-templated, membrane, chromosome, catalytic activity, protein binding, innate immune response, cytosol, protein C-terminus binding, secretory granule lumen, double-stranded DNA binding, protein-containing complex, positive regulation of type I interferon production, cyclin binding, protein-DNA complex, establishment of integrated proviral latency, DNA end binding, protein-containing complex binding, positive regulation of lymphocyte differentiation, regulation of smooth muscle cell proliferation, cellular response to X-ray, nonhomologous end joining complex, cellular hyperosmotic salinity response, RNA binding, ribonucleoprotein complex, mRNA processing, nucleus, protein binding, small-subunit processome, nucleoplasm, box C/D snoRNP complex, snoRNA binding, U2-type precatalytic spliceosome, U3 snoRNA binding, precatalytic spliceosome, U4atac snRNA binding, dense fibrillar component, meiotic cell cycle, meiotic spindle organization, gamete generation, spermatid development, meiotic telomere clustering	FALSE	FALSE
SRBD1	ENSG00000068784	ENST00000263736	20	1	0	4	0.25	cytoplasm, nucleoplasm, methylation, calmodulin-lysine N-methyltransferase activity, protein-containing complex, protein methylation, mitochondrion organization, DNA binding, brain development, eye development, multicellular organism development, negative regulation of transcription, DNA-templated, transcription regulator complex, DNA-binding transcription activator activity, RNA polymerase II-specific, transcription regulatory region sequence-specific DNA binding, regulation of cell population proliferation, apoptotic process involved in development, RNA polymerase II cis-regulatory region sequence-specific DNA binding, signaling receptor binding, sequence-specific DNA binding, optic vesicle morphogenesis, gonad development, neuroblast differentiation, telencephalon development, forebrain dorsal/ventral pattern formation, telencephalon regionalization, negative regulation of Wnt signaling pathway, multicellular organism growth, positive regulation of transcription by RNA polymerase II, lens induction in camera-type eye, lens fiber cell differentiation, regulation of cell cycle phase transition, lens fiber cell apoptotic process, DNA binding, sequence-specific DNA binding, multicellular organism development, protein binding, negative regulation of transcription, DNA-templated, transcription regulator complex, cell migration, anatomical structure development, nephron development, cell population proliferation, positive regulation of chondrocyte proliferation, mesodermal cell fate specification, RNA polymerase II cis-regulatory region sequence-specific DNA binding, transcription factor binding, metanephros development, protein import into nucleus, regulation of chondrocyte differentiation, negative regulation of cell differentiation, embryonic cranial skeleton morphogenesis, nephron morphogenesis, condensed mesenchymal cell proliferation, regulation of branching involved in ureteric bud morphogenesis, nucleic acid binding, RNA binding, translation	FALSE	FALSE
SH3TC1	ENSG00000125089	ENST00000508641	20	1	4	0	0.25	biological_process	FALSE	FALSE
SLC6A19	ENSG00000174358	ENST00000515652	20	1	3	1	0.25	plasma membrane, amino acid transmembrane transport, amino acid transport, extracellular exosome, amino acid transmembrane transporter activity, response to nutrient	FALSE	FALSE
PREP	ENSG00000085377	ENST00000652536	20	1	4	0	0.25	serine-type endopeptidase activity, serine-type exopeptidase activity, membrane, peptidase activity, protein binding, oligopeptidase activity	FALSE	FALSE
MFRP	ENSG00000235718	ENST00000619721	20	1	4	0	0.25	integral component of membrane, transferase activity, endoplasmic reticulum membrane, zinc ion binding, ubiquitin protein ligase activity, endosome organization, regulation of type I interferon production, protein binding, integral component of membrane, apical plasma membrane, embryo development ending in birth or egg hatching, eye photoreceptor cell development	FALSE	FALSE
USP43	ENSG00000154914	ENST00000574408	20	1	2	2	0.25	thiol-dependent ubiquitinyl hydrolase activity, thiol-dependent ubiquitin-specific protease activity, cysteine-type peptidase activity, hydrolase activity, translesion synthesis	FALSE	FALSE
TMPRSS3	ENSG00000160183	ENST00000652415	20	1	3	1	0.25	protein binding, chemokine-mediated signaling pathway, negative regulation of gastric acid secretion, signal transduction, protein binding, extracellular space, negative regulation of cell population proliferation, cell differentiation, response to immobilization stress, protein binding, proteolysis, scavenger receptor activity, endoplasmic reticulum, peptidase activity, serine-type peptidase activity, sodium channel regulator activity, sensory perception of sound	FALSE	FALSE
NTRK1	ENSG00000198400	ENST00000674537	24	1	2	3	0.25	protein binding, protein phosphorylation, protein kinase activity, transmembrane receptor protein tyrosine kinase activity, neurotrophin receptor activity, positive regulation of protein phosphorylation, nucleotide binding, transferase activity, plasma membrane, late endosome, cell differentiation, nervous system development, recycling endosome membrane, early endosome membrane, ephrin receptor signaling pathway, negative regulation of cell population proliferation, protein-containing complex, axon, positive regulation of NF-kappaB transcription factor activity, Golgi membrane, phosphatidylinositol-mediated signaling, positive regulation of MAPK cascade, positive regulation of neuron projection development, peptidyl-tyrosine autophosphorylation, activation of MAPKK activity, neurotrophin TRK receptor signaling pathway, nerve growth factor receptor activity, nerve growth factor binding, regulation of MAPK cascade, regulation of protein kinase B signaling, cellular response to nerve growth factor stimulus, neuron projection development, GPI-linked ephrin receptor activity, kinase binding, aging, circadian rhythm, sensory perception of pain, B cell differentiation, response to nicotine, response to drug, detection of temperature stimulus involved in sensory perception of pain, response to hydrostatic pressure, positive regulation of synapse assembly, Sertoli cell development, behavioral response to formalin induced pain, cellular response to growth factor stimulus, cytoplasm, dendrite, neuronal cell body	FALSE	FALSE
AXIN2	ENSG00000168646	ENST00000618960	24	1	0	5	0.25	membrane, G protein-coupled receptor signaling pathway, GTPase activity, G protein-coupled receptor binding, guanyl nucleotide binding, cytoplasm, metal ion binding, cytosol, focal adhesion, protein binding, D5 dopamine receptor binding, branching involved in blood vessel morphogenesis, adenylate cyclase-modulating G protein-coupled receptor signaling pathway, positive regulation of cytosolic calcium ion concentration, cell differentiation, regulation of cell migration, intracellular signal transduction, heterotrimeric G-protein complex, regulation of small GTPase mediated signal transduction, G protein-coupled receptor signaling pathway, negative regulation of signal transduction, positive regulation of GTPase activity, response to stimulus, protein folding, GTPase activator activity, response to amphetamine, nervous system development, positive regulation of NMDA glutamate receptor activity, nucleus, postsynaptic density membrane, negative regulation of cell population proliferation, positive regulation of protein phosphorylation, positive regulation of cell death, cytoplasm, Wnt signaling pathway, cytosol, ubiquitin protein ligase binding, beta-catenin-TCF complex assembly, beta-catenin binding, cellular protein localization, regulation of centromeric sister chromatid cohesion, maintenance of DNA repeat elements, somitogenesis, secondary heart field specification, cell population proliferation, bone mineralization, negative regulation of osteoblast differentiation	FALSE	FALSE
TMEM120A	ENSG00000189077	ENST00000493111	28	1	1	5	0.25	nucleus, plasma membrane, protein binding, molecular_function, protein heterooligomerization, protein homooligomerization, ion transmembrane transport	FALSE	FALSE
ZMYND12	ENSG00000066185	ENST00000372565	7	1	0	0	0.142857143	metal ion binding, cytoplasm, ligase activity, cytosol, ligase activity, forming carbon-nitrogen bonds, protein binding	FALSE	FALSE
RELN	ENSG00000189056	ENST00000428762	68	1	6	10	0.25	neuron migration, cytoplasm, peptidase activity, hydrolase activity, extracellular region, multicellular organism development, serine-type peptidase activity, neuron projection, axon guidance, glial cell differentiation, peptidyl-tyrosine phosphorylation, response to pain, positive regulation of protein tyrosine kinase activity, positive regulation of synaptic transmission, glutamatergic, regulation of NMDA receptor activity, cell morphogenesis involved in differentiation, long-term memory, associative learning, positive regulation of phosphatidylinositol 3-kinase signaling, cell migration, ventral spinal cord development, layer formation in cerebral cortex, forebrain development, protein localization to synapse, regulation of behavior, positive regulation of small GTPase mediated signal transduction, positive regulation of dendritic spine morphogenesis, NMDA glutamate receptor clustering, receptor localization to synapse, positive regulation of long-term synaptic potentiation, positive regulation of AMPA receptor activity	FALSE	FALSE
TAF12	ENSG00000120656	ENST00000373824	7	1	0	0	0.142857143	transcription factor TFIID complex, protein heterodimerization activity, SAGA complex, SLIK (SAGA-like) complex, nucleus, DNA binding, positive regulation of nucleic acid-templated transcription, protein binding, transcription coactivator activity, transcription initiation from RNA polymerase II promoter, RNA polymerase II preinitiation complex assembly, nucleoplasm, transcription factor binding, transcription by RNA polymerase II, RNA polymerase II general transcription initiation factor activity, regulation of signal transduction by p53 class mediator, transcription factor TFTC complex, positive regulation of DNA-binding transcription factor activity, histone H3 acetylation, PCAF complex, STAGA complex, TBP-class protein binding	FALSE	FALSE
PRKAB2	ENSG00000131791	ENST00000254101	7	1	0	0	0.142857143	protein binding, protein phosphorylation, fatty acid metabolic process, nucleus, protein kinase binding, nucleoplasm, signal transduction, positive regulation of cold-induced thermogenesis, cell cycle arrest, AMP-activated protein kinase activity, regulation of fatty acid biosynthetic process	FALSE	FALSE
TOE1	ENSG00000132773	ENST00000372090	7	1	0	0	0.142857143	metal ion binding, metabolic process, 4 iron, 4 sulfur cluster binding, DNA binding, DNA repair, nucleoplasm, iron-sulfur cluster binding, mismatch repair, depurination, MutSalpha complex binding, purine-specific mismatch base pair DNA N-glycosylase activity, metal ion binding, ATP binding, hydrolase activity, catalytic activity, cellular response to DNA damage stimulus, hydrolase activity, acting on glycosyl bonds, iron-sulfur cluster binding, metal ion binding, nucleus, nucleoplasm, protein binding, cytoplasm, Cajal body, snRNA binding, poly(A)-specific ribonuclease activity	FALSE	FALSE
GOLPH3L	ENSG00000143457	ENST00000427665	7	1	0	0	0.142857143	apoptotic process, protein binding, extracellular matrix organization, metalloendopeptidase activity, positive regulation of apoptotic process, endoplasmic reticulum lumen, epithelial cell development, regulation of apoptotic process, membrane, mitochondrion, multicellular organism development, nucleoplasm, nucleus, mitochondrial outer membrane, protein binding, intrinsic apoptotic signaling pathway in response to DNA damage, protein heterodimerization activity, cell fate determination, negative regulation of anoikis, negative regulation of intrinsic apoptotic signaling pathway, cellular homeostasis, regulation of response to DNA damage stimulus, BH3 domain binding, cell cycle, negative regulation of phosphoprotein phosphatase activity, cytoplasm, protein phosphatase regulator activity, negative regulation of catalytic activity, signaling receptor binding, response to nutrient, phosphatase inhibitor activity, protein phosphatase 2A binding, negative regulation of protein dephosphorylation, phosphatidylinositol-4-phosphate binding, Golgi apparatus, protein binding, cytosol, trans-Golgi network, positive regulation of protein secretion, retrograde vesicle-mediated transport, Golgi to endoplasmic reticulum, Golgi cisterna	FALSE	FALSE
FGR	ENSG00000000938	ENST00000457296	20	0	4	1	0.25	protein binding, protein phosphorylation, protein kinase activity, protein tyrosine kinase activity, cytoplasm, membrane, nucleotide binding, kinase activity, transferase activity, phosphorylation, plasma membrane, cytoskeleton, mitochondrial inner membrane, mitochondrion, cytosol, cell projection, aggresome, immune system process, innate immune response, non-membrane spanning protein tyrosine kinase activity, mitochondrial intermembrane space, regulation of innate immune response, integrin-mediated signaling pathway, Fc-gamma receptor signaling pathway involved in phagocytosis, extracellular region, defense response to Gram-positive bacterium, ruffle membrane, signaling receptor binding, phosphotyrosine residue binding, cell differentiation, extrinsic component of cytoplasmic side of plasma membrane, extracellular exosome, protein kinase binding, positive regulation of cell migration, immunoglobulin receptor binding, neutrophil degranulation, regulation of cell shape, regulation of cell population proliferation, secretory granule lumen, protein autophosphorylation, response to virus, regulation of protein kinase activity, actin cytoskeleton, transmembrane receptor protein tyrosine kinase signaling pathway, positive regulation of phosphatidylinositol 3-kinase signaling, regulation of phagocytosis, peptidyl-tyrosine phosphorylation, positive regulation of phosphatidylinositol 3-kinase activity, positive regulation of cytokine secretion, peptidyl-tyrosine autophosphorylation, immune response-regulating cell surface receptor signaling pathway, Fc-gamma receptor I complex binding, bone mineralization, negative regulation of natural killer cell activation, positive regulation of mast cell degranulation, skeletal system morphogenesis	FALSE	FALSE
DHRS3	ENSG00000162496	ENST00000616661	7	1	0	0	0.142857143	retinol dehydrogenase activity, membrane, integral component of membrane, oxidoreductase activity, oxidation-reduction process, NADP-retinol dehydrogenase activity, electron transport chain, endoplasmic reticulum membrane, oxidoreductase activity, acting on the CH-OH group of donors, NAD or NADP as acceptor, visual perception, retinoid metabolic process, electron transfer activity, nucleotide binding, lipid droplet, outflow tract morphogenesis, regulation of ossification, regulation of retinoic acid receptor signaling pathway, negative regulation of retinoic acid receptor signaling pathway, roof of mouth development, bone morphogenesis, cardiac septum morphogenesis, photoreceptor outer segment membrane	TRUE	FALSE
DNALI1	ENSG00000163879	ENST00000652629	7	1	0	0	0.142857143	mRNA processing, nucleus, RNA binding, cytosol, mRNA splicing, via spliceosome, regulation of transcription by RNA polymerase II, U2-type precatalytic spliceosome, cytoplasm, motile cilium, cell projection, dynein complex, sperm flagellum, filopodium	FALSE	TRUE
MASP2	ENSG00000009724	ENST00000400898	12	0	3	0	0.25	serine-type endopeptidase activity, calcium ion binding, complement activation, lectin pathway, metal ion binding, peptidase activity, hydrolase activity, extracellular region, immune system process, innate immune response, serine-type peptidase activity, extracellular space, complement activation, protein binding, complement activation, classical pathway, extracellular exosome, calcium-dependent protein binding, complement component C4b binding	FALSE	FALSE
CALML6	ENSG00000169885	ENST00000378604	7	1	0	0	0.142857143	metal ion binding, nucleus, cytoplasm, regulation of catalytic activity, protein binding, microtubule cytoskeleton organization, calcium-mediated signaling, enzyme regulator activity	FALSE	FALSE
NPPA	ENSG00000175206	ENST00000610706	7	1	0	0	0.142857143	hormone activity, positive regulation of heart rate, positive regulation of cardiac muscle contraction, regulation of calcium ion transmembrane transport via high voltage-gated calcium channel, positive regulation of potassium ion export across plasma membrane, cell projection, protein binding, perikaryon, nucleus, cytoplasm, extracellular space, cellular protein metabolic process, collagen-containing extracellular matrix, regulation of blood pressure, signaling receptor binding, regulation of cardiac conduction, female pregnancy, neuropeptide signaling pathway, transcription initiation from RNA polymerase II promoter, protein-containing complex, cGMP-mediated signaling, response to muscle stretch, positive regulation of delayed rectifier potassium channel activity, regulation of high voltage-gated calcium channel activity, vasodilation, cGMP biosynthetic process, neuropeptide hormone activity, hormone receptor binding, neuropeptide receptor binding, negative regulation of systemic arterial blood pressure, protein folding, receptor guanylyl cyclase signaling pathway, negative regulation of JUN kinase activity, regulation of atrial cardiac muscle cell membrane repolarization, signal transduction, response to hypoxia, positive regulation of cGMP-mediated signaling, cardiac muscle hypertrophy in response to stress, negative regulation of cell growth, response to insulin, cell growth involved in cardiac muscle cell development, cellular response to mechanical stimulus, positive regulation of histamine secretion by mast cell, negative regulation of collecting lymphatic vessel constriction, brush border, mast cell granule, perinuclear region of cytoplasm	FALSE	FALSE
C1QTNF12	ENSG00000184163	ENST00000330388	7	1	0	0	0.142857143	signal transduction, extracellular region, hormone activity, extracellular space, positive regulation of insulin receptor signaling pathway, regulation of glucose metabolic process, negative regulation of gluconeogenesis, positive regulation of glucose import, positive regulation of insulin secretion involved in cellular response to glucose stimulus, regulation of glucose import, negative regulation of inflammatory response, positive regulation of protein kinase B signaling	FALSE	FALSE
HES4	ENSG00000188290	ENST00000484667	7	1	0	0	0.142857143	regulation of transcription, DNA-templated, protein dimerization activity, nucleus, multicellular organism development, cell differentiation, protein binding, nervous system development, regulation of transcription by RNA polymerase II, DNA-binding transcription factor activity, RNA polymerase II-specific, RNA polymerase II cis-regulatory region sequence-specific DNA binding, nuclear chromatin, anterior/posterior pattern specification, transcription factor binding	FALSE	FALSE
BCL2L15	ENSG00000188761	ENST00000471267	7	1	0	0	0.142857143	apoptotic process, nucleus	FALSE	FALSE
S100A14	ENSG00000189334	ENST00000476873	7	1	0	0	0.142857143	cytoplasm, protein binding, extracellular space, calcium-dependent protein binding, response to lipopolysaccharide, positive regulation of monocyte chemotaxis, toll-like receptor 4 signaling pathway	FALSE	FALSE
AL603832.3	ENSG00000271810	ENST00000606505	7	1	0	0	0.142857143	catalytic activity, small GTPase mediated signal transduction, phosphatase activity, plasma membrane, protein kinase binding, cytoplasmic vesicle, cytoskeleton, regulation of cell shape, actin filament organization, establishment or maintenance of cell polarity, regulation of actin cytoskeleton organization	FALSE	FALSE
WDR77	ENSG00000116455	ENST00000449340	12	0	2	1	0.25	Golgi apparatus, cell projection organization, ciliary basal body, trans-Golgi network, cytoskeletal protein binding, beta-tubulin binding, positive regulation of kinase activity, carbohydrate metabolic process, cytoplasmic vesicle, cytosol, extracellular region, female pregnancy, chitinase activity, egg coat, protein binding, cytoplasm, nucleoplasm, positive regulation of nucleic acid-templated transcription, positive regulation of cell population proliferation, secretory columnal luminar epithelial cell differentiation involved in prostate glandular acinus development, methyl-CpG binding, methylosome, pole plasm assembly	FALSE	TRUE
CD58	ENSG00000116815	ENST00000526981	12	0	3	0	0.25	integral component of membrane, cell surface, protein binding, signaling receptor binding, cellular response to interferon-gamma, neutrophil degranulation, secretory granule membrane, ficolin-1-rich granule membrane	FALSE	FALSE
NMI	ENSG00000123609	ENST00000243346	7	1	0	0	0.142857143	RNA binding, transcription coregulator activity, interferon-gamma-mediated signaling pathway, nucleoplasm, protein binding, identical protein binding, receptor signaling pathway via JAK-STAT, negative regulation of interferon-alpha production, negative regulation of innate immune response	FALSE	FALSE
YWHAQ	ENSG00000134308	ENST00000381844	7	1	0	0	0.142857143	metalloendopeptidase activity, positive regulation of blood vessel endothelial cell migration, positive regulation of cell population proliferation, positive regulation of cell migration, positive regulation of protein phosphorylation, membrane, metal ion binding, peptidase activity, SH3 domain binding, Notch signaling pathway, tumor necrosis factor-mediated signaling pathway, actin cytoskeleton, positive regulation of chemokine production, Notch binding, wound healing, spreading of epidermal cells, membrane protein ectodomain proteolysis, focal adhesion, negative regulation of transforming growth factor beta receptor signaling pathway, PDZ domain binding, integral component of plasma membrane, apical plasma membrane, positive regulation of cyclin-dependent protein serine/threonine kinase activity, integrin binding, neutrophil mediated immunity, positive regulation of leukocyte chemotaxis, B cell differentiation, membrane protein intracellular domain proteolysis, positive regulation of epidermal growth factor-activated receptor activity, cell motility, positive regulation of cellular component movement, Notch receptor processing, cellular response to high density lipoprotein particle stimulus, cytoplasm, membrane, protein binding, cytosol, protein-containing complex, protein N-terminus binding, negative regulation of transcription, DNA-templated, protein C-terminus binding, ion channel binding, protein targeting, negative regulation of ion transmembrane transport	FALSE	FALSE
C2orf49	ENSG00000135974	ENST00000410049	7	1	0	0	0.142857143	tRNA-splicing ligase complex, nucleoplasm, biological_process	FALSE	FALSE
TRMT1L	ENSG00000121486	ENST00000458395	16	0	3	1	0.25	MLL1 complex, PcG protein complex, nucleus, transferase activity, protein ubiquitination, chromosome, ubiquitin-protein transferase activity, chromatin binding, histone H2A monoubiquitination, negative regulation of DNA-binding transcription factor activity, RING-like zinc finger domain binding, gastrulation with mouth forming second, anterior/posterior axis specification, histone ubiquitination, heterochromatin, RNA binding, tRNA processing, metal ion binding, methyltransferase activity, protein binding, nucleus, tRNA N2-guanine methylation	FALSE	FALSE
BNIPL	ENSG00000163141	ENST00000650563	20	0	1	4	0.25	pyrophosphatase activity, hydrolase activity, cytosol, cell junction, protein binding, regulation of neurogenesis, regulation of microtubule polymerization, exopolyphosphatase activity, nucleus, cytosol, cytoplasm, negative regulation of cell population proliferation, polyphosphate catabolic process	FALSE	FALSE
MAIP1	ENSG00000162972	ENST00000392290	7	1	0	0	0.142857143	mitochondrial matrix, ribosome binding, mitochondrial calcium ion transmembrane transport, inner mitochondrial membrane organization, calcium import into the mitochondrion	FALSE	FALSE
ERFE	ENSG00000178752	ENST00000546354	7	1	0	0	0.142857143	protein binding, extracellular region, hormone activity, positive regulation of insulin receptor signaling pathway, regulation of fatty acid metabolic process, positive regulation of glucose import	FALSE	FALSE
UGT1A4	ENSG00000244474	ENST00000450233	7	1	0	0	0.142857143	membrane, transferase activity, endoplasmic reticulum membrane, UDP-glycosyltransferase activity, flavonoid glucuronidation, transferase activity, transferring hexosyl groups, integral component of membrane, endoplasmic reticulum, transferase activity, transferring glycosyl groups, UDP-glycosyltransferase activity, enzyme binding, cellular glucuronidation, xenobiotic glucuronidation, bilirubin conjugation, negative regulation of glucuronosyltransferase activity	FALSE	FALSE
EFCC1	ENSG00000114654	ENST00000436022	7	1	0	0	0.142857143	oxidation-reduction process, acyl-CoA dehydrogenase activity, membrane, mitochondrion, dendrite, mitochondrial respiratory chain complex I assembly, medium-chain-acyl-CoA dehydrogenase activity, mitochondrial membrane, very-long-chain-acyl-CoA dehydrogenase activity, calcium ion binding	FALSE	FALSE
ABHD10	ENSG00000144827	ENST00000494817	7	1	0	0	0.142857143	spermatid development, cell-cell junction, membrane, plasma membrane, protein binding, postsynaptic membrane, adherens junction, adherens junction organization, apical junction complex, lens morphogenesis in camera-type eye, retina morphogenesis in camera-type eye, protein localization to cell junction, dendrite, hippocampal mossy fiber to CA3 synapse, membrane, cell adhesion, plasma membrane, integral component of plasma membrane, immune response, cytokine production involved in inflammatory response, response to lipopolysaccharide, DNA binding, metal ion binding, positive regulation of transcription by RNA polymerase II, nuclear chromatin, positive regulation of canonical Wnt signaling pathway, lipid metabolic process, nucleus, lipid catabolic process, cytoplasm, cytosol, focal adhesion, protein binding, cadherin binding, regulation of epithelial to mesenchymal transition, negative regulation of focal adhesion assembly, regulation of gastrulation, negative regulation of wound healing, spreading of epidermal cells, basal cortex, hydrolase activity, palmitoyl-(protein) hydrolase activity, cytosol, cellular glucuronidation, mycophenolic acid acyl-glucuronide esterase activity	TRUE	FALSE
DISP3	ENSG00000204624	ENST00000294484	20	0	5	0	0.25	nucleus, cytoplasm, membrane, endoplasmic reticulum, endoplasmic reticulum membrane, lipid metabolic process, cytoplasmic vesicle, cell differentiation, steroid metabolic process, cholesterol metabolic process, nuclear membrane, cytoplasmic vesicle membrane, smoothened signaling pathway, molecular_function, positive regulation of neural precursor cell proliferation, negative regulation of neuron differentiation, cholesterol homeostasis, regulation of lipid transport, positive regulation of lipid metabolic process	FALSE	FALSE
DTNB	ENSG00000138101	ENST00000407186	24	0	3	3	0.25	cytoplasm, protein binding, synapse	FALSE	FALSE
LMOD3	ENSG00000163380	ENST00000489031	7	1	0	0	0.142857143	membrane, endoplasmic reticulum, plasma membrane, protein binding, L-glutamate transmembrane transport, molecular_function, positive regulation of stress-activated MAPK cascade, intrinsic apoptotic signaling pathway in response to oxidative stress, negative regulation of transport, actin monomer binding, pointed-end actin filament capping, cytoskeleton, M band, myofibril, striated muscle contraction, positive regulation of skeletal muscle fiber development, myofibril assembly, actin nucleation	FALSE	FALSE
C2orf92	ENSG00000228486	ENST00000627399	12	0	3	0	0.25	membrane, ATP binding, microtubule cytoskeleton, microtubule organizing center, extracellular region, extracellular exosome, antigen processing and presentation of exogenous peptide antigen via MHC class II, ficolin-1-rich granule lumen, membrane	FALSE	FALSE
BOC	ENSG00000144857	ENST00000498710	36	0	9	0	0.25	multicellular organism development, negative regulation of neuron differentiation, integral component of plasma membrane, smoothened signaling pathway, protein binding, integral component of membrane, plasma membrane, positive regulation of muscle cell differentiation	FALSE	FALSE
AC097637.1	ENSG00000173366	ENST00000494383	7	1	0	0	0.142857143	pyridoxal phosphate binding, biosynthetic process, mitochondrial matrix, porphyrin-containing compound metabolic process, cytosol, transferase activity, transferring acyl groups, identical protein binding, heme biosynthetic process, mitochondrion organization, hemoglobin biosynthetic process, integral component of membrane, signal transduction, innate immune response, positive regulation of inflammatory response, response to molecule of bacterial origin, negative regulation of NF-kappaB transcription factor activity, cytoplasm, negative regulation of interleukin-8 production, positive regulation of JUN kinase activity, endoplasmic reticulum, endosome, cytoplasmic vesicle, lysosome, inflammatory response, phagocytic vesicle, immune response, positive regulation of NF-kappaB transcription factor activity, endosome membrane, I-kappaB kinase/NF-kappaB signaling, toll-like receptor signaling pathway, defense response to virus, I-kappaB phosphorylation, positive regulation of interferon-beta production, positive regulation of interleukin-12 production, positive regulation of tumor necrosis factor production, positive regulation of NIK/NF-kappaB signaling, Golgi membrane, positive regulation of interferon-alpha production, positive regulation of toll-like receptor signaling pathway, early phagosome, apical plasma membrane, basolateral plasma membrane, positive regulation of B cell proliferation, regulation of B cell differentiation, siRNA binding, regulation of toll-like receptor 9 signaling pathway, negative regulation of ATPase-coupled calcium transmembrane transporter activity, integral component of membrane, signal transduction, transmembrane signaling receptor activity, MyD88-dependent toll-like receptor signaling pathway, regulation of cytokine secretion, toll-like receptor 9 signaling pathway, endoplasmic reticulum, endosome, lysosome, inflammatory response, plasma membrane, positive regulation of NF-kappaB transcription factor activity, pattern recognition receptor activity, tumor necrosis factor production, defense response to virus, cytoplasm, sequestering of actin monomers, actin filament, positive regulation of neuron projection development, barbed-end actin filament capping	FALSE	FALSE
C3orf33	ENSG00000174928	ENST00000534941	7	1	0	0	0.142857143	integral component of membrane, extracellular space, regulation of DNA-binding transcription factor activity	FALSE	FALSE
NUDT16	ENSG00000198585	ENST00000537561	7	1	0	0	0.142857143	cell cycle, nucleoplasm, protein binding, centrosome, intracellular signal transduction, histone phosphorylation, hydrolase activity, RNA binding, metal ion binding, nucleoplasm, GTP binding, protein homodimerization activity, manganese ion binding, mRNA binding, m7G(5')pppN diphosphatase activity, mRNA catabolic process, positive regulation of double-strand break repair, positive regulation of cell population proliferation, nucleobase-containing small molecule catabolic process, chloride ion binding, cobalt ion binding, negative regulation of rRNA processing, XTP binding, IDP phosphatase activity, snoRNA catabolic process, IDP catabolic process	FALSE	FALSE
UGT2B10	ENSG00000109181	ENST00000458688	7	1	0	0	0.142857143	membrane, transferase activity, endoplasmic reticulum membrane, intracellular membrane-bounded organelle, UDP-glycosyltransferase activity	FALSE	FALSE
UGT2B28	ENSG00000135226	ENST00000511240	7	1	0	0	0.142857143	cytoplasm, integral component of membrane, endoplasmic reticulum, transferase activity, transferring glycosyl groups, UDP-glycosyltransferase activity, intracellular membrane-bounded organelle, glucuronosyltransferase activity	FALSE	FALSE
CCNA2	ENSG00000145386	ENST00000274026	7	1	0	0	0.142857143	nucleus, cell cycle, cytosol, protein binding, protein kinase binding, protein domain specific binding, regulation of DNA replication, regulation of cyclin-dependent protein serine/threonine kinase activity, cyclin-dependent protein kinase holoenzyme complex, histone phosphorylation, response to estradiol, cellular response to platelet-derived growth factor stimulus, cell cycle G1/S phase transition, positive regulation of fibroblast proliferation, cellular response to luteinizing hormone stimulus, cellular response to organic cyclic compound, cellular response to nitric oxide, cellular response to insulin-like growth factor stimulus, male pronucleus	FALSE	FALSE
CD200R1	ENSG00000163606	ENST00000471858	12	0	3	0	0.25	regulation of neuroinflammatory response, negative regulation of neuron death, membrane, plasma membrane, protein binding, external side of plasma membrane, cell surface, heterotypic cell-cell adhesion, negative regulation of macrophage migration, immunoglobulin receptor activity, intracellular signal transduction	FALSE	FALSE
HGFAC	ENSG00000109758	ENST00000511533	16	0	4	0	0.25	proteolysis, extracellular space, hydrolase activity, serine-type peptidase activity, blood coagulation, rough endoplasmic reticulum	FALSE	FALSE
ART3	ENSG00000156219	ENST00000513353	28	0	7	0	0.25	membrane, anchored component of membrane, extracellular exosome, NAD+ ADP-ribosyltransferase activity	FALSE	FALSE
CCSER1	ENSG00000184305	ENST00000432775	7	1	0	0	0.142857143		FALSE	FALSE
ADAD1	ENSG00000164113	ENST00000446706	20	0	4	1	0.25	membrane, presynapse, phagocytosis, synaptic vesicle endocytosis, regulation of cell growth, RNA binding, adenosine deaminase activity, multicellular organism development, spermatogenesis, nucleolus, double-stranded RNA adenosine deaminase activity, adenosine to inosine editing	FALSE	FALSE
GOLPH3	ENSG00000113384	ENST00000503610	7	1	0	0	0.142857143	membrane, Golgi apparatus, plasma membrane, mitochondrion, protein binding, lipid binding, trans-Golgi network, Golgi organization, lamellipodium assembly, positive regulation of protein secretion, retrograde vesicle-mediated transport, Golgi to endoplasmic reticulum, Golgi to plasma membrane protein transport, protein secretion, leukocyte tethering or rolling, cellular response to rapamycin, Golgi ribbon formation, gene expression	FALSE	FALSE
COX7C	ENSG00000127184	ENST00000515763	7	1	0	0	0.142857143	integrin binding, cell adhesion, multicellular organism development, collagen-containing extracellular matrix, extracellular vesicle, cytochrome-c oxidase activity, integral component of membrane, mitochondrion, proton transmembrane transport, mitochondrial electron transport, cytochrome c to oxygen, generation of precursor metabolites and energy	FALSE	FALSE
CFI	ENSG00000205403	ENST00000618244	20	0	5	0	0.25	calcium ion binding, phospholipase A2 activity, arachidonic acid secretion, metal ion binding, lipid metabolic process, phospholipase A2 activity (consuming 1,2-dipalmitoylphosphatidylcholine), biological_process, calcium-dependent phospholipase A2 activity, phosphatidylinositol acyl-chain remodeling, phosphatidylcholine acyl-chain remodeling, extracellular region, membrane, serine-type endopeptidase activity, scavenger receptor activity, lipid catabolic process, protein binding, proteolysis, scavenger receptor activity, hydrolase activity, endocytosis, extracellular region, viral process, innate immune response, complement activation, classical pathway	FALSE	FALSE
ROPN1L	ENSG00000145491	ENST00000503804	7	1	0	0	0.142857143	membrane, metal ion binding, endoplasmic reticulum, protein ubiquitination, ubiquitin-protein transferase activity, ubiquitin protein ligase activity, integral component of endoplasmic reticulum membrane, protein K48-linked ubiquitination, endoplasmic reticulum mannose trimming, ERAD pathway, proteasomal protein catabolic process, cytoplasm, motile cilium, protein binding, identical protein binding, sperm capacitation, epithelial cilium movement involved in extracellular fluid movement	FALSE	TRUE
SPOCK1	ENSG00000152377	ENST00000510689	16	0	4	0	0.25	calcium ion binding, cell adhesion, extracellular space, postsynaptic density, cysteine-type endopeptidase inhibitor activity, regulation of cell growth, neurogenesis, neuron migration, sarcoplasm, central nervous system neuron differentiation	FALSE	FALSE
SLCO4C1	ENSG00000173930	ENST00000310954	12	0	3	0	0.25	gene silencing by miRNA, negative regulation of cholesterol biosynthetic process, protein binding, transmembrane transporter activity, integral component of membrane, ion transport, cell differentiation, spermatogenesis, extracellular exosome, specific granule membrane, sodium-independent organic anion transport	FALSE	FALSE
SRFBP1	ENSG00000151304	ENST00000339397	7	1	0	0	0.142857143	positive regulation of translation, ferric iron binding, cellular iron ion homeostasis, nucleus, oxidoreductase activity, mitochondrion, ferroxidase activity, ferrous iron binding, intracellular sequestering of iron ion, positive regulation of succinate dehydrogenase activity, RNA binding, perinuclear region of cytoplasm, maturation of SSU-rRNA	FALSE	FALSE
NT5E	ENSG00000135318	ENST00000437581	16	0	4	0	0.25	hydrolase activity, hydrolase activity, acting on ester bonds, membrane, cytosol, dephosphorylation, 5'-nucleotidase activity, cell surface, DNA metabolic process, pyrimidine nucleoside catabolic process, AMP catabolic process, adenosine biosynthetic process	FALSE	FALSE
TKTL2	ENSG00000151005	ENST00000280605					#VALUE!	integral component of membrane, neuropeptide Y receptor activity, membrane, protein binding, neuropeptide signaling pathway, G protein-coupled receptor signaling pathway, coupled to cyclic nucleotide second messenger, peptide YY receptor activity, adenylate cyclase-inhibiting G protein-coupled receptor signaling pathway, feeding behavior, sensory perception of pain, G protein-coupled receptor signaling pathway, G protein-coupled receptor activity, outflow tract morphogenesis, plasma membrane, synapse, neuron projection, integral component of plasma membrane, cardiac left ventricle morphogenesis, positive regulation of acute inflammatory response, aging, negative regulation of glutamate secretion, eating behavior, positive regulation of smooth muscle cell proliferation, positive regulation of ERK1 and ERK2 cascade, catalytic activity, transferase activity, transketolase activity	FALSE	FALSE
GTF2IRD2	ENSG00000196275	ENST00000651129	24	0	6	0	0.25	DNA binding, regulation of transcription by RNA polymerase II	FALSE	FALSE
GINM1	ENSG00000055211	ENST00000367419	7	1	0	0	0.142857143	integral component of membrane	FALSE	FALSE
UST	ENSG00000111962	ENST00000367463	7	1	0	0	0.142857143	proteolysis, calcium-dependent cysteine-type endopeptidase activity, protein binding, membrane, cytosol, exocytosis, cell junction, synapse, synaptic vesicle, Rab GTPase binding, SNARE complex, positive regulation of exocytosis, myosin II binding, syntaxin-1 binding, neuromuscular junction, extrinsic component of presynaptic membrane, protein binding, membrane, protein binding, protein-containing complex, protein kinase binding, mitogen-activated protein kinase kinase kinase binding, protein polyubiquitination, regulation of epithelial cell migration, positive regulation of JUN kinase activity, regulation of protein K63-linked ubiquitination, positive regulation of NIK/NF-kappaB signaling, integral component of membrane, membrane, Golgi apparatus, dermatan sulfate biosynthetic process, establishment of cell polarity	FALSE	FALSE
FBXO5	ENSG00000112029	ENST00000367241	7	1	0	0	0.142857143	nucleus, metal ion binding, nucleoplasm, protein ubiquitination, spindle, protein kinase binding, regulation of mitotic cell cycle phase transition, positive regulation of cell population proliferation, regulation of DNA replication, positive regulation of osteoblast differentiation, meiotic spindle, negative regulation of ubiquitin protein ligase activity, regulation of mitotic nuclear division, negative regulation of ubiquitin-protein transferase activity, oocyte maturation, vesicle organization, regulation of meiotic nuclear division, microtubule polymerization, positive regulation of mesenchymal stem cell migration	FALSE	FALSE
ZC2HC1B	ENSG00000118491	ENST00000237275	7	1	0	0	0.142857143	metal ion binding	FALSE	FALSE
SMURF1	ENSG00000198742	ENST00000361368	20	0	2	3	0.25	ubiquitin-dependent protein catabolic process, ubiquitin protein ligase activity, cytoplasm, membrane, plasma membrane, cell differentiation, nucleoplasm, extracellular exosome, Wnt signaling pathway, planar cell polarity pathway, positive regulation of protein catabolic process, mitochondrion, activin binding, ubiquitin-dependent SMAD protein catabolic process, transforming growth factor beta receptor signaling pathway, phospholipid binding, ectoderm development, engulfment of target by autophagosome, protein targeting to vacuole involved in autophagy, negative regulation of ossification, axon	FALSE	FALSE
ADAT2	ENSG00000189007	ENST00000606514	7	1	0	0	0.142857143	membrane, hydrolase activity, protein binding, zinc ion binding, catalytic activity, tRNA processing, nucleoplasm, tRNA-specific adenosine deaminase activity, tRNA wobble adenosine to inosine editing	FALSE	FALSE
CENPW	ENSG00000203760	ENST00000368328	7	1	0	0	0.142857143	mitotic cell cycle, nucleoplasm, nucleus, cell division, nucleolus, chromosome segregation, kinetochore, nuclear matrix, CENP-A containing nucleosome assembly	FALSE	FALSE
PPP3CC	ENSG00000120910	ENST00000523620	28	0	6	1	0.25	protein dephosphorylation, calmodulin-dependent protein phosphatase activity, mitochondrion, metal ion binding, cytosol, calcineurin-NFAT signaling cascade, brain development, positive regulation of synaptic vesicle endocytosis, glutamatergic synapse	FALSE	FALSE
TGS1	ENSG00000137574	ENST00000260129	12	0	2	1	0.25	membrane, methyltransferase activity, 7-methylguanosine RNA capping, cytoplasm, cytosol, extracellular space, protein binding, nucleoplasm, regulation of lipid metabolic process, RNA trimethylguanosine synthase activity, 7-methylguanosine cap hypermethylation	FALSE	FALSE
MAPKAP1	ENSG00000119487	ENST00000394063	20	0	4	1	0.25	protein binding, immune system process, Golgi membrane, G1/S transition of mitotic cell cycle, protein binding, membrane, endosome membrane, trans-Golgi network membrane, receptor-mediated endocytosis, nucleus, membrane, ATP binding, endoplasmic reticulum, hydrolase activity, focal adhesion, endoplasmic reticulum lumen, melanosome, ATPase activity, calcium ion binding, endoplasmic reticulum membrane, extracellular exosome, protein-containing complex, substantia nigra development, protein domain specific binding, enzyme binding, endoplasmic reticulum unfolded protein response, cellular response to glucose starvation, positive regulation of transcription from RNA polymerase II promoter in response to endoplasmic reticulum stress, chaperone cofactor-dependent protein refolding, negative regulation of IRE1-mediated unfolded protein response, PERK-mediated unfolded protein response, response to unfolded protein, protein refolding, luteolysis, response to radiation, cerebellum structural organization, neuron differentiation, posttranslational protein targeting to membrane, translocation, positive regulation of protein ubiquitination, response to endoplasmic reticulum stress, cellular response to drug, neuron apoptotic process, regulation of protein folding in endoplasmic reticulum, cellular response to calcium ion, cellular response to cAMP, cellular response to gamma radiation, toxin transport, regulation of IRE1-mediated unfolded protein response, response to methamphetamine hydrochloride, smooth endoplasmic reticulum, cell surface, signal transduction, cytosol, membrane, guanyl-nucleotide exchange factor activity, endocytosis, GTPase activating protein binding, cadherin binding, nucleus, nucleoplasm, plasma membrane, cytoplasmic vesicle, cytoplasm, phosphatidylinositol-3,5-bisphosphate binding, phosphatidylinositol-3,4-bisphosphate binding, activation of protein kinase B activity, phosphatidic acid binding, negative regulation of Ras protein signal transduction, TORC2 signaling, kinase activity, positive regulation of peptidyl-serine phosphorylation	FALSE	FALSE
IGFBP1	ENSG00000146678	ENST00000468955	7	1	0	0	0.142857143	cyclic nucleotide biosynthetic process, membrane, ATP binding, adenylate cyclase activity, plasma membrane, integral component of membrane, membrane raft, calmodulin binding, extracellular exosome, G protein-coupled receptor signaling pathway, cAMP-mediated signaling, adenylate cyclase-activating G protein-coupled receptor signaling pathway, activation of adenylate cyclase activity, cellular response to glucagon stimulus, cellular response to calcium ion, calcium- and calmodulin-responsive adenylate cyclase activity, axonogenesis, long-term memory, response to lithium ion, modulation of chemical synaptic transmission, nucleus, Schaffer collateral - CA1 synapse, glutamatergic synapse, extracellular region, Golgi apparatus, growth factor binding, cellular protein metabolic process, signal transduction, negative regulation of canonical Wnt signaling pathway, PERK-mediated unfolded protein response, insulin-like growth factor II binding, insulin receptor signaling pathway, tissue regeneration	FALSE	FALSE
FAM221B	ENSG00000204930	ENST00000423537	12	0	3	0	0.25		FALSE	FALSE
HNRNPH3	ENSG00000096746	ENST00000354695	12	0	3	0	0.25	mRNA processing, spliceosomal complex, nucleoplasm, mRNA splicing, via spliceosome, regulation of RNA splicing, RNA splicing	FALSE	FALSE
LGI1	ENSG00000108231	ENST00000636155	20	0	1	4	0.25	myoblast fusion, membrane, metal ion binding, caveola, nuclear membrane, protein binding, plasma membrane organization, membrane fusion, phospholipid binding, muscle contraction, glycerol metabolic process, cellular response to heat, mitotic cytokinesis, cytoplasm, cell cycle, plasma membrane, cell division, protein binding, midbody, cleavage furrow, identical protein binding, establishment of protein localization, cranial skeletal system development, G protein-coupled receptor signaling pathway, G protein-coupled receptor activity, negative regulation of apoptotic process, cilium, lysosomal membrane, cell projection, lysosome, inflammatory response, ciliary membrane, integral component of plasma membrane, positive regulation of ERK1 and ERK2 cascade, positive regulation of cold-induced thermogenesis, negative regulation of interleukin-1 beta production, negative regulation of cytokine secretion, phospholipase C-activating G protein-coupled receptor signaling pathway, positive regulation of cAMP-mediated signaling, positive regulation of glucagon secretion, taste receptor activity, hormone secretion, negative regulation of somatostatin secretion, positive regulation of brown fat cell differentiation, retinoid binding, extracellular space, glucose homeostasis, protein binding, response to stimulus, extracellular exosome, retinol binding, retinoid metabolic process, response to retinoic acid, heart trabecula formation, eye development, maintenance of gastrointestinal epithelium, retinol metabolic process, embryonic organ morphogenesis, cardiac muscle tissue development, positive regulation of immunoglobulin secretion, uterus development, urinary bladder development, protein binding, 3',5'-cyclic-nucleotide phosphodiesterase activity, membrane, nucleotide binding, hydrolase activity, response to stimulus, 3',5'-cyclic-GMP phosphodiesterase activity, retinal cone cell development, nucleus, phosphatase activity, protein binding, cell junction, synapse, neurotransmitter receptor localization to postsynaptic specialization membrane, glutamatergic synapse, signaling receptor binding, positive regulation of cell growth	TRUE	TRUE
DNAJC4	ENSG00000110011	ENST00000628077	16	0	0	4	0.25	nucleus, cytoplasm, protein-containing complex, Hsp90 protein binding, protein C-terminus binding, chaperone binding, integrin-mediated signaling pathway, cell adhesion, cell projection, extracellular region, extracellular exosome, integrin binding, platelet aggregation, platelet alpha granule lumen, substrate adhesion-dependent cell spreading, leukocyte cell-cell adhesion, transferase activity, transferring phosphorus-containing groups, transferase activity, protein binding, molecular_function, tRNA 2'-phosphotransferase activity, nucleoplasm, metal ion binding, UDP-sugar diphosphatase activity, protein binding, integral component of membrane, unfolded protein binding	FALSE	FALSE
LRP6	ENSG00000070018	ENST00000543091	32	0	7	1	0.25	cytoplasm, cytosol, endomembrane system, protein kinase binding, intracellular organelle, protein binding, canonical Wnt signaling pathway, positive regulation of DNA-binding transcription factor activity, positive regulation of transcription by RNA polymerase II, positive regulation of transcription, DNA-templated, negative regulation of protein serine/threonine kinase activity, membrane, endoplasmic reticulum, cytoplasmic vesicle, multicellular organism development, endocytosis, identical protein binding, synapse, odontogenesis of dentin-containing tooth, gastrulation with mouth forming second, bone remodeling, branching involved in mammary gland duct morphogenesis, embryonic pattern specification, protein homodimerization activity, frizzled binding, negative regulation of protein phosphorylation, canonical Wnt signaling pathway involved in regulation of cell proliferation, midbrain dopaminergic neuron differentiation, dopaminergic neuron differentiation, Golgi apparatus, Wnt-Frizzled-LRP5/6 complex, cerebral cortex development, kinase inhibitor activity, apolipoprotein binding, neural tube closure, regulation of transcription, DNA-templated, neural crest formation, cerebellum morphogenesis, regulation of ossification, midbrain development, external genitalia morphogenesis, canonical Wnt signaling pathway involved in neural crest cell differentiation, roof of mouth development, embryonic retina morphogenesis in camera-type eye, trachea cartilage morphogenesis, receptor-mediated endocytosis involved in cholesterol transport, axis elongation involved in somitogenesis, Wnt signaling pathway involved in midbrain dopaminergic neuron differentiation	TRUE	FALSE
DCSTAMP	ENSG00000164935	ENST00000622554	7	1	0	0	0.142857143	cytoplasm, metal ion binding, cytosol, identical protein binding, pyrimidine nucleoside catabolic process, thymine catabolic process, uracil binding, dihydropyrimidinase activity, phosphoprotein binding, uracil metabolic process, integral component of membrane, endoplasmic reticulum, plasma membrane, cell differentiation, protein binding, cell surface, endoplasmic reticulum-Golgi intermediate compartment membrane, cellular response to tumor necrosis factor, membrane fusion, positive regulation of bone resorption, positive regulation of macrophage fusion, osteoclast fusion	FALSE	FALSE
ENDOU	ENSG00000111405	ENST00000545824	12	0	3	0	0.25	cytosol, axonemal dynein complex assembly, immune response, endoribonuclease activity, RNA binding, metal ion binding, proteolysis, signal transduction, nucleic acid phosphodiester bond hydrolysis, endonuclease activity, manganese ion binding, growth factor activity, female pregnancy	FALSE	FALSE
FABP12	ENSG00000197416	ENST00000519696	7	1	0	0	0.142857143	cytosol	FALSE	FALSE
MYL6B	ENSG00000196465	ENST00000553066	12	0	3	0	0.25	ATP binding, protein phosphorylation, transmembrane receptor protein tyrosine kinase signaling pathway, protein tyrosine kinase activity, positive regulation of phosphatidylinositol 3-kinase signaling, nucleotide binding, transferase activity, plasma membrane, extracellular region, signal transduction, integral component of plasma membrane, MAPK cascade, receptor complex, positive regulation of protein kinase B signaling, ERBB2 signaling pathway, heart development, multicellular organism development, wound healing, peripheral nervous system development, basolateral plasma membrane, negative regulation of secretion, ErbB-3 class receptor binding, neuregulin binding, positive regulation of protein tyrosine kinase activity, ubiquitin protein ligase binding, endocardial cushion development, positive regulation of gene expression, cranial nerve development, positive regulation of cardiac muscle tissue development, apical plasma membrane, nucleus, cytoplasm, negative regulation of apoptotic process, nucleolus, rRNA processing, extracellular exosome, neutrophil degranulation, azurophil granule lumen, negative regulation of transcription, DNA-templated, structural constituent of ribosome, ribosome, cytoplasmic translation, cytosol, translational initiation, nuclear-transcribed mRNA catabolic process, nonsense-mediated decay, mRNA 5'-UTR binding, cytosolic large ribosomal subunit, lipid binding, lipid transport, integral component of membrane, endoplasmic reticulum, plasma membrane, integral component of endoplasmic reticulum membrane, calcium ion binding, phosphatidylethanolamine binding, phosphatidylinositol binding, intrinsic component of endoplasmic reticulum membrane, metal ion binding, RNA binding, cytoplasm, regulation of alternative mRNA splicing, via spliceosome, miRNA binding, calcium ion binding, protein binding, extracellular exosome, structural constituent of muscle, muscle filament sliding, skeletal muscle tissue development	FALSE	FALSE
LRRC24	ENSG00000254402	ENST00000533758	7	1	0	0	0.142857143	protein binding, kinase binding, protein binding, integral component of membrane, extracellular matrix	FALSE	FALSE
EXOSC3	ENSG00000107371	ENST00000465229	7	1	0	0	0.142857143	transferase activity, methylation, tRNA methylation, nucleoplasm, tRNA (guanine(9)-N(1))-methyltransferase activity, tRNA (guanine-N1-)-methyltransferase activity, nucleus, cytoplasm, nucleolus, 3'-5'-exoribonuclease activity, cytosol, regulation of mRNA stability, cytoplasmic exosome (RNase complex), nuclear exosome (RNase complex), isotype switching, nuclear polyadenylation-dependent rRNA catabolic process, polyadenylation-dependent snoRNA 3'-end processing, U4 snRNA 3'-end processing, DNA deamination	FALSE	FALSE
ARPC5L	ENSG00000136950	ENST00000353214	7	1	0	0	0.142857143	identical protein binding, extracellular matrix organization, protein binding, structural constituent of ribosome, ribosome, membrane, cytosol, translational initiation, nucleolus, SRP-dependent cotranslational protein targeting to membrane, actin cytoskeleton, Arp2/3 complex-mediated actin nucleation, cytoplasm, actin binding, protein binding, glutamatergic synapse, extracellular exosome, biological_process	FALSE	FALSE
PLIN2	ENSG00000147872	ENST00000276914	7	1	0	0	0.142857143	protein binding, plasma membrane, lipid storage, extracellular region, positive regulation of sequestering of triglyceride, long-chain fatty acid transport, nucleus	FALSE	FALSE
HIF1AN	ENSG00000166135	ENST00000299163	7	1	0	0	0.142857143	NADH dehydrogenase (ubiquinone) activity, NADH dehydrogenase activity, membrane, oxidation-reduction process, respirasome, mitochondrial matrix, nucleus, metal ion binding, cytosol, oxidation-reduction process, protein homodimerization activity, protein binding, 2-oxoglutarate-dependent dioxygenase activity, Notch binding, ferrous iron binding, positive regulation of vasculogenesis, negative regulation of transcription from RNA polymerase II promoter in response to hypoxia, ankyrin repeat binding, oxygen sensor activity, peptidyl-asparagine 3-dioxygenase activity, peptidyl-histidine hydroxylation	FALSE	FALSE
COMMD9	ENSG00000110442	ENST00000452374	7	1	0	0	0.142857143	Golgi apparatus, cytosol, cytoplasmic vesicle, sodium ion transport, neutrophil degranulation, ficolin-1-rich granule lumen	FALSE	FALSE
TRIM51	ENSG00000124900	ENST00000449290	7	1	0	0	0.142857143	integral component of membrane, olfactory receptor activity, plasma membrane, sensory perception of smell, detection of chemical stimulus involved in sensory perception of smell, zinc ion binding, metal ion binding, innate immune response, ubiquitin protein ligase activity	FALSE	FALSE
PRB1	ENSG00000251655	ENST00000546254	12	0	3	0	0.25		FALSE	FALSE
F7	ENSG00000057593	ENST00000541084	12	0	3	0	0.25	microtubule cytoskeleton organization, spindle pole, cytoplasm, cytoskeleton, microtubule, centrosome, structural constituent of cytoskeleton, cytosol, cytoplasmic microtubule organization, microtubule minus-end binding, gamma-tubulin complex, meiotic cell cycle, equatorial microtubule organizing center, integral component of membrane, magnesium ion binding, phospholipid transport, membrane, metal ion binding, plasma membrane, lysosomal membrane, early endosome, protein binding, neutrophil degranulation, tertiary granule membrane, lipid translocation, protein binding, intracellular signal transduction, membrane, extracellular space, lipid binding, cytosol, G protein-coupled receptor signaling pathway, extracellular region, serine-type endopeptidase activity, blood coagulation, positive regulation of platelet-derived growth factor receptor signaling pathway, peptidase activity, protein binding, hemostasis, plasma membrane, endoplasmic reticulum lumen, Golgi lumen, blood coagulation, extrinsic pathway, positive regulation of positive chemotaxis, endopeptidase activity, response to hypoxia, response to hormone, response to organic cyclic compound, animal organ regeneration, response to estradiol, response to genistein, response to growth hormone, response to cholesterol, response to thyroxine, response to 2,3,7,8-tetrachlorodibenzodioxine, response to thyrotropin-releasing hormone	FALSE	FALSE
ADIPOR2	ENSG00000006831	ENST00000357103	7	1	0	0	0.142857143	membrane, plasma membrane, fatty acid metabolic process, signaling receptor activity, intrinsic component of plasma membrane, glucose homeostasis, fatty acid oxidation, adiponectin-activated signaling pathway, adiponectin binding, positive regulation of protein phosphorylation, female pregnancy, response to bacterium, negative regulation of gene expression, negative regulation of cell growth, response to lipopolysaccharide, response to ethanol, negative regulation of hepatic stellate cell migration	FALSE	FALSE
TEDC2	ENSG00000162062	ENST00000483320	12	0	1	2	0.25	cytoskeleton, cilium, protein binding	FALSE	TRUE
ALG10	ENSG00000139133	ENST00000541875	7	1	0	0	0.142857143	dolichyl pyrophosphate Glc2Man9GlcNAc2 alpha-1,2-glucosyltransferase activity, integral component of membrane, endoplasmic reticulum, transferase activity, transferring glycosyl groups, protein glycosylation	FALSE	FALSE
ALG10B	ENSG00000175548	ENST00000551464	7	1	0	0	0.142857143	dolichyl pyrophosphate Glc2Man9GlcNAc2 alpha-1,2-glucosyltransferase activity, integral component of membrane, endoplasmic reticulum, transferase activity, transferring glycosyl groups, protein glycosylation, positive regulation of protein glycosylation	FALSE	FALSE
ERCC4	ENSG00000175595	ENST00000575156	12	0	2	1	0.25	integral component of membrane, cell junction, synapse, dendritic spine membrane, regulation of AMPA receptor activity, AMPA glutamate receptor complex, regulation of postsynaptic neurotransmitter receptor activity, glutamatergic synapse, nucleus, DNA binding, cellular response to DNA damage stimulus, nuclease activity, endonuclease activity, nucleotide-excision repair, single-stranded DNA binding, nucleoplasm, interstrand cross-link repair, protein N-terminus binding, double-strand break repair via homologous recombination, transcription-coupled nucleotide-excision repair, telomere maintenance, 3' overhang single-stranded DNA endodeoxyribonuclease activity, nucleotide-excision repair, DNA incision, 3'-to lesion, double-strand break repair via nonhomologous end joining, nucleotide-excision repair, DNA incision, global genome nucleotide-excision repair, nucleotide-excision repair complex, nuclear chromosome, telomeric region, nucleotide-excision repair involved in interstrand cross-link repair, negative regulation of telomerase activity, TFIID-class transcription factor complex binding, UV protection	FALSE	FALSE
SMURF2	ENSG00000108854	ENST00000585301	20	0	2	3	0.25	mitochondrion, DNA binding, DNA biosynthetic process, mitochondrial matrix, DNA-directed DNA polymerase activity, in utero embryonic development, mitochondrial DNA metabolic process, mitochondrion organization, DNA polymerase binding, positive regulation of DNA-directed DNA polymerase activity, mitochondrial DNA replication, ATP binding, BMP signaling pathway, RNA splicing, spliceosomal complex, cytoplasm, nucleotide binding, nucleolus, RNA helicase activity, rhythmic process, catalytic step 2 spliceosome, negative regulation of transcription by RNA polymerase II, extracellular exosome, regulation of transcription by RNA polymerase II, ribonucleoprotein complex binding, mRNA 3'-UTR binding, intracellular estrogen receptor signaling pathway, intrinsic apoptotic signaling pathway by p53 class mediator, positive regulation of DNA damage response, signal transduction by p53 class mediator, alternative mRNA splicing, via spliceosome, epithelial to mesenchymal transition, myoblast differentiation, regulation of osteoblast differentiation, mRNA transcription, pri-miRNA transcription by RNA polymerase II, calmodulin binding, calcium-dependent protein binding, centrosome, cytoplasm, protein binding, membrane, protein binding, ubiquitin-protein transferase activity, nucleus, nuclear speck, transferase activity, protein ubiquitination, identical protein binding, nucleoplasm, protein deubiquitination, Wnt signaling pathway, planar cell polarity pathway, negative regulation of BMP signaling pathway, BMP signaling pathway, ubiquitin ligase complex, SMAD binding, negative regulation of transcription by RNA polymerase II, transforming growth factor beta receptor binding	FALSE	FALSE
FBXL3	ENSG00000005812	ENST00000417323	7	1	0	0	0.142857143	nucleus, protein ubiquitination, ubiquitin-protein transferase activity, rhythmic process, protein destabilization, post-translational protein modification, SCF ubiquitin ligase complex, entrainment of circadian clock by photoperiod, regulation of circadian rhythm	FALSE	FALSE
FAM20A	ENSG00000108950	ENST00000619787	12	0	1	2	0.25	plasma membrane, cAMP-dependent protein kinase regulator activity, cAMP-dependent protein kinase complex, cytoplasm, kinase activity, protein binding, cytosol, protein-containing complex, negative regulation of activated T cell proliferation, regulation of transcription by RNA polymerase II, blood coagulation, protein kinase A catalytic subunit binding, renal water homeostasis, cellular response to glucagon stimulus, ciliary base, regulation of cAMP-mediated signaling, mesoderm formation, female meiotic nuclear division, sarcomere organization, regulation of protein kinase activity, multivesicular body, neuromuscular junction, sperm connecting piece, cytoplasm, Golgi apparatus, extracellular region, protein binding, positive regulation of protein serine/threonine kinase activity, protein serine/threonine kinase activator activity, response to bacterium, calcium ion homeostasis	FALSE	TRUE
STX8	ENSG00000170310	ENST00000574431	12	0	2	1	0.25	integral component of membrane, endosome, protein binding, early endosome, intracellular protein transport, trans-Golgi network, endomembrane system, SNARE complex, syntaxin binding, vesicle, vesicle docking, regulation of protein localization to plasma membrane, endosome to lysosome transport, cellular response to interferon-gamma, late endosome membrane	FALSE	FALSE
GTF2F2	ENSG00000188342	ENST00000340473	7	1	0	0	0.142857143	transcription initiation from RNA polymerase II promoter, nucleus, ATP binding, hydrolase activity, microtubule cytoskeleton, helicase activity, DNA helicase activity, 7-methylguanosine mRNA capping, snRNA transcription by RNA polymerase II, fibroblast growth factor receptor signaling pathway, transcription preinitiation complex	FALSE	FALSE
CMA1	ENSG00000092009	ENST00000250378	7	1	0	0	0.142857143	serine-type endopeptidase activity, hydrolase activity, serine-type peptidase activity, collagen-containing extracellular matrix, regulation of inflammatory response, secretory granule, peptide metabolic process, basement membrane disassembly, cellular response to glucose stimulus	FALSE	FALSE
LGALS3	ENSG00000131981	ENST00000554715	7	1	0	0	0.142857143	cytoplasm, mRNA processing, spliceosomal complex, membrane, extracellular region, cell differentiation, immune system process, IgE binding, extracellular exosome, neutrophil degranulation, neutrophil chemotaxis, cell surface, epithelial cell differentiation, positive chemotaxis, immunological synapse, chemoattractant activity, positive regulation of protein localization to plasma membrane, regulation of myeloid cell differentiation, negative regulation of extrinsic apoptotic signaling pathway, macrophage chemotaxis, regulation of T cell proliferation, regulation of T cell apoptotic process, regulation of extrinsic apoptotic signaling pathway via death domain receptors, negative regulation of immunological synapse formation	FALSE	FALSE
RPLP1	ENSG00000137818	ENST00000560274	7	1	0	0	0.142857143	microtubule binding, microtubule-based movement, actomyosin contractile ring assembly, cytoplasm, cell cycle, cytoskeleton, cell division, protein binding, spindle, Flemming body, cytosol, antigen processing and presentation of exogenous peptide antigen via MHC class II, mitotic cytokinesis, centrosome, mitotic spindle midzone assembly, motor activity, structural constituent of ribosome, translational elongation, focal adhesion, cytoplasmic translation, cytosol, translational initiation, ribonucleoprotein complex binding, protein kinase activator activity	FALSE	FALSE
SOCS7	ENSG00000274211	ENST00000665913	12	0	3	0	0.25	protein ubiquitination, regulation of growth, cerebral cortex radially oriented cell migration, radial glia guided migration of Purkinje cell, cytosol, cytoplasm, plasma membrane, protein binding, 1-phosphatidylinositol-3-kinase regulator activity, phosphatidylinositol 3-kinase complex	FALSE	FALSE
NDUFAB1	ENSG00000004779	ENST00000570319	7	1	0	0	0.142857143	lipid metabolic process, nucleoplasm, mitochondrion, protein binding, respirasome, protein lipoylation, mitochondrial respiratory chain complex I assembly, mitochondrial large ribosomal subunit, mitochondrial inner membrane, acyl carrier activity	FALSE	FALSE
NME3	ENSG00000103024	ENST00000563498	7	1	0	0	0.142857143	MAP-kinase scaffold activity, Golgi apparatus, axon cytoplasm, cell projection, vesicle-mediated transport, axon, anterograde axonal protein transport, kinesin binding, JUN kinase binding, regulation of JNK cascade, axon regeneration, positive regulation of neuron migration, mitogen-activated protein kinase kinase kinase binding, axon guidance, lung alveolus development, mitogen-activated protein kinase kinase binding, protein localization, respiratory gaseous exchange by respiratory system, neuron projection development, smooth endoplasmic reticulum, neuron projection, nucleoside diphosphate kinase activity, GTP biosynthetic process, CTP biosynthetic process, nucleotide binding, kinase activity, phosphorylation, protein binding, cytosol	FALSE	FALSE
PLAUR	ENSG00000011422	ENST00000602141	24	0	6	0	0.25	integral component of membrane, cell leading edge, negative regulation of protein phosphorylation, regulation of Rac protein signal transduction, negative regulation of vascular endothelial growth factor receptor signaling pathway, negative regulation of vascular endothelial growth factor signaling pathway, vascular endothelial growth factor receptor 2 binding, negative regulation of peptidyl-tyrosine phosphorylation, receptor tyrosine kinase binding, urokinase plasminogen activator receptor activity, urokinase plasminogen activator signaling pathway, integral component of membrane, extracellular region, cell junction, protein binding, protein domain specific binding, invadopodium membrane, signaling receptor activity, enzyme binding, specific granule membrane, signal transduction, extrinsic component of membrane, negative regulation of apoptotic process, cell surface, positive regulation of epidermal growth factor receptor signaling pathway, negative regulation of intrinsic apoptotic signaling pathway, positive regulation of homotypic cell-cell adhesion	FALSE	FALSE
LRRC29	ENSG00000125122	ENST00000629962	7	1	0	0	0.142857143		FALSE	FALSE
CLEC4M	ENSG00000104938	ENST00000596363	12	0	3	0	0.25	Golgi vesicle transport, Golgi apparatus, protein binding, Golgi membrane, cytosol, TRAPPI protein complex, membrane, carbohydrate binding, plasma membrane, protein binding, extracellular exosome, positive regulation of nitric-oxide synthase biosynthetic process, positive regulation of nitric-oxide synthase activity, Notch signaling pathway, positive regulation of humoral immune response mediated by circulating immunoglobulin, membrane, plasma membrane, protein binding, viral entry into host cell, virus receptor activity, negative regulation of T cell mediated immunity, cytoplasm, integral component of membrane, plasma membrane, cell adhesion, protein binding, immune system process, adaptive immune response, endocytosis, peptide antigen binding, stimulatory C-type lectin receptor signaling pathway, intracellular signal transduction, mannose binding, modulation by virus of host process, leukocyte cell-cell adhesion, virion binding, viral genome replication, cell-cell recognition, intracellular transport of virus, cytoplasm, integral component of membrane, plasma membrane, extracellular region, viral process, innate immune response, endocytosis, peptide antigen binding, signaling receptor activity, intracellular signal transduction, mannose binding, calcium-dependent protein binding, ICAM-3 receptor activity, virion binding, viral genome replication, virion attachment to host cell	FALSE	FALSE
LYPD5	ENSG00000159871	ENST00000651184	12	0	3	0	0.25	plasma membrane, anchored component of membrane, cell-matrix adhesion	FALSE	FALSE
SPINT2	ENSG00000167642	ENST00000592007	20	0	5	0	0.25	nBAF complex, cytoplasm, nervous system development, histone binding, positive regulation of transcription by RNA polymerase II, transcription coregulator activity, nucleic acid binding, serine-type endopeptidase inhibitor activity, membrane, plasma membrane, negative regulation of peptidase activity, cytoplasm, neural tube closure, negative regulation of cell-cell adhesion, basement membrane organization, negative regulation of cell motility	FALSE	FALSE
RINL	ENSG00000187994	ENST00000598904	16	0	4	0	0.25	cytoplasmic vesicle, guanyl-nucleotide exchange factor activity, ruffle, GTPase activator activity	FALSE	FALSE
ENPP7	ENSG00000182156	ENST00000576512	7	1	0	0	0.142857143	sphingomyelin phosphodiesterase activity, membrane, metal ion binding, Golgi apparatus, zinc ion binding, protein binding, microvillus, negative regulation of cell population proliferation, fatty acid homeostasis, positive regulation of intestinal cholesterol absorption, lipid digestion, positive regulation of ceramide biosynthetic process	FALSE	FALSE
GMEB2	ENSG00000101216	ENST00000370077	12	0	3	0	0.25	nucleus, cytoplasm, nucleoplasm, DNA-binding transcription activator activity, RNA polymerase II-specific, RNA polymerase II cis-regulatory region sequence-specific DNA binding, regulation of transcription by RNA polymerase II, DNA-binding transcription factor activity, RNA polymerase II-specific, sequence-specific double-stranded DNA binding	FALSE	FALSE
FAM83G	ENSG00000188522	ENST00000388995	7	1	0	0	0.142857143	cytoplasm, protein binding, signal transduction	FALSE	FALSE
ZSWIM7	ENSG00000214941	ENST00000472495	7	1	0	0	0.142857143	nucleic acid binding, metal ion binding, protein binding, DNA-binding transcription factor activity, RNA polymerase II-specific, membrane, GTPase activator activity, intracellular protein transport, G protein-coupled receptor signaling pathway, G protein-coupled receptor activity, G protein-coupled adenosine receptor signaling pathway, plasma membrane, signal transduction, integral component of plasma membrane, cellular defense response, activation of adenylate cyclase activity, adenylate cyclase-activating G protein-coupled receptor signaling pathway, positive regulation of vascular endothelial growth factor production, positive regulation of guanylate cyclase activity, positive regulation of chemokine production, positive regulation of mast cell degranulation, regulation of synaptic vesicle exocytosis, Schaffer collateral - CA1 synapse, zinc ion binding, metal ion binding, cellular response to DNA damage stimulus, DNA recombination, double-strand break repair via homologous recombination	FALSE	FALSE
RUNX1	ENSG00000159216	ENST00000675419	16	0	4	0	0.25	regulation of transcription, DNA-templated, ATP binding, positive regulation of transcription by RNA polymerase II, nucleoplasm, protein binding, positive regulation of transcription, DNA-templated, DNA-binding transcription factor activity, RNA polymerase II-specific, nuclear chromatin, DNA-binding transcription activator activity, RNA polymerase II-specific, neuron differentiation, transcription factor binding, RNA polymerase II cis-regulatory region sequence-specific DNA binding, regulation of bicellular tight junction assembly, positive regulation of angiogenesis, regulation of Wnt signaling pathway, positive regulation of interleukin-2 production, ossification, regulation of myeloid cell differentiation, negative regulation of CD4-positive, alpha-beta T cell differentiation, regulation of B cell receptor signaling pathway, chondrocyte differentiation, positive regulation of CD8-positive, alpha-beta T cell differentiation, core-binding factor complex	FALSE	FALSE
PWP2	ENSG00000241945	ENST00000291576	20	0	2	3	0.25	rRNA processing, RNA binding, protein binding, transferase activity, transferring acyl groups, membrane, transferase activity, endoplasmic reticulum membrane, lipid metabolic process, phospholipid biosynthetic process, CDP-diacylglycerol biosynthetic process, endomembrane system, phosphatidic acid biosynthetic process, Golgi apparatus, protein binding, early endosome to Golgi transport, Golgi membrane, TRAPP complex, protein binding, RNA binding, ribosomal small subunit assembly, small-subunit processome, nucleoplasm	FALSE	FALSE
HSPB6	ENSG00000004776	ENST00000592984	7	1	0	0	0.142857143	nucleus, Golgi apparatus, cytosol, protein homodimerization activity, unfolded protein binding, regulation of muscle contraction, positive regulation of angiogenesis	FALSE	FALSE
EHD2	ENSG00000024422	ENST00000538399	7	1	0	0	0.142857143	protein binding, positive regulation of transcription, DNA-templated, protein binding, calcium ion binding, endocytic recycling, membrane, nucleotide binding, plasma membrane, endosome, intercellular bridge, endosome membrane, recycling endosome membrane, extracellular exosome, extrinsic component of membrane, nucleus, positive regulation of myoblast fusion, blood coagulation, nucleic acid binding, endosomal transport, positive regulation of endocytic recycling, identical protein binding	FALSE	FALSE
MBD3	ENSG00000071655	ENST00000434436	7	1	0	0	0.142857143	nucleic acid binding, nucleus, metal ion binding, mRNA localization resulting in posttranscriptional regulation of gene expression, DNA binding, nucleus, chromosome, NuRD complex, protein-containing complex, regulation of signal transduction by p53 class mediator, ATP-dependent chromatin remodeling, negative regulation of transcription by RNA polymerase II, DNA methylation-dependent heterochromatin assembly, heart development, tissue development, histone acetylation, response to estradiol, embryonic organ development, heterochromatin	FALSE	FALSE
MYDGF	ENSG00000074842	ENST00000599630	7	1	0	0	0.142857143	cytoplasm, identical protein binding, negative regulation of apoptotic process, Golgi apparatus, extracellular region, protein binding, positive regulation of angiogenesis, positive regulation of protein phosphorylation, endoplasmic reticulum lumen, positive regulation of protein kinase B signaling, positive regulation of phosphatidylinositol 3-kinase signaling	FALSE	FALSE
FP565260.1	ENSG00000275464	ENST00000617716	20	0	2	3	0.25	nucleus, ribosomal small subunit assembly, small-subunit processome	FALSE	FALSE
SEZ6L	ENSG00000100095	ENST00000629590	28	0	7	0	0.25	protein binding, myosin complex, cytoplasm, actin binding, unconventional myosin complex, in utero embryonic development, Z disc, membrane, endoplasmic reticulum, adult locomotory behavior, synapse maturation, neuronal cell body	FALSE	FALSE
YJU2	ENSG00000105248	ENST00000262962	7	1	0	0	0.142857143	RNA splicing, spliceosomal complex, protein binding, U2-type catalytic step 1 spliceosome	FALSE	FALSE
FOXRED2	ENSG00000100350	ENST00000397224	12	0	1	2	0.25	oxidoreductase activity, endoplasmic reticulum lumen, flavin adenine dinucleotide binding	FALSE	FALSE
VPS35L	ENSG00000103544	ENST00000567245	61	12	1	2	0.245901639	endosome, integral component of membrane, plasma membrane, retrograde transport, endosome to plasma membrane, endocytic recycling	FALSE	FALSE
AZU1	ENSG00000172232	ENST00000592205	7	1	0	0	0.142857143	serine-type endopeptidase activity, membrane, peptidase activity, extracellular space, defense response to virus, inflammatory response, defense response to bacterium, positive regulation of peptidyl-threonine phosphorylation, positive regulation of gene expression, positive regulation of tumor necrosis factor production, neutrophil degranulation, positive regulation of cell adhesion, heparan sulfate proteoglycan binding, cell chemotaxis, positive regulation of protein kinase activity, protein kinase C signaling, toxic substance binding, macrophage chemotaxis, monocyte activation, microglial cell activation, fractalkine production, neutrophil-mediated killing of bacterium	FALSE	FALSE
PDHA2	ENSG00000163114	ENST00000295266					#VALUE!	cell growth involved in cardiac muscle cell development, membrane, actin binding, cell junction, synapse, presynapse, actin cytoskeleton organization, postsynapse, cadherin binding involved in cell-cell adhesion, muscle structure development, stress fiber, regulation of dendritic spine morphogenesis, regulation of synapse assembly, actin cytoskeleton, ATP binding, protein phosphorylation, transmembrane receptor protein serine/threonine kinase signaling pathway, positive regulation of transcription by RNA polymerase II, positive regulation of osteoblast differentiation, metal ion binding, protein serine/threonine kinase activity, transferase activity, plasma membrane, cartilage development, skeletal system development, limb morphogenesis, SMAD binding, ovarian cumulus expansion, dorsal/ventral pattern formation, positive regulation of bone mineralization, ovulation cycle, endochondral bone morphogenesis, cellular response to growth factor stimulus, negative regulation of chondrocyte proliferation, HFE-transferrin receptor complex, inflammatory response, retinal ganglion cell axon guidance, retina development in camera-type eye, dendrite, integral component of membrane, signal transduction, netrin-activated signaling pathway, plasma membrane, cell junction, filopodium, dendrite, neuron projection, axon, growth cone, tubulin binding, axon guidance, regulation of cell migration, positive regulation of apoptotic process, dorsal root ganglion development, oxidoreductase activity, acting on the aldehyde or oxo group of donors, disulfide as acceptor, acetyl-CoA biosynthetic process from pyruvate, nucleus, oxidoreductase activity, tricarboxylic acid cycle, mitochondrial matrix, protein binding, pyruvate metabolic process, pyruvate dehydrogenase (NAD+) activity	TRUE	FALSE
GZMM	ENSG00000197540	ENST00000592501	7	1	0	0	0.142857143	serine-type endopeptidase activity, cell death, hydrolase activity, apoptotic process, protein binding, innate immune response, endopeptidase activity	FALSE	FALSE
ELANE	ENSG00000197561	ENST00000590230	7	1	0	0	0.142857143	serine-type endopeptidase activity, plasma membrane, hydrolase activity, cytosol, membrane raft, serine-type peptidase activity, positive regulation of GTPase activity, collagen-containing extracellular matrix, neutrophil degranulation, cytokine-mediated signaling pathway, azurophil granule lumen, negative regulation of phagocytosis, blood coagulation, plasma membrane raft, cell-cell junction maintenance, proteolysis, cytoplasm, hydrolase activity, cytoplasmic vesicle, protein binding, serine-type peptidase activity, defense response to bacterium, extracellular exosome, negative regulation of inflammatory response, neutrophil degranulation, positive regulation of interleukin-8 production, specific granule lumen, endopeptidase activity, transcription corepressor activity, positive regulation of smooth muscle cell proliferation, transcription repressor complex, cellular calcium ion homeostasis, neutrophil-mediated killing of gram-negative bacterium, secretory granule, cytokine binding, acute inflammatory response to antigenic stimulus, biosynthetic process of antibacterial peptides active against Gram-negative bacteria, positive regulation of immune response, leukocyte migration, neutrophil-mediated killing of fungus	FALSE	FALSE
PLIN5	ENSG00000214456	ENST00000381848	7	1	0	0	0.142857143	RNA splicing, spliceosomal complex, protein binding, U2-type catalytic step 1 spliceosome, protein binding, membrane, plasma membrane, immune response, protein binding, T cell costimulation, positive regulation of activated T cell proliferation, protein binding, cytoplasm, cytoskeleton, microtubule, microtubule organizing center, microtubule binding, regulation of cell division, regulation of mitotic spindle organization, signaling adaptor activity, protein binding, cytosol, protein binding, peptidase activity, hydrolase activity, isopeptidase activity, chromatin remodeling, transcription coactivator activity, protein binding, membrane, endosome, cell junction, endosome membrane, early endosome membrane, identical protein binding, cadherin binding, central nervous system development, protein C-terminus binding, phosphatase binding, ion channel binding, synaptic vesicle uncoating, regulation of synaptic vesicle endocytosis, synapse, hippocampal mossy fiber to CA3 synapse, nucleus, nuclear chromatin, cellular response to DNA damage stimulus, DNA replication, nucleosome assembly, unfolded protein binding, chromatin binding, chromo shadow domain binding, protein binding, cytoplasm, cytoskeleton, lysosomal membrane, lysosome, early endosome membrane, extracellular exosome, extrinsic component of membrane, macroautophagy, nucleus, regulation of transcription by RNA polymerase II, double-stranded DNA binding, cytoplasm, intracellular membrane-bounded organelle, plasma membrane, cytoplasm, mitochondrion, lipid droplet, lipid storage, positive regulation of triglyceride biosynthetic process, negative regulation of reactive oxygen species metabolic process, lipid droplet organization, lipase binding, negative regulation of fatty acid beta-oxidation, negative regulation of lipid catabolic process, negative regulation of lipase activity	FALSE	FALSE
LGALS16	ENSG00000249861	ENST00000594480	7	1	0	0	0.142857143	lactose binding, apoptotic process, membrane	FALSE	FALSE
AC008770.2	ENSG00000267179	ENST00000591944	7	1	0	0	0.142857143	nucleic acid binding	FALSE	FALSE
AC003002.3	ENSG00000269533	ENST00000596617	7	1	0	0	0.142857143	nucleic acid binding, metal ion binding, protein binding, DNA-binding transcription factor activity, RNA polymerase II-specific, endoplasmic reticulum to Golgi vesicle-mediated transport, cytoplasm, endoplasmic reticulum, vesicle-mediated transport, endoplasmic reticulum-Golgi intermediate compartment, regulation of transcription, DNA-templated, regulation of transcription, DNA-templated, nucleus, DNA binding, DNA-binding transcription factor activity, RNA polymerase II-specific, regulation of transcription, DNA-templated	FALSE	FALSE
XRN1	ENSG00000114127	ENST00000498077	61	10	1	4	0.245901639	exonuclease activity, nuclear-transcribed mRNA catabolic process, cytoplasm, cytosol, hydrolase activity, nuclease activity, protein binding, telomerase RNA binding, nuclear mRNA surveillance, negative regulation of telomere maintenance via telomerase, G-quadruplex DNA binding, G-quadruplex RNA binding, response to testosterone, cellular response to puromycin, dendrite, synapse	FALSE	FALSE
HAO1	ENSG00000101323	ENST00000378789	7	1	0	0	0.142857143	catalytic activity, FMN binding, cytosol, cellular nitrogen compound metabolic process, response to oxidative stress, peroxisomal matrix, long-chain-(S)-2-hydroxy-long-chain-acid oxidase activity, glycolate oxidase activity	FALSE	FALSE
CST3	ENSG00000101439	ENST00000398411	7	1	0	0	0.142857143	extracellular space, extracellular region, protein binding, peptidase inhibitor activity, protease binding, response to hypoxia, apoptotic process, brain development, embryo implantation, male gonad development, response to carbohydrate, response to organic cyclic compound, response to estradiol, response to drug, regulation of programmed cell death, response to axon injury, negative regulation of cell death, basement membrane, lysosome, endoplasmic reticulum, nuclear membrane, cell projection, contractile fiber, extracellular exosome, post-translational protein modification, ficolin-1-rich granule lumen, tertiary granule lumen, Golgi apparatus, endopeptidase inhibitor activity, negative regulation of collagen catabolic process, regulation of tissue remodeling, negative regulation of elastin catabolic process	FALSE	FALSE
PCNA	ENSG00000132646	ENST00000379160	7	1	0	0	0.142857143	membrane, transmembrane transport, L-ascorbic acid transmembrane transport, ion transport, symporter activity, basolateral plasma membrane, L-ascorbate:sodium symporter activity, transepithelial L-ascorbic acid transport, cellular response to ethanol, positive regulation of dendrite extension, integral component of plasma membrane, membrane, endoplasmic reticulum, endosome, cytoplasmic vesicle, synapse, early endosome, synaptic vesicle, synaptic vesicle transport, DNA binding, regulation of DNA replication, nucleoplasm, cellular response to DNA damage stimulus, viral process, nuclear body, identical protein binding, DNA damage response, signal transduction by p53 class mediator resulting in cell cycle arrest, chromatin binding, positive regulation of DNA repair, chromatin, receptor tyrosine kinase binding, DNA polymerase binding, translesion synthesis, centrosome, transcription-coupled nucleotide-excision repair, error-prone translesion synthesis, mismatch repair, histone acetyltransferase binding, nucleotide-excision repair, DNA incision, telomere maintenance via semi-conservative replication, nucleotide-excision repair, DNA gap filling, purine-specific mismatch base pair DNA N-glycosylase activity, MutLalpha complex binding, replication fork processing, mitotic telomere maintenance via semi-conservative replication, replisome, PCNA-p21 complex, estrogen receptor binding, base-excision repair, gap-filling, heart development, response to lipid, response to cadmium ion, cellular response to xenobiotic stimulus, liver regeneration, cyclin-dependent protein kinase holoenzyme complex	FALSE	FALSE
VSTM2L	ENSG00000132821	ENST00000448944	7	1	0	0	0.142857143	multicellular organism development, positive regulation of insulin secretion, membrane, mRNA processing, nucleus, cytoplasm, nucleoplasm, apoptotic process, protein binding, enzyme binding, Prp19 complex, cytoplasm, protein binding, axon, axon guidance, homophilic cell adhesion via plasma membrane adhesion molecules	FALSE	FALSE
YWHAB	ENSG00000166913	ENST00000372839	7	1	0	0	0.142857143	mitochondrion, membrane, focal adhesion, perinuclear region of cytoplasm, melanosome, identical protein binding, cadherin binding, MAPK cascade, vacuole, protein domain specific binding, enzyme binding, positive regulation of protein insertion into mitochondrial membrane involved in apoptotic signaling pathway, negative regulation of G protein-coupled receptor signaling pathway, positive regulation of catalytic activity, phosphoprotein binding, protein-containing complex binding, negative regulation of transcription, DNA-templated, transcription repressor complex	FALSE	FALSE
EIF4G3	ENSG00000075151	ENST00000634879	57	11	2	1	0.245614035	RNA binding, translation initiation factor activity, RNA cap binding, translation, translational initiation, regulation of translation, mRNA binding, cytosol, eukaryotic translation initiation factor 4F complex, translation factor activity, RNA binding, regulation of translational initiation	FALSE	FALSE
GSTT2B	ENSG00000133433	ENST00000404172	7	1	0	0	0.142857143	cytoplasm, nucleoplasm, glutathione transferase activity, extracellular exosome	FALSE	FALSE
FAM83F	ENSG00000133477	ENST00000473717	7	1	0	0	0.142857143	protein kinase binding	FALSE	FALSE
FLII	ENSG00000177731	ENST00000581349	53	10	0	3	0.245283019	actin cytoskeleton organization, actin binding, nucleoplasm, centriolar satellite, cytoplasm, focal adhesion, multicellular organism development, phosphatidylinositol-4,5-bisphosphate binding, barbed-end actin filament capping, myofibril assembly	FALSE	FALSE
MYO1C	ENSG00000197879	ENST00000648651	49	10	1	1	0.244897959	protein binding, myosin complex, mRNA transport, membrane, nucleotide binding, actin binding, membrane raft, stereocilium membrane, nuclear pore, ruffle, lateral plasma membrane, calmodulin binding, actin filament binding, extracellular exosome, positive regulation of protein targeting to membrane, microfilament motor activity, actin filament organization, vesicle, unconventional myosin complex, Ral GTPase binding, protein targeting to membrane, positive regulation of gene expression, epigenetic, regulation of bicellular tight junction assembly, protein C-terminus binding, cellular response to interferon-gamma, brush border, stereocilium, ruffle membrane	FALSE	TRUE
SPEF2	ENSG00000152582	ENST00000637569	49	9	3	0	0.244897959	cytoplasm, cell differentiation, spermatogenesis, sperm midpiece, sperm flagellum, respiratory system development, brain morphogenesis	FALSE	FALSE
PTPRK	ENSG00000152894	ENST00000532331	49	6	5	1	0.244897959	membrane, protein tyrosine phosphatase activity, dephosphorylation, intracellular membrane-bounded organelle, hydrolase activity, adherens junction, phosphoprotein phosphatase activity, peptidyl-tyrosine dephosphorylation, integral component of plasma membrane, negative regulation of cell population proliferation, focal adhesion assembly, negative regulation of transcription, DNA-templated, cell-cell junction, beta-catenin binding, negative regulation of cell migration, cellular response to reactive oxygen species, transmembrane receptor protein tyrosine phosphatase activity, T cell differentiation, photoreceptor outer segment, dendrite	FALSE	FALSE
GCC2	ENSG00000135968	ENST00000482325	45	9	1	1	0.244444444	intracellular transport, nucleus, GTPase activator activity, NLS-bearing protein import into nucleus, membrane, transmembrane transport, plasma membrane, presynapse, symporter activity, synapse, axon, neurotransmitter secretion, perikaryon, neurotransmitter biosynthetic process, choline transmembrane transporter activity, choline:sodium symporter activity, in utero embryonic development, sulfotransferase activity, transferase activity, protein binding, xenobiotic metabolic process, aryl sulfotransferase activity, 3'-phosphoadenosine 5'-phosphosulfate metabolic process, sulfotransferase activity, transferase activity, cytosol, amine metabolic process, sulfotransferase activity, transferase activity, 3'-phosphoadenosine 5'-phosphosulfate metabolic process, aryl sulfotransferase activity, cytoplasm, protein transport, nucleoplasm, identical protein binding, trans-Golgi network, protein targeting to lysosome, late endosome to Golgi transport, microtubule anchoring, regulation of protein exit from endoplasmic reticulum	FALSE	FALSE
RNF123	ENSG00000164068	ENST00000433785	45	8	2	1	0.244444444	serine-type endopeptidase activity, enzyme binding, embryo implantation, regulation of macrophage chemotaxis, mammary gland development, regulation of receptor signaling pathway via JAK-STAT, cellular response to hypoxia, cytoplasm, protein binding, nuclear membrane, metal ion binding, protein ubiquitination, protein deubiquitination	FALSE	FALSE
MSH5	ENSG00000204410	ENST00000484309	45	8	2	1	0.244444444	chloride transport, chloride channel activity, nucleus, membrane, plasma membrane, ion transmembrane transport, nuclear membrane, regulation of ion transmembrane transport, chloride channel complex, cadherin binding, blood microparticle, platelet aggregation, vesicle, regulation of mitochondrial membrane potential, ATP binding, mismatch repair, DNA binding, cellular response to DNA damage stimulus, meiotic cell cycle, reciprocal meiotic recombination, meiotic mismatch repair	FALSE	FALSE
MARF1	ENSG00000166783	ENST00000552553	45	5	2	4	0.244444444	peroxisome, RNA binding, intracellular membrane-bounded organelle, oogenesis, cell differentiation, cytoplasm, mRNA binding involved in posttranscriptional gene silencing, female meiotic nuclear division, double-strand break repair	FALSE	FALSE
SEC23A	ENSG00000100934	ENST00000625395	41	10	0	0	0.243902439	integral component of membrane, somatostatin receptor activity, plasma membrane, integral component of plasma membrane, neuropeptide signaling pathway, G protein-coupled receptor signaling pathway, coupled to cyclic nucleotide second messenger, neuropeptide binding, spermatogenesis, forebrain development, response to starvation, cellular response to leukemia inhibitory factor, membrane, carbohydrate binding, external side of plasma membrane, extracellular matrix binding, extracellular matrix protein binding, sprouting angiogenesis, vascular endothelial growth factor receptor-2 signaling pathway, intracellular protein transport, COPII vesicle coat, cytoplasm, protein transport, metal ion binding, endoplasmic reticulum membrane, ER to Golgi transport vesicle membrane, positive regulation of GTPase activity, protein binding, endoplasmic reticulum exit site, antigen processing and presentation of exogenous peptide antigen via MHC class II, antigen processing and presentation of peptide antigen via MHC class I, protein localization to plasma membrane, COPII-coated ER to Golgi transport vesicle	FALSE	FALSE
VPS45	ENSG00000136631	ENST00000644704	41	9	0	1	0.243902439	vesicle docking involved in exocytosis, membrane, Golgi apparatus, Golgi membrane, protein binding, cellular_component, integral component of membrane	FALSE	FALSE
SLC26A3	ENSG00000091138	ENST00000453332	41	9	1	0	0.243902439	membrane, chloride transport, sulfate transport, sulfate transmembrane transport, bicarbonate transport, sulfate transmembrane transporter activity, apical plasma membrane, antiporter activity, sperm midpiece, ion transport, excretion, chloride transmembrane transporter activity, oxalate transport, anion transport, membrane hyperpolarization	FALSE	FALSE
OGDH	ENSG00000105953	ENST00000631326	41	8	1	1	0.243902439	membrane, lipid metabolic process, apical plasma membrane, cholesterol metabolic process, protein binding, Rab GTPase binding, cholesterol transport, drug binding, response to muscle activity, response to drug, intestinal lipid absorption, lipid transporter activity, ATP binding, nucleus, membrane, hydrolase activity, protein binding, helicase activity, ribosome biogenesis, membrane, protein transport, endoplasmic reticulum membrane, Golgi apparatus, Golgi organization, positive regulation of I-kappaB kinase/NF-kappaB signaling, oxidation-reduction process, oxidoreductase activity, acting on the aldehyde or oxo group of donors, disulfide as acceptor, oxoglutarate dehydrogenase (succinyl-transferring) activity, mitochondrion, metal ion binding, mitochondrial matrix, mitochondrial membrane, 2-oxoglutarate metabolic process, histone succinylation, succinyl-CoA metabolic process, oxoglutarate dehydrogenase (NAD+) activity, NADH metabolic process, striatum development, thalamus development, tangential migration from the subventricular zone to the olfactory bulb	FALSE	FALSE
PLCB2	ENSG00000137841	ENST00000559671	41	5	3	2	0.243902439	intracellular signal transduction, phosphatidylinositol phospholipase C activity, signal transduction, phosphoric diester hydrolase activity, hydrolase activity, phosphatidylinositol metabolic process, G protein-coupled receptor signaling pathway, inositol phosphate metabolic process, activation of phospholipase C activity, sensory perception of bitter taste	FALSE	FALSE
DOCK10	ENSG00000135905	ENST00000645028	119	24	2	3	0.243697479	small GTPase mediated signal transduction, cytoplasm, nucleoplasm, cell junction, protein binding, dendritic spine, extracellular exosome, regulation of cell migration, marginal zone B cell differentiation	FALSE	FALSE
TUBGCP3	ENSG00000126216	ENST00000649778	37	8	1	0	0.243243243	microtubule cytoskeleton organization, spindle pole, cytoplasm, cytoskeleton, microtubule, centrosome, structural constituent of cytoskeleton, cytosol, cytoplasmic microtubule organization, microtubule minus-end binding, gamma-tubulin complex, meiotic cell cycle, equatorial microtubule organizing center	FALSE	FALSE
UBE4B	ENSG00000130939	ENST00000672724	37	7	1	1	0.243243243	ubiquitin-protein transferase activity, protein ubiquitination, ubiquitin-ubiquitin ligase activity, ubiquitin ligase complex, nucleus, cytoplasm, transferase activity, ubiquitin-dependent ERAD pathway, protein polyubiquitination, enzyme binding, response to UV, granzyme-mediated apoptotic signaling pathway, proteasome-mediated ubiquitin-dependent protein catabolic process, ATP binding, ATPase binding, ubiquitin protein ligase activity, ventricular trabecula myocardium morphogenesis, protein monoubiquitination, neuron projection development, response to endoplasmic reticulum stress, cellular protein catabolic process, protein autoubiquitination, protein binding	FALSE	FALSE
GFM1	ENSG00000168827	ENST00000486715	37	6	0	3	0.243243243	GTPase activity, translational elongation, translation, mitochondrion, mitochondrial matrix	FALSE	FALSE
RNF17	ENSG00000132972	ENST00000255325	37	6	1	2	0.243243243	ATP binding, nucleotide binding, ATPase-coupled cation transmembrane transporter activity, metal ion binding, plasma membrane, potassium:proton exchanging ATPase activity, ion transmembrane transport, cellular sodium ion homeostasis, sodium ion export across plasma membrane, potassium:proton exchanging ATPase complex, potassium ion homeostasis, nucleus, metal ion binding, cell differentiation, identical protein binding	FALSE	FALSE
KCNU1	ENSG00000215262	ENST00000523973	37	5	1	3	0.243243243	unknown, peptidyl-tyrosine dephosphorylation, negative regulation of transcription by RNA polymerase II, positive regulation of cell adhesion, p53 binding, RNA polymerase II activating transcription factor binding, integral component of membrane, signal transduction, netrin-activated signaling pathway, plasma membrane, multicellular organism development, cell-cell adhesion via plasma-membrane adhesion molecules, regulation of neuron migration, membrane, transmembrane transport, integral component of membrane, potassium ion transport, voltage-gated ion channel activity, regulation of ion transmembrane transport, reproductive process	FALSE	FALSE
FRMD4B	ENSG00000114541	ENST00000497880	37	4	1	4	0.243243243	membrane, endoplasmic reticulum, plasma membrane, protein binding, L-glutamate transmembrane transport, molecular_function, positive regulation of stress-activated MAPK cascade, intrinsic apoptotic signaling pathway in response to oxidative stress, negative regulation of transport, actin monomer binding, pointed-end actin filament capping, cytoskeleton, M band, myofibril, striated muscle contraction, positive regulation of skeletal muscle fiber development, myofibril assembly, actin nucleation, cytoskeleton, adherens junction, extracellular space, establishment of epithelial cell polarity	FALSE	FALSE
CFAP91	ENSG00000183833	ENST00000498167	37	4	3	2	0.243243243	cytoskeleton, mitochondrion, protein binding, axoneme, membrane	FALSE	FALSE
NRXN3	ENSG00000021645	ENST00000635466	37	1	8	0	0.243243243	integral component of membrane, calcium channel regulator activity, neurotransmitter secretion, regulation of synaptic vesicle exocytosis, GABA-ergic synapse, plasma membrane, signaling receptor activity, cell adhesion molecule binding, social behavior, neuron cell-cell adhesion, vocalization behavior, angiogenesis, transmembrane signaling receptor activity	FALSE	FALSE
PAM	ENSG00000145730	ENST00000504691	37	0	8	1	0.243243243	membrane, catalytic activity, monooxygenase activity, peptide metabolic process, metal ion binding, zinc ion binding, extracellular region, metabolic process, extracellular exosome, L-ascorbic acid binding, secretory granule membrane, peptide amidation, fatty acid primary amide biosynthetic process, identical protein binding, long-chain fatty acid metabolic process, central nervous system development, lactation, toxin metabolic process, protein metabolic process, response to estradiol, odontogenesis, response to copper ion, response to glucocorticoid, limb development, trans-Golgi network, cell surface, neuron projection, perikaryon	FALSE	FALSE
SNX17	ENSG00000115234	ENST00000537606	33	8	0	0	0.242424242	membrane, mitochondrion, transmembrane transport, cytosol, homeostatic process, regulation of reactive oxygen species metabolic process, glomerular basement membrane development, cellular response to reactive oxygen species, regulation of mitochondrial DNA metabolic process, protein binding, nucleoplasm, transcription by RNA polymerase III, tRNA transcription by RNA polymerase III, cellular metabolic process, translation initiation factor activity, translational initiation, guanyl-nucleotide exchange factor activity, cytosol, translation initiation factor binding, myelination, ovarian follicle development, response to glucose, signal transduction, phosphatidylinositol binding, membrane, intracellular membrane-bounded organelle, Golgi apparatus, cytoplasmic vesicle, protein binding, lipid binding, endosomal transport, protein-containing complex, signaling receptor binding, low-density lipoprotein particle receptor binding, cholesterol catabolic process, cardiac septum development, aorta development	FALSE	FALSE
ATL2	ENSG00000119787	ENST00000651368	33	8	0	0	0.242424242	GTPase activity, integral component of membrane, endoplasmic reticulum, hydrolase activity, identical protein binding, endoplasmic reticulum organization, endoplasmic reticulum tubular network membrane organization	FALSE	FALSE
FCHSD2	ENSG00000137478	ENST00000458644	33	8	0	0	0.242424242	bile acid secretion, protein binding, protein transport, cytosol, autophagosome membrane, protein binding, membrane, plasma membrane, cell projection, endocytosis, stereocilium, phosphatidylinositol-3,4-bisphosphate binding, clathrin-dependent endocytosis, neuromuscular junction, recycling endosome, stereocilium shaft	FALSE	TRUE
RGPD5	ENSG00000015568	ENST00000441344	33	7	1	0	0.242424242	cytoplasm, intracellular transport, GTPase activator activity, NLS-bearing protein import into nucleus	FALSE	FALSE
MINK1	ENSG00000141503	ENST00000664602	66	13	3	0	0.242424242	phosphorylation, cell junction, cell projection, protein binding, axon, chemical synaptic transmission, extracellular exosome, neuron projection morphogenesis, positive regulation of JNK cascade, positive regulation of p38MAPK cascade, dendrite morphogenesis, signal transduction by protein phosphorylation, MAPK cascade, regulation of cell-cell adhesion	FALSE	FALSE
PACS2	ENSG00000179364	ENST00000547217	33	6	2	0	0.242424242	mitochondrion, viral process, ion channel binding, autophagosome assembly, endoplasmic reticulum calcium ion homeostasis	FALSE	FALSE
EPG5	ENSG00000152223	ENST00000592272	66	11	1	4	0.242424242	cytoplasm, perinuclear region of cytoplasm, endosome to lysosome transport, cellular response to dsDNA, nucleotide transport	FALSE	FALSE
TTLL7	ENSG00000137941	ENST00000610996	33	5	1	2	0.242424242	nucleotide binding, cytoskeleton, multicellular organism development, cell projection, cellular protein modification process, ligase activity, perikaryon, cytosol, tubulin-glutamic acid ligase activity, alpha-tubulin binding	FALSE	FALSE
CAMK2G	ENSG00000148660	ENST00000441192	33	5	2	1	0.242424242	sulfotransferase activity, membrane, transferase activity, Golgi membrane, metabolic process, deacetylase activity, glycosaminoglycan biosynthetic process, ATP binding, protein kinase activity, calmodulin-dependent protein kinase activity, nucleotide binding, kinase activity, phosphorylation, cell differentiation, protein dephosphorylation, sarcoplasmic reticulum, identical protein binding, neuron projection, cytosol, protein homodimerization activity, regulation of calcium ion transport, insulin secretion, calcium-dependent protein serine/threonine phosphatase activity, calcium- and calmodulin-dependent protein kinase complex, calcium ion transport, regulation of relaxation of cardiac muscle	FALSE	FALSE
FNDC3B	ENSG00000075420	ENST00000423424	33	4	2	2	0.242424242	phosphorylation, cytosol, endosome, Wnt signaling pathway, nervous system development, extracellular exosome, cytoskeleton organization, protein autophosphorylation, microvillus assembly, actin cytoskeleton reorganization, activation of protein kinase activity, stress-activated protein kinase signaling cascade, activation of JNKK activity, glutamatergic synapse, catalytic activity, phospholipase D activity, inositol lipid-mediated signaling, membrane, endoplasmic reticulum membrane, hydrolase activity, lysosomal membrane, lipid catabolic process, Golgi membrane, perinuclear region of cytoplasm, plasma membrane, specific granule membrane, N-acylphosphatidylethanolamine-specific phospholipase D activity, small GTPase mediated signal transduction, Ras protein signal transduction, positive regulation of translation, regulation of synaptic vesicle cycle, membrane, RNA binding, integral component of membrane	FALSE	FALSE
ANPEP	ENSG00000166825	ENST00000679248	33	4	0	4	0.242424242	protein dimerization activity, DNA binding, Notch signaling pathway, positive regulation of transcription by RNA polymerase II, nuclear chromatin, DNA-binding transcription activator activity, RNA polymerase II-specific, heart morphogenesis, zinc ion binding, metallopeptidase activity, integral component of membrane, plasma membrane, hydrolase activity, external side of plasma membrane, extracellular space, cell differentiation, viral entry into host cell, angiogenesis, extracellular exosome, signaling receptor activity, endoplasmic reticulum-Golgi intermediate compartment, regulation of blood pressure, peptide binding	FALSE	FALSE
KLHL2	ENSG00000109466	ENST00000538127	33	2	5	1	0.242424242	cytoplasm, protein ubiquitination, cytosol, ruffle, identical protein binding, Cul3-RING ubiquitin ligase complex, membrane	FALSE	FALSE
ASTN2	ENSG00000148219	ENST00000373986	33	0	5	3	0.242424242	metalloendopeptidase activity, metal ion binding, hydrolase activity, extracellular region, cellular protein metabolic process, endopeptidase activity, response to glucocorticoid, protein binding, membrane, protein transport, endosome, cytoplasmic vesicle, early endosome, calcium ion binding, neuron migration, inositol 1,3,4,5 tetrakisphosphate binding, negative regulation of protein localization to cell surface	FALSE	FALSE
NFASC	ENSG00000163531	ENST00000513543	62	0	15	0	0.241935484	protein binding, endoplasmic reticulum, negative regulation of protein phosphorylation, protein phosphatase regulator activity, response to endoplasmic reticulum stress, peptidyl-serine dephosphorylation, ER overload response, kinase activity, phosphatidylinositol phosphorylation, nucleus, membrane, ATP binding, phosphorylation, nucleoplasm, plasma membrane, protein binding, 1-phosphatidylinositol-3-kinase activity, cell migration, 1-phosphatidylinositol-4-phosphate 3-kinase activity, macroautophagy, protein kinase B signaling, endocytic vesicle, phosphatidylinositol biosynthetic process, nucleus, negative regulation of apoptotic process, metal ion binding, zinc ion binding, regulation of transcription by RNA polymerase II, DNA damage response, signal transduction by p53 class mediator resulting in cell cycle arrest, protein deubiquitination, enzyme binding, heart valve development, protein-containing complex assembly, negative regulation of protein catabolic process, endocardial cushion morphogenesis, DNA damage response, signal transduction by p53 class mediator, protein binding, integral component of membrane, extracellular matrix, cell adhesion, axon guidance, transmission of nerve impulse, synapse organization, integral component of membrane, cell adhesion, cell junction, paranodal junction, ficolin-1-rich granule membrane, axon initial segment, protein domain specific binding, protein localization to paranode region of axon, clustering of voltage-gated sodium channels, protein localization to plasma membrane, axon, paranode region of axon	FALSE	FALSE
RASGEF1C	ENSG00000146090	ENST00000615330	29	7	0	0	0.24137931	guanyl-nucleotide exchange factor activity	FALSE	FALSE
IQCA1	ENSG00000132321	ENST00000431676	29	6	1	0	0.24137931	nucleotide binding, cytoskeleton, motile cilium, ATPase activity	FALSE	TRUE
HERC3	ENSG00000138641	ENST00000407637	29	5	1	1	0.24137931	cytoplasm, nucleoplasm, protein ubiquitination, hematopoietic progenitor cell differentiation, ubiquitin-protein transferase activity, cytoplasm, protein binding, defense response to virus, innate immune response, protein polyubiquitination, ISG15 transferase activity, negative regulation of type I interferon production, regulation of cyclin-dependent protein serine/threonine kinase activity, mitochondrion, GPI anchor biosynthetic process, glycosylphosphatidylinositol-N-acetylglucosaminyltransferase (GPI-GnT) complex, GPI anchor biosynthetic process, membrane, endoplasmic reticulum, protein binding, preassembly of GPI anchor in ER membrane, ubiquitin-protein transferase activity, ubiquitin-protein transferase activity, transferase activity, protein ubiquitination	FALSE	FALSE
USP53	ENSG00000145390	ENST00000509769	29	5	2	0	0.24137931	cytoplasm, Z disc, biological_process, actin binding, sarcomere organization, telethonin binding, FATZ binding, thiol-dependent ubiquitinyl hydrolase activity, cell junction, bicellular tight junction, cellular_component, cell-cell junction, thiol-dependent ubiquitin-specific protease activity, apoptotic process	FALSE	FALSE
GLI3	ENSG00000106571	ENST00000678429	29	5	2	0	0.24137931	protein phosphorylation, mRNA processing, nucleus, nuclear speck, nucleotide binding, kinase activity, phosphorylation, cell division, protein binding, extracellular region, cyclin-dependent protein serine/threonine kinase activity, positive regulation of transcription by RNA polymerase II, positive regulation of transcription elongation from RNA polymerase II promoter, multicellular organism development, transcription elongation from RNA polymerase II promoter, regulation of mitotic nuclear division, cyclin/CDK positive transcription elongation factor complex, cyclin K-CDK13 complex, cyclin binding, phosphorylation of RNA polymerase II C-terminal domain, protein kinase binding, nucleus, Golgi apparatus, cell cycle, cytoskeleton, protein binding, midbody, CoA-transferase activity, mitochondrion, extracellular region, growth factor activity, signal transduction, protein binding, identical protein binding, extracellular space, erythrocyte differentiation, negative regulation of cell population proliferation, signaling receptor binding, protein-containing complex binding, hematopoietic progenitor cell differentiation, negative regulation of hair follicle development, eyelid development in camera-type eye, cellular response to cholesterol, perinuclear region of cytoplasm, regulation of transcription by RNA polymerase II, negative regulation of interferon-gamma production, positive regulation of pathway-restricted SMAD protein phosphorylation, cell-cell signaling, positive regulation of cellular protein metabolic process, peptide hormone binding, cell surface receptor signaling pathway, response to drug, negative regulation of phosphorylation, negative regulation of B cell differentiation, positive regulation of follicle-stimulating hormone secretion, odontogenesis, G1/S transition of mitotic cell cycle, striatal medium spiny neuron differentiation, progesterone secretion, negative regulation of cell cycle, GABAergic neuron differentiation, regulation of transcription, DNA-templated, nucleic acid binding, embryonic organ development, dorsal/ventral pattern formation, cytoplasm, cilium, DNA binding, cell projection, RNA polymerase II transcription regulatory region sequence-specific DNA binding, DNA-binding transcription factor activity, RNA polymerase II-specific, positive regulation of transcription by RNA polymerase II, ciliary tip, nucleoplasm, negative regulation of canonical Wnt signaling pathway, embryonic digit morphogenesis, RNA polymerase II cis-regulatory region sequence-specific DNA binding, ciliary base, mediator complex binding, metanephros development, in utero embryonic development, positive regulation of neuroblast proliferation, axon guidance, brain development, heart development, proximal/distal pattern formation, protein processing, spinal cord motor neuron differentiation, pallium development, optic nerve morphogenesis, smoothened signaling pathway involved in ventral spinal cord interneuron specification, forebrain dorsal/ventral pattern formation, layer formation in cerebral cortex, neural tube development, melanocyte differentiation, embryonic limb morphogenesis, mammary gland development, positive regulation of chondrocyte differentiation, tube development, regulation of cell population proliferation, odontogenesis of dentin-containing tooth, camera-type eye development, nose morphogenesis, response to estrogen, regulation of cell differentiation, negative regulation of neuron differentiation, negative regulation of smoothened signaling pathway, negative regulation of alpha-beta T cell differentiation, embryonic digestive tract development, camera-type eye morphogenesis, anatomical structure formation involved in morphogenesis, embryonic neurocranium morphogenesis, oligodendrocyte differentiation, inner ear development, roof of mouth development, frontal suture morphogenesis, sagittal suture morphogenesis, smoothened signaling pathway involved in dorsal/ventral neural tube patterning, anterior semicircular canal development, cell differentiation involved in kidney development, vocalization behavior, larynx morphogenesis, regulation of bone development, nuclear speck	FALSE	TRUE
ADCK5	ENSG00000173137	ENST00000529654	29	5	0	2	0.24137931	protein ubiquitination, cytosol, SCF-dependent proteasomal ubiquitin-dependent protein catabolic process, entrainment of circadian clock by photoperiod, ubiquitin-protein transferase activity, membrane, protein serine/threonine kinase activity, transferase activity, protein phosphorylation	FALSE	FALSE
DNMT3B	ENSG00000088305	ENST00000456297	29	5	2	0	0.24137931	DNA methylation, DNA-methyltransferase activity, metal ion binding, nucleoplasm, DNA binding, DNA (cytosine-5-)-methyltransferase activity, negative regulation of transcription by RNA polymerase II, transcription corepressor activity, positive regulation of histone H3-K4 methylation, chromatin binding, response to hypoxia, response to ionizing radiation, response to caffeine, response to vitamin A, response to drug, cellular response to hyperoxia	FALSE	FALSE
RPS6KC1	ENSG00000136643	ENST00000615329	29	4	3	0	0.24137931	phosphorylation, protein binding, lipid binding	FALSE	FALSE
ELAPOR2	ENSG00000164659	ENST00000450689	29	4	2	1	0.24137931	integral component of membrane, BMP receptor binding, positive regulation of epidermis development	FALSE	FALSE
DDX41	ENSG00000183258	ENST00000508279	29	3	4	0	0.24137931	actin binding, cell junction, cell differentiation, dendrite, cell cortex, plasma membrane, actin filament binding, cortical actin cytoskeleton, postsynaptic density, neuron projection morphogenesis, actin cytoskeleton, positive regulation of dendritic spine morphogenesis, positive regulation of axon extension, regulation of neuronal synaptic plasticity, actomyosin, profilin binding, cytoplasmic sequestering of protein, cortical cytoskeleton, cell communication by chemical coupling, maintenance of protein location in cell, neural precursor cell proliferation, gap junction, glutamatergic synapse, protein binding, metal ion binding, cytoskeleton, multicellular organism development, actin cytoskeleton, cytosol, actin cytoskeleton organization, actin binding, heart development, stress fiber, axon guidance, positive regulation of osteoblast differentiation, cytoplasm, plasma membrane, neutrophil degranulation, ficolin-1-rich granule membrane, nucleic acid binding, ATP binding, RNA helicase activity, mRNA processing, nucleus, RNA binding, metal ion binding, protein binding, catalytic step 2 spliceosome, apoptotic process, cell population proliferation, cellular response to interferon-beta, defense response to virus	FALSE	FALSE
POGZ	ENSG00000143442	ENST00000531094	29	2	3	2	0.24137931	proteolysis involved in cellular protein catabolic process, threonine-type endopeptidase activity, cytoplasm, proteolysis, protein binding, proteasome complex, T cell receptor signaling pathway, negative regulation of inflammatory response to antigenic stimulus, nucleoplasm, extracellular exosome, protein polyubiquitination, antigen processing and presentation of exogenous peptide antigen via MHC class I, TAP-dependent, proteasomal protein catabolic process, negative regulation of G2/M transition of mitotic cell cycle, anaphase-promoting complex-dependent catabolic process, tumor necrosis factor-mediated signaling pathway, proteasome-mediated ubiquitin-dependent protein catabolic process, post-translational protein modification, Wnt signaling pathway, planar cell polarity pathway, interleukin-1-mediated signaling pathway, positive regulation of canonical Wnt signaling pathway, regulation of hematopoietic stem cell differentiation, DNA binding, nucleus, metal ion binding, nucleoplasm, cell division, chromosome, positive regulation of transcription by RNA polymerase II, kinetochore assembly	FALSE	FALSE
MYRFL	ENSG00000166268	ENST00000552032	29	2	2	3	0.24137931	integral component of membrane, ion transport, chloride transport, chloride transmembrane transport, biological_process, inorganic anion transport, guanyl-nucleotide exchange factor activity, cytoplasm, cytoskeleton, cell projection, lamellipodium, exocytosis, ciliary basal body-plasma membrane docking, protein targeting to membrane, cilium assembly, ciliary basal body, guanyl-nucleotide exchange factor activity, Rab guanyl-nucleotide exchange factor activity, DNA binding, DNA-binding transcription factor activity, integral component of membrane, endoplasmic reticulum membrane, positive regulation of transcription, DNA-templated	FALSE	TRUE
BIVM-ERCC5	ENSG00000270181	ENST00000639435	29	2	1	4	0.24137931	nucleus, DNA repair, nucleotide-excision repair, endonuclease activity, metal ion binding, cellular response to DNA damage stimulus	FALSE	FALSE
NCOA3	ENSG00000124151	ENST00000372004	29	2	5	0	0.24137931	protein binding, cytoplasm, metal ion binding, zinc ion binding, protein domain specific binding, transcription corepressor activity, negative regulation of cell migration, protein N-terminus binding, positive regulation of dendritic spine development, regulation of postsynaptic density protein 95 clustering, dendritic spine, regulation of transcription, DNA-templated, protein dimerization activity, nuclear hormone receptor binding, cytoplasm, nucleoplasm, transferase activity, transferring acyl groups, histone acetyltransferase activity, nuclear chromatin, protein-containing complex, protein N-terminus binding, positive regulation of keratinocyte differentiation, thyroid hormone receptor binding, disordered domain specific binding, cell dedifferentiation, cellular response to estradiol stimulus	FALSE	FALSE
PRKG2	ENSG00000138669	ENST00000628926	29	1	1	5	0.24137931	growth factor activity, fibroblast growth factor receptor binding, cytoplasm, regulation of cell migration, animal organ morphogenesis, nervous system development, positive regulation of gene expression, positive regulation of cell population proliferation, glial cell differentiation, nucleus, growth factor activity, extracellular region, multicellular organism development, cytokine activity, ossification, SMAD protein signal transduction, signaling receptor binding, skeletal system development, ATP binding, protein serine/threonine kinase activity, cGMP-dependent protein kinase activity, nucleotide binding, transferase activity, plasma membrane, cGMP binding, signal transduction, peptidyl-serine autophosphorylation, negative regulation of chloride transport	FALSE	FALSE
TMEM63B	ENSG00000137216	ENST00000533121	29	1	1	5	0.24137931	translation, RNA binding, mitochondrial large ribosomal subunit, mitochondrial translational elongation, membrane, plasma membrane, ion transmembrane transport, actin cytoskeleton, mechanosensitive ion channel activity	FALSE	FALSE
NOD1	ENSG00000106100	ENST00000434755	29	0	0	7	0.24137931	protein binding, cytoplasm, nucleotide binding, plasma membrane, cytosol, protein homodimerization activity, innate immune response, positive regulation of dendritic cell antigen processing and presentation, positive regulation of interleukin-1 beta production, positive regulation of tumor necrosis factor production, positive regulation of I-kappaB kinase/NF-kappaB signaling, defense response to Gram-positive bacterium, positive regulation of ERK1 and ERK2 cascade, phagocytic vesicle, intracellular signal transduction, signal transduction, positive regulation of NIK/NF-kappaB signaling, pattern recognition receptor activity, cysteine-type endopeptidase activator activity involved in apoptotic process, activation of MAPK activity, anchored component of plasma membrane, cellular response to muramyl dipeptide, pattern recognition receptor signaling pathway, defense response, detection of bacterium, interleukin-8 production	FALSE	FALSE
ZFYVE26	ENSG00000072121	ENST00000678386	83	11	9	0	0.240963855	double-strand break repair via homologous recombination, mitotic cytokinesis, cell cycle, lysosomal membrane, DNA repair, lipid binding, midbody, protein binding	FALSE	FALSE
FAF1	ENSG00000185104	ENST00000494400	25	6	0	0	0.24	nucleus, apoptotic process, perinuclear region of cytoplasm, proteasome-mediated ubiquitin-dependent protein catabolic process, protein kinase binding, cell death, positive regulation of DNA replication, NF-kappaB binding, heat shock protein binding, VCP-NPL4-UFD1 AAA ATPase complex, protein kinase regulator activity, protein domain specific binding, regulation of cell adhesion, nuclear envelope, membrane	FALSE	FALSE
HEATR9	ENSG00000270379	ENST00000605080	25	6	0	0	0.24	protein binding	FALSE	FALSE
FZR1	ENSG00000105325	ENST00000652521	25	6	0	0	0.24	signal transduction, G-protein beta/gamma-subunit complex binding, guanyl nucleotide binding, nucleotide binding, synapse, heterotrimeric G-protein complex, platelet activation, action potential, activation of phospholipase C activity, phospholipase C-activating G protein-coupled acetylcholine receptor signaling pathway, G protein-coupled receptor signaling pathway, G protein-coupled receptor activity, membrane, mitochondrion, signal transduction, sphingosine-1-phosphate receptor signaling pathway, immune response, lipid binding, regulation of metabolic process, membrane, integral component of membrane, endoplasmic reticulum membrane, regulation of protein-containing complex assembly, regulation of protein complex stability, RNA binding, mRNA processing, cytoplasm, mRNA binding, ribonucleoprotein complex, mRNA splice site selection, regulation of transcription, DNA-templated, DNA-binding transcription factor activity, fibrillar center, DNA replication, double-stranded DNA binding, negative regulation of transcription, DNA-templated, DNA-binding transcription factor activity, RNA polymerase II-specific, nuclear chromatin, sequence-specific double-stranded DNA binding, transcription by RNA polymerase II, membrane, molecular_function, membrane, peptidyl-lysine modification to peptidyl-hypusine, metal ion binding, oxidoreductase activity, iron ion binding, cytosol, protein binding, ubiquitin-protein transferase activator activity, nucleus, cell cycle, protein ubiquitination, cell division, cellular response to DNA damage stimulus, anaphase-promoting complex-dependent catabolic process, ubiquitin-dependent protein catabolic process, anaphase-promoting complex, positive regulation of protein catabolic process, positive regulation of anaphase-promoting complex-dependent catabolic process, regulation of meiotic nuclear division, lens fiber cell differentiation	FALSE	FALSE
RANGAP1	ENSG00000100401	ENST00000455915	25	6	0	0	0.24	signal transduction, nucleus, intracellular membrane-bounded organelle, cytoskeleton, chromosome, aggresome, spindle, kinetochore, cadherin binding, activation of GTPase activity, Ran GTPase binding, RNA binding, perinuclear region of cytoplasm, response to axon injury, cellular response to vasopressin, nuclear pore cytoplasmic filaments, axon cytoplasm	FALSE	FALSE
LRSAM1	ENSG00000148356	ENST00000676170	50	11	0	1	0.24	cytoplasm, protein transport, transferase activity, protein ubiquitination, ubiquitin-protein transferase activity, ubiquitin protein ligase activity, protein catabolic process, negative regulation of endocytosis, viral budding	FALSE	FALSE
POU2F1	ENSG00000143190	ENST00000541643	25	5	1	0	0.24	membrane, protein binding, extracellular exosome, phosphatase activity, protein tyrosine/serine/threonine phosphatase activity, cytoplasm, DNA binding, nucleus, sequence-specific DNA binding, endoplasmic reticulum, DNA-binding transcription factor activity, RNA polymerase II-specific, identical protein binding, nuclear chromatin, DNA-binding transcription activator activity, RNA polymerase II-specific, cytokine-mediated signaling pathway, RNA polymerase II core promoter sequence-specific DNA binding, RNA polymerase II transcription regulator complex	FALSE	FALSE
AC097634.4	ENSG00000285708	ENST00000647725	25	5	0	1	0.24	DNA-binding transcription factor activity, nucleus, nucleoplasm, transcription regulatory region sequence-specific DNA binding, DNA-binding transcription factor activity, RNA polymerase II-specific, chromatin binding, identical protein binding, in utero embryonic development, pre-B cell differentiation, heart development, motor neuron axon guidance, striatum development, forebrain development, immunoglobulin V(D)J recombination, sarcomere organization, positive regulation of transcription, DNA-templated, smooth muscle tissue development, cardiac muscle cell differentiation, negative regulation of cell growth involved in cardiac muscle cell development, T follicular helper cell differentiation, circulatory system development, regulation of action potential, negative regulation of lung goblet cell differentiation, positive regulation of hydrogen peroxide-induced cell death	FALSE	FALSE
PLEKHA5	ENSG00000052126	ENST00000540972	50	10	0	2	0.24	cytoplasm, nucleoplasm, biological_process, phosphatidylinositol-3-phosphate binding, phosphatidylinositol-3,5-bisphosphate binding, postsynaptic density	FALSE	FALSE
FGD6	ENSG00000180263	ENST00000551521	25	5	1	0	0.24	signal transduction, semaphorin-plexin signaling pathway, integral component of membrane, regulation of cell migration, regulation of cell shape, signaling receptor binding, regulation of GTPase activity, semaphorin-plexin signaling pathway involved in axon guidance, cilium assembly, centriole, cytoskeleton, protein binding, molecular_function, Golgi apparatus, ciliary transition fiber, membrane, endoplasmic reticulum, protein binding, identical protein binding, membrane, NADH dehydrogenase (ubiquinone) activity, electron transfer activity, mitochondrion, protein binding, respiratory gaseous exchange by respiratory system, mitochondrial respiratory chain complex I, mitochondrial respiratory chain complex I assembly, DNA binding, zinc ion binding, host cell nucleus, sequence-specific DNA binding, metal ion binding, PML body, protein binding, negative regulation of transcription by RNA polymerase II, RNA polymerase II cis-regulatory region sequence-specific DNA binding, DNA-binding transcription factor activity, RNA polymerase II-specific, sequence-specific double-stranded DNA binding, anatomical structure development, protein homodimerization activity, negative regulation of transcription, DNA-templated, signaling receptor activity, metal ion binding, regulation of GTPase activity, cytoskeleton, ruffle, Rho guanyl-nucleotide exchange factor activity, cytoskeleton organization, regulation of cell shape	FALSE	TRUE
ALDH1A2	ENSG00000128918	ENST00000561070	25	5	0	1	0.24	oxidoreductase activity, cytoplasm, cytosol, aldehyde dehydrogenase (NAD+) activity, protein homotetramerization, retinal dehydrogenase activity, blood vessel development, liver development, retinoic acid biosynthetic process, vitamin A metabolic process, positive regulation of cell population proliferation, anterior/posterior pattern specification, positive regulation of gene expression, morphogenesis of embryonic epithelium, pituitary gland development, lung development, forebrain development, pancreas development, response to estradiol, response to cytokine, ureter maturation, 9-cis-retinoic acid biosynthetic process, positive regulation of apoptotic process, embryonic digestive tract development, face development, retinoic acid receptor signaling pathway involved in somitogenesis	TRUE	FALSE
KIF1C	ENSG00000129250	ENST00000574165	25	5	1	0	0.24	protein binding, microtubule motor activity, RNA binding, nucleotide binding, axon cytoplasm, ATPase activity, neuron projection, axon, motor activity, endoplasmic reticulum, ATP-dependent microtubule motor activity, plus-end-directed, anterograde neuronal dense core vesicle transport	FALSE	FALSE
PTK2B	ENSG00000120899	ENST00000522517	50	9	2	1	0.24	protein binding, cytoplasm, apoptotic process, protein ubiquitination, molecular_function, negative regulation of mitotic cell cycle, ATP binding, protein phosphorylation, protein kinase activity, protein tyrosine kinase activity, focal adhesion, regulation of cell migration, regulation of cell population proliferation, regulation of actin cytoskeleton reorganization, extrinsic component of cytoplasmic side of plasma membrane, nucleus, membrane, kinase activity, phosphorylation, plasma membrane, cell projection, perinuclear region of cytoplasm, immune system process, lamellipodium, angiogenesis, signaling receptor binding, sprouting angiogenesis, regulation of establishment of cell polarity, positive regulation of cell migration, protein C-terminus binding, positive regulation of cell population proliferation, protein-containing complex assembly, vascular endothelial growth factor receptor signaling pathway, marginal zone B cell differentiation, positive regulation of actin filament polymerization, apoptotic process, tumor necrosis factor-mediated signaling pathway, positive regulation of protein kinase activity, positive regulation of JNK cascade, dendritic spine, endothelin receptor signaling pathway, cell surface receptor signaling pathway, peptidyl-tyrosine autophosphorylation, interleukin-2-mediated signaling pathway, postsynaptic density, cellular response to retinoic acid, negative regulation of neuron apoptotic process, neuronal cell body, calmodulin-dependent protein kinase activity, ubiquitin protein ligase binding, protein-containing complex binding, response to reactive oxygen species, response to hypoxia, response to osmotic stress, cell adhesion, response to mechanical stimulus, response to glucose, response to organonitrogen compound, regulation of cGMP-mediated signaling, glial cell proliferation, positive regulation of cell growth, positive regulation of cellular protein metabolic process, ionotropic glutamate receptor signaling pathway, response to cocaine, response to hydrogen peroxide, negative regulation of potassium ion transport, blood vessel endothelial cell migration, positive regulation of nitric oxide biosynthetic process, positive regulation of translation, focal adhesion assembly, positive regulation of nitric-oxide synthase activity, response to cAMP, positive regulation of synaptic transmission, glutamatergic, long-term synaptic depression, activation of GTPase activity, positive regulation of reactive oxygen species metabolic process, positive regulation of B cell chemotaxis, NMDA selective glutamate receptor complex, dendrite, cell body, postsynapse	TRUE	FALSE
NPAS2	ENSG00000170485	ENST00000451740	25	4	1	1	0.24	endoplasmic reticulum, cytosol, perinuclear region of cytoplasm, protein binding, protein stabilization, chaperone-mediated protein folding, positive regulation of angiogenesis, positive regulation of endothelial cell proliferation, vascular endothelial growth factor receptor 2 binding, cellular response to heat, negative regulation of ubiquitin-dependent protein catabolic process, regulation of transcription, DNA-templated, cytoplasm, transcription regulator complex, metal ion binding, cytosol, cellular response to DNA damage stimulus, rhythmic process, positive regulation of transcription, DNA-templated, DNA-binding transcription factor activity, RNA polymerase II-specific, nuclear chromatin, positive regulation of DNA repair, Hsp90 protein binding, positive regulation of transcription by RNA polymerase II, regulation of lipid metabolic process, negative regulation of cell death, regulation of response to DNA damage stimulus	FALSE	FALSE
PIK3CA	ENSG00000121879	ENST00000643187	25	4	1	1	0.24	phosphorylation, protein binding, phosphatidylinositol-3,4-bisphosphate 5-kinase activity, angiogenesis, plasma membrane, Fc-gamma receptor signaling pathway involved in phagocytosis, phosphatidylinositol 3-kinase complex, membrane, phagocytosis, cell migration, platelet activation, phosphatidylinositol kinase activity, axon guidance, cytokine-mediated signaling pathway, vascular endothelial growth factor receptor signaling pathway, epidermal growth factor receptor signaling pathway, T cell costimulation, intercalated disc, relaxation of cardiac muscle, cardiac muscle cell contraction, insulin receptor signaling pathway via phosphatidylinositol 3-kinase, phosphatidylinositol 3-kinase complex, class IA, anoikis, insulin receptor substrate binding, regulation of protein phosphorylation, regulation of gene expression, positive regulation of TOR signaling, regulation of multicellular organism growth, protein kinase B signaling, hypomethylation of CpG island, cellular response to glucose stimulus, energy homeostasis, negative regulation of fibroblast apoptotic process, phosphatidylinositol 3-kinase complex, class IB	FALSE	FALSE
HERC5	ENSG00000138646	ENST00000508159	25	4	1	1	0.24	cytoplasm, nucleoplasm, protein ubiquitination, hematopoietic progenitor cell differentiation, ubiquitin-protein transferase activity, cytoplasm, protein binding, defense response to virus, innate immune response, protein polyubiquitination, ISG15 transferase activity, negative regulation of type I interferon production, regulation of cyclin-dependent protein serine/threonine kinase activity	FALSE	FALSE
DCLK2	ENSG00000170390	ENST00000635524	25	4	1	1	0.24	unknown, cytoskeleton, protein binding, hippocampus development, negative regulation of protein localization to nucleus	FALSE	FALSE
AC098582.1	ENSG00000287542	ENST00000512194	25	4	1	1	0.24	cytoplasm, nucleoplasm, protein ubiquitination, hematopoietic progenitor cell differentiation, ubiquitin-protein transferase activity, cytoplasm, protein binding, defense response to virus, innate immune response, protein polyubiquitination, ISG15 transferase activity, negative regulation of type I interferon production, regulation of cyclin-dependent protein serine/threonine kinase activity, mitochondrion, GPI anchor biosynthetic process, glycosylphosphatidylinositol-N-acetylglucosaminyltransferase (GPI-GnT) complex, GPI anchor biosynthetic process, membrane, endoplasmic reticulum, protein binding, preassembly of GPI anchor in ER membrane, ubiquitin-protein transferase activity	FALSE	FALSE
FBXL19	ENSG00000099364	ENST00000565690	25	4	2	0	0.24	extracellular space, cytokine activity, positive regulation of tyrosine phosphorylation of STAT protein, cell-cell signaling, muscle organ development, leukemia inhibitory factor receptor binding, neuron development, DNA binding, metal ion binding, cytosol, post-translational protein modification, unmethylated CpG binding	FALSE	FALSE
PHKB	ENSG00000102893	ENST00000570047	50	8	3	1	0.24	regulation of kainate selective glutamate receptor activity, integral component of membrane, postsynaptic density, membrane, extracellular region, catalytic activity, glycogen metabolic process, plasma membrane, protein binding, generation of precursor metabolites and energy, phosphorylase kinase complex	FALSE	FALSE
LBR	ENSG00000143815	ENST00000651341	25	3	3	0	0.24	membrane, plasma membrane, protein binding, postsynaptic membrane, endoplasmic reticulum membrane, dendrite, COPII vesicle coating, endoplasmic reticulum-Golgi intermediate compartment membrane, dendritic shaft, synaptic transmission, glutamatergic, ATP binding, microtubule-based movement, nucleotide binding, cilium, cell projection, dynein complex, dynein light intermediate chain binding, membrane, oxidoreductase activity, acting on the CH-CH group of donors, NAD or NADP as acceptor, nucleus, cytoplasm, endoplasmic reticulum, oxidoreductase activity, lipid metabolic process, steroid biosynthetic process, steroid metabolic process, protein binding, delta14-sterol reductase activity, NADPH binding, chromo shadow domain binding, neutrophil differentiation	FALSE	TRUE
CFAP206	ENSG00000272514	ENST00000489338	25	3	3	0	0.24	biological_process, cytoplasm, cilium, cell projection, cell projection organization, axoneme assembly, axoneme, regulation of flagellated sperm motility, A axonemal microtubule	FALSE	TRUE
MCM7	ENSG00000166508	ENST00000621318	25	3	2	1	0.24	nucleic acid binding, metal ion binding, DNA binding, cell differentiation, regulation of transcription by RNA polymerase II, RNA polymerase II transcription regulatory region sequence-specific DNA binding, DNA-binding transcription repressor activity, RNA polymerase II-specific, nuclear chromatin, protein binding, protein deneddylation, cytoplasm, perinuclear region of cytoplasm, isopeptidase activity, post-translational protein modification, nucleotide-excision repair, DNA damage recognition, DNA binding, DNA helicase activity, DNA replication initiation, nucleus, nucleotide binding, nucleoplasm, hydrolase activity, protein binding, single-stranded DNA binding, cell population proliferation, response to drug, cellular response to epidermal growth factor stimulus, nuclear chromosome, telomeric region, double-strand break repair via break-induced replication, regulation of phosphorylation, pre-replicative complex assembly involved in nuclear cell cycle DNA replication, CMG complex	FALSE	FALSE
CLPX	ENSG00000166855	ENST00000559218	25	3	3	0	0.24	apoptotic process, mRNA splicing, via spliceosome, U12-type spliceosomal complex, ATP binding, unfolded protein binding, metal ion binding, nucleoplasm, protein dimerization activity, mitochondrial inner membrane, ATPase activity, protein binding, mitochondrial nucleoid, ATP-dependent peptidase activity, protein catabolic process, endopeptidase Clp complex	FALSE	FALSE
PDK2	ENSG00000005882	ENST00000614357	25	3	2	1	0.24	regulation of transcription, DNA-templated, nucleus, DNA-binding transcription factor activity, RNA polymerase II-specific, regulation of transcription by RNA polymerase II, RNA polymerase II cis-regulatory region sequence-specific DNA binding, cell differentiation, epithelial cell differentiation, DNA-binding transcription activator activity, RNA polymerase II-specific, blood vessel development, odontogenesis of dentin-containing tooth, cell adhesion, membrane, metal ion binding, focal adhesion, cell projection, cell surface, leukocyte migration, extracellular exosome, protease binding, extracellular matrix organization, receptor complex, regulation of Wnt signaling pathway, filopodium membrane, skin development, mesodermal cell differentiation, lung development, exploration behavior, renal filtration, synaptic membrane, integrin binding, protein domain specific binding, protein-containing complex binding, heart development, positive regulation of gene expression, positive regulation of cell-substrate adhesion, negative regulation of cell projection organization, response to drug, external side of plasma membrane, growth cone, perinuclear region of cytoplasm, protein kinase activity, ATP binding, transferase activity, nucleoplasm, mitochondrion, mitochondrial matrix, carbohydrate metabolic process, protein serine/threonine kinase activity, glucose homeostasis, negative regulation of pyruvate dehydrogenase activity, intrinsic apoptotic signaling pathway by p53 class mediator, regulation of acetyl-CoA biosynthetic process from pyruvate, cellular response to reactive oxygen species, cellular response to nutrient, regulation of cellular ketone metabolic process	FALSE	FALSE
RHPN2	ENSG00000131941	ENST00000588388	25	3	2	1	0.24	signal transduction, perinuclear region of cytoplasm	FALSE	FALSE
MAP7D1	ENSG00000116871	ENST00000530975	25	2	4	0	0.24	microtubule cytoskeleton, cytoplasm, cytosol, cytoskeleton, spindle	FALSE	FALSE
AGPS	ENSG00000018510	ENST00000642466	25	2	2	2	0.24	catalytic activity, alkylglycerone-phosphate synthase activity, lipid metabolic process, ether lipid biosynthetic process, oxidoreductase activity, membrane, mitochondrion, peroxisomal membrane, protein targeting to peroxisome	FALSE	FALSE
USP13	ENSG00000058056	ENST00000497155	25	2	3	1	0.24	translation, mitochondrion, protein binding, biological_process, mitochondrial large ribosomal subunit, mitochondrial translational elongation, membrane, mitochondrial inner membrane, nucleoplasm, protein binding, NADH dehydrogenase (ubiquinone) activity, mitochondrial respiratory chain complex I, zinc ion binding, ubiquitin-dependent protein catabolic process, protein deubiquitination, metal ion binding, cysteine-type peptidase activity, hydrolase activity, cysteine-type endopeptidase activity, nucleus, nucleoplasm, protein K63-linked deubiquitination, regulation of transcription, DNA-templated, regulation of autophagy, BAT3 complex binding, melanocyte differentiation, maintenance of unfolded protein involved in ERAD pathway, ubiquitin-like protein ligase binding, proteasome binding	FALSE	FALSE
SPAG9	ENSG00000008294	ENST00000618113	50	3	4	5	0.24	nucleus, negative regulation of translation, negative regulation of nucleic acid-templated transcription, regulation of gene expression, positive regulation of nuclear-transcribed mRNA catabolic process, deadenylation-dependent decay, receptor tyrosine kinase binding, negative regulation of BMP signaling pathway, negative regulation of nuclear-transcribed mRNA poly(A) tail shortening, protein binding, cytoplasm, cytosol, cytoplasmic vesicle, perinuclear region of cytoplasm, acrosomal vesicle, extracellular exosome, kinesin binding, JUN kinase binding, identical protein binding, negative regulation of protein phosphorylation, retrograde transport, endosome to Golgi, negative regulation of neuron differentiation, striated muscle cell differentiation, negative regulation of dendrite extension	FALSE	FALSE
CSF3R	ENSG00000119535	ENST00000464465	25	1	5	0	0.24	membrane, integral component of membrane, cell adhesion, external side of plasma membrane, integral component of plasma membrane, signaling receptor activity, defense response, granulocyte colony-stimulating factor binding, regulation of myeloid cell differentiation	FALSE	FALSE
VIRMA	ENSG00000164944	ENST00000421249	25	1	3	2	0.24	nucleus, hydrolase activity, DNA repair, protein binding, DNA duplex unwinding, RNA helicase activity, double-strand break repair via homologous recombination, DNA translocase activity, response to ionizing radiation, nucleus, protein binding, mRNA processing, nucleus, cytoplasm, nucleoplasm, multicellular organism development, protein binding, mRNA methylation	FALSE	FALSE
SSH1	ENSG00000084112	ENST00000551165	25	1	0	5	0.24	unknown, peptidyl-tyrosine dephosphorylation, negative regulation of actin filament polymerization, midbody, cell morphogenesis, regulation of cellular protein metabolic process, excitatory chemical synaptic transmission, positive regulation of AMPA glutamate receptor clustering, positive regulation of excitatory postsynaptic potential, growth cone, membrane	FALSE	FALSE
DDHD1	ENSG00000100523	ENST00000674152	25	1	5	0	0.24	glucosamine 6-phosphate N-acetyltransferase activity, membrane, Golgi apparatus, transferase activity, transferring acyl groups, endosome membrane, monosaccharide binding, glucosamine metabolic process, cellular response to leukemia inhibitory factor, endoplasmic reticulum-Golgi intermediate compartment, endoplasmic reticulum, integrin-mediated signaling pathway, positive regulation of protein kinase B signaling, plasma membrane, positive regulation of cell migration, membrane, cytoskeleton, focal adhesion, cell projection, protein binding, cell surface, lamellipodium membrane, extrinsic component of cytoplasmic side of plasma membrane, I band, regulation of cell shape, cell-matrix adhesion, transforming growth factor beta receptor signaling pathway, regulation of cell morphogenesis, positive regulation of protein localization to nucleus, substrate adhesion-dependent cell spreading, positive regulation of focal adhesion assembly, positive regulation of epithelial to mesenchymal transition, negative regulation of cell death, cell junction assembly, positive regulation of integrin activation, cell-substrate junction, type I transforming growth factor beta receptor binding, positive regulation of myosin light chain kinase activity, positive regulation of wound healing, spreading of epidermal cells, limb development, metal ion binding, hydrolase activity, lipid catabolic process, cytosol, phospholipase activity	FALSE	FALSE
TMEM63C	ENSG00000165548	ENST00000554766	25	1	1	4	0.24	negative regulation of circadian rhythm, cytoplasm, protein binding, negative regulation of transcription, DNA-templated, membrane, plasma membrane, ion transmembrane transport, osmolarity-sensing cation channel activity, calcium activated cation channel activity	FALSE	FALSE
TYRO3	ENSG00000092445	ENST00000568343	25	0	5	1	0.24	nucleus, DNA binding, DNA-directed 5'-3' RNA polymerase activity, ATP binding, protein phosphorylation, protein tyrosine kinase activity, integral component of membrane, plasma membrane, peptidyl-tyrosine phosphorylation, kinase activity, phosphorylation, cell adhesion, viral process, viral entry into host cell, integral component of plasma membrane, cell migration, negative regulation of innate immune response, negative regulation of neuron apoptotic process, ovulation cycle, phosphatidylinositol 3-kinase signaling, apoptotic cell clearance, transmembrane receptor protein tyrosine kinase signaling pathway, positive regulation of kinase activity, substrate adhesion-dependent cell spreading, phagocytosis, negative regulation of toll-like receptor signaling pathway, natural killer cell differentiation, forebrain cell migration, negative regulation of lymphocyte activation	FALSE	FALSE
ERG	ENSG00000157554	ENST00000453032	25	0	6	0	0.24	host cell nucleus, sequence-specific DNA binding, DNA binding, protein binding, DNA-binding transcription factor activity, RNA polymerase II-specific, cell differentiation, sequence-specific double-stranded DNA binding, positive regulation of transcription by RNA polymerase II, protein phosphorylation, multicellular organism development	FALSE	FALSE
CACNA2D3	ENSG00000157445	ENST00000620722	71	14	2	1	0.23943662	integral component of membrane, ion transport, regulation of ion transmembrane transport, calcium channel activity, plasma membrane, voltage-gated calcium channel complex	FALSE	FALSE
SMC4	ENSG00000113810	ENST00000497311	46	10	0	1	0.239130435	protein binding, identical protein binding, cell junction, cytosol, extracellular region, immune response, negative regulation of protein secretion, negative regulation of smooth muscle cell proliferation, signal transduction, protein binding, cytokine activity, cellular response to virus, response to lipopolysaccharide, interleukin-12 beta subunit binding, positive regulation of mononuclear cell proliferation, interleukin-12-mediated signaling pathway, positive regulation of dendritic cell chemotaxis, endoplasmic reticulum lumen, extrinsic apoptotic signaling pathway, positive regulation of lymphocyte proliferation, cell population proliferation, T-helper 1 cell cytokine production, defense response to protozoan, cellular response to lipopolysaccharide, cell surface, interleukin-35-mediated signaling pathway, positive regulation of smooth muscle cell apoptotic process, negative regulation of blood vessel endothelial cell proliferation involved in sprouting angiogenesis, positive regulation of natural killer cell mediated cytotoxicity directed against tumor cell target, positive regulation of NK T cell activation, membrane, zinc ion binding, protein binding, cytoskeleton, cell projection, intraciliary transport involved in cilium assembly, ciliary tip, skeletal system development, endochondral ossification, growth plate cartilage development, smoothened signaling pathway, bone mineralization involved in bone maturation, limb development, articular cartilage development, non-motile cilium assembly, ciliary basal body, chromosome, protein binding, nucleus, cytosol, nucleotide binding, cell division, nucleoplasm, mitotic chromosome condensation, condensin core heterodimer, chromatin binding, meiotic chromosome condensation, kinetochore organization	FALSE	TRUE
MARS1	ENSG00000166986	ENST00000552914	46	7	0	4	0.239130435	RNA binding, membrane, nucleotide binding, cytosol, ligase activity, tRNA aminoacylation for protein translation, extracellular exosome, methionyl-tRNA aminoacylation, cellular response to starvation, cellular response to insulin stimulus, cellular response to epidermal growth factor stimulus	FALSE	FALSE
ANKRD17	ENSG00000132466	ENST00000639793	46	5	4	2	0.239130435	membrane insertase activity, mitochondrial inner membrane, integral component of mitochondrial inner membrane, protein binding, protein insertion into membrane, protein insertion into mitochondrial membrane, protein binding, nucleic acid binding, cytoplasm, nucleoplasm, viral process, innate immune response, chromatin binding, chromatin, positive regulation of cell cycle, blood vessel maturation, positive regulation of MDA-5 signaling pathway	FALSE	FALSE
PLCG1	ENSG00000124181	ENST00000612731	46	5	3	3	0.239130435	signal transduction, intracellular signal transduction, phosphatidylinositol phospholipase C activity, phosphoric diester hydrolase activity, positive regulation of endothelial cell apoptotic process, cytosol, hydrolase activity, cell projection, ruffle, COP9 signalosome, Fc-gamma receptor signaling pathway involved in phagocytosis, phosphatidylinositol metabolic process, cytoplasm, epidermal growth factor receptor signaling pathway, inositol phosphate metabolic process, cell migration, positive regulation of release of sequestered calcium ion into cytosol, positive regulation of blood vessel endothelial cell migration, phospholipase C activity, receptor tyrosine kinase binding, calcium-dependent phospholipase C activity, activation of phospholipase C activity, modulation of chemical synaptic transmission, Schaffer collateral - CA1 synapse	FALSE	FALSE
KMO	ENSG00000117009	ENST00000366559	21	5	0	0	0.238095238	tryptophan catabolic process, quinolinate biosynthetic process, integral component of membrane, NAD(P)H oxidase (H(2)O(2)-forming activity, oxidation-reduction process, mitochondrial outer membrane, protein binding, NAD biosynthetic process, flavin adenine dinucleotide binding, response to salt stress, anthranilate metabolic process, aging, response to lipopolysaccharide, cellular response to lipopolysaccharide, L-kynurenine metabolic process, positive regulation of glutamate secretion, neurotransmission	FALSE	FALSE
AKR1E2	ENSG00000165568	ENST00000533295	21	5	0	0	0.238095238	oxidoreductase activity, nucleoplasm, cytoplasm, alcohol dehydrogenase (NADP+) activity	FALSE	FALSE
CUL5	ENSG00000166266	ENST00000531427	21	5	0	0	0.238095238	transmembrane transporter activity, membrane, biological_process, GTP binding, Rab protein signal transduction, protein transport, plasma membrane, protein binding, lysosome, phagocytic vesicle, Golgi membrane, phagosome-lysosome fusion, ubiquitin-dependent protein catabolic process, cullin-RING ubiquitin ligase complex, protein binding, calcium ion transmembrane transport, cytosol, post-translational protein modification, SCF ubiquitin ligase complex, G1/S transition of mitotic cell cycle, calcium channel activity, Cul5-RING ubiquitin ligase complex	FALSE	FALSE
PLEKHG7	ENSG00000187510	ENST00000549856	21	5	0	0	0.238095238	protein binding, sensory perception of sound, articular cartilage development, female pregnancy, protein binding, visual perception, extracellular space, extracellular matrix, Golgi lumen, keratan sulfate catabolic process, protein binding, collagen-containing extracellular matrix, extracellular space, response to organic cyclic compound, positive regulation of transcription by RNA polymerase II, response to growth factor, extracellular exosome, extracellular matrix organization, collagen binding, keratan sulfate catabolic process, extracellular matrix structural constituent conferring compression resistance, protein binding, extracellular matrix structural constituent conferring compression resistance, extracellular space, extracellular region, positive regulation of transcription by RNA polymerase II, extracellular matrix organization, chondroitin sulfate biosynthetic process, dermatan sulfate biosynthetic process, positive regulation of macroautophagy, glycosaminoglycan binding, extracellular matrix binding, placenta development, aging, negative regulation of endothelial cell migration, peptide cross-linking via chondroitin 4-sulfate glycosaminoglycan, wound healing, positive regulation of mitochondrial fission, collagen type VI trimer, negative regulation of cell population proliferation, cytoplasm, nucleoplasm, cell migration, regulation of transcription, DNA-templated, positive regulation of angiogenesis, positive regulation of fibroblast apoptotic process, positive regulation of myoblast differentiation, response to oxidative stress, response to peptide hormone, protein binding	FALSE	FALSE
VMP1	ENSG00000062716	ENST00000592106	21	5	0	0	0.238095238	integral component of membrane, nucleolus, cell adhesion, autophagy, endoplasmic reticulum-Golgi intermediate compartment membrane, endomembrane system, cell junction assembly, vacuolar membrane, embryo implantation	FALSE	FALSE
COMP	ENSG00000105664	ENST00000542601	21	5	0	0	0.238095238	cytoplasm, cAMP response element binding protein binding, nucleoplasm, plasma membrane, viral process, rhythmic process, entrainment of circadian clock by photoperiod, energy homeostasis, positive regulation of dendrite development, negative regulation of membrane hyperpolarization, dendrite, synapse, extracellular region, cell adhesion, negative regulation of apoptotic process, protein binding, extracellular exosome, skeletal system development, heparan sulfate proteoglycan binding, animal organ morphogenesis, collagen binding, protease binding, integrin binding, ossification, endochondral bone growth, response to unfolded protein, protein secretion, animal organ senescence, vascular associated smooth muscle contraction, collagen fibril organization, regulation of bone mineralization, multicellular organism growth, tendon development, muscle fiber development, musculoskeletal movement, cartilage development, platelet aggregation, bone growth, positive regulation of chondrocyte proliferation	FALSE	FALSE
AP1M2	ENSG00000129354	ENST00000591676	21	5	0	0	0.238095238	vesicle-mediated transport, membrane, intracellular membrane-bounded organelle, cytoplasmic vesicle, clathrin-coated vesicle membrane, antigen processing and presentation of exogenous peptide antigen via MHC class II, clathrin-coated vesicle, clathrin adaptor activity, lysosomal membrane, cytoplasmic vesicle membrane	FALSE	FALSE
PHF21B	ENSG00000056487	ENST00000629843	21	5	0	0	0.238095238	positive regulation of ERK1 and ERK2 cascade, protein binding, cytosol, metal ion binding	FALSE	FALSE
PLEKHG5	ENSG00000171680	ENST00000675694	42	9	0	1	0.238095238	cytoplasm, membrane, plasma membrane, cell junction, cell projection, perinuclear region of cytoplasm, lamellipodium, Rho guanyl-nucleotide exchange factor activity, cytosol, regulation of small GTPase mediated signal transduction, Rho protein signal transduction, G protein-coupled receptor signaling pathway, positive regulation of I-kappaB kinase/NF-kappaB signaling, axon, presynapse, cell-cell junction, positive regulation of apoptotic process, endocytic vesicle, endothelial cell migration, endothelial cell chemotaxis, protein binding, regulation of protein catabolic process at presynapse, modulating synaptic transmission	FALSE	FALSE
ADD2	ENSG00000075340	ENST00000522886	42	9	1	0	0.238095238	spliceosomal complex, RNA splicing, RNA binding, nucleoplasm, protein binding, catalytic step 2 spliceosome, spliceosomal complex assembly, ribonucleoprotein complex, U5 snRNP, methylosome, SMN-Sm protein complex, U2-type catalytic step 2 spliceosome, termination of RNA polymerase II transcription, U2-type prespliceosome, histone mRNA metabolic process, small nuclear ribonucleoprotein complex, protein binding, extracellular space, membrane, plasma membrane, protein binding, positive regulation of cell division, Golgi membrane, MAPK cascade, membrane organization, endoplasmic reticulum to Golgi vesicle-mediated transport, positive regulation of cell population proliferation, ER to Golgi transport vesicle membrane, activation of MAPK activity, signal transduction, negative regulation of epidermal growth factor receptor signaling pathway, positive regulation of mitotic nuclear division, regulation of transcription by RNA polymerase II, positive regulation of epithelial cell proliferation, wound healing, negative regulation of apoptotic process, positive regulation of peptidyl-tyrosine phosphorylation, hepatocyte proliferation, actin cytoskeleton organization, membrane, cytoskeleton, cytoplasmic vesicle, actin filament binding, transmembrane transport, structural molecule activity, barbed-end actin filament capping, protein heterodimerization activity, positive regulation of protein binding, protein kinase binding, plasma membrane raft, leukocyte tethering or rolling, synapse assembly	FALSE	FALSE
ADAM17	ENSG00000151694	ENST00000618923	21	4	1	0	0.238095238	metalloendopeptidase activity, positive regulation of blood vessel endothelial cell migration, positive regulation of cell population proliferation, positive regulation of cell migration, positive regulation of protein phosphorylation, membrane, metal ion binding, peptidase activity, SH3 domain binding, Notch signaling pathway, tumor necrosis factor-mediated signaling pathway, actin cytoskeleton, positive regulation of chemokine production, Notch binding, wound healing, spreading of epidermal cells, membrane protein ectodomain proteolysis, focal adhesion, negative regulation of transforming growth factor beta receptor signaling pathway, PDZ domain binding, integral component of plasma membrane, apical plasma membrane, positive regulation of cyclin-dependent protein serine/threonine kinase activity, integrin binding, neutrophil mediated immunity, positive regulation of leukocyte chemotaxis, B cell differentiation, membrane protein intracellular domain proteolysis, positive regulation of epidermal growth factor-activated receptor activity, cell motility, positive regulation of cellular component movement, Notch receptor processing, cellular response to high density lipoprotein particle stimulus	FALSE	FALSE
EXOC1	ENSG00000090989	ENST00000381295	21	4	1	0	0.238095238	phosphatidylinositol-4,5-bisphosphate binding, exocytosis, exocyst localization, exocytosis, cytoplasm, protein transport, perinuclear region of cytoplasm, defense response to virus, plasma membrane, GTP-Rho binding, exocyst localization, Flemming body, cytoplasmic side of apical plasma membrane	FALSE	FALSE
FAM114A1	ENSG00000197712	ENST00000515037	21	4	1	0	0.238095238	nucleoplasm, cytoplasm	FALSE	FALSE
TRIM23	ENSG00000113595	ENST00000505205	21	4	1	0	0.238095238	peptidyl-prolyl cis-trans isomerase activity, mRNA processing, nucleus, isomerase activity, mRNA splicing, via spliceosome, nucleoplasm, zinc ion binding, nucleic acid binding, membrane, nucleotide binding, Golgi apparatus, lysosomal membrane, endomembrane system, protein binding, viral process, innate immune response, identical protein binding, vesicle-mediated transport, enzyme activator activity, GDP binding	FALSE	FALSE
POC5	ENSG00000152359	ENST00000514838	21	4	1	0	0.238095238	cell cycle, cytosol, centriole, microtubule organizing center	FALSE	FALSE
DRD5	ENSG00000169676	ENST00000304374					#VALUE!	integral component of membrane, adenylate cyclase-activating G protein-coupled receptor signaling pathway, dopamine neurotransmitter receptor activity, plasma membrane, signal transduction, adenylate cyclase-activating adrenergic receptor signaling pathway, cilium, reactive oxygen species metabolic process, activation of adenylate cyclase activity, synaptic transmission, dopaminergic, non-motile cilium, adenylate cyclase-activating dopamine receptor signaling pathway, dopamine binding, regulation of systemic arterial blood pressure by vasopressin, mating behavior, transmission of nerve impulse, wound healing, positive regulation of adenylate cyclase activity, regulation of female receptivity, long-term synaptic depression	FALSE	TRUE
CYP21A2	ENSG00000231852	ENST00000644719	21	4	1	0	0.238095238	iron ion binding, heme binding, metal ion binding, endoplasmic reticulum membrane, oxidoreductase activity, intracellular membrane-bounded organelle, steroid metabolic process, steroid hydroxylase activity, sterol metabolic process, steroid 21-monooxygenase activity	FALSE	FALSE
DCAF13	ENSG00000164934	ENST00000618975	21	4	0	1	0.238095238	collagen trimer, extracellular matrix structural constituent, frizzled binding, cell migration, positive regulation of osteoblast proliferation, positive regulation of osteoblast differentiation, inner ear receptor cell stereocilium organization, cochlea morphogenesis, cytoplasm, mitochondrial transport, membrane, mitochondrial inner membrane, FAD transmembrane transporter activity, folic acid metabolic process, folate import into mitochondrion, mitochondrial transport, membrane, protein binding, nucleolus, protein ubiquitination, cell junction, RNA binding, ribosome biogenesis, small-subunit processome, estrogen receptor binding	FALSE	TRUE
A2ML1	ENSG00000166535	ENST00000541459	42	8	2	0	0.238095238	metal ion binding, ATP binding, ligase activity, cellular amino acid biosynthetic process, N-acetyl-L-aspartate-L-glutamate ligase activity, extracellular region, endopeptidase inhibitor activity, serine-type endopeptidase inhibitor activity, negative regulation of peptidase activity, protease binding	FALSE	FALSE
ALOX15B	ENSG00000179593	ENST00000573359	21	4	0	1	0.238095238	protein binding, oxidoreductase activity, acting on single donors with incorporation of molecular oxygen, incorporation of two atoms of oxygen, cytoplasm, plasma membrane, dioxygenase activity, membrane, apoptotic process, focal adhesion, cell junction, lipid binding, arachidonic acid metabolic process, negative regulation of cell population proliferation, negative regulation of cell cycle, negative regulation of cell migration, arachidonate 15-lipoxygenase activity, lipoxygenase pathway, regulation of epithelial cell differentiation, linoleic acid metabolic process, hepoxilin biosynthetic process, cannabinoid biosynthetic process, arachidonate 8(S)-lipoxygenase activity, positive regulation of peroxisome proliferator activated receptor signaling pathway	FALSE	FALSE
PPAN	ENSG00000130810	ENST00000446223	21	4	0	1	0.238095238	multicellular organism development, angiogenesis, signaling receptor binding, collagen-containing extracellular matrix, nucleolus, integral component of membrane, membrane, nucleus, nucleolus, rRNA binding	FALSE	FALSE
CFAP298-TCP10L	ENSG00000265590	ENST00000673985	21	4	1	0	0.238095238		FALSE	FALSE
LIMK2	ENSG00000182541	ENST00000406516	21	4	0	1	0.238095238	unknown, cytoskeleton, centrosome, actin cytoskeleton organization, negative regulation of cilium assembly, positive regulation of protein localization to nucleus, spermatogenesis, cornea development in camera-type eye	FALSE	TRUE
TUT4	ENSG00000134744	ENST00000531722	42	7	3	0	0.238095238	RNA splicing, spliceosomal complex, nucleoplasm, protein binding, precatalytic spliceosome, zinc ion binding, nucleolus, miRNA binding, uridylyltransferase activity, cytokine production, RNA 3'-end processing, negative regulation of NF-kappaB transcription factor activity, interleukin-6-mediated signaling pathway, polyuridylation-dependent mRNA catabolic process, cytoplasm, metal ion binding, extracellular space, gene silencing by RNA, mRNA polyadenylation, nuclear-transcribed mRNA poly(A) tail shortening, cytoplasmic ribonucleoprotein granule, miRNA catabolic process, pre-miRNA processing	FALSE	FALSE
DLEC1	ENSG00000008226	ENST00000447130	42	7	2	1	0.238095238	calcium ion binding, lipid metabolic process, phosphoric diester hydrolase activity, hydrolase activity, protein binding, phosphatidylinositol metabolic process, phosphatidylinositol-4,5-bisphosphate binding, phosphatidylinositol-mediated signaling, GTPase activating protein binding, angiogenesis, labyrinthine layer blood vessel development, negative regulation of cell population proliferation, cytosol	FALSE	FALSE
IPO11	ENSG00000086200	ENST00000514647	42	7	2	1	0.238095238	microtubule binding, microtubule-based movement, membrane, cell cycle, nucleolus, cell division, cell differentiation, microtubule, nuclear body, microtubule organizing center, spindle pole, cytosol, centriole, motor activity, microtubule depolymerization, antigen processing and presentation of exogenous peptide antigen via MHC class II, mitotic spindle assembly, centriolar subdistal appendage, RNA binding, methyltransferase activity, rRNA processing, rRNA methyltransferase activity, rRNA methylation, nucleoplasm, cytosol, positive regulation of rRNA processing, intracellular protein transport, cytoplasm, protein transport, cytosol, nuclear envelope, nuclear import signal receptor activity	FALSE	FALSE
MYO3B	ENSG00000071909	ENST00000484338	42	6	1	3	0.238095238	phosphorylation, actin binding, cell projection, response to stimulus, stereocilium tip	FALSE	TRUE
MFSD2B	ENSG00000205639	ENST00000669179	21	3	0	2	0.238095238	protein binding, nucleotide binding, ATPase activity, histone binding, lysine-acetylated histone binding, protein binding, cytosol, autophagosome assembly, Golgi organization, nuclear envelope reassembly, regulation of gene expression, regulation of protein catabolic process, endoplasmic reticulum, integral component of membrane, carbohydrate transport, transmembrane transport, lipid transport, sphingolipid transporter activity	FALSE	FALSE
PAPPA	ENSG00000182752	ENST00000328252	21	3	1	1	0.238095238	metalloendopeptidase activity, metal ion binding, hydrolase activity, extracellular region, cellular protein metabolic process, endopeptidase activity, response to glucocorticoid	FALSE	FALSE
CDK17	ENSG00000059758	ENST00000543119	21	3	2	0	0.238095238	DNA-binding transcription factor activity, nucleus, mitochondrion, protein binding, wound healing, negative regulation of transcription by RNA polymerase II, DNA-binding transcription factor activity, RNA polymerase II-specific, cell differentiation, sequence-specific double-stranded DNA binding, positive regulation of transcription by RNA polymerase II, DNA-binding transcription repressor activity, RNA polymerase II-specific, ATP binding, protein kinase activity, protein serine/threonine kinase activity, transferase activity, protein binding, nucleus, cyclin-dependent protein serine/threonine kinase activity	FALSE	FALSE
CPSF2	ENSG00000165934	ENST00000555244	21	3	0	2	0.238095238	mRNA cleavage, mRNA processing, RNA binding, protein binding, pre-mRNA cleavage required for polyadenylation, mRNA 3'-end processing, termination of RNA polymerase II transcription	FALSE	FALSE
STX4	ENSG00000103496	ENST00000613541	21	3	1	1	0.238095238	membrane, vesicle-mediated transport, SNARE binding, nucleus, cytoskeleton, microtubule organizing center, plasma membrane, exocytosis, cytosol, SNARE complex, synaptic vesicle, vesicle docking, negative regulation of neuron projection development, presynaptic active zone membrane, protein domain specific binding, vesicle docking involved in exocytosis, regulation of synaptic vesicle priming, synaptic vesicle exocytosis, calcium ion-regulated exocytosis of neurotransmitter, spontaneous neurotransmitter secretion, exocytic insertion of neurotransmitter receptor to postsynaptic membrane, positive regulation of spontaneous neurotransmitter secretion, axon, presynapse, nuclear lamina, membrane, intracellular protein transport, integral component of membrane, endosome, protein binding, cell surface, neurotransmitter transport, exocytosis, cytosol, endomembrane system, positive regulation of cell population proliferation, SNARE complex, synaptic vesicle fusion to presynaptic active zone membrane, specific granule, cytokine-mediated signaling pathway, synaptic vesicle, positive regulation of insulin secretion involved in cellular response to glucose stimulus, presynaptic membrane, long-term synaptic potentiation, somatodendritic compartment, presynaptic active zone membrane, positive regulation of chemotaxis, regulation of exocytosis, regulation of extrinsic apoptotic signaling pathway via death domain receptors, basolateral plasma membrane, sphingomyelin phosphodiesterase activator activity, vacuole, cellular response to interferon-gamma, cytoplasm, myelin sheath adaxonal region, phagocytic vesicle	FALSE	FALSE
MLLT6	ENSG00000275023	ENST00000621332	21	3	2	0	0.238095238	chromosome, ESC/E(Z) complex, regulation of transcription by RNA polymerase II, neuron fate commitment, metal ion binding, nucleus, positive regulation of transcription by RNA polymerase II, regulation of transcription, DNA-templated, excretion, negative regulation of urine volume, renal potassium excretion	FALSE	FALSE
FERMT1	ENSG00000101311	ENST00000536936	21	3	2	0	0.238095238	cytoplasm, plasma membrane, cell adhesion, cytosol, cell projection, integrin binding, keratinocyte proliferation, keratinocyte migration, positive regulation of integrin activation, positive regulation of wound healing, spreading of epidermal cells, positive regulation of cell-matrix adhesion, positive regulation of transforming growth factor beta receptor signaling pathway, negative regulation of protein import into nucleus, positive regulation of transforming growth factor beta production, negative regulation of canonical Wnt signaling pathway	FALSE	FALSE
ARAP3	ENSG00000120318	ENST00000626478	42	5	3	2	0.238095238	cytoplasm, cell projection, perikaryon, positive regulation of actin filament polymerization, neuromuscular synaptic transmission, cuticular plate, signal transduction, positive regulation of GTPase activity, phosphatidylinositol-3,4,5-trisphosphate binding, membrane, plasma membrane, cell projection, ruffle, cytosol, cytoskeleton organization	FALSE	FALSE
DEPDC1	ENSG00000024526	ENST00000489862	21	2	2	1	0.238095238	Wnt-protein binding, membrane, endoplasmic reticulum, cytosol, Golgi apparatus, cytoplasmic vesicle, multicellular organism development, cytoplasmic vesicle membrane, intracellular protein transport, integral component of organelle membrane, endocytic vesicle membrane, early endosome, anterior/posterior axis specification, mu-type opioid receptor binding, midbrain development, exocrine pancreas development, positive regulation of Wnt protein secretion, dendrite cytoplasm, oxidation-reduction process, cytoplasm, metal ion binding, endoplasmic reticulum, plasma membrane, intracellular membrane-bounded organelle, visual perception, retina homeostasis, retinoid metabolic process, phosphatidylserine binding, phosphatidylcholine binding, all-trans-retinyl-palmitate hydrolase, 11-cis retinol forming activity, cardiolipin binding, regulation of rhodopsin gene expression, insulin receptor signaling pathway, retinol metabolic process, camera-type eye development, retina morphogenesis in camera-type eye, zeaxanthin biosynthetic process, signal transduction, nucleus, GTPase activator activity, negative regulation of transcription, DNA-templated	TRUE	FALSE
RGSL1	ENSG00000121446	ENST00000294854	21	2	3	0	0.238095238	nitrogen compound metabolic process, glutamine biosynthetic process, nucleotide binding, plasma membrane, mitochondrion, ligase activity, magnesium ion binding, manganese ion binding, dynein light chain binding, cellular response to starvation, regulation of endothelial cell migration, positive regulation of insulin secretion, positive regulation of synaptic transmission, glutamatergic, cytoplasm, protein-containing complex, neuron projection, myelin sheath, cell body, nucleus, transferase activity, cytosol, ribosome biogenesis, regulation of protein localization to nucleolus, cellular amino acid biosynthetic process, neurotransmitter uptake, membrane, membrane	FALSE	FALSE
YTHDC1	ENSG00000083896	ENST00000579690	21	2	3	0	0.238095238	proteolysis, integral component of plasma membrane, integral component of membrane, hydrolase activity, cell surface, extracellular region, serine-type endopeptidase activity, membrane, plasma membrane, hydrolase activity, extracellular exosome, RNA binding, RNA splicing, nuclear speck, plasma membrane, mRNA export from nucleus, regulation of alternative mRNA splicing, via spliceosome, mRNA splicing, via spliceosome, mRNA splice site selection, N6-methyladenosine-containing RNA binding, spermatogenesis, mRNA alternative polyadenylation	FALSE	FALSE
PLA2G4B	ENSG00000243708	ENST00000458483	21	2	3	0	0.238095238	phospholipase activity, oxidation-reduction process, calcium ion binding, phospholipid catabolic process, membrane, hydrolase activity, mitochondrion, extracellular region, cytosol, inflammatory response, early endosome membrane, phospholipase A2 activity (consuming 1,2-dipalmitoylphosphatidylcholine), lysophospholipase activity, mitochondrial inner membrane, phosphatidic acid biosynthetic process, calcium-dependent phospholipase A2 activity, phosphatidylserine acyl-chain remodeling, phosphatidylethanolamine acyl-chain remodeling, parturition	FALSE	FALSE
EPN3	ENSG00000049283	ENST00000574464	21	2	3	0	0.238095238	cytoplasm, nucleoplasm, perinuclear region of cytoplasm, plasma membrane, clathrin-coated vesicle, clathrin binding, endosome, clathrin vesicle coat, EH domain binding	FALSE	FALSE
SLC38A10	ENSG00000157637	ENST00000543204	21	2	3	0	0.238095238	integral component of membrane, ion transport, amino acid transport, amino acid transmembrane transport	FALSE	FALSE
NELL2	ENSG00000184613	ENST00000552993	42	3	6	1	0.238095238	calcium ion binding, cytoplasm, protein kinase C binding	FALSE	FALSE
INSRR	ENSG00000027644	ENST00000368195	21	1	2	2	0.238095238	protein binding, protein phosphorylation, protein kinase activity, transmembrane receptor protein tyrosine kinase activity, neurotrophin receptor activity, positive regulation of protein phosphorylation, nucleotide binding, transferase activity, plasma membrane, late endosome, cell differentiation, nervous system development, recycling endosome membrane, early endosome membrane, ephrin receptor signaling pathway, negative regulation of cell population proliferation, protein-containing complex, axon, positive regulation of NF-kappaB transcription factor activity, Golgi membrane, phosphatidylinositol-mediated signaling, positive regulation of MAPK cascade, positive regulation of neuron projection development, peptidyl-tyrosine autophosphorylation, activation of MAPKK activity, neurotrophin TRK receptor signaling pathway, nerve growth factor receptor activity, nerve growth factor binding, regulation of MAPK cascade, regulation of protein kinase B signaling, cellular response to nerve growth factor stimulus, neuron projection development, GPI-linked ephrin receptor activity, kinase binding, aging, circadian rhythm, sensory perception of pain, B cell differentiation, response to nicotine, response to drug, detection of temperature stimulus involved in sensory perception of pain, response to hydrostatic pressure, positive regulation of synapse assembly, Sertoli cell development, behavioral response to formalin induced pain, cellular response to growth factor stimulus, cytoplasm, dendrite, neuronal cell body, integral component of membrane, protein binding, protein phosphorylation, protein kinase activity, transmembrane receptor protein tyrosine kinase activity, phosphatidylinositol 3-kinase binding, protein autophosphorylation, nucleotide binding, transferase activity, peptidyl-tyrosine phosphorylation, receptor complex, positive regulation of kinase activity, insulin-activated receptor activity, insulin receptor signaling pathway	FALSE	FALSE
SYT14	ENSG00000143469	ENST00000537238	21	1	4	0	0.238095238	protein binding, GO_0044212, cytoplasm, cytosol, cell differentiation, positive regulation of transcription, DNA-templated, DNA-binding transcription factor activity, RNA polymerase II-specific, nuclear chromatin, extracellular exosome, sequence-specific DNA binding, DNA-binding transcription activator activity, RNA polymerase II-specific, skin development, cell development, limb development, cranial skeletal system development, type I interferon signaling pathway, nucleus, multicellular organism development, protein binding, small-subunit processome, protein destabilization, protein catabolic process, U3 snoRNA binding, membrane	FALSE	FALSE
ALPL	ENSG00000162551	ENST00000540617	21	1	4	0	0.238095238	catalytic activity, membrane, metal ion binding, plasma membrane, hydrolase activity, protein binding, biomineral tissue development, alkaline phosphatase activity, anchored component of membrane, pyrophosphatase activity, endochondral ossification, developmental process involved in reproduction, response to lipopolysaccharide, response to antibiotic, response to glucocorticoid, cellular response to organic cyclic compound, cementum mineralization, extracellular space, extracellular matrix, extracellular membrane-bounded organelle, extracellular region, extracellular exosome, dephosphorylation, skeletal system development, response to vitamin D, osteoblast differentiation	FALSE	FALSE
FNIP1	ENSG00000217128	ENST00000511848	21	1	2	2	0.238095238	membrane, cytosol, protein binding, negative regulation of transcription by RNA polymerase II, positive regulation of peptidyl-serine phosphorylation, positive regulation of protein-containing complex assembly, negative regulation of TOR signaling, chaperone binding, positive regulation of TOR signaling, TOR signaling, regulation of pro-B cell differentiation, negative regulation of mitochondrion organization	FALSE	FALSE
WIPI2	ENSG00000157954	ENST00000484262	21	1	0	4	0.238095238	autophagy, phosphatidylinositol-3-phosphate binding, phagophore assembly site, nucleoplasm, lipid binding, protein lipidation involved in autophagosome assembly, autophagosome, autophagy of mitochondrion, extrinsic component of membrane, autophagy of nucleus, protein lipidation	FALSE	FALSE
ARRB1	ENSG00000137486	ENST00000532525	21	1	1	3	0.238095238	positive regulation of transcription by RNA polymerase II, cytoplasm, protein transport, plasma membrane, cytoplasmic vesicle, cell projection, protein binding, ubiquitin-dependent protein catabolic process, GTPase activator activity, cytosol, positive regulation of protein phosphorylation, regulation of transcription by RNA polymerase II, positive regulation of ERK1 and ERK2 cascade, G protein-coupled receptor binding, histone acetylation, transcription factor binding, platelet activation, Golgi membrane, insulin-like growth factor receptor binding, lysosomal membrane, cytoplasmic vesicle membrane, positive regulation of histone acetylation, G protein-coupled receptor internalization, angiotensin receptor binding, signaling receptor binding, clathrin binding, mitogen-activated protein kinase kinase binding, alpha-1B adrenergic receptor binding, V2 vasopressin receptor binding, clathrin adaptor activity, ion channel binding, phosphoprotein binding, activation of MAPK activity, regulation of transcription, DNA-templated, phototransduction, positive regulation of cell population proliferation, positive regulation of protein binding, positive regulation of peptidyl-serine phosphorylation, positive regulation of smooth muscle cell apoptotic process, response to drug, regulation of apoptotic process, negative regulation of cysteine-type endopeptidase activity involved in apoptotic process, negative regulation of neuron apoptotic process, positive regulation of histone H4 acetylation, postsynaptic density, dendritic spine	FALSE	FALSE
NLRP3	ENSG00000162711	ENST00000643234	21	0	0	5	0.238095238	negative regulation of inflammatory response, negative regulation of interleukin-1 beta production, nucleus, nucleotide binding, endoplasmic reticulum, apoptotic process, cytosol, signal transduction, innate immune response, sequence-specific DNA binding, positive regulation of transcription by RNA polymerase II, positive regulation of interleukin-1 beta production, positive regulation of NF-kappaB transcription factor activity, inflammasome complex, negative regulation of NF-kappaB transcription factor activity, positive regulation of T-helper 2 cell differentiation, positive regulation of T-helper 2 cell cytokine production, positive regulation of type 2 immune response, detection of biotic stimulus, cytokine secretion involved in immune response, activation of cysteine-type endopeptidase activity involved in apoptotic process, interleukin-1 beta production, interleukin-18 production, positive regulation of interleukin-5 production, response to ethanol, defense response to Gram-positive bacterium, cellular response to peptidoglycan	FALSE	FALSE
PIK3AP1	ENSG00000155629	ENST00000371110	21	0	5	0	0.238095238	membrane, cytosol, signaling receptor binding, regulation of inflammatory response, toll-like receptor 4 signaling pathway, toll-like receptor 7 signaling pathway, toll-like receptor 2 signaling pathway	FALSE	FALSE
SFSWAP	ENSG00000061936	ENST00000541286	21	0	2	3	0.238095238	RNA processing, RNA splicing, protein binding, mRNA 5'-splice site recognition	FALSE	FALSE
USP22	ENSG00000124422	ENST00000584538	21	0	2	3	0.238095238	ubiquitin-dependent protein catabolic process, protein deubiquitination, nucleus, cell cycle, peptidase activity, proteolysis, chromatin organization, transcription coactivator activity, histone deubiquitination, SAGA complex, enzyme binding, H4 histone acetyltransferase activity, SAGA-type complex	FALSE	FALSE
ATOH1	ENSG00000172238	ENST00000306011					#VALUE!	sequence-specific DNA binding, neuron differentiation, nucleus, multicellular organism development, nervous system development, DNA-binding transcription factor activity, RNA polymerase II-specific, nuclear chromatin, central nervous system development, DNA-binding transcription factor activity, DNA-binding transcription activator activity, RNA polymerase II-specific, neuron migration, axon guidance, cerebral cortex development, auditory receptor cell fate specification, negative regulation of apoptotic process, regulation of neuron differentiation, inner ear development	FALSE	FALSE
HCK	ENSG00000101336	ENST00000629881	21	0	4	1	0.238095238	biological_process, protein binding, ventricular trabecula myocardium morphogenesis, negative regulation of homotypic cell-cell adhesion, cardiac muscle tissue growth, ATP binding, protein phosphorylation, protein tyrosine kinase activity, nucleotide binding, transferase activity, nucleoplasm, peptidyl-tyrosine phosphorylation, nucleus, negative regulation of apoptotic process, exocytosis, caveola, focal adhesion, cytoplasmic vesicle, cell projection, viral process, innate immune response, integrin-mediated signaling pathway, signaling receptor binding, phagocytosis, regulation of cell shape, positive regulation of cell population proliferation, regulation of DNA-binding transcription factor activity, phosphotyrosine residue binding, positive regulation of actin filament polymerization, cytokine-mediated signaling pathway, mesoderm development, regulation of defense response to virus by virus, peptidyl-tyrosine autophosphorylation, positive regulation of actin cytoskeleton reorganization, innate immune response-activating signal transduction, respiratory burst after phagocytosis	FALSE	FALSE
CERK	ENSG00000100422	ENST00000443629	21	0	5	0	0.238095238	NAD+ kinase activity, membrane, nucleotide binding, transferase activity, plasma membrane, ceramide kinase activity, magnesium ion binding, ceramide metabolic process, lipid kinase activity	FALSE	FALSE
RGS22	ENSG00000132554	ENST00000617334	59	12	1	1	0.237288136	G-protein alpha-subunit binding, cytoplasm	FALSE	FALSE
POLD1	ENSG00000062822	ENST00000644560	59	7	4	3	0.237288136	aspartic-type endopeptidase activity, hydrolase activity, extracellular space, lysosome, cellular protein metabolic process, membrane protein proteolysis, alveolar lamellar body, nucleic acid binding, DNA binding, nucleotide binding, DNA-directed DNA polymerase activity, 4 iron, 4 sulfur cluster binding, nucleus, metal ion binding, cytosol, DNA repair, nuclease activity, aggresome, damaged DNA binding, nuclear chromosome, telomeric region, cellular response to UV, DNA-dependent DNA replication, nucleotide-excision repair, DNA incision, 5'-to lesion, nucleotide-excision repair complex, telomere maintenance via semi-conservative replication, telomere maintenance, fatty acid homeostasis, base-excision repair, gap-filling, DNA replication proofreading, delta DNA polymerase complex, 3'-5' exonuclease activity	FALSE	FALSE
STK36	ENSG00000163482	ENST00000455724	38	9	0	0	0.236842105	unknown, cytosol, protein binding, extracellular region, positive regulation of smoothened signaling pathway, transcription factor binding, post-embryonic development, epithelial cilium movement involved in extracellular fluid movement	FALSE	TRUE
CCDC96	ENSG00000173013	ENST00000310085					#VALUE!	axon cytoplasm, cytosol, anterograde axonal transport, anterograde synaptic vesicle transport, neuromuscular process controlling balance, nucleotide binding, negative regulation of autophagy, cytosol, nucleoplasm, autophagy, GTPase activator activity, intracellular protein transport, autophagosome, regulation of autophagosome assembly, cytoplasm, protein binding	FALSE	FALSE
OSBPL3	ENSG00000070882	ENST00000409863	38	8	0	1	0.236842105	membrane, extracellular exosome, cell death, membrane, plasma membrane, protein binding, negative regulation of cell population proliferation, cellular response to tumor necrosis factor, positive regulation of intrinsic apoptotic signaling pathway, sensory perception of sound, necrotic cell death, nucleus, membrane, endoplasmic reticulum membrane, cytosol, nuclear membrane, protein binding, intracellular membrane-bounded organelle, sterol transport, cholesterol binding, sterol transporter activity	FALSE	FALSE
ANO2	ENSG00000047617	ENST00000650848	38	7	1	1	0.236842105	integral component of membrane, transferase activity, Golgi apparatus, Golgi membrane, polypeptide N-acetylgalactosaminyltransferase activity, protein binding, ion transport, voltage-gated potassium channel activity, protein homooligomerization, voltage-gated potassium channel complex, plasma membrane, potassium channel activity, potassium ion transmembrane transport, integral component of plasma membrane, axon, protein binding, ion transport, voltage-gated potassium channel activity, protein homooligomerization, voltage-gated potassium channel complex, endoplasmic reticulum, cytosol, cell junction, voltage-gated ion channel activity, regulation of ion transmembrane transport, dendrite, axon, regulation of presynaptic membrane potential, presynapse, regulation of postsynaptic membrane potential, presynaptic membrane, regulation of membrane potential, disordered domain specific binding, neuronal action potential, juxtaparanode region of axon, regulation of muscle contraction, voltage-gated ion channel activity involved in regulation of presynaptic membrane potential, startle response, brain development, magnesium ion homeostasis, neuronal signal transduction, detection of mechanical stimulus involved in sensory perception of touch, cell surface, paranode region of axon, calyx of Held, integral component of postsynaptic membrane, protein binding, ion transport, voltage-gated potassium channel activity, protein homooligomerization, voltage-gated potassium channel complex, plasma membrane, voltage-gated ion channel activity, regulation of ion transmembrane transport, delayed rectifier potassium channel activity, cell surface, regulation of membrane potential, protein kinase binding, caveola, intercalated disc, regulation of insulin secretion, potassium ion export across plasma membrane, signaling receptor binding, alpha-actinin binding, voltage-gated potassium channel activity involved in atrial cardiac muscle cell action potential repolarization, response to hypoxia, response to mechanical stimulus, regulation of vasoconstriction, protein complex oligomerization, potassium ion homeostasis, membrane hyperpolarization, membrane repolarization during SA node cell action potential, positive regulation of G1/S transition of mitotic cell cycle, endoplasmic reticulum, intracellular canaliculus, signaling receptor binding, positive regulation of cell population proliferation, activation of protein kinase B activity, protein binding, extracellular space, axon, neuron projection morphogenesis, positive regulation of peptidyl-serine phosphorylation, positive regulation of actin cytoskeleton reorganization, cell-cell signaling, regulation of apoptotic process, synaptic vesicle, transmembrane receptor protein tyrosine kinase signaling pathway, modulation of chemical synaptic transmission, memory, chemoattractant activity, nerve development, negative regulation of neuron apoptotic process, positive regulation of phospholipase C activity, induction of positive chemotaxis, protein dimerization activity, integral component of membrane, plasma membrane, protein binding, chloride transport, chloride transmembrane transport, ion transmembrane transport, identical protein binding	FALSE	FALSE
NOS1	ENSG00000089250	ENST00000618760	38	7	0	2	0.236842105	flavin adenine dinucleotide binding, oxidoreductase activity, heme binding, calmodulin binding, nitric oxide biosynthetic process, positive regulation of transcription by RNA polymerase II, regulation of calcium ion transmembrane transport via high voltage-gated calcium channel, membrane, nucleoplasm, cell junction, cell projection, nucleus, dendritic spine, postsynaptic density, ion channel binding, scaffold protein binding, sarcoplasmic reticulum, mitochondrion, cytoskeleton, positive regulation of peptidyl-serine phosphorylation, arginine catabolic process, response to hormone, striated muscle contraction, cell redox homeostasis, muscle contraction, negative regulation of calcium ion transport, cell periphery, regulation of sodium ion transport, oxidoreductase activity, acting on paired donors, with incorporation or reduction of molecular oxygen, NAD(P)H as one donor, and incorporation of one atom of oxygen, calcium-dependent protein binding, arginine binding, nitric oxide mediated signal transduction, positive regulation of guanylate cyclase activity, negative regulation of blood pressure, ryanodine receptor complex, peptidyl-cysteine S-nitrosylation, negative regulation of hydrolase activity, retrograde trans-synaptic signaling by nitric oxide, regulation of neurogenesis, positive regulation of adenylate cyclase-activating adrenergic receptor signaling pathway involved in heart process, Z disc, sarcoplasmic reticulum membrane	FALSE	FALSE
IQCE	ENSG00000106012	ENST00000623361	38	6	2	1	0.236842105	membrane, cell projection, cilium	FALSE	TRUE
ASL	ENSG00000126522	ENST00000673518	38	6	1	2	0.236842105	nucleus, zinc ion binding, DNA-binding transcription factor activity, DNA-binding transcription factor activity, RNA polymerase II-specific, RNA polymerase II cis-regulatory region sequence-specific DNA binding, molecular_function, regulation of transcription, DNA-templated, nucleus, zinc ion binding, DNA-binding transcription factor activity, regulation of transcription by RNA polymerase II, nuclear chromatin, vitamin-K-epoxide reductase (warfarin-sensitive) activity, membrane, endoplasmic reticulum, oxidoreductase activity, quinone binding, peptidyl-glutamic acid carboxylation, carbohydrate metabolic process, membrane, hydrolase activity, metabolic process, hydrolase activity, acting on glycosyl bonds, extracellular region, beta-glucuronidase activity, glucuronoside catabolic process, neutrophil degranulation, lysosomal lumen, azurophil granule lumen, catalytic activity, arginine biosynthetic process via ornithine, protein binding, urea cycle, arginine biosynthetic process, cytosol	FALSE	FALSE
NAV1	ENSG00000134369	ENST00000438083	38	5	1	3	0.236842105	cytoplasm, multicellular organism development, microtubule, microtubule cytoskeleton, neuron migration	FALSE	FALSE
TERT	ENSG00000164362	ENST00000656021	38	5	1	3	0.236842105	membrane, symporter activity, neurotransmitter transport, amino acid transmembrane transporter activity, apical plasma membrane, DNA binding, RNA-directed DNA polymerase activity, negative regulation of cellular senescence, nucleus, nuclear speck, transferase activity, cytosol, nucleolus, nucleotidyltransferase activity, chromosome, telomeric region, nuclear chromosome, telomeric region, protein homodimerization activity, mitochondrial nucleoid, transcription coactivator binding, RNA binding, protein C-terminus binding, protein N-terminus binding, telomerase RNA binding, transcription, RNA-templated, telomere maintenance via telomerase, DNA strand elongation, production of siRNA involved in RNA interference, positive regulation of protein binding, negative regulation of apoptotic process, positive regulation of angiogenesis, response to cadmium ion, double-stranded RNA biosynthetic process, DNA biosynthetic process, positive regulation of G1/S transition of mitotic cell cycle, positive regulation of transdifferentiation, negative regulation of production of miRNAs involved in gene silencing by miRNA, positive regulation of protein localization to nucleolus, negative regulation of endothelial cell apoptotic process, negative regulation of extrinsic apoptotic signaling pathway in absence of ligand, nuclear telomere cap complex, mitochondrion, RNA-directed RNA polymerase complex	FALSE	FALSE
NCAPH2	ENSG00000025770	ENST00000523045	38	5	4	0	0.236842105	signal transduction, semaphorin-plexin signaling pathway, integral component of membrane, multicellular organism development, regulation of cell migration, extracellular exosome, neuroblast proliferation, regulation of GTPase activity, regulation of protein phosphorylation, negative regulation of cell adhesion, positive regulation of translation, semaphorin-plexin signaling pathway involved in axon guidance, regulation of neuron migration, Rab guanyl-nucleotide exchange factor activity, endosome, recycling endosome, regulation of phosphoprotein phosphatase activity, cytoplasm, cytosol, nucleus, regulation of GTPase activity, cytoplasm, guanyl-nucleotide exchange factor activity, nuclear body, cytosol, protein tyrosine/serine/threonine phosphatase activity, phosphatidylinositol biosynthetic process, extracellular region, angiogenesis, G protein-coupled receptor signaling pathway, protein-containing complex binding, adenylate cyclase-activating G protein-coupled receptor signaling pathway, feeding behavior, cytoplasm, iron ion binding, inositol catabolic process, oxidoreductase activity, inositol phosphate metabolic process, ferric iron binding, oxidoreductase activity, acting on single donors with incorporation of molecular oxygen, membrane, endoplasmic reticulum, protein binding, chromosome condensation, membrane, intercellular bridge, cell junction, chromatin binding, meiotic chromosome condensation, mitotic sister chromatid separation, condensin complex, T cell differentiation in thymus	FALSE	FALSE
CDK13	ENSG00000065883	ENST00000646039	38	0	2	7	0.236842105	protein phosphorylation, mRNA processing, nucleus, nuclear speck, nucleotide binding, kinase activity, phosphorylation, cell division, protein binding, extracellular region, cyclin-dependent protein serine/threonine kinase activity, positive regulation of transcription by RNA polymerase II, positive regulation of transcription elongation from RNA polymerase II promoter, multicellular organism development, transcription elongation from RNA polymerase II promoter, regulation of mitotic nuclear division, cyclin/CDK positive transcription elongation factor complex, cyclin K-CDK13 complex, cyclin binding, phosphorylation of RNA polymerase II C-terminal domain, protein kinase binding	FALSE	FALSE
SF3B1	ENSG00000115524	ENST00000652026	55	10	1	2	0.236363636	nuclear speck, spliceosomal complex assembly, RNA splicing, spliceosomal complex, protein binding, catalytic step 2 spliceosome, positive regulation of gene expression, epigenetic, U2-type precatalytic spliceosome, U12-type spliceosomal complex, U11/U12 snRNP	FALSE	FALSE
POLE	ENSG00000177084	ENST00000672742	110	20	2	4	0.236363636	zinc ion binding, DNA repair, DNA replication, DNA-directed DNA polymerase activity, metal ion binding, nucleoplasm, hydrolase activity, nucleic acid phosphodiester bond hydrolysis, nucleotidyltransferase activity, 4 iron, 4 sulfur cluster binding, chromatin binding, DNA synthesis involved in DNA repair, leading strand elongation, base-excision repair, gap-filling, DNA replication proofreading, embryonic organ development	FALSE	FALSE
MYO10	ENSG00000145555	ENST00000515803	55	9	1	3	0.236363636	protein binding, cytoskeleton, myosin complex, membrane, nucleolus, plasma membrane, cell projection, ruffle, Fc-gamma receptor signaling pathway involved in phagocytosis, actin filament binding, phosphatidylinositol-3,4,5-trisphosphate binding, spectrin binding, filopodium membrane, actin-dependent ATPase activity, positive regulation of cell-cell adhesion, neuron projection	FALSE	FALSE
SLC4A5	ENSG00000188687	ENST00000637036	55	7	5	1	0.236363636	nucleoplasm, cytosol, hippo signaling, oxidation-reduction process, methylenetetrahydrofolate dehydrogenase (NADP+) activity, hydrolase activity, methenyltetrahydrofolate cyclohydrolase activity, extracellular space, protein binding, mitochondrial matrix, folic acid metabolic process, tetrahydrofolate interconversion, microtubule binding, establishment of mitotic spindle orientation, integral component of membrane, inorganic anion exchanger activity, anion transmembrane transporter activity, ion transport, inorganic anion transport, sodium ion transmembrane transport, transmembrane transporter activity, bicarbonate transport, anion:anion antiporter activity, sodium:bicarbonate symporter activity, epithelial cell development, regulation of gene expression, mitochondrion distribution	FALSE	FALSE
PKD1	ENSG00000008710	ENST00000567946	72	10	4	3	0.236111111	protein binding, positive regulation of transcription by RNA polymerase II, nucleus, endoplasmic reticulum, carbohydrate binding, cilium, Wnt signaling pathway, cartilage development, extracellular exosome, heart development, Wnt-activated receptor activity, Golgi membrane, spinal cord development, peptidyl-serine phosphorylation, branching morphogenesis of an epithelial tube, protein heterotetramerization, motile cilium, mesonephric duct development, basolateral plasma membrane, skin development, ciliary membrane, in utero embryonic development, receptor signaling pathway via JAK-STAT, calcium ion transmembrane transport, placenta blood vessel development, genitalia development, protein export from nucleus, cartilage condensation, liver development, nitrogen compound metabolic process, calcium-independent cell-matrix adhesion, establishment of cell polarity, response to fluid shear stress, cytoplasmic sequestering of transcription factor, mesonephric tubule development, metanephric distal tubule morphogenesis, cell-cell signaling by wnt, cell surface, cation channel complex	FALSE	TRUE
TENT4A	ENSG00000112941	ENST00000631941	17	4	0	0	0.235294118	oxidation-reduction process, lipid metabolic process, steroid metabolic process, endoplasmic reticulum, oxidoreductase activity, intracellular membrane-bounded organelle, electron transport chain, cholestenone 5-alpha-reductase activity, sex determination, steroid biosynthetic process, NADPH binding, liver development, androgen metabolic process, cellular response to starvation, response to muscle activity, spinal cord development, thalamus development, pituitary gland development, male genitalia development, response to follicle-stimulating hormone, cellular response to insulin stimulus, serotonin metabolic process, response to drug, response to estrogen, response to growth hormone, cellular response to cAMP, cellular response to estradiol stimulus, cellular response to organic cyclic compound, cellular response to epinephrine stimulus, neuronal cell body, perinuclear region of cytoplasm, nucleotidyltransferase activity, polynucleotide adenylyltransferase activity, nucleoplasm, mRNA processing, cytoplasm, nucleotide binding, transferase activity, nucleolus, mitotic chromosome condensation, positive regulation of 3'-UTR-mediated mRNA stabilization, histone mRNA catabolic process, SMC family protein binding, snoRNA polyadenylation	FALSE	FALSE
CKMT2	ENSG00000131730	ENST00000511719	17	4	0	0	0.235294118	transferase activity, transferring phosphorus-containing groups, phosphocreatine biosynthetic process, membrane, ATP binding, phosphorylation, mitochondrion, muscle contraction	FALSE	FALSE
TRAM1L1	ENSG00000174599	ENST00000310754					#VALUE!	SRP-dependent cotranslational protein targeting to membrane, translocation, protein transport, endoplasmic reticulum membrane, integral component of endoplasmic reticulum membrane	FALSE	FALSE
RGS14	ENSG00000169220	ENST00000511890	17	4	0	0	0.235294118	negative regulation of apoptotic process, mitochondrion, lipid transport, protein binding, protein-containing complex, immune response, regulation of apoptotic process, negative regulation of release of cytochrome c from mitochondria, negative regulation of mitochondrial membrane potential, regulation of T cell differentiation, positive regulation of endopeptidase activity, membrane, protein transport, endoplasmic reticulum, carbohydrate binding, extracellular space, cell surface, retrograde vesicle-mediated transport, Golgi to endoplasmic reticulum, integral component of plasma membrane, positive regulation of phagocytosis, Golgi organization, COPII-coated ER to Golgi transport vesicle, heat shock protein binding, signal transduction, intracellular signal transduction, GTPase regulator activity, cell division, spindle organization, nucleus, membrane, plasma membrane, cell junction, cell projection, microtubule, synapse, PML body, microtubule organizing center, postsynaptic density, centrosome, G protein-coupled receptor signaling pathway, response to oxidative stress, learning, GTPase activity, protein kinase binding, GTPase activating protein binding, visual learning, negative regulation of synaptic plasticity, positive regulation of GTPase activity, negative regulation of G protein-coupled receptor signaling pathway, long-term synaptic potentiation, glutamatergic synapse	FALSE	FALSE
ADGRF2	ENSG00000164393	ENST00000507065	17	4	0	0	0.235294118	integral component of membrane, cell surface receptor signaling pathway, membrane	FALSE	FALSE
TMEM176B	ENSG00000106565	ENST00000492607	17	4	0	0	0.235294118	membrane, nucleotide binding, endoplasmic reticulum membrane, Golgi membrane, GTP binding, integral component of membrane, GTP binding, integral component of membrane, endosome, endosome membrane, lysosome, integral component of membrane, membrane, nuclear membrane, animal organ morphogenesis	FALSE	FALSE
GLE1	ENSG00000119392	ENST00000372770	17	4	0	0	0.235294118	microtubule organizing center, cytoskeleton, cilium, multicellular organism development, cell projection, microtubule, spermatogenesis, cytosol, regulation of G2/M transition of mitotic cell cycle, sperm flagellum, structural molecule activity, protein localization, ciliary basal body, Rab GTPase binding, outer dense fiber, nuclear pore, nucleus, cytoplasm, protein transport, cytosol, extracellular space, identical protein binding, translation initiation factor binding, phospholipid binding, centriole, nuclear pore cytoplasmic filaments, regulation of translational termination	FALSE	TRUE
RLBP1	ENSG00000140522	ENST00000567787	17	4	0	0	0.235294118	integral component of membrane, cilium, hydrolase activity, lipid catabolic process, carboxylic ester hydrolase activity, sperm flagellum, sperm plasma membrane, steroid hormone receptor activity, hormone-sensitive lipase activity, hormone binding, steroid hormone mediated signaling pathway, medium-chain fatty acid biosynthetic process, acrosome reaction, negative regulation of cell migration, visual perception, cytoplasm, cytosol, protein binding, retinol binding, vitamin A metabolic process, 11-cis retinal binding	TRUE	TRUE
DGKE	ENSG00000153933	ENST00000572944	17	4	0	0	0.235294118	intracellular signal transduction, protein kinase C-activating G protein-coupled receptor signaling pathway, NAD+ kinase activity, membrane, metal ion binding, ATP binding, phosphorylation, cytosol, plasma membrane, modulation of chemical synaptic transmission, platelet activation, lipid phosphorylation	FALSE	FALSE
HOMER3	ENSG00000051128	ENST00000594439	17	4	0	0	0.235294118	cell junction, synapse, plasma membrane, neuron projection, cellular_component, G protein-coupled glutamate receptor signaling pathway, dendrite, negative regulation of interleukin-2 production	FALSE	FALSE
POLDIP3	ENSG00000100227	ENST00000617178	17	4	0	0	0.235294118	nucleus, mRNA transport, nuclear speck, protein binding, nucleoplasm, mRNA export from nucleus, mRNA 3'-end processing, protein-containing complex binding	FALSE	FALSE
SUPT16H	ENSG00000092201	ENST00000557652	34	7	1	0	0.235294118	eye photoreceptor cell development, cilium, protein binding, ciliary transition zone, retinal rod cell development, neural precursor cell proliferation, non-motile cilium, FACT complex, RNA binding, chromosome, cellular response to DNA damage stimulus, viral process, positive regulation of transcription elongation from RNA polymerase II promoter, transcription elongation from RNA polymerase II promoter, nucleosome binding, nucleosome disassembly	TRUE	TRUE
ADCY7	ENSG00000121281	ENST00000673801	51	10	0	2	0.235294118	integral component of membrane, cyclic nucleotide biosynthetic process, adenylate cyclase activity, metal ion binding, lyase activity, nucleotide binding, G protein-coupled receptor signaling pathway, adenylate cyclase-activating G protein-coupled receptor signaling pathway, renal water homeostasis, activation of protein kinase A activity, regulation of adaptive immune response, cellular response to ethanol	FALSE	FALSE
CLDN22	ENSG00000177300	ENST00000323319					#VALUE!	structural molecule activity, membrane, cell junction, identical protein binding, bicellular tight junction assembly	FALSE	FALSE
NAP1L5	ENSG00000177432	ENST00000323061					#VALUE!	nucleosome assembly, chromatin binding	FALSE	FALSE
MYH14	ENSG00000105357	ENST00000646861	85	16	3	1	0.235294118	protein binding, motor activity, membrane, actin binding, ATPase activity, cytosol, skeletal muscle contraction, actin-dependent ATPase activity, neuronal action potential, myosin II complex, myosin II filament, vocalization behavior, actin filament-based movement, cytoplasm, axon	FALSE	FALSE
DNAJC11	ENSG00000007923	ENST00000377577	17	3	0	1	0.235294118	mitochondrion, mitochondrial outer membrane, protein binding, MICOS complex, inner mitochondrial membrane organization, SAM complex, MIB complex, cristae formation	FALSE	FALSE
GBE1	ENSG00000114480	ENST00000489715	17	3	0	1	0.235294118	hydrolase activity, hydrolyzing O-glycosyl compounds, cation binding, 1,4-alpha-glucan branching enzyme activity, transferase activity, transferring glycosyl groups, cytosol, 1,4-alpha-glucan branching enzyme activity (using a glucosylated glycogenin as primer for glycogen synthesis), generation of precursor metabolites and energy, carbohydrate binding	FALSE	FALSE
SYN2	ENSG00000157152	ENST00000621198	17	3	0	1	0.235294118	cardiolipin biosynthetic process, transferase activity, mitochondrion, protein binding, nucleotidyltransferase activity, extrinsic component of membrane, ATP binding, neurotransmitter secretion, synapse, synaptic vesicle membrane, calcium-ion regulated exocytosis, synaptic vesicle cycle, postsynaptic density, Schaffer collateral - CA1 synapse	FALSE	FALSE
SLC6A7	ENSG00000011083	ENST00000524041	17	3	1	0	0.235294118	membrane, plasma membrane, amino acid transport, integral component of plasma membrane, proline:sodium symporter activity, transmembrane transport	FALSE	FALSE
DCP2	ENSG00000172795	ENST00000515408	17	3	0	1	0.235294118	integral component of membrane, protein binding, biological_process, endoplasmic reticulum organization, manganese ion binding, hydrolase activity, nuclear-transcribed mRNA catabolic process, nonsense-mediated decay, metal ion binding, cell junction, cytoplasmic ribonucleoprotein granule, P-body, cytosol, deadenylation-dependent decapping of nuclear-transcribed mRNA, exonucleolytic catabolism of deadenylated mRNA, regulation of telomerase RNA localization to Cajal body, RISC complex, 5'-3' exoribonuclease activity	FALSE	FALSE
CYP51A1	ENSG00000001630	ENST00000450723	17	3	0	1	0.235294118	monooxygenase activity, iron ion binding, membrane, metal ion binding, oxidoreductase activity, cholesterol biosynthetic process via 24,25-dihydrolanosterol, negative regulation of protein secretion, negative regulation of amyloid-beta clearance, endoplasmic reticulum membrane, lipid metabolic process, cholesterol biosynthetic process, cholesterol metabolic process, regulation of cholesterol biosynthetic process	FALSE	FALSE
PSAPL1	ENSG00000178597	ENST00000319098					#VALUE!	protein homodimerization activity, protein folding, mitochondrion, regulation of catalytic activity, identical protein binding, protein import into mitochondrial matrix, integral component of membrane, membrane, endosome, cell junction, dendrite, neuron projection, postsynaptic membrane, recycling endosome membrane, neuropeptide signaling pathway, postsynaptic density membrane, intracellular protein transport, integral component of plasma membrane, lipid metabolic process, lysosome, extracellular region, adenylate cyclase-inhibiting G protein-coupled receptor signaling pathway, prostate gland growth	FALSE	FALSE
STX1A	ENSG00000106089	ENST00000395156	17	3	1	0	0.235294118	positive regulation of fatty acid biosynthetic process, cytoplasm, triglyceride homeostasis, glucose homeostasis, cytosol, DNA binding, DNA-binding transcription factor activity, nuclear chromatin, negative regulation of transcription, DNA-templated, energy homeostasis, transcription factor binding, regulation of transcription, DNA-templated, positive regulation of lipid biosynthetic process, fatty acid homeostasis, glucose mediated signaling pathway, negative regulation of oxidative phosphorylation, DNA-binding transcription repressor activity, RNA polymerase II-specific, endosome transport via multivesicular body sorting pathway, membrane, endosome, late endosome membrane, extracellular exosome, protein targeting to vacuole, macroautophagy, multivesicular body assembly, ubiquitin-dependent protein catabolic process via the multivesicular body sorting pathway, endosome membrane, membrane, mitochondrial inner membrane, protein binding, brain development, rRNA (guanine) methyltransferase activity, nucleus, methyltransferase activity, transferase activity, nucleolus, chromatin organization, perinuclear region of cytoplasm, ribosome biogenesis, rRNA methylation, integral component of membrane, vesicle-mediated transport, regulation of exocytosis, plasma membrane, extracellular region, cell junction, synapse, protein sumoylation, identical protein binding, SNAP receptor activity, cytosol, SNARE complex, regulation of insulin secretion, glutamate secretion, vesicle docking, presynaptic membrane, kinase binding, synaptic vesicle exocytosis, presynaptic active zone membrane, positive regulation of calcium ion-dependent exocytosis, positive regulation of catecholamine secretion, calcium channel inhibitor activity, protein-macromolecule adaptor activity, ATP-dependent protein binding, protein-containing complex binding, calcium-dependent protein binding, response to gravity, synaptic vesicle docking, insulin secretion, regulated exocytosis, hormone secretion, modulation of excitatory postsynaptic potential, integral component of plasma membrane, secretory granule, axon, protein-containing complex, intracellular organelle, synaptobrevin 2-SNAP-25-syntaxin-1a-complexin II complex, glutamatergic synapse	FALSE	FALSE
PTPN12	ENSG00000127947	ENST00000522115	34	6	2	0	0.235294118	protein tyrosine phosphatase activity, dephosphorylation, hydrolase activity, cell junction, phosphoprotein phosphatase activity, protein binding, podosome, cytosol, ERBB2 signaling pathway, cellular response to cytokine stimulus, regulation of epidermal growth factor receptor signaling pathway, tissue regeneration	FALSE	FALSE
PLPBP	ENSG00000147471	ENST00000523521	17	3	1	0	0.235294118	ubiquitin protein ligase binding, integral component of membrane, endoplasmic reticulum membrane, plasma membrane, membrane raft, protein binding, protein-containing complex, SREBP signaling pathway, negative regulation of cholesterol biosynthetic process, pyridoxal phosphate binding, cytosol	FALSE	FALSE
MAPK15	ENSG00000181085	ENST00000395108	17	3	0	1	0.235294118	protein phosphorylation, MAP kinase activity, cytoplasm, protein serine/threonine kinase activity, transferase activity, cytoskeleton, centriole, extracellular region, cell junction, cellular response to DNA damage stimulus, protein binding, spindle, intracellular signal transduction, regulation of gene expression, chromatin binding, protein autophosphorylation, cell-cell junction, positive regulation of telomere maintenance via telomerase, positive regulation of telomere capping, regulation of COPII vesicle coating, protein localization to ciliary transition zone, positive regulation of spindle assembly	FALSE	TRUE
PUM3	ENSG00000080608	ENST00000397885	17	3	1	0	0.235294118	nucleus, nucleolus, chromosome, protein binding, regulation of translation	FALSE	FALSE
GDPD4	ENSG00000178795	ENST00000376217	17	3	1	0	0.235294118	protein binding, actin filament binding, myosin complex, nucleotide binding, actin binding, cell junction, synapse, visual perception, calmodulin binding, microvillus, actin cytoskeleton, actin-dependent ATPase activity, vesicle transport along actin filament, eye photoreceptor cell development, lysosome organization, sensory perception of light stimulus, sensory organ development, mechanoreceptor differentiation, identical protein binding, protein-containing complex binding, phagolysosome assembly, phagocytosis, cell projection organization, inner ear auditory receptor cell differentiation, inner ear development, pigment granule transport, inner ear receptor cell differentiation, apical plasma membrane, photoreceptor connecting cilium, stereocilium base, lipid metabolic process, membrane, metal ion binding	FALSE	TRUE
ESD	ENSG00000139684	ENST00000471867	17	3	1	0	0.235294118	formaldehyde catabolic process, hydrolase activity, protein binding, identical protein binding, extracellular exosome, endoplasmic reticulum lumen, glutathione derivative biosynthetic process	FALSE	FALSE
TRIM9	ENSG00000100505	ENST00000360392	17	3	1	0	0.235294118	signal transduction, hippo signaling, regulation of cell population proliferation, nucleus, identical protein binding, cell-cell junction, SMAD binding, signaling receptor complex adaptor activity, type II activin receptor binding, keratinocyte differentiation, positive regulation of fat cell differentiation, negative regulation of epithelial cell proliferation, positive regulation of DNA-binding transcription factor activity, ventricular septum morphogenesis, intestinal epithelial cell differentiation, calcium ion binding, centrosome, nucleotide binding, nucleolus, centriole, microtubule, microtubule organizing center, centriolar subdistal appendage, ciliary transition fiber, centrosome localization, centriole-centriole cohesion, corpus callosum morphogenesis, positive regulation of microtubule polymerization, positive regulation of axonogenesis, cytoplasmic microtubule, axon, microtubule minus-end, apical part of cell, 1,4-alpha-oligoglucan phosphorylase activity, pyridoxal phosphate binding, transferase activity, glycogen metabolic process, metabolic process, SHG alpha-glucan phosphorylase activity, ATP binding, identical protein binding, extracellular region, extracellular exosome, secretory granule lumen, glucose homeostasis, purine nucleobase binding, glucose binding, AMP binding, carbohydrate binding, response to bacterium, hydrolase activity, membrane, palmitoyl-(protein) hydrolase activity, phosphatidylserine catabolic process, lysophospholipase activity, zinc ion binding, cytoplasm, transferase activity, protein ubiquitination, cell junction, protein homodimerization activity, synapse, proteasome-mediated ubiquitin-dependent protein catabolic process, protein domain specific binding, synaptic vesicle exocytosis, negative regulation of calcium ion-dependent exocytosis	FALSE	TRUE
COQ6	ENSG00000119723	ENST00000629426	17	3	1	0	0.235294118	oxidation-reduction process, FAD binding, oxidoreductase activity, acting on paired donors, with incorporation or reduction of molecular oxygen, NAD(P)H as one donor, and incorporation of one atom of oxygen, oxidoreductase activity, mitochondrial inner membrane, cell projection, extrinsic component of mitochondrial inner membrane	FALSE	FALSE
DHX58	ENSG00000108771	ENST00000430773	17	3	1	0	0.235294118	nucleic acid binding, metal ion binding, membrane, DNA binding, hydrolase activity, cytoplasm, nucleotide binding, protein binding, helicase activity, defense response to virus, immune system process, response to bacterium, positive regulation of type I interferon production, innate immune response, positive regulation of MDA-5 signaling pathway, regulation of innate immune response, negative regulation of MDA-5 signaling pathway	FALSE	FALSE
RALBP1	ENSG00000017797	ENST00000609094	17	3	1	0	0.235294118	GTPase activator activity, Ral GTPase binding, protein binding, cytosol, chemotaxis, xenobiotic detoxification by transmembrane export across the plasma membrane, transmembrane transport, Rac GTPase binding, transmembrane transporter activity	FALSE	FALSE
ARHGAP40	ENSG00000124143	ENST00000373345	17	3	1	0	0.235294118	membrane, nucleus, lipid droplet, positive regulation of fat cell differentiation, signal transduction, GTPase activator activity, cytosol, regulation of actin filament polymerization	FALSE	FALSE
INTS7	ENSG00000143493	ENST00000612340	51	8	1	3	0.235294118	snRNA processing, cytoplasm, cellular response to DNA damage stimulus, nuclear body, snRNA transcription by RNA polymerase II, cellular response to ionizing radiation	FALSE	FALSE
MAB21L2	ENSG00000181541	ENST00000317605					#VALUE!	cytoplasm, protein binding, nervous system development, embryonic body morphogenesis	FALSE	FALSE
SORCS2	ENSG00000184985	ENST00000507866	34	5	0	3	0.235294118	protein homodimerization activity, protein folding, mitochondrion, regulation of catalytic activity, identical protein binding, protein import into mitochondrial matrix, integral component of membrane, membrane, endosome, cell junction, dendrite, neuron projection, postsynaptic membrane, recycling endosome membrane, neuropeptide signaling pathway, postsynaptic density membrane, intracellular protein transport, integral component of plasma membrane	FALSE	FALSE
WRN	ENSG00000165392	ENST00000298139	34	5	0	3	0.235294118	purine-rich negative regulatory element binding, RNA binding, negative regulation of transcription by RNA polymerase II, sequence-specific DNA binding, ATP binding, DNA repair, cellular metabolic process, nucleobase-containing compound metabolic process, DNA recombination, helicase activity, nucleus, metal ion binding, DNA binding, cellular response to DNA damage stimulus, nucleic acid phosphodiester bond hydrolysis, metabolic process, exonuclease activity, double-strand break repair, nucleoplasm, DNA helicase activity, centrosome, replication fork processing, response to oxidative stress, regulation of signal transduction by p53 class mediator, protein-containing complex binding, cell aging, t-circle formation, bubble DNA binding, telomeric D-loop binding, telomeric D-loop disassembly, DNA metabolic process, DNA synthesis involved in DNA repair, response to UV-C, G-quadruplex DNA unwinding, forked DNA-dependent helicase activity, 8-hydroxy-2'-deoxyguanosine DNA binding, chromatin binding, 3'-flap-structured DNA binding, cellular response to starvation, regulation of growth rate, replicative senescence, protein localization to nucleolus	FALSE	FALSE
ACOT11	ENSG00000162390	ENST00000371316	17	2	0	2	0.235294118	thiolester hydrolase activity, cytosol, mitochondrion, lipid metabolic process, protein binding, extracellular exosome, palmitoyl-CoA hydrolase activity, acyl-CoA hydrolase activity, acyl-CoA metabolic process, intracellular signal transduction, long-chain acyl-CoA hydrolase activity	FALSE	FALSE
HAT1	ENSG00000128708	ENST00000457761	17	2	1	1	0.235294118	calcium ion binding, membrane, metal ion binding, mitochondrion, identical protein binding, gluconeogenesis, L-glutamate transmembrane transport, glutamate biosynthetic process, aspartate transmembrane transport, malate-aspartate shuttle, negative regulation of glucose catabolic process to lactate via pyruvate, chromatin organization, histone acetyltransferase activity, histone binding, cytoplasm, nucleoplasm, nuclear chromatin, nuclear matrix, nuclear chromosome, telomeric region, H4 histone acetyltransferase activity, DNA replication-dependent nucleosome assembly, internal protein amino acid acetylation	FALSE	FALSE
DCAF4L1	ENSG00000182308	ENST00000333141					#VALUE!		FALSE	FALSE
TCF7L1	ENSG00000152284	ENST00000442813	17	2	0	2	0.235294118	nucleic acid binding, metal ion binding, cytosol, synapse, extracellular region, neutrophil degranulation, nucleus, Wnt signaling pathway, canonical Wnt signaling pathway, cytosol, chromatin organization, RNA polymerase II cis-regulatory region sequence-specific DNA binding, negative regulation of transcription, DNA-templated, transcription regulator complex, DNA-binding transcription activator activity, RNA polymerase II-specific, beta-catenin-TCF complex assembly	FALSE	FALSE
LMBRD2	ENSG00000164187	ENST00000296603	17	2	0	2	0.235294118	membrane, transferase activity, UDP-glycosyltransferase activity, glucuronosyltransferase activity, membrane, plasma membrane	FALSE	FALSE
FAM120B	ENSG00000112584	ENST00000630384	17	2	2	0	0.235294118	peroxisome proliferator activated receptor signaling pathway, cell differentiation	FALSE	FALSE
FAM126A	ENSG00000122591	ENST00000440481	17	2	0	2	0.235294118	membrane, plasma membrane, phosphatidylinositol phosphorylation, myelination	FALSE	FALSE
AC000120.3	ENSG00000285953	ENST00000650585	17	2	1	1	0.235294118	oxidation-reduction process, monooxygenase activity, iron ion binding	FALSE	FALSE
OBP2B	ENSG00000171102	ENST00000618116	17	2	1	1	0.235294118	guanyl-nucleotide exchange factor activity, carbohydrate metabolic process, transferase activity, transferring hexosyl groups, metal ion binding, Golgi apparatus, Golgi membrane, vesicle, lipid glycosylation, small molecule binding, sensory perception of smell, extracellular space, cellular_component	FALSE	FALSE
MASTL	ENSG00000120539	ENST00000477034	17	2	2	0	0.235294118	cell cycle, nucleoplasm, cell division, microtubule organizing center, centrosome, regulation of cell cycle, mitotic cell cycle, G2/M transition of mitotic cell cycle, female meiosis II	FALSE	FALSE
HK1	ENSG00000156515	ENST00000643399	34	4	0	4	0.235294118	ATP binding, phosphotransferase activity, alcohol group as acceptor, glucose binding, membrane, kinase activity, phosphorylation, hexose metabolic process, carbohydrate phosphorylation, glucose 6-phosphate metabolic process, fructokinase activity, glycolytic process, carbohydrate metabolic process, hexokinase activity, cellular glucose homeostasis, membrane, kinase activity, phosphorylation, mitochondrial outer membrane, cytosol, metabolic process, immune system process, inflammatory response, canonical glycolysis, fructose 6-phosphate metabolic process, fructokinase activity, peptidoglycan binding, carbohydrate phosphorylation, maintenance of protein location in mitochondrion, positive regulation of interleukin-1 beta production	FALSE	FALSE
RTKN2	ENSG00000182010	ENST00000395260	17	2	2	0	0.235294118	signal transduction, cytoplasm, positive regulation of NIK/NF-kappaB signaling, negative regulation of intrinsic apoptotic signaling pathway	FALSE	FALSE
DENND2B	ENSG00000166444	ENST00000534278	34	4	3	1	0.235294118	phosphorylation, nucleus, signal transduction in response to DNA damage, zinc ion binding, nucleus, nucleoplasm, chromatin binding, structural constituent of ribosome, ribosome, RNA binding, endoplasmic reticulum, protein binding, translational initiation, SRP-dependent cotranslational protein targeting to membrane, cytoplasm, plasma membrane, guanyl-nucleotide exchange factor activity, cell cortex, Rab guanyl-nucleotide exchange factor activity	FALSE	FALSE
CRACR2B	ENSG00000177685	ENST00000530183	17	2	0	2	0.235294118	signal transduction, cellular response to DNA damage stimulus, cytoplasm, negative regulation of apoptotic process, hydrolase activity, nucleoplasm, positive regulation of apoptotic process, positive regulation of NF-kappaB transcription factor activity, regulation of I-kappaB kinase/NF-kappaB signaling, death receptor binding, apoptotic signaling pathway, structural constituent of ribosome, translational elongation, translation, protein binding, extracellular exosome, translational initiation, SRP-dependent cotranslational protein targeting to membrane, hydrolase activity, lipid catabolic process, positive regulation of triglyceride catabolic process, integral component of membrane, plasma membrane, cytoplasm, triglyceride catabolic process, cellular protein metabolic process, endoplasmic reticulum lumen, acylglycerol acyl-chain remodeling, retinyl-palmitate esterase activity, lipid storage, cellular lipid catabolic process, calcium ion binding, store-operated calcium entry, regulation of store-operated calcium entry	TRUE	FALSE
PCNX3	ENSG00000197136	ENST00000355703	34	4	4	0	0.235294118	potassium channel activity, integral component of membrane, voltage-gated ion channel activity, regulation of ion transmembrane transport, plasma membrane, potassium ion leak channel activity, ATP binding, protein phosphorylation, MAP kinase kinase kinase activity, membrane, protein serine/threonine kinase activity, transferase activity, cytoskeleton, microtubule, JUN kinase kinase kinase activity, Rac GTPase binding, activation of JNKK activity, positive regulation of apoptotic process, protein autophosphorylation, centrosome, activation of JUN kinase activity, activation of MAPK activity, mitogen-activated protein kinase kinase kinase binding, protein tyrosine kinase activity, integral component of membrane	FALSE	FALSE
SPART	ENSG00000133104	ENST00000650221	17	2	2	0	0.235294118	cytosol, cell division, midbody, negative regulation of BMP signaling pathway, mitochondrial outer membrane, lipid droplet organization, neuromuscular process, lipid droplet	FALSE	FALSE
OGFOD1	ENSG00000087263	ENST00000568397	17	2	2	0	0.235294118	iron ion binding, L-ascorbic acid binding, dioxygenase activity, nucleus, metal ion binding, cytosol, cytoplasmic stress granule, stress granule assembly, protein hydroxylation, peptidyl-proline 3-dioxygenase activity	FALSE	FALSE
UBN1	ENSG00000118900	ENST00000592120	34	4	1	3	0.235294118	chromatin organization, DNA binding, protein binding, nuclear body, bicellular tight junction	FALSE	FALSE
CLDN24	ENSG00000185758	ENST00000541814					#VALUE!	structural molecule activity, membrane, cell junction, identical protein binding, bicellular tight junction assembly, integral component of membrane, bicellular tight junction, plasma membrane, cell adhesion	FALSE	FALSE
BCKDHA	ENSG00000248098	ENST00000542943	17	2	2	0	0.235294118	alpha-ketoacid dehydrogenase activity, branched-chain amino acid catabolic process, oxidation-reduction process, integral component of membrane, molecular_function, cellular_component, nucleus, cytoskeleton, cell projection, cell projection organization, ciliary basal body, cytosol, gamma-tubulin binding, membrane, nucleus, cytoplasm, nucleolus, 3'-5'-exoribonuclease activity, rRNA processing, exosome (RNase complex), exonucleolytic catabolism of deadenylated mRNA, transcriptionally active chromatin, polyadenylation-dependent snoRNA 3'-end processing, nuclear-transcribed mRNA catabolic process, exonucleolytic, 3'-5', nuclear mRNA surveillance, DNA deamination, oxidoreductase activity, acting on the aldehyde or oxo group of donors, disulfide as acceptor, 3-methyl-2-oxobutanoate dehydrogenase (2-methylpropanoyl-transferring) activity, metal ion binding, oxidation-reduction process, mitochondrial matrix, mitochondrial alpha-ketoglutarate dehydrogenase complex	FALSE	TRUE
RBPJL	ENSG00000124232	ENST00000464504	17	2	1	1	0.235294118	regulation of transcription, DNA-templated, DNA-binding transcription factor activity, RNA polymerase II cis-regulatory region sequence-specific DNA binding, protein binding, nuclear chromatin, sequence-specific DNA binding, RNA polymerase II transcription regulatory region sequence-specific DNA binding, positive regulation of transcription, DNA-templated	FALSE	FALSE
NCOA2	ENSG00000140396	ENST00000518363	34	3	5	0	0.235294118	cytoplasm, actin binding, centrosome, dynein complex binding, manchette, protein binding, COP9 signalosome, cytoplasm, negative regulation of apoptotic process, peptidase activity, hydrolase activity, cytoplasmic vesicle, synapse, metallopeptidase activity, macrophage migration inhibitory factor binding, regulation of cell cycle, translational initiation, post-translational protein modification, transcription coactivator activity, protein deubiquitination, positive regulation of DNA-binding transcription factor activity, regulation of JNK cascade, translation initiation factor activity, regulation of IRE1-mediated unfolded protein response, exosomal secretion, microtubule, centrosome, cytoplasm, protein binding, spindle, ARF guanyl-nucleotide exchange factor activity, Golgi apparatus, perinuclear region of cytoplasm, cytoplasm, protein transport, cytosol, nucleolus, protein binding, positive regulation of protein kinase B signaling, nuclear matrix, exocytosis, protein kinase A regulatory subunit binding, negative regulation of actin filament polymerization, negative regulation of GTPase activity, endomembrane system organization, zinc ion binding, peptidase activity, hydrolase activity, metallocarboxypeptidase activity, metallopeptidase activity, protein binding, intracellular signal transduction, positive regulation of GTPase activity, G protein-coupled receptor signaling pathway, GTPase activator activity, phosphatidylinositol 3-kinase signaling, catalytic activity, Golgi apparatus, sulfuric ester hydrolase activity, negative regulation of fibroblast growth factor receptor signaling pathway, plasma membrane, apoptotic process, membrane raft, N-acetylglucosamine-6-sulfatase activity, chondrocyte development, positive regulation of Wnt signaling pathway, glial cell-derived neurotrophic factor receptor signaling pathway, cartilage development, innervation, collagen-containing extracellular matrix, positive regulation of BMP signaling pathway, negative regulation of endothelial cell proliferation, glomerular basement membrane development, vascular endothelial growth factor receptor signaling pathway, positive regulation of vascular endothelial growth factor production, protein binding, transmembrane transporter activity, plasma membrane, intracellular membrane-bounded organelle, sodium-independent organic anion transmembrane transporter activity, protein binding, nucleus, transferase activity, methyltransferase activity, DNA binding, RNA polymerase II transcription regulatory region sequence-specific DNA binding, somatic stem cell population maintenance, chromatin DNA binding, cell morphogenesis, inner cell mass cell fate commitment, embryo implantation, stem cell population maintenance, histone H3-R26 methylation, negative regulation of fibroblast growth factor receptor signaling pathway, homeostasis of number of cells within a tissue, positive regulation of flagellated sperm motility, regulation of transcription, DNA-templated, protein dimerization activity, nuclear hormone receptor binding, nucleoplasm, nuclear body, circadian regulation of gene expression, nuclear chromatin, protein-containing complex, regulation of lipid metabolic process, cellular response to hormone stimulus, RNA polymerase II cis-regulatory region sequence-specific DNA binding, chromatin binding, transcription factor binding, negative regulation of transcription by RNA polymerase II, regulation of gene expression, response to progesterone, negative regulation of transcription, DNA-templated, cytoplasm	FALSE	FALSE
RAPGEF1	ENSG00000107263	ENST00000438647	34	3	1	4	0.235294118	small GTPase mediated signal transduction, endosome, protein binding, early endosome, cytosol, cytokine-mediated signaling pathway, cellular response to cAMP, cytoplasm, positive regulation of Ras protein signal transduction, Rap protein signal transduction, nerve growth factor signaling pathway, regulation of cell junction assembly, regulation of JNK cascade, platelet-derived growth factor receptor signaling pathway, negative regulation of ERK1 and ERK2 cascade, negative regulation of canonical Wnt signaling pathway, cell-cell adhesion, negative regulation of neural precursor cell proliferation, protein-containing complex	FALSE	FALSE
SOWAHB	ENSG00000186212	ENST00000334306					#VALUE!		FALSE	FALSE
BLOC1S4	ENSG00000186222	ENST00000320776					#VALUE!	axon cytoplasm, cytosol, anterograde axonal transport, anterograde synaptic vesicle transport, neuromuscular process controlling balance	FALSE	FALSE
GBA	ENSG00000177628	ENST00000428024	17	1	2	1	0.235294118	sphingolipid metabolic process, negative regulation of MAP kinase activity, negative regulation of interleukin-6 production, transferase activity, Golgi apparatus, transferase activity, transferring glycosyl groups, lipid metabolic process, cholesterol metabolic process, protein binding, lysosome, glycosphingolipid metabolic process, trans-Golgi network, lysosome organization, regulation of TOR signaling, negative regulation of protein-containing complex assembly, glucosyltransferase activity, glucosylceramide catabolic process, lipid glycosylation, positive regulation of protein dephosphorylation, sphingosine biosynthetic process, positive regulation of protein metabolic process, positive regulation of protein lipidation, regulation of lysosomal protein catabolic process, lysosomal lumen, glucosylceramide metabolic process, determination of adult lifespan, response to pH, antigen processing and presentation, cerebellar Purkinje cell layer formation, negative regulation of cellular protein metabolic process, T cell differentiation in thymus, response to testosterone, negative regulation of neuron apoptotic process, response to estrogen, brain morphogenesis, nervous system process, regulation of protein metabolic process, microglial cell proliferation, hematopoietic stem cell proliferation, lymphocyte migration, beta-glucoside catabolic process, autophagosome organization	FALSE	FALSE
RTKN	ENSG00000114993	ENST00000305557	17	1	2	1	0.235294118	centrosome, transport along microtubule, protein binding, nucleus, cell cycle, centriole, intercellular bridge, microtubule cytoskeleton, cell cortex, mitotic spindle, spindle, kinetochore, cytosol, cytoplasmic microtubule organization, G2/M transition of mitotic cell cycle, ciliary basal body-plasma membrane docking, antigen processing and presentation of exogenous peptide antigen via MHC class II, neuron projection, tubulin binding, microtubule plus-end, mitotic cell cycle, retromer complex, protein kinase binding, positive regulation of microtubule polymerization, motor behavior, regulation of mitotic spindle organization, microtubule associated complex, neuromuscular junction development, ventral spinal cord development, neuromuscular process, positive regulation of neuromuscular junction development, regulation of transcription, DNA-templated, protein binding, vesicle, regulation of MAPK cascade, signal transduction, GTP-Rho binding, nucleotide binding, GTP binding, mitotic cytokinesis, cellular_component, negative regulation of GTPase activity, Rho GTPase binding, septin ring organization	FALSE	TRUE
GRIP2	ENSG00000144596	ENST00000637939	34	2	6	0	0.235294118	signaling receptor complex adaptor activity, membrane, cytosol, glutamate receptor binding, artery smooth muscle contraction, positive regulation of blood pressure, postsynaptic density, postsynaptic membrane	FALSE	FALSE
CPEB2	ENSG00000137449	ENST00000538197	17	1	3	0	0.235294118	translation regulator activity, regulation of translation, nucleus, translation repressor activity, mRNA regulatory element binding, ribosome binding, neuron projection, messenger ribonucleoprotein complex, cellular response to oxidative stress, ribosomal small subunit binding, cellular response to hypoxia, GTPase inhibitor activity, negative regulation of GTPase activity	FALSE	FALSE
NUDT9	ENSG00000170502	ENST00000512216	17	1	0	3	0.235294118	mitochondrion, nuclear membrane, protein binding, extracellular exosome, nucleobase-containing small molecule catabolic process, ADP catabolic process	FALSE	FALSE
SMO	ENSG00000128602	ENST00000475779	17	1	2	1	0.235294118	cytoplasm, plasma membrane, cell junction, protein binding, cellular protein metabolic process, enzyme binding, pore complex assembly, cell surface, integral component of membrane, membrane, transmembrane signaling receptor activity, positive regulation of gene expression, positive regulation of cell migration, cilium, cell projection, G protein-coupled receptor activity, ciliary tip, central nervous system development, negative regulation of gene expression, heart looping, patched binding, Golgi apparatus, negative regulation of DNA binding, somite development, forebrain morphogenesis, positive regulation of hh target transcription factor activity, ossification, osteoblast differentiation, cell fate specification, positive regulation of neuroblast proliferation, heart morphogenesis, determination of left/right symmetry, pattern specification process, positive regulation of cell population proliferation, dorsal/ventral pattern formation, dentate gyrus development, thalamus development, smoothened signaling pathway involved in ventral spinal cord patterning, central nervous system neuron differentiation, negative regulation of epithelial cell differentiation, protein localization to nucleus, positive regulation of multicellular organism growth, odontogenesis of dentin-containing tooth, positive regulation of smoothened signaling pathway, positive regulation of transcription, DNA-templated, positive regulation of organ growth, cell development, embryonic organ development, skeletal muscle fiber development, positive regulation of epithelial cell proliferation, myoblast migration, contact inhibition, mammary gland epithelial cell differentiation, pancreas morphogenesis, commissural neuron axon guidance, regulation of stem cell population maintenance, cytoplasm	FALSE	TRUE
RINT1	ENSG00000135249	ENST00000493041	17	1	1	2	0.235294118	isomerase activity, pseudouridine synthase activity, RNA modification, negative regulation of translation, regulation of hematopoietic stem cell differentiation, mRNA pseudouridine synthesis, endoplasmic reticulum, regulation of signal transduction involved in mitotic G2 DNA damage checkpoint, membrane, cell cycle, vesicle-mediated transport, cytosol, Dsl1/NZR complex	FALSE	FALSE
ZFHX4	ENSG00000091656	ENST00000651372	17	1	3	0	0.235294118	multicellular organism development, peptidase inhibitor activity, extracellular exosome, extracellular region, extracellular exosome, face morphogenesis, DNA binding, zinc ion binding, host cell nucleus, sequence-specific DNA binding, metal ion binding, cytosol, intracellular receptor signaling pathway, nuclear chromatin, nuclear receptor activity, DNA-binding transcription factor activity, RNA polymerase II-specific, DNA-binding transcription activator activity, RNA polymerase II-specific, transcription initiation from RNA polymerase II promoter, DNA binding, regulation of transcription, DNA-templated, nucleic acid binding, metal ion binding, negative regulation of transcription by RNA polymerase II, nuclear chromatin, transcription regulatory region sequence-specific DNA binding	FALSE	FALSE
MCPH1	ENSG00000147316	ENST00000522905	17	1	3	0	0.235294118	cytoplasm, protein binding, identical protein binding, mitotic cell cycle, mitotic cell cycle arrest, regulation of gene expression, regulation of centrosome cycle, bone development, protein localization to centrosome	FALSE	FALSE
SHOC1	ENSG00000165181	ENST00000394777	34	2	6	0	0.235294118	GTPase activity, membrane, protein binding, signal transduction, ATPase activity, condensed nuclear chromosome, DNA binding, meiotic cell cycle	FALSE	FALSE
NTAN1	ENSG00000157045	ENST00000624579	17	1	3	0	0.235294118	pyridoxal phosphate binding, carboxy-lyase activity, intracellular membrane-bounded organelle, endoplasmic reticulum, sphingolipid catabolic process, ameboidal-type cell migration, protein-N-terminal asparagine amidohydrolase activity, hydrolase activity, ubiquitin-dependent protein catabolic process, memory	FALSE	FALSE
SLC16A6	ENSG00000108932	ENST00000620436	17	1	3	0	0.235294118	extracellular region, protein binding, host cell nucleus, protein import into nucleus, RNA binding, protein transport, endoplasmic reticulum membrane, cytosol, Golgi membrane, host cell, nuclear localization sequence binding, DNA metabolic process, histone deacetylase binding, positive regulation of viral life cycle, postsynapse to nucleus signaling pathway, proteolysis, metallopeptidase activity, hydrolase activity, catalytic activity, metal ion binding, extracellular space, arylsulfatase activity, endoplasmic reticulum lumen, transmembrane transporter activity, membrane, plasma membrane, protein binding, monocarboxylic acid transmembrane transporter activity	FALSE	FALSE
SLC7A9	ENSG00000021488	ENST00000590341	17	1	2	1	0.235294118	transmembrane transporter activity, integral component of membrane, apical plasma membrane, protein binding, peptide antigen binding, L-alpha-amino acid transmembrane transport, protein-containing complex assembly, L-cystine transmembrane transporter activity, neutral amino acid transmembrane transporter activity, neutral amino acid transport	FALSE	FALSE
EPN1	ENSG00000063245	ENST00000411543	17	1	3	0	0.235294118	nucleus, membrane, protein binding, endocytosis, intracellular membrane-bounded organelle, clathrin binding, phospholipid binding, negative regulation of epidermal growth factor receptor signaling pathway, in utero embryonic development, female pregnancy	FALSE	FALSE
CUBN	ENSG00000107611	ENST00000433666	68	3	13	0	0.235294118	focal adhesion, positive regulation of GTPase activity, extracellular exosome, calcium ion binding, protein transport, plasma membrane, lysosomal membrane, apical plasma membrane, steroid metabolic process, protein binding, endocytosis, cobalamin binding, extracellular exosome, signaling receptor activity, lysosomal lumen, extrinsic component of external side of plasma membrane, endocytic vesicle, cargo receptor activity, receptor-mediated endocytosis, cobalamin transport, lipoprotein transport, endoplasmic reticulum, brush border	FALSE	FALSE
SLC1A3	ENSG00000079215	ENST00000612708	17	0	1	3	0.235294118	symporter activity, membrane, plasma membrane, acidic amino acid transmembrane transporter activity, amino acid binding, response to light stimulus, response to wounding, cranial nerve development, response to drug, cell morphogenesis involved in neuron differentiation, neuromuscular process controlling balance, D-aspartate import across plasma membrane, integral component of plasma membrane, cell projection, cell periphery, protein binding, amino acid transport, glutamate secretion, transport across blood-brain barrier, basal plasma membrane, perinuclear region of cytoplasm, L-glutamate transmembrane transporter activity, neurotransmitter uptake, membrane protein complex	FALSE	FALSE
KIF25	ENSG00000125337	ENST00000652547	17	0	1	3	0.235294118	microtubule binding, microtubule-based movement, cytoplasm, cytoskeleton, microtubule organizing center, ATPase activity, protein homotetramerization, organelle organization, ATP-dependent microtubule motor activity, minus-end-directed, establishment of spindle orientation	FALSE	FALSE
BTNL2	ENSG00000204290	ENST00000544175	17	0	4	0	0.235294118	integral component of membrane, positive regulation of interleukin-2 production, negative regulation of T cell receptor signaling pathway, plasma membrane, regulation of immune response	FALSE	FALSE
GK2	ENSG00000196475	ENST00000358842					#VALUE!	nucleus, Golgi apparatus, nucleoplasm, transferase activity, transferring acyl groups, protein binding, peptide-serine-N-acetyltransferase activity, N-terminal protein amino acid acetylation, N-terminal peptidyl-glutamic acid acetylation, carbohydrate metabolic process, phosphotransferase activity, alcohol group as acceptor, cytoplasm, nucleotide binding, kinase activity, phosphorylation, mitochondrial outer membrane, glycerol catabolic process, triglyceride metabolic process	FALSE	FALSE
SERGEF	ENSG00000129158	ENST00000533241	17	0	4	0	0.235294118	cytoplasm, cytosol, protein binding, Ran guanyl-nucleotide exchange factor activity	FALSE	FALSE
CDH24	ENSG00000139880	ENST00000610348	17	0	4	0	0.235294118	membrane, homophilic cell adhesion via plasma membrane adhesion molecules, cell-cell adhesion, metal ion binding, catenin complex, cell-cell junction assembly, beta-catenin binding, delta-catenin binding, adherens junction organization, cell-cell adhesion via plasma-membrane adhesion molecules	FALSE	FALSE
AC012184.2	ENSG00000260537	ENST00000567706	17	0	2	2	0.235294118	cytoplasm, aminoacyl-tRNA ligase activity, tRNA aminoacylation, alanyl-tRNA aminoacylation, membrane, metal ion binding, zinc ion binding, tRNA binding, aminoacyl-tRNA editing activity, extracellular exosome, amino acid binding, tRNA modification, translation regulator activity, negative regulation of neuron apoptotic process, neuromuscular process, ATP binding, nucleotide binding, RNA helicase activity, nucleus, cytoplasm, protein binding, poly(A)+ mRNA export from nucleus, cytoplasmic stress granule, mRNA export from nucleus, ATP binding, nucleotide binding, RNA helicase activity	FALSE	FALSE
LAIR1	ENSG00000167613	ENST00000474878	17	0	4	0	0.235294118	integral component of membrane, protein binding, innate immune response, signaling receptor binding, coreceptor activity, negative regulation of interferon-alpha production, negative regulation of toll-like receptor 9 signaling pathway, membrane, plasma membrane, immune system process, regulation of immune response, specific granule membrane	FALSE	FALSE
KIR2DL4	ENSG00000189013	ENST00000396293	17	0	4	0	0.235294118	integral component of membrane, endosome, early endosome membrane, integral component of plasma membrane, negative regulation of natural killer cell mediated cytotoxicity, cellular defense response, positive regulation of natural killer cell cytokine production	FALSE	FALSE
DMKN	ENSG00000161249	ENST00000602781	64	15	0	0	0.234375	extracellular space, molecular_function, epidermis development, cornified envelope assembly, protein binding	FALSE	FALSE
SCN3A	ENSG00000153253	ENST00000668657	64	12	1	2	0.234375	protein binding, ion transport, sodium ion transport, voltage-gated sodium channel activity, cation channel activity, voltage-gated ion channel activity, sodium channel activity, axon, membrane depolarization during action potential, ion transmembrane transport	FALSE	FALSE
MYOM1	ENSG00000101605	ENST00000400569	47	1	7	3	0.234042553	cytoplasm, endoplasmic reticulum, hydrolase activity, fatty acid metabolic process, phosphatidate phosphatase activity, transcription coactivator activity, fatty acid catabolic process, triglyceride biosynthetic process, phosphatidylcholine biosynthetic process, protein binding, protein homodimerization activity, actin filament binding, M band, kinase binding, muscle contraction, protein kinase A signaling, striated muscle myosin thick filament	FALSE	FALSE
AP3B1	ENSG00000132842	ENST00000522901	30	7	0	0	0.233333333	vesicle-mediated transport, clathrin adaptor complex, mitochondrion, protein transport, lysosomal membrane, axon cytoplasm, synapse, toll-like receptor signaling pathway, respiratory system process, protein targeting to lysosome, inflammatory response, spermatogenesis, blood coagulation, synaptic vesicle budding from endosome, lung development, melanosome organization, interferon-alpha production, mRNA transcription by RNA polymerase II, positive regulation of transcription by RNA polymerase II, anterograde synaptic vesicle transport, regulation of catalytic activity, platelet dense granule organization, membrane organization, skin epidermis development, protein phosphatase binding	FALSE	FALSE
CDC25C	ENSG00000158402	ENST00000514555	30	7	0	0	0.233333333	membrane, plasma membrane, anchored component of membrane, nervous system development, signal transduction, signaling receptor binding, glial cell-derived neurotrophic factor receptor activity, extrinsic component of membrane, axon guidance receptor activity, sympathetic nervous system development, protein tyrosine phosphatase activity, positive regulation of cell cycle G2/M phase transition, nucleus, cell cycle, cell division, peptidyl-tyrosine dephosphorylation, cytoplasm, nucleoplasm, protein kinase binding, regulation of mitotic nuclear division, positive regulation of G2/M transition of mitotic cell cycle, positive regulation of G2/MI transition of meiotic cell cycle, regulation of cyclin-dependent protein serine/threonine kinase activity, mitochondrial intermembrane space	FALSE	FALSE
CSTF3	ENSG00000176102	ENST00000524827	30	7	0	0	0.233333333	protein binding, mRNA processing, nucleoplasm, mRNA 3'-end processing, termination of RNA polymerase II transcription, mRNA cleavage	FALSE	FALSE
STAU1	ENSG00000124214	ENST00000614381	30	7	0	0	0.233333333	regulation of ARF protein signal transduction, membrane, cytoskeleton, endosome, cell junction, Golgi membrane, dendrite, protein binding, perinuclear region of cytoplasm, microtubule organizing center, trans-Golgi network, GABA receptor binding, exocytosis, protein kinase A regulatory subunit binding, receptor recycling, axonemal microtubule, endomembrane system organization, protein binding, Ran GTPase binding, cytoplasm, protein transport, cytosol, nuclear envelope, nuclear export signal receptor activity, RNA binding, membrane, cytosol, rough endoplasmic reticulum, viral process, microtubule associated complex, cytoplasmic ribonucleoprotein granule, protein phosphatase 1 binding, positive regulation by virus of viral protein levels in host cell, modification of postsynaptic structure, cytoplasmic stress granule, neuron projection, cell body	FALSE	FALSE
MGAT5B	ENSG00000167889	ENST00000569840	30	6	0	1	0.233333333	alpha-1,6-mannosylglycoprotein 6-beta-N-acetylglucosaminyltransferase activity, integral component of membrane, transferase activity, transferase activity, transferring glycosyl groups, protein binding, manganese ion binding	FALSE	FALSE
CXXC1	ENSG00000154832	ENST00000673786	30	6	0	1	0.233333333	zinc ion binding, nucleus, metal ion binding, cytosol, positive regulation of transcription, DNA-templated, IRE1-mediated unfolded protein response, histone H3-K4 methylation, histone methyltransferase complex, cis-regulatory region sequence-specific DNA binding	FALSE	FALSE
DYNC1I1	ENSG00000158560	ENST00000630942	30	5	1	1	0.233333333	nucleotide binding, kinase activity, phosphorylation, mitochondrion, carbohydrate metabolic process, protein serine/threonine kinase activity, regulation of pH, regulation of acetyl-CoA biosynthetic process from pyruvate, regulation of glucose metabolic process, glucose homeostasis, regulation of bone resorption, cellular response to starvation, negative regulation of pyruvate dehydrogenase activity, negative regulation of anoikis, protein binding, cytoplasmic dynein complex, cytoskeleton, chromosome, chromosome, centromeric region, nucleus, kinetochore, spindle pole, antigen processing and presentation of exogenous peptide antigen via MHC class II, endoplasmic reticulum to Golgi vesicle-mediated transport, microtubule binding, dynein light chain binding, transport along microtubule, cytoplasmic ribonucleoprotein granule	FALSE	FALSE
DDHD2	ENSG00000085788	ENST00000529845	30	5	2	0	0.233333333	histone H3-K4 methylation, nucleus, DNA binding, nucleoplasm, positive regulation of cell population proliferation, histone methyltransferase complex, histone methyltransferase activity (H3-K4 specific), regulation of megakaryocyte differentiation, beta-catenin binding, euchromatin binding, nuclear euchromatin, lipid binding, steroid biosynthetic process, cholesterol binding, lipid transport, intermembrane lipid transfer, C21-steroid hormone biosynthetic process, bile acid biosynthetic process, brain development, circadian rhythm, male gonad development, response to toxic substance, response to ionizing radiation, positive regulation of gene expression, response to activity, response to insecticide, biphenyl metabolic process, phenol-containing compound metabolic process, response to nutrient levels, cellular response to insulin stimulus, response to nicotine, response to drug, circadian sleep/wake cycle, REM sleep, negative regulation of neuron apoptotic process, cellular lipid metabolic process, cellular response to fibroblast growth factor stimulus, response to antibiotic, response to steroid hormone, regulation of steroid biosynthetic process, response to fungicide, positive regulation of bile acid biosynthetic process, cellular response to antibiotic, cellular response to cadmium ion, cellular response to cAMP, cellular response to interferon-gamma, cellular response to follicle-stimulating hormone stimulus, cellular response to growth hormone stimulus, cellular response to dexamethasone stimulus, cellular response to epinephrine stimulus, mitochondrial crista, neuronal cell body, nuclear-transcribed mRNA catabolic process, RNA splicing, cytoplasm, P-body, mRNA binding, stem cell population maintenance, axon, neuronal cell body, cytosol, nucleus, RNA metabolic process, histone mRNA catabolic process, chaperone binding, RNA binding, plasma membrane, protein binding, tumor necrosis factor-mediated signaling pathway, regulation of cellular response to heat, ubiquitin protein ligase binding, adenyl-nucleotide exchange factor activity, protein stabilization, protein-containing complex binding, positive regulation of actin filament polymerization, positive regulation of cell adhesion, positive regulation of protein kinase B signaling, protein localization to plasma membrane, ruffle assembly, metal ion binding, cytoplasm, Golgi apparatus, lipid metabolic process, centriolar satellite, triglyceride lipase activity, endoplasmic reticulum-Golgi intermediate compartment, locomotory behavior, triglyceride catabolic process, positive regulation of mitochondrial fission	FALSE	FALSE
HPS1	ENSG00000107521	ENST00000613394	30	5	0	2	0.233333333	guanyl-nucleotide exchange factor activity, visual perception, cytosol, cytoplasm, protein dimerization activity, lysosome organization	FALSE	FALSE
MPP7	ENSG00000150054	ENST00000496637	30	5	2	0	0.233333333	membrane, adherens junction, bicellular tight junction, protein domain specific binding, positive regulation of protein-containing complex assembly, bicellular tight junction assembly, protein localization to adherens junction	FALSE	FALSE
SORCS3	ENSG00000156395	ENST00000393176	30	5	0	2	0.233333333	protein binding, neuropeptide signaling pathway, integral component of postsynaptic density membrane, memory, postsynaptic density	FALSE	FALSE
CDH3	ENSG00000062038	ENST00000569080	30	5	2	0	0.233333333	membrane, homophilic cell adhesion via plasma membrane adhesion molecules, cell-cell adhesion, metal ion binding, visual perception, response to stimulus, molecular_function, retina homeostasis, positive regulation of canonical Wnt signaling pathway, positive regulation of melanin biosynthetic process, adherens junction organization, hair cycle process, negative regulation of transforming growth factor beta2 production, response to drug, negative regulation of timing of catagen, positive regulation of melanosome transport	TRUE	FALSE
MTMR4	ENSG00000108389	ENST00000582663	30	5	1	1	0.233333333	host cell nucleus, sequence-specific DNA binding, DNA binding, RNA polymerase II cis-regulatory region sequence-specific DNA binding, metal ion binding, protein tyrosine phosphatase activity, dephosphorylation, protein serine/threonine phosphatase activity, membrane, phosphatidylinositol-3-phosphatase activity, hydrolase activity, extracellular space, cytosol, regulation of autophagy, phosphatidylinositol biosynthetic process, early endosome membrane, regulation of phosphatidylinositol dephosphorylation	FALSE	FALSE
MOV10	ENSG00000155363	ENST00000413052	30	4	0	3	0.233333333	multicellular organism development, Wnt signaling pathway, extracellular space, collagen-containing extracellular matrix, canonical Wnt signaling pathway, chondrocyte differentiation, cell fate commitment, iris morphogenesis, lens development in camera-type eye, cellular response to starvation, mesenchymal-epithelial cell signaling, membrane, negative regulation of cell growth, barbed-end actin filament capping, cytoplasm, actin binding, extracellular region, actin filament binding, cadherin binding, WASH complex, actin cytoskeleton organization, antigen processing and presentation of exogenous peptide antigen via MHC class II, endoplasmic reticulum to Golgi vesicle-mediated transport, actin cytoskeleton, RNA binding, post-transcriptional gene silencing by RNA, cytoplasm, ATP binding, hydrolase activity, protein binding, helicase activity, gene silencing by RNA, P-body, 3'-UTR-mediated mRNA destabilization, regulation of neuron projection arborization, P granule, Wnt signaling pathway, calcium modulating pathway, negative regulation of gene expression, positive regulation of gene expression	FALSE	FALSE
MIR302C	ENSG00000199102	ENST00000362232					#VALUE!	gene silencing by miRNA	FALSE	FALSE
MIR302D	ENSG00000199145	ENST00000362275					#VALUE!	RNA binding, nucleic acid binding, mRNA processing, nucleoplasm, cell differentiation, spermatogenesis, regulation of mRNA splicing, via spliceosome, negative regulation of viral transcription, unknown, positive regulation of snRNA transcription by RNA polymerase II, positive regulation of protein localization to Cajal body, mRNA binding involved in posttranscriptional gene silencing, negative regulation of vascular endothelial growth factor production	FALSE	FALSE
NCBP1	ENSG00000136937	ENST00000629069	30	4	1	2	0.233333333	RNA binding, mRNA transport, mRNA cis splicing, via spliceosome, mRNA processing, nucleus, cytoplasm, cytosol, regulation of translation, gene silencing by RNA, mRNA binding, mRNA splicing, via spliceosome, RNA export from nucleus, transcription by RNA polymerase II, snRNA transcription by RNA polymerase II, RNA catabolic process, fibroblast growth factor receptor signaling pathway, pre-mRNA cleavage required for polyadenylation, RNA 7-methylguanosine cap binding, nuclear export, regulation of mRNA processing, positive regulation of mRNA splicing, via spliceosome	FALSE	FALSE
LSS	ENSG00000160285	ENST00000522411	30	4	0	3	0.233333333	lanosterol synthase activity, triterpenoid biosynthetic process, membrane, endoplasmic reticulum, lipid metabolic process, protein binding, regulation of cholesterol biosynthetic process	FALSE	FALSE
AGTPBP1	ENSG00000135049	ENST00000628899	30	3	2	2	0.233333333	nucleus, protein binding, nuclear body, regulation of signal transduction by p53 class mediator, response to dietary excess, response to glucose, glucose homeostasis, membrane, nucleoside transmembrane transporter activity, integral component of membrane, endoplasmic reticulum membrane, sodium ion transmembrane transport, nucleoside:sodium symporter activity, symporter activity, uridine transport, purine nucleobase transmembrane transport, pyrimidine nucleobase transport, purine nucleoside transmembrane transport, ATP binding, protein phosphorylation, transmembrane receptor protein tyrosine kinase signaling pathway, neurotrophin receptor activity, positive regulation of protein phosphorylation, membrane, nucleotide binding, kinase activity, phosphorylation, endosome, peptidyl-tyrosine phosphorylation, multicellular organism development, cell projection, dendrite, synapse, nervous system development, early endosome, early endosome membrane, positive regulation of gene expression, cerebral cortex development, positive regulation of neuron projection development, receptor complex, protein autophosphorylation, learning, regulation of GTPase activity, positive regulation of kinase activity, neuron migration, positive regulation of axonogenesis, neurotrophin binding, regulation of protein kinase B signaling, positive regulation of non-membrane spanning protein tyrosine kinase activity, brain-derived neurotrophic factor receptor signaling pathway, central nervous system neuron development, trans-synaptic signaling by neuropeptide, modulating synaptic transmission, vasculogenesis, feeding behavior, regulation of metabolic process, myelination in peripheral nervous system, mechanoreceptor differentiation, oligodendrocyte differentiation, positive regulation of synapse assembly, long-term synaptic potentiation, trans-synaptic signaling by BDNF, modulating synaptic transmission, cytosol, zinc ion binding, metallocarboxypeptidase activity, cytoplasm, metal ion binding, peptidase activity, mitochondrion, carboxypeptidase activity, mitochondrion organization, neuromuscular process, eye photoreceptor cell differentiation, protein side chain deglutamylation, C-terminal protein deglutamylation, adult walking behavior, cerebellum development, central nervous system neuron development, retina development in camera-type eye, anterograde axonal transport of mitochondrion, positive regulation of ubiquitin-dependent protein catabolic process	TRUE	FALSE
PHLPP2	ENSG00000040199	ENST00000568954	30	1	0	6	0.233333333	intracellular membrane-bounded organelle, cytosol, protein dephosphorylation, photoreceptor inner segment	FALSE	FALSE
AC113554.1	ENSG00000264813	ENST00000577647	30	1	4	2	0.233333333	proteolysis, peptidyl-dipeptidase activity, cytoplasm, metal ion binding, peptidase activity, actin binding, carboxypeptidase activity, extracellular exosome, endopeptidase activity, kidney development, positive regulation of peptidyl-cysteine S-nitrosylation, angiotensin maturation, mitogen-activated protein kinase binding, blood vessel remodeling, lysosome, arachidonic acid secretion, exopeptidase activity, tripeptidyl-peptidase activity, mitogen-activated protein kinase kinase binding, metallodipeptidase activity, regulation of systemic arterial blood pressure by renin-angiotensin, spermatogenesis, negative regulation of gene expression, positive regulation of protein binding, hormone catabolic process, positive regulation of blood pressure, regulation of angiotensin metabolic process, positive regulation of protein tyrosine kinase activity, regulation of blood vessel diameter, negative regulation of gap junction assembly, membrane, peptidase activity, hydrolase activity, carboxypeptidase activity	FALSE	FALSE
ATRN	ENSG00000088812	ENST00000446916	30	1	3	3	0.233333333	biological_process, protein binding, integral component of membrane, carbohydrate binding, extracellular space, extracellular exosome, animal organ morphogenesis, substrate adhesion-dependent cell spreading, signaling receptor activity, response to oxidative stress, regulation of multicellular organism growth, pigmentation	FALSE	FALSE
PLA2G4C	ENSG00000105499	ENST00000601946	30	0	7	0	0.233333333	cell surface, sperm capacitation, calcium ion binding, metal ion binding, signal transduction, phospholipase activity, membrane, endoplasmic reticulum, plasma membrane, mitochondrion, cytosol, protein binding, mitochondrial membrane, phospholipase A2 activity, phospholipase A2 activity consuming 1,2-dioleoylphosphatidylethanolamine), nucleoplasm, lysophospholipase activity, calcium-dependent phospholipid binding, nuclear envelope, intracellular signal transduction, calcium-dependent phospholipase A2 activity, phosphatidylcholine acyl-chain remodeling, calcium-independent phospholipase A2 activity, glycerophospholipid catabolic process, platelet activating factor biosynthetic process, cell cortex	FALSE	FALSE
MIR573	ENSG00000207697	ENST00000384964					#VALUE!	nucleic acid binding, mRNA processing, nucleus, nuclear speck, hydrolase activity, protein binding, nucleoplasm, mRNA splicing, via spliceosome, double-stranded RNA binding, response to alkaloid, mRNA binding involved in posttranscriptional gene silencing, negative regulation of gene expression, negative regulation of epithelial to mesenchymal transition	FALSE	FALSE
MIR218-1	ENSG00000207732	ENST00000384999					#VALUE!	DNA binding, regulation of transcription by RNA polymerase II, protein binding, ventricular septum morphogenesis, cytoplasm, extracellular region, multicellular organism development, chemotaxis, nervous system development, plasma membrane, extracellular exosome, negative regulation of protein phosphorylation, negative regulation of vascular permeability, negative regulation of endothelial cell migration, negative regulation of cellular response to growth factor stimulus, negative regulation of cell migration, negative regulation of cell growth, aortic valve morphogenesis, GTPase inhibitor activity, motor neuron axon guidance, cellular response to hormone stimulus, response to cortisol, negative regulation of chemokine-mediated signaling pathway, proteoglycan binding, negative regulation of leukocyte chemotaxis, negative regulation of smooth muscle cell migration, corticospinal neuron axon guidance through spinal cord, retinal ganglion cell axon guidance, induction of negative chemotaxis, cellular response to heparin, negative regulation of neutrophil chemotaxis, mRNA binding involved in posttranscriptional gene silencing, miRNA mediated inhibition of translation, negative regulation of vascular associated smooth muscle cell migration, negative regulation of collagen biosynthetic process	TRUE	FALSE
MIR302A	ENSG00000207927	ENST00000385192					#VALUE!	RNA binding, nucleic acid binding, mRNA processing, nucleoplasm, cell differentiation, spermatogenesis, regulation of mRNA splicing, via spliceosome, negative regulation of viral transcription, unknown, positive regulation of snRNA transcription by RNA polymerase II, positive regulation of protein localization to Cajal body, mRNA binding involved in posttranscriptional gene silencing, negative regulation of vascular endothelial growth factor production, mRNA binding involved in posttranscriptional gene silencing, cholesterol homeostasis, cellular response to low-density lipoprotein particle stimulus	FALSE	FALSE
MIR574	ENSG00000207944	ENST00000385209					#VALUE!		FALSE	FALSE
MIR576	ENSG00000207988	ENST00000385253					#VALUE!		FALSE	FALSE
EIF4G2	ENSG00000110321	ENST00000532570	43	8	0	2	0.23255814	membrane, perinuclear region of cytoplasm, protein binding, cGMP-mediated signaling, regulation of transcription, DNA-templated, histone modification, nuclear speck, Wnt signaling pathway, negative regulation of transcription by RNA polymerase II, cellular response to lipopolysaccharide, transcription elongation from RNA polymerase II promoter, negative regulation of myeloid cell differentiation, stem cell population maintenance, histone H2B ubiquitination, transcriptionally active chromatin, positive regulation of histone H3-K4 methylation, receptor signaling pathway via JAK-STAT, SH2 domain binding, trophectodermal cell differentiation, blastocyst hatching, regulation of genetic imprinting, protein binding, membrane, translation, cytosol, mRNA binding, eukaryotic translation initiation factor 4F complex, heart development, positive regulation of axon extension, axon, translation factor activity, RNA binding, regulation of translational initiation, positive regulation of cell growth	FALSE	FALSE
DHX57	ENSG00000163214	ENST00000620517	43	5	1	4	0.23255814	ATP binding, nucleic acid binding, RNA binding, hydrolase activity	FALSE	FALSE
ADGB	ENSG00000118492	ENST00000480328	43	5	3	2	0.23255814	proteolysis, calcium-dependent cysteine-type endopeptidase activity	FALSE	FALSE
TIAM2	ENSG00000146426	ENST00000543712	56	9	4	0	0.232142857	membrane, regulation of signal transduction, protein binding, cytoplasm, plasma membrane, negative regulation of ERK1 and ERK2 cascade, negative regulation of peptidyl-serine phosphorylation, nucleic acid binding, RNA binding, protein binding, nuclear matrix, termination of RNA polymerase II transcription, positive regulation of DNA-templated transcription, elongation, RNA polymerase II complex binding, negative regulation of termination of RNA polymerase II transcription, poly(A)-coupled, protein binding, guanyl-nucleotide exchange factor activity, cytoplasm, filopodium, neuron projection, lamellipodium, growth cone, synapse, extracellular exosome, G protein-coupled receptor signaling pathway, positive regulation of axonogenesis, Rac guanyl-nucleotide exchange factor activity	FALSE	FALSE
INTS2	ENSG00000108506	ENST00000647009	56	6	4	3	0.232142857	integrator complex, cytoplasm, integral component of membrane, protein binding, snRNA transcription by RNA polymerase II	FALSE	FALSE
GSTM5	ENSG00000134201	ENST00000647711	13	3	0	0	0.230769231	glutathione transferase activity, cytoplasm, intercellular bridge, glutathione metabolic process	FALSE	FALSE
USP17L15	ENSG00000223569	ENST00000456464					#VALUE!	thiol-dependent ubiquitinyl hydrolase activity, nucleus, thiol-dependent ubiquitin-specific protease activity, cysteine-type peptidase activity, hydrolase activity, cysteine-type endopeptidase activity	FALSE	FALSE
EFCAB7	ENSG00000203965	ENST00000371088	13	3	0	0	0.230769231	CENP-A containing nucleosome assembly, cytoplasm, nucleoplasm, cell division, protein binding, kinetochore, cytosol, cell adhesion, positive regulation of apoptotic process, calcium ion binding, metal ion binding, cell projection, cilium, positive regulation of protein import into nucleus, extrinsic component of membrane	FALSE	TRUE
USP17L5	ENSG00000227140	ENST00000507227					#VALUE!	thiol-dependent ubiquitinyl hydrolase activity, nucleus, endoplasmic reticulum, peptidase activity, proteolysis, apoptotic process, hyaluronic acid binding, cysteine-type endopeptidase activity, protein deubiquitination involved in ubiquitin-dependent protein catabolic process, ubiquitin-dependent protein catabolic process, protein deubiquitination, endoplasmic reticulum, peptidase activity, proteolysis, apoptotic process, cysteine-type endopeptidase activity	FALSE	FALSE
USP17L12	ENSG00000227551	ENST00000415041					#VALUE!	thiol-dependent ubiquitinyl hydrolase activity, nucleus, thiol-dependent ubiquitin-specific protease activity, cysteine-type peptidase activity, hydrolase activity, cysteine-type endopeptidase activity	FALSE	FALSE
USP17L30	ENSG00000228856	ENST00000504104					#VALUE!	thiol-dependent ubiquitinyl hydrolase activity, nucleus, endoplasmic reticulum, peptidase activity, proteolysis, apoptotic process, hyaluronic acid binding, cysteine-type endopeptidase activity, protein deubiquitination involved in ubiquitin-dependent protein catabolic process	FALSE	FALSE
USP17L26	ENSG00000229579	ENST00000509660					#VALUE!	thiol-dependent ubiquitinyl hydrolase activity, nucleus, endoplasmic reticulum, peptidase activity, proteolysis, apoptotic process, hyaluronic acid binding, cysteine-type endopeptidase activity, protein deubiquitination involved in ubiquitin-dependent protein catabolic process	FALSE	FALSE
GK3P	ENSG00000229894	ENST00000505354					#VALUE!	glycerol-3-phosphate metabolic process, glycerol kinase activity, membrane, ATP binding, transferase activity, mitochondrion, glycerol metabolic process, triglyceride metabolic process	FALSE	FALSE
USP17L25	ENSG00000230430	ENST00000509271					#VALUE!	thiol-dependent ubiquitinyl hydrolase activity, nucleus, endoplasmic reticulum, peptidase activity, proteolysis, apoptotic process, hyaluronic acid binding, cysteine-type endopeptidase activity, protein deubiquitination involved in ubiquitin-dependent protein catabolic process	FALSE	FALSE
USP17L28	ENSG00000231051	ENST00000504543					#VALUE!	thiol-dependent ubiquitinyl hydrolase activity, nucleus, endoplasmic reticulum, peptidase activity, proteolysis, apoptotic process, hyaluronic acid binding, cysteine-type endopeptidase activity, protein deubiquitination involved in ubiquitin-dependent protein catabolic process	FALSE	FALSE
USP17L10	ENSG00000231396	ENST00000417945					#VALUE!	thiol-dependent ubiquitinyl hydrolase activity, nucleus, thiol-dependent ubiquitin-specific protease activity, cysteine-type peptidase activity, hydrolase activity, cysteine-type endopeptidase activity	FALSE	FALSE
USP17L29	ENSG00000231637	ENST00000511681					#VALUE!	thiol-dependent ubiquitinyl hydrolase activity, nucleus, endoplasmic reticulum, peptidase activity, proteolysis, apoptotic process, hyaluronic acid binding, cysteine-type endopeptidase activity, protein deubiquitination involved in ubiquitin-dependent protein catabolic process	FALSE	FALSE
USP17L24	ENSG00000232264	ENST00000504481					#VALUE!	thiol-dependent ubiquitinyl hydrolase activity, nucleus, endoplasmic reticulum, peptidase activity, proteolysis, apoptotic process, hyaluronic acid binding, cysteine-type endopeptidase activity, protein deubiquitination involved in ubiquitin-dependent protein catabolic process	FALSE	FALSE
USP17L13	ENSG00000232399	ENST00000429667					#VALUE!	thiol-dependent ubiquitinyl hydrolase activity, nucleus, thiol-dependent ubiquitin-specific protease activity, cysteine-type peptidase activity, hydrolase activity, cysteine-type endopeptidase activity	FALSE	FALSE
USP17L11	ENSG00000233136	ENST00000457736					#VALUE!	thiol-dependent ubiquitinyl hydrolase activity, nucleus, thiol-dependent ubiquitin-specific protease activity, cysteine-type peptidase activity, hydrolase activity, cysteine-type endopeptidase activity	FALSE	FALSE
CYB5RL	ENSG00000215883	ENST00000534324	13	3	0	0	0.230769231	integral component of membrane, oxidation-reduction process, nucleoplasm, cytochrome-b5 reductase activity, acting on NAD(P)H	FALSE	FALSE
SLC39A8	ENSG00000138821	ENST00000424970	13	3	0	0	0.230769231	protein binding, Z disc, Fc-epsilon receptor signaling pathway, dendritic spine, calcineurin-mediated signaling, enzyme binding, cytoplasmic side of plasma membrane, wound healing, extrinsic component of plasma membrane, protein dimerization activity, response to calcium ion, ATPase binding, calcineurin complex, postsynapse, protein-containing complex binding, response to amphetamine, calcium ion transport, aging, positive regulation of gene expression, transition between fast and slow fiber, calcium-mediated signaling, negative regulation of chromatin binding, negative regulation of insulin secretion, negative regulation of dendrite morphogenesis, positive regulation of DNA-binding transcription factor activity, cellular response to glucose stimulus, positive regulation of cardiac muscle hypertrophy in response to stress, positive regulation of connective tissue replacement, mitochondrion, Schaffer collateral - CA1 synapse, signaling receptor binding, positive regulation of peptidyl-tyrosine phosphorylation, negative regulation of protein kinase B signaling, response to bacterium, positive regulation of MAPK cascade, membrane, metal ion transmembrane transporter activity, integral component of membrane, ion transport, lysosomal membrane, inorganic anion transport, basolateral plasma membrane, protein N-linked glycosylation, zinc ion transport, regulation of transcription, DNA-templated, zinc ion transmembrane transporter activity, zinc ion transmembrane transport, bicarbonate transport, extracellular matrix organization, manganese ion transmembrane transporter activity, cobalt ion transmembrane transporter activity, anion:cation symporter activity, leukocyte adhesion to arterial endothelial cell, selenite:proton symporter activity, cellular manganese ion homeostasis, iron ion import across plasma membrane, zinc:bicarbonate symporter activity	FALSE	FALSE
USP17L27	ENSG00000235780	ENST00000515574					#VALUE!	thiol-dependent ubiquitinyl hydrolase activity, nucleus, endoplasmic reticulum, peptidase activity, proteolysis, apoptotic process, hyaluronic acid binding, cysteine-type endopeptidase activity, protein deubiquitination involved in ubiquitin-dependent protein catabolic process	FALSE	FALSE
CDK5	ENSG00000164885	ENST00000485972	13	3	0	0	0.230769231	unknown, phosphorylation, plasma membrane, cell division, cell projection, tau-protein kinase activity, synapse, rhythmic process, perikaryon, postsynaptic density, cyclin-dependent protein serine/threonine kinase activity, cytoskeletal protein binding, acetylcholine receptor activator activity, ephrin receptor binding, voltage-gated calcium channel activity involved in positive regulation of presynaptic cytosolic calcium levels, positive regulation of protein phosphorylation, intracellular protein transport, nucleocytoplasmic transport, cell-matrix adhesion, synapse assembly, motor neuron axon guidance, visual learning, Schwann cell development, histone phosphorylation, peptidyl-threonine phosphorylation, telencephalon development, cerebellar cortex development, hippocampus development, central nervous system neuron development, corpus callosum development, regulation of cell migration, cortical actin cytoskeleton organization, neuron projection development, negative regulation of synaptic plasticity, receptor catabolic process, synaptic transmission, glutamatergic, response to cocaine, receptor clustering, regulated exocytosis, positive regulation of protein kinase activity, protein autophosphorylation, behavioral response to cocaine, synaptic vesicle endocytosis, dendrite morphogenesis, regulation of postsynaptic membrane potential, regulation of dendritic spine morphogenesis, positive regulation of protein targeting to membrane, positive regulation of presynaptic cytosolic calcium concentration, induction of synaptic vesicle exocytosis by positive regulation of presynaptic cytosolic calcium ion concentration, positive regulation of voltage-gated calcium channel activity, cytosol, microtubule, filopodium, neuromuscular junction, neuronal cell body, presynapse, glutamatergic synapse, microtubule cytoskeleton organization, regulation of signal transduction by p53 class mediator, regulation of macroautophagy, synaptic vesicle transport, oligodendrocyte differentiation, positive regulation of actin cytoskeleton reorganization, regulation of cell cycle arrest, negative regulation of proteolysis	FALSE	FALSE
PPP6C	ENSG00000119414	ENST00000456642	13	3	0	0	0.230769231	protein binding, immune system process, Golgi membrane, G1/S transition of mitotic cell cycle	FALSE	FALSE
VCP	ENSG00000165280	ENST00000678650	26	6	0	0	0.230769231	hydrolase activity, RNA binding, nucleotide binding, endoplasmic reticulum membrane, cytosol, protein ubiquitination, cellular response to DNA damage stimulus, autophagy, double-strand break repair, proteasome-mediated ubiquitin-dependent protein catabolic process, extracellular region, ubiquitin-dependent ERAD pathway, extracellular exosome, transmembrane transport, autophagosome maturation, site of double-strand break, protein folding, regulation of apoptotic process, positive regulation of protein-containing complex assembly, ficolin-1-rich granule lumen, azurophil granule lumen, protein phosphatase binding, ubiquitin protein ligase binding, establishment of protein localization, stress granule disassembly, ERAD pathway, positive regulation of canonical Wnt signaling pathway, endoplasmic reticulum unfolded protein response, error-free translesion synthesis, proteasomal protein catabolic process, polyubiquitin modification-dependent protein binding, signaling receptor binding, K48-linked polyubiquitin modification-dependent protein binding, ADP binding, protein-containing complex binding, NADH metabolic process, positive regulation of mitochondrial membrane potential, ATP metabolic process, mitotic spindle disassembly, ER-associated misfolded protein catabolic process, unknown, positive regulation of Lys63-specific deubiquitinase activity, cellular response to arsenite ion, regulation of protein localization to chromatin, positive regulation of ATP biosynthetic process, VCP-NPL4-UFD1 AAA ATPase complex, synapse, ATPase complex	FALSE	FALSE
ENTPD8	ENSG00000188833	ENST00000493135	13	3	0	0	0.230769231	nucleobase-containing compound metabolic process, metal ion binding, nucleic acid phosphodiester bond hydrolysis, protein binding, protein binding, superoxide metabolic process, membrane, positive regulation of catalytic activity, identical protein binding, superoxide-generating NADPH oxidase activator activity, Rac GTPase binding, regulation of hydrogen peroxide metabolic process, hydrolase activity, integral component of membrane, nucleotide binding, plasma membrane, dATP phosphohydrolase activity, dUTP phosphohydrolase activity, GTP phosphohydrolase activity, dGTP phosphohydrolase activity, nucleoside-triphosphatase activity, nucleoside diphosphate biosynthetic process	FALSE	FALSE
OSBP	ENSG00000110048	ENST00000263847	13	3	0	0	0.230769231	integral component of membrane, olfactory receptor activity, plasma membrane, sensory perception of smell, detection of chemical stimulus involved in sensory perception of smell, G protein-coupled receptor signaling pathway, G protein-coupled receptor activity, membrane, signal transduction, response to stimulus, G protein-coupled receptor signaling pathway, G protein-coupled receptor activity, membrane, signal transduction, response to stimulus, G protein-coupled receptor signaling pathway, G protein-coupled receptor activity, membrane, signal transduction, response to stimulus, G protein-coupled receptor signaling pathway, G protein-coupled receptor activity, membrane, signal transduction, response to stimulus, cytoplasm, Golgi apparatus, endoplasmic reticulum membrane, nucleolus, Golgi membrane, lipid transport, perinuclear region of cytoplasm, lipid binding, intracellular membrane-bounded organelle, protein domain specific binding, intracellular cholesterol transport, oxysterol binding, sterol binding, sterol transport	FALSE	FALSE
USP17L19	ENSG00000248920	ENST00000515566					#VALUE!	thiol-dependent ubiquitinyl hydrolase activity, nucleus, thiol-dependent ubiquitin-specific protease activity, cysteine-type peptidase activity, hydrolase activity, cysteine-type endopeptidase activity	FALSE	FALSE
USP17L22	ENSG00000248933	ENST00000511280					#VALUE!	thiol-dependent ubiquitinyl hydrolase activity, nucleus, thiol-dependent ubiquitin-specific protease activity, cysteine-type peptidase activity, hydrolase activity, cysteine-type endopeptidase activity	FALSE	FALSE
USP17L17	ENSG00000249104	ENST00000511568					#VALUE!	thiol-dependent ubiquitinyl hydrolase activity, nucleus, thiol-dependent ubiquitin-specific protease activity, cysteine-type peptidase activity, hydrolase activity, cysteine-type endopeptidase activity	FALSE	FALSE
GUCY1A2	ENSG00000152402	ENST00000526355	13	3	0	0	0.230769231	magnesium ion binding, transferase activity, metal ion binding, cytosol, pantothenate metabolic process, intracellular signal transduction, cyclic nucleotide biosynthetic process, cGMP biosynthetic process, cytoplasm, lyase activity, protein binding, protein-containing complex binding	FALSE	FALSE
FKBP4	ENSG00000004478	ENST00000539181	13	3	0	0	0.230769231	peptidyl-prolyl cis-trans isomerase activity, protein peptidyl-prolyl isomerization, nucleus, cytoplasm, nucleoplasm, cytoskeleton, cell projection, axon, extracellular exosome, chaperone-mediated protein folding, protein folding, ATP binding, copper-dependent protein binding, tau protein binding, steroid hormone receptor complex assembly, embryo implantation, prostate gland development, negative regulation of microtubule polymerization, male sex differentiation, protein-containing complex, neuronal cell body	FALSE	FALSE
USP17L21	ENSG00000249811	ENST00000506414					#VALUE!	thiol-dependent ubiquitinyl hydrolase activity, nucleus, thiol-dependent ubiquitin-specific protease activity, cysteine-type peptidase activity, hydrolase activity, cysteine-type endopeptidase activity	FALSE	FALSE
PRPH	ENSG00000135406	ENST00000532332	13	3	0	0	0.230769231	microtubule-based process, GTPase activity, nucleus, nucleotide binding, microtubule cytoskeleton, recycling endosome, microtubule cytoskeleton organization, extracellular exosome, G2/M transition of mitotic cell cycle, ciliary basal body-plasma membrane docking, structural molecule activity, cell division, regulation of synapse organization, neuromuscular junction, membrane raft, GTP binding, microtubule, structural constituent of cytoskeleton, nucleotide binding, microtubule cytoskeleton, nucleus, microtubule cytoskeleton organization, vesicle, cytoskeleton-dependent intracellular transport, protein binding, intermediate filament, type III intermediate filament, membrane, cell projection, perikaryon	FALSE	TRUE
PTTG2	ENSG00000250254	ENST00000504686					#VALUE!	cell junction, positive regulation of p38MAPK cascade, integral component of membrane, microtubule cytoskeleton, carbohydrate metabolic process, intramolecular transferase activity, phosphotransferases, cytoplasm, isomerase activity, extracellular region, cytosol, neutrophil degranulation, secretory granule lumen, glycogen biosynthetic process, glycogen catabolic process, phosphoglucomutase activity, protein binding, GTPase activator activity, intracellular protein transport, cytosol, positive regulation of GTPase activity, nucleus, chromosome organization, protein binding, molecular_function	FALSE	FALSE
KRT86	ENSG00000170442	ENST00000553310	13	3	0	0	0.230769231	keratin filament, protein binding, keratinization	FALSE	FALSE
CPB2	ENSG00000080618	ENST00000674625	13	3	0	0	0.230769231	proteolysis, carboxypeptidase activity, peptidase activity, extracellular region, blood coagulation, extracellular space, fibrinolysis, positive regulation of extracellular matrix constituent secretion, negative regulation of plasminogen activation, negative regulation of fibrinolysis, liver regeneration	FALSE	FALSE
UCHL3	ENSG00000118939	ENST00000618773	13	3	0	0	0.230769231	cytoplasm, negative regulation of NF-kappaB transcription factor activity, ubiquitin-dependent protein catabolic process, peptidase activity, proteolysis, cytoplasm, cytosol, protein deubiquitination, protein ubiquitination, protein catabolic process	FALSE	FALSE
ELL3	ENSG00000128886	ENST00000433927	13	3	0	0	0.230769231	ion transport, ion channel activity, flagellated sperm motility, integral component of membrane, cilium, multicellular organism development, cell projection, regulation of ion transmembrane transport, calcium ion transport, calcium ion transmembrane transport, fertilization, sperm capacitation, ion transmembrane transport, catalytic activity, creatine kinase activity, kinase activity, nucleotide binding, transferase activity, mitochondrial inner membrane, protein binding, cell redox homeostasis, nucleus, isomerase activity, focal adhesion, endoplasmic reticulum lumen, oxidation-reduction process, melanosome, identical protein binding, extracellular exosome, antigen processing and presentation of peptide antigen via MHC class I, cysteine-type endopeptidase activity, recycling endosome membrane, peptide disulfide oxidoreductase activity, phospholipase C activity, cellular response to interleukin-7, transcription elongation from RNA polymerase II promoter, stem cell differentiation, nucleus, nucleolus, spermatogenesis, positive regulation of transcription by RNA polymerase II, regulation of epithelial to mesenchymal transition, snRNA transcription by RNA polymerase II, positive regulation of neurogenesis, negative regulation of intrinsic apoptotic signaling pathway in response to DNA damage by p53 class mediator	FALSE	TRUE
PLIN1	ENSG00000166819	ENST00000560330	13	3	0	0	0.230769231	DNA replication, mitotic DNA replication checkpoint, nucleoplasm, cellular response to DNA damage stimulus, chromatin binding, mitotic G2 DNA damage checkpoint, ATP binding, microtubule motor activity, cytoplasm, cytoskeleton, cell projection, ATPase activity, ciliary tip, microtubule, negative regulation of smoothened signaling pathway, lipid metabolic process, membrane, endoplasmic reticulum, lipid catabolic process	FALSE	TRUE
RBPMS2	ENSG00000166831	ENST00000560606	13	3	0	0	0.230769231	nucleus, nucleoplasm, muscle organ development, positive regulation of transcription by RNA polymerase II, promoter-specific chromatin binding, cytosol, negative regulation of catalytic activity, nucleus, cytoplasm, regulation of cellular amino acid metabolic process, positive regulation of intracellular protein transport, nucleic acid binding, cytoplasm, protein homodimerization activity, mRNA binding, positive regulation of smooth muscle cell proliferation, embryonic digestive tract morphogenesis	FALSE	FALSE
USP17L20	ENSG00000250745	ENST00000506151					#VALUE!	thiol-dependent ubiquitinyl hydrolase activity, nucleus, thiol-dependent ubiquitin-specific protease activity, cysteine-type peptidase activity, hydrolase activity, cysteine-type endopeptidase activity	FALSE	FALSE
ADGRG5	ENSG00000159618	ENST00000349457	13	3	0	0	0.230769231	DNA-directed 5'-3' RNA polymerase activity, protein dimerization activity, nucleoplasm, microtubule cytoskeleton, transcription by RNA polymerase II, transcription elongation from RNA polymerase II promoter, positive regulation of viral transcription, snRNA transcription by RNA polymerase II, transcription-coupled nucleotide-excision repair, RNA metabolic process, RNA polymerase II, core complex, transmembrane receptor protein tyrosine kinase signaling pathway, positive regulation of MAPK cascade, cytosol, motor activity, G protein-coupled receptor signaling pathway, G protein-coupled receptor activity, transmembrane signaling receptor activity, plasma membrane, integral component of plasma membrane	FALSE	FALSE
USP17L18	ENSG00000250844	ENST00000504209					#VALUE!	thiol-dependent ubiquitinyl hydrolase activity, nucleus, thiol-dependent ubiquitin-specific protease activity, cysteine-type peptidase activity, hydrolase activity, cysteine-type endopeptidase activity	FALSE	FALSE
USP17L23	ENSG00000250913	ENST00000506619					#VALUE!	thiol-dependent ubiquitinyl hydrolase activity, nucleus, thiol-dependent ubiquitin-specific protease activity, cysteine-type peptidase activity, hydrolase activity, cysteine-type endopeptidase activity, ubiquitin-dependent protein catabolic process, protein deubiquitination, endoplasmic reticulum	FALSE	FALSE
MAP2K4	ENSG00000065559	ENST00000415385	13	3	0	0	0.230769231	DNA-binding transcription factor activity, nucleus, DNA binding, regulation of transcription by RNA polymerase II, nuclear chromatin, ATP binding, protein kinase activity, cytoplasm, protein serine/threonine kinase activity, transferase activity, apoptotic process, peptidyl-tyrosine phosphorylation, Fc-epsilon receptor signaling pathway, cellular response to mechanical stimulus, MAP kinase kinase activity, activation of MAPK activity, activation of JUN kinase activity, MAPK cascade, response to wounding, positive regulation of apoptotic process, positive regulation of DNA replication, cell growth involved in cardiac muscle cell development, negative regulation of motor neuron apoptotic process, dendrite cytoplasm	FALSE	FALSE
NLK	ENSG00000087095	ENST00000496808	13	3	0	0	0.230769231	protein phosphorylation, MAP kinase activity, cytoplasm, nucleotide binding, kinase activity, phosphorylation, SH2 domain binding, regulation of transcription, DNA-templated, negative regulation of Wnt signaling pathway, serine phosphorylation of STAT protein, Wnt signaling pathway, regulation of gene expression, cytosol, ubiquitin protein ligase binding, transforming growth factor beta receptor signaling pathway	FALSE	FALSE
PIP4K2B	ENSG00000276293	ENST00000619039	13	3	0	0	0.230769231	phosphatidylinositol metabolic process, cytoplasm, nucleotide binding, kinase activity, phosphorylation, endoplasmic reticulum membrane, plasma membrane, protein binding, cytosol, cell surface receptor signaling pathway, 1-phosphatidylinositol-4-phosphate 5-kinase activity, regulation of autophagy, phospholipid metabolic process, 1-phosphatidyl-1D-myo-inositol 4,5-bisphosphate biosynthetic process	FALSE	FALSE
RPL17-C18orf32	ENSG00000215472	ENST00000584895	13	3	0	0	0.230769231	membrane, bone development, Golgi organization, endoplasmic reticulum, lipid droplet, structural constituent of ribosome, ribosome	FALSE	FALSE
BCAT2	ENSG00000105552	ENST00000601681	26	6	0	0	0.230769231	branched-chain-amino-acid transaminase activity, cytoplasm, mitochondrion, transaminase activity, L-leucine transaminase activity, L-isoleucine transaminase activity, valine biosynthetic process, branched-chain amino acid catabolic process, isoleucine metabolic process, leucine metabolic process, regulation of hormone levels	FALSE	FALSE
MIR378D1	ENSG00000263631	ENST00000580913					#VALUE!		FALSE	FALSE
MTRNR2L13	ENSG00000270394	ENST00000604093					#VALUE!	extracellular region, negative regulation of execution phase of apoptosis	FALSE	FALSE
SLC35E1	ENSG00000127526	ENST00000595753	13	3	0	0	0.230769231	integral component of membrane, protein binding, antiporter activity	FALSE	FALSE
PSMA7	ENSG00000101182	ENST00000442551	13	3	0	0	0.230769231	proteasome core complex, nucleus, peptidase activity, hydrolase activity, proteasome core complex, alpha-subunit complex, ubiquitin-dependent protein catabolic process, viral process, identical protein binding, postsynapse, cytosol, MAPK cascade, stimulatory C-type lectin receptor signaling pathway, regulation of cellular amino acid metabolic process, proteasomal ubiquitin-independent protein catabolic process, protein deubiquitination, SCF-dependent proteasomal ubiquitin-dependent protein catabolic process, NIK/NF-kappaB signaling, regulation of mRNA stability, transmembrane transport, regulation of transcription from RNA polymerase II promoter in response to hypoxia, negative regulation of canonical Wnt signaling pathway, regulation of mitotic cell cycle phase transition	FALSE	FALSE
RBM5	ENSG00000003756	ENST00000469838	39	8	1	0	0.230769231	nucleic acid binding, RNA splicing, mRNA processing, RNA binding, nucleoplasm, protein binding, spliceosomal complex assembly, positive regulation of apoptotic process, DNA binding	FALSE	FALSE
TMEM271	ENSG00000273238	ENST00000610212					#VALUE!	nucleic acid binding, metal ion binding, positive regulation of transcription by RNA polymerase II, RNA polymerase II cis-regulatory region sequence-specific DNA binding, membrane, transferase activity, catalytic activity, mannose-ethanolamine phosphotransferase activity, integral component of endoplasmic reticulum membrane, phosphotransferase activity, for other substituted phosphate groups, membrane	FALSE	FALSE
PFKP	ENSG00000067057	ENST00000676796	39	8	0	1	0.230769231	cytosol, mRNA 3'-UTR binding, cytoplasm, regulation of translation, cytoplasmic stress granule, polysomal ribosome, GTP binding, nucleus, membrane, nucleoplasm, nuclear membrane, ribosome biogenesis, cytoplasm, osteoblast differentiation, negative regulation of cell population proliferation, negative regulation of cell migration, protein stabilization, negative regulation of DNA replication, hydrolase activity, isopentenyl-diphosphate delta-isomerase activity, isomerase activity, steroid biosynthetic process, steroid metabolic process, sterol biosynthetic process, protein binding, cytosol, dimethylallyl diphosphate biosynthetic process, hydrolase activity, isopentenyl-diphosphate delta-isomerase activity, isomerase activity, steroid biosynthetic process, steroid metabolic process, sterol biosynthetic process, manganese ion binding, cytoplasm, regulation of cholesterol biosynthetic process, dimethylallyl diphosphate biosynthetic process, protein binding, cytoplasm, RNA binding, adenosine deaminase activity, nucleus, hydrolase activity, nucleolus, double-stranded RNA adenosine deaminase activity, adenosine to inosine editing, 6-phosphofructokinase activity, fructose 6-phosphate metabolic process, kinase activity, phosphorylation, ATP binding, nucleus, nucleotide binding, metabolic process, identical protein binding, cadherin binding, protein-containing complex binding, canonical glycolysis, AMP binding, glucose catabolic process, 6-phosphofructokinase complex	FALSE	FALSE
MIR1973	ENSG00000284253	ENST00000635840					#VALUE!		FALSE	FALSE
EDEM3	ENSG00000116406	ENST00000439962	26	5	1	0	0.230769231	catalytic activity, mannosyl-oligosaccharide 1,2-alpha-mannosidase activity, metal ion binding, hydrolase activity, endoplasmic reticulum lumen, protein glycosylation, glycoprotein catabolic process	FALSE	FALSE
PTCH2	ENSG00000117425	ENST00000447098	26	5	0	1	0.230769231	integral component of membrane, plasma membrane, smoothened signaling pathway, smoothened binding, cell fate determination, epidermal cell fate specification, skin development	FALSE	FALSE
TRIP12	ENSG00000153827	ENST00000675453	52	10	2	0	0.230769231	ubiquitin-protein transferase activity, nucleus, transferase activity, DNA repair, protein binding, ubiquitin protein ligase activity, cytosol, thyroid hormone receptor binding, regulation of double-strand break repair	FALSE	FALSE
UHRF2	ENSG00000147854	ENST00000468435	26	5	0	1	0.230769231	metal ion binding, cell cycle, protein ubiquitination, protein binding, histone binding, nuclear heterochromatin, transcription factor binding, nuclear pericentric heterochromatin, cell differentiation	FALSE	FALSE
ANO6	ENSG00000177119	ENST00000441606	26	5	0	1	0.230769231	regulation of transcription, DNA-templated, nucleus, regulation of transcription by RNA polymerase II, blood coagulation, chloride transmembrane transport, dendritic cell chemotaxis, positive regulation of ion transmembrane transport, membrane, metal ion binding, plasma membrane, voltage-gated ion channel activity, lipid transport, calcium ion transmembrane transport, chloride transport, protein binding, extracellular exosome, ion transmembrane transport, positive regulation of apoptotic process, specific granule membrane, sodium ion transmembrane transport, plasma membrane phospholipid scrambling, positive regulation of endothelial cell apoptotic process, bleb assembly, negative regulation of cell volume, phospholipid scramblase activity, purinergic nucleotide receptor signaling pathway, calcium activated phosphatidylcholine scrambling, identical protein binding, bone mineralization involved in bone maturation, calcium activated galactosylceramide scrambling	FALSE	FALSE
LRRC49	ENSG00000137821	ENST00000560369	26	5	0	1	0.230769231	cytoplasm, microtubule	FALSE	FALSE
RABEP2	ENSG00000177548	ENST00000568703	26	5	1	0	0.230769231	GTPase activator activity, cytoplasm, intracellular membrane-bounded organelle, cytoskeleton, signal transduction, positive regulation of GTPase activity, early endosome, microtubule organizing center, ciliary basal body	FALSE	TRUE
ATP4A	ENSG00000105675	ENST00000592767	26	5	0	1	0.230769231	integral component of membrane, endoplasmic reticulum membrane, protein binding, integral component of membrane, magnesium ion binding, proton transmembrane transport, nucleotide binding, potassium:proton exchanging ATPase activity, plasma membrane, extracellular space, establishment or maintenance of transmembrane electrochemical gradient, ion transmembrane transport, sodium:potassium-exchanging ATPase activity, cellular potassium ion homeostasis	FALSE	FALSE
DZIP3	ENSG00000198919	ENST00000497905	65	12	2	1	0.230769231	ubiquitin protein ligase activity, cytoplasm, transferase activity, protein binding, polyubiquitin modification-dependent protein binding	FALSE	FALSE
MAP4K4	ENSG00000071054	ENST00000627726	52	9	3	0	0.230769231	unknown, protein binding, neuron projection morphogenesis, regulation of JNK cascade, signal transduction by protein phosphorylation, creatine kinase activity, positive regulation of ARF protein signal transduction, positive regulation of GTPase activity, positive regulation of focal adhesion assembly, focal adhesion, negative regulation of insulin secretion involved in cellular response to glucose stimulus	FALSE	FALSE
DNAJC10	ENSG00000077232	ENST00000650903	52	9	2	1	0.230769231	integral component of membrane, cell redox homeostasis, protein folding in endoplasmic reticulum, oxidation-reduction process, protein binding, negative regulation of protein phosphorylation, chaperone binding, positive regulation of ATPase activity, ATPase activator activity, Hsp70 protein binding, endoplasmic reticulum chaperone complex	FALSE	FALSE
SHPRH	ENSG00000146414	ENST00000629427	65	11	1	3	0.230769231	ATP binding, host cell nucleus, metal ion binding, transferase activity, protein ubiquitination, cellular response to DNA damage stimulus, helicase activity, ubiquitin protein ligase activity, ubiquitin-protein transferase activity	FALSE	FALSE
TOMM40L	ENSG00000158882	ENST00000545897	13	2	1	0	0.230769231	mitochondrial outer membrane, protein transmembrane transporter activity, biological_process, integral component of membrane, ion transport, porin activity, mitochondrial outer membrane translocase complex, mitochondrion targeting sequence binding	FALSE	FALSE
GLIS1	ENSG00000174332	ENST00000628545	13	2	1	0	0.230769231	calcium ion binding, integral component of membrane, proteolysis, extracellular region, endocytosis, positive regulation of peptidyl-tyrosine phosphorylation, retinoid metabolic process, cytokine-mediated signaling pathway, caveola, apolipoprotein binding, very-low-density lipoprotein particle receptor activity, positive regulation of protein tyrosine kinase activity, reelin-mediated signaling pathway, positive regulation of dendritic spine morphogenesis, high-density lipoprotein particle binding, ammon gyrus development, response to drug, cellular response to cholesterol, postsynaptic density, dendrite, regulation of transcription, DNA-templated, DNA-binding transcription factor activity, metal ion binding, protein binding, DNA-binding transcription factor activity, RNA polymerase II-specific, nucleus, regulation of transcription by RNA polymerase II, metal ion binding, cell differentiation, DNA-binding transcription factor activity, RNA polymerase II-specific, positive regulation of transcription by RNA polymerase II, DNA-binding transcription repressor activity, RNA polymerase II-specific, osteoblast differentiation, fat cell differentiation	TRUE	FALSE
SFT2D2	ENSG00000213064	ENST00000630869	13	2	0	1	0.230769231	integral component of membrane, membrane, cilium, cell projection, signal transduction, ciliary membrane, adenylate cyclase-activating G protein-coupled receptor signaling pathway, regulation of phosphoprotein phosphatase activity, protein binding, cytosol, TOR signaling, integral component of membrane, membrane, protein binding, molecular_function	FALSE	TRUE
HAAO	ENSG00000162882	ENST00000431905	13	2	0	1	0.230769231	integral component of membrane, membrane, adenylate cyclase-inhibiting G protein-coupled receptor signaling pathway, signal transduction, 5-hydroxy-6E,8Z,11Z,14Z-icosatetraenoic acid binding, metal ion binding, oxidation-reduction process, 3-hydroxyanthranilate 3,4-dioxygenase activity, cytosol, protein binding, pyridine nucleotide biosynthetic process, electron transfer activity, tryptophan catabolic process, 'de novo' NAD biosynthetic process from tryptophan, response to zinc ion, quinolinate metabolic process	FALSE	FALSE
TLK1	ENSG00000198586	ENST00000521943	39	6	1	2	0.230769231	cell cycle, nucleoplasm, cellular response to DNA damage stimulus, intracellular signal transduction, chromosome segregation	FALSE	FALSE
STIMATE	ENSG00000213533	ENST00000485356	13	2	0	1	0.230769231	integral component of membrane, endoplasmic reticulum membrane, endoplasmic reticulum-plasma membrane contact site, cortical endoplasmic reticulum, calcium-mediated signaling using intracellular calcium source	FALSE	FALSE
AP1AR	ENSG00000138660	ENST00000512741	13	2	1	0	0.230769231	proteolysis, metalloaminopeptidase activity, integral component of membrane, plasma membrane, hydrolase activity, cytoplasmic vesicle, cytoplasm, angiogenesis, integral component of plasma membrane, brush border, external side of plasma membrane, glomerulus development, angiotensin maturation, regulation of systemic arterial blood pressure by renin-angiotensin, peptide binding, DNA binding, DNA-binding transcription factor activity, positive regulation of transcription by RNA polymerase II, transcription regulatory region sequence-specific DNA binding, multicellular organism development, protein binding, nuclear chromatin, sequence-specific double-stranded DNA binding, negative regulation of transcription by RNA polymerase II, determination of left/right symmetry, iris morphogenesis, ribonucleoprotein complex binding, hair cell differentiation, odontogenesis, cardiac neural crest cell migration involved in outflow tract morphogenesis, spleen development, deltoid tuberosity development, prolactin secreting cell differentiation, identical protein binding, membrane, Golgi apparatus, AP-1 adaptor complex binding, vesicle targeting, trans-Golgi to endosome, negative regulation of cell motility, Golgi apparatus, endosome, early endosome, transport vesicle, cellular protein localization	TRUE	FALSE
STK38	ENSG00000112079	ENST00000229812	13	2	0	1	0.230769231	phosphorylation, protein binding, intracellular signal transduction, peptidyl-serine phosphorylation, negative regulation of MAP kinase activity	FALSE	FALSE
RAB44	ENSG00000255587	ENST00000612677	13	2	0	1	0.230769231	calcium ion binding, membrane, plasma membrane, specific granule membrane	FALSE	FALSE
GPC2	ENSG00000213420	ENST00000480087	13	2	1	0	0.230769231	centriolar satellite, cytoskeleton, protein binding, midbody, regulation of cell population proliferation, integral component of membrane, galactosylceramide sulfotransferase activity, membrane, sulfur compound metabolic process, extracellular exosome, sulfotransferase activity, 3'-phosphoadenosine 5'-phosphosulfate binding, glycoprotein metabolic process, proteoglycan sulfotransferase activity, regulation of signal transduction, collagen-containing extracellular matrix, plasma membrane, extracellular space, protein binding, synapse, endoplasmic reticulum, retinoid metabolic process, glycosaminoglycan catabolic process, smoothened signaling pathway, regulation of protein localization to membrane	TRUE	FALSE
RECQL4	ENSG00000160957	ENST00000621189	26	4	2	0	0.230769231	transmembrane transporter activity, integral component of membrane, proton transmembrane transport, ATP binding, DNA recombination, nucleotide binding, DNA helicase activity, cytoplasm, hydrolase activity, DNA replication, chromosome, telomeric region, double-strand break repair via homologous recombination, bubble DNA binding, oxidized purine DNA binding, 3'-5' DNA helicase activity, DNA strand renaturation, telomeric D-loop disassembly	FALSE	FALSE
AK1	ENSG00000106992	ENST00000644144	13	2	1	0	0.230769231	integral component of membrane, nuclear body, negative regulation of gene expression, negative regulation of cell migration, positive regulation of transcription by RNA polymerase II, positive regulation of vascular associated smooth muscle cell differentiation, positive regulation of BMP signaling pathway, branching involved in blood vessel morphogenesis, cell adhesion, protein binding, protein homodimerization activity, chronological cell aging, vasculogenesis, outflow tract septum morphogenesis, endocardial cushion morphogenesis, cardiac atrium morphogenesis, cell migration involved in endocardial cushion formation, positive regulation of gene expression, response to corticosteroid, dorsal aorta morphogenesis, positive regulation of angiogenesis, artery morphogenesis, atrial cardiac muscle tissue morphogenesis, extracellular matrix constituent secretion, response to transforming growth factor beta, positive regulation of epithelial to mesenchymal transition involved in endocardial cushion formation, cell surface, identical protein binding, transforming growth factor beta-activated receptor activity, epithelial to mesenchymal transition, negative regulation of transcription by RNA polymerase II, receptor complex, activin binding, wound healing, extracellular matrix disassembly, cell chemotaxis, response to hypoxia, regulation of transcription, DNA-templated, galactose binding, negative regulation of protein autophosphorylation, regulation of phosphorylation, negative regulation of nitric-oxide synthase activity, ATP binding, nucleobase-containing compound kinase activity, nucleoside diphosphate kinase activity, adenylate kinase activity, nucleotide binding, transferase activity, cytosol, ADP biosynthetic process, nucleoside monophosphate phosphorylation, nucleobase-containing small molecule interconversion, cell cycle arrest, plasma membrane	FALSE	FALSE
ENTR1	ENSG00000165689	ENST00000371725	13	2	1	0	0.230769231	positive regulation of cysteine-type endopeptidase activity involved in apoptotic process, protein homodimerization activity, immune system process, protein domain specific binding, response to fungus, response to muramyl dipeptide, regulation of interleukin-6 production, positive regulation of interleukin-6 production, positive regulation of stress-activated MAPK cascade, response to exogenous dsRNA, positive regulation of JNK cascade, defense response to virus, positive regulation of I-kappaB kinase/NF-kappaB signaling, CARD domain binding, protein-containing complex, DNA binding, nucleoplasm, RNA polymerase II general transcription initiation factor activity, RNA polymerase III general transcription initiation factor activity, cytoplasm, cell cycle, endosome, cell projection, recycling endosome, microtubule organizing center, centrosome, ciliary basal body, regulation of cytokinesis, retromer complex	FALSE	TRUE
FAM102A	ENSG00000167106	ENST00000373095	13	2	1	0	0.230769231		FALSE	FALSE
MTPAP	ENSG00000107951	ENST00000421701	13	2	1	0	0.230769231	RNA binding, intracellular membrane-bounded organelle, nucleotide binding, transferase activity, protein homodimerization activity, manganese ion binding, magnesium ion binding, mRNA polyadenylation, histone mRNA catabolic process	FALSE	FALSE
CHKA	ENSG00000110721	ENST00000356135	13	2	0	1	0.230769231	nucleotide binding, kinase activity, phosphorylation, phosphatidylethanolamine biosynthetic process, CDP-choline pathway, phosphatidylcholine biosynthetic process, lipid transport, cholinesterase activity, choline binding, ethanolamine metabolic process, choline metabolic process	FALSE	FALSE
ACCSL	ENSG00000205126	ENST00000378832	13	2	0	1	0.230769231	pyridoxal phosphate binding	FALSE	FALSE
BTBD11	ENSG00000151136	ENST00000550706	26	4	1	1	0.230769231	protein heterodimerization activity, integral component of membrane	FALSE	FALSE
MNAT1	ENSG00000020426	ENST00000557134	13	2	0	1	0.230769231	multicellular organism development, DNA recombination, spermatogenesis, cellular_component, synapsis, regulation of DNA-binding transcription factor activity, DNA binding, multicellular organism development, eye development, regulation of transcription by RNA polymerase II, nuclear chromatin, sequence-specific double-stranded DNA binding, transcription regulatory region sequence-specific DNA binding, animal organ morphogenesis, DNA binding, DNA-binding transcription factor activity, negative regulation of transcription, DNA-templated, nucleus, nucleoplasm, apoptotic process, DNA-binding transcription factor activity, RNA polymerase II-specific, kidney development, nuclear chromatin, RNA polymerase II cis-regulatory region sequence-specific DNA binding, positive regulation of transcription by RNA polymerase II, anatomical structure development, epithelial cell differentiation, thymus development, protein localization to nucleus, positive regulation of brown fat cell differentiation, inner ear morphogenesis, skeletal muscle tissue development, inner ear development, branching involved in ureteric bud morphogenesis, metanephric mesenchyme development, regulation of neuron differentiation, chromatin binding, organ induction, sensory perception of sound, regulation of gene expression, regulation of skeletal muscle cell proliferation, neurogenesis, regulation of protein localization, middle ear morphogenesis, tongue development, skeletal system morphogenesis, regulation of epithelial cell proliferation, myotome development, trigeminal ganglion development, regulation of branch elongation involved in ureteric bud branching, ureter smooth muscle cell differentiation, cochlea morphogenesis, positive regulation of mesenchymal cell proliferation involved in ureter development, DNA binding, sequence-specific DNA binding, cytoplasm, multicellular organism development, positive regulation of transcription, DNA-templated, nuclear chromatin, sequence-specific double-stranded DNA binding, transcription regulatory region sequence-specific DNA binding, negative regulation of neuron apoptotic process, generation of neurons, pharyngeal system development, positive regulation of branching involved in ureteric bud morphogenesis, metanephric mesenchyme development, negative regulation of satellite cell differentiation, regulation of branch elongation involved in ureteric bud branching, RNA polymerase II cis-regulatory region sequence-specific DNA binding, DNA-binding transcription factor activity, regulation of gene expression, regulation of protein localization, tongue development, male sex differentiation, embryonic cranial skeleton morphogenesis, regulation of epithelial cell proliferation, myotome development, trigeminal ganglion development, nucleotide-excision repair, positive regulation of cyclin-dependent protein serine/threonine kinase activity, nucleus, cell cycle, cytosol, G1/S transition of mitotic cell cycle, adult heart development, negative regulation of apoptotic process, response to calcium ion, transcription by RNA polymerase II, protein N-terminus binding, 7-methylguanosine mRNA capping, protein-containing complex assembly, transcription elongation from RNA polymerase I promoter, zinc ion binding, DNA repair, nucleotide-excision repair, preincision complex assembly, CAK-ERCC2 complex, transcription factor TFIIK complex	FALSE	FALSE
STYX	ENSG00000198252	ENST00000442123	13	2	0	1	0.230769231	hydrolase activity, ATPase activity, ubiquitin-dependent ERAD pathway, nucleus, nucleotide binding, proteasome complex, Fc-epsilon receptor signaling pathway, proteasome accessory complex, nucleoplasm, extracellular exosome, protein polyubiquitination, antigen processing and presentation of exogenous peptide antigen via MHC class I, TAP-dependent, negative regulation of G2/M transition of mitotic cell cycle, anaphase-promoting complex-dependent catabolic process, tumor necrosis factor-mediated signaling pathway, proteasome-mediated ubiquitin-dependent protein catabolic process, post-translational protein modification, Wnt signaling pathway, planar cell polarity pathway, interleukin-1-mediated signaling pathway, positive regulation of canonical Wnt signaling pathway, regulation of hematopoietic stem cell differentiation, positive regulation of RNA polymerase II transcription preinitiation complex assembly, positive regulation of inclusion body assembly, phosphatase activity, protein tyrosine/serine/threonine phosphatase activity, nucleus, nucleoplasm, protein binding, regulation of ERK1 and ERK2 cascade, F-box domain binding, MAPK export from nucleus	FALSE	FALSE
POLDIP2	ENSG00000004142	ENST00000618887	13	2	1	0	0.230769231	cytoplasm, protein ubiquitination, protein homooligomerization, ubiquitin-protein transferase activity, proteasome-mediated ubiquitin-dependent protein catabolic process, GTP-Rho binding, stress fiber assembly, negative regulation of Rho protein signal transduction, DNA binding, mitochondrion, DNA repair, protein binding, error-free translesion synthesis, positive regulation of mitotic cell cycle	FALSE	FALSE
KDM6B	ENSG00000132510	ENST00000570632	26	4	0	2	0.230769231	dynein complex, microtubule-based movement, nucleotide binding, cilium, motor activity, microtubule, axoneme, sperm flagellum, cilium-dependent cell motility, nucleus, histone demethylase activity (H3-K27 specific), positive regulation of transcription by RNA polymerase II, oxidoreductase activity, chromatin organization, protein binding, nuclear chromatin, chromatin binding, nucleoplasm, MLL3/4 complex, beta-catenin binding, chromatin remodeling, response to activity, hippocampus development, endothelial cell differentiation, response to fungicide	FALSE	TRUE
ANKRD62	ENSG00000181626	ENST00000587848	13	2	0	1	0.230769231		FALSE	FALSE
POTEC	ENSG00000183206	ENST00000620346	13	2	0	1	0.230769231		FALSE	FALSE
CCDC114	ENSG00000105479	ENST00000315396	13	2	1	0	0.230769231	cell projection, cilium movement, outer dynein arm assembly	FALSE	TRUE
PCSK4	ENSG00000115257	ENST00000591201	26	4	1	1	0.230769231	hydrolase activity, serine-type endopeptidase activity, integral component of membrane, cytoplasmic vesicle, serine-type peptidase activity, acrosomal membrane, acrosome reaction, reproductive process, trans-Golgi network, protein processing	FALSE	FALSE
SPAG4	ENSG00000061656	ENST00000454819	13	2	1	0	0.230769231	cytoplasm, integral component of membrane, cilium, cell differentiation, protein binding, spermatogenesis, structural molecule activity, nuclear envelope organization	FALSE	TRUE
CSE1L	ENSG00000124207	ENST00000396192	26	4	1	1	0.230769231	regulation of ARF protein signal transduction, membrane, cytoskeleton, endosome, cell junction, Golgi membrane, dendrite, protein binding, perinuclear region of cytoplasm, microtubule organizing center, trans-Golgi network, GABA receptor binding, exocytosis, protein kinase A regulatory subunit binding, receptor recycling, axonemal microtubule, endomembrane system organization, protein binding, Ran GTPase binding, cytoplasm, protein transport, cytosol, nuclear envelope, nuclear export signal receptor activity	FALSE	FALSE
POTED	ENSG00000166351	ENST00000620442	13	2	0	1	0.230769231	membrane	FALSE	FALSE
PTPRU	ENSG00000060656	ENST00000460170	39	5	3	1	0.230769231	membrane, phosphatase activity, protein tyrosine phosphatase activity, protein dephosphorylation, dephosphorylation, integral component of membrane, plasma membrane, hydrolase activity, cell adhesion, cell junction, cell differentiation, phosphoprotein phosphatase activity, peptidyl-tyrosine dephosphorylation, integral component of plasma membrane, negative regulation of cell population proliferation, negative regulation of canonical Wnt signaling pathway, cell-cell junction, protein localization to cell surface, beta-catenin binding, negative regulation of cell migration, positive regulation of cell-cell adhesion mediated by cadherin, transmembrane receptor protein tyrosine phosphatase activity, transmembrane receptor protein tyrosine phosphatase signaling pathway, animal organ regeneration, homotypic cell-cell adhesion, response to glucocorticoid	FALSE	FALSE
MST1R	ENSG00000164078	ENST00000613534	39	5	3	1	0.230769231	ATP binding, protein phosphorylation, transmembrane receptor protein tyrosine kinase signaling pathway, protein tyrosine kinase activity, nucleotide binding, transferase activity, peptidyl-tyrosine phosphorylation, innate immune response, plasma membrane, nervous system development, response to virus, single fertilization, receptor complex, positive regulation of protein kinase B signaling, positive regulation of kinase activity, positive regulation of MAP kinase activity, phagocytosis, macrophage colony-stimulating factor receptor activity, stress fiber	FALSE	FALSE
CFAP69	ENSG00000105792	ENST00000497910	39	5	4	0	0.230769231	integral component of membrane, plasma membrane, oxidoreductase activity, endosome, Golgi to plasma membrane transport, early endosome, iron ion homeostasis, trans-Golgi network transport vesicle, response to hormone, ferric-chelate reductase (NADPH) activity, cytoplasm, motile cilium, cell projection, sensory perception of smell, positive regulation of fertilization, flagellated sperm motility, positive regulation of flagellated sperm motility, sperm midpiece	FALSE	TRUE
PHRF1	ENSG00000070047	ENST00000534320	26	3	2	1	0.230769231	mRNA binding involved in posttranscriptional gene silencing, miRNA mediated inhibition of translation, positive regulation of angiogenesis, positive regulation of apoptotic signaling pathway, negative regulation of neuron projection development, tube formation, regulation of cellular response to hypoxia, positive regulation of glucose catabolic process to lactate via pyruvate, positive regulation of iron ion import across plasma membrane, membrane, RNA polymerase binding, transcription by RNA polymerase II	FALSE	FALSE
BEST1	ENSG00000167995	ENST00000534553	26	3	1	2	0.230769231	oxidoreductase activity, membrane, endoplasmic reticulum, fatty acid metabolic process, fatty acid biosynthetic process, protein binding, guanyl-nucleotide exchange factor activity, protein binding, exocytosis, Rab guanyl-nucleotide exchange factor activity, chloride channel activity, membrane, plasma membrane, basolateral plasma membrane, chloride channel complex, response to stimulus, ion transmembrane transport, transepithelial chloride transport, detection of light stimulus involved in visual perception	FALSE	FALSE
GANC	ENSG00000214013	ENST00000566442	26	3	1	2	0.230769231	catalytic activity, metabolic process, hydrolase activity, hydrolyzing O-glycosyl compounds, alpha-1,4-glucosidase activity, alpha-glucosidase activity	FALSE	FALSE
MAST3	ENSG00000099308	ENST00000262811	26	3	3	0	0.230769231	phosphorylation, cytoskeleton organization	FALSE	FALSE
PTPRN	ENSG00000054356	ENST00000451506	39	4	3	2	0.230769231	chaperone-mediated protein folding, nucleus, membrane, endoplasmic reticulum membrane, cytosol, ubiquitin-dependent ERAD pathway, negative regulation of cell population proliferation, chaperone binding, response to unfolded protein, positive regulation of ATPase activity, protein refolding, neuron cellular homeostasis, ubiquitin binding, regulation of protein ubiquitination, polyubiquitin modification-dependent protein binding, positive regulation of protein ubiquitination, regulation of protein localization, proteasome binding, phosphatase activity, protein dephosphorylation, secretory granule, nucleus, integral component of membrane, Golgi apparatus, cytoplasmic vesicle, cell projection, peptidyl-tyrosine dephosphorylation, axon, positive regulation of transcription by RNA polymerase II, transcription factor binding, neuronal cell body, insulin secretion, luteinization, GTPase binding, cytokine-mediated signaling pathway, response to estrogen, positive regulation of type B pancreatic cell proliferation	FALSE	FALSE
DENND4C	ENSG00000137145	ENST00000602925	39	4	4	1	0.230769231	cytoplasm, protein transport, intracellular membrane-bounded organelle, plasma membrane, guanyl-nucleotide exchange factor activity, Rab guanyl-nucleotide exchange factor activity, cellular response to insulin stimulus, insulin-responsive compartment	FALSE	FALSE
ATXN2	ENSG00000204842	ENST00000672613	39	4	4	1	0.230769231	hemopoiesis, negative regulation of tyrosine phosphorylation of STAT protein, negative regulation of protein kinase B signaling, negative regulation of response to cytokine stimulus, plasma membrane, cytosol, neutrophil homeostasis, signaling receptor complex adaptor activity, megakaryocyte development, protein tyrosine kinase binding, transmembrane receptor protein tyrosine kinase signaling pathway, stem cell factor receptor binding, monocyte homeostasis, negative regulation of MAP kinase activity, negative regulation of chemokine-mediated signaling pathway, cytosol, cytoplasm, Golgi apparatus, protein binding, cytoplasmic stress granule, protein C-terminus binding, negative regulation of receptor internalization, epidermal growth factor receptor binding, polysome, RNA transport	FALSE	FALSE
UTP25	ENSG00000117597	ENST00000491415	13	1	1	1	0.230769231	protein binding, GO_0044212, cytoplasm, cytosol, cell differentiation, positive regulation of transcription, DNA-templated, DNA-binding transcription factor activity, RNA polymerase II-specific, nuclear chromatin, extracellular exosome, sequence-specific DNA binding, DNA-binding transcription activator activity, RNA polymerase II-specific, skin development, cell development, limb development, cranial skeletal system development, type I interferon signaling pathway, nucleus, multicellular organism development, protein binding, small-subunit processome, protein destabilization, protein catabolic process, U3 snoRNA binding	FALSE	FALSE
THEMIS2	ENSG00000130775	ENST00000373927	13	1	2	0	0.230769231	immune system process, inflammatory response, nucleus, cytoplasm, T cell receptor signaling pathway, cell adhesion	FALSE	FALSE
FCAMR	ENSG00000162897	ENST00000450945	13	1	2	0	0.230769231	extracellular region, signal transduction, cytokine activity, negative regulation of low-density lipoprotein particle clearance, reactive oxygen species metabolic process, negative regulation of extrinsic apoptotic signaling pathway, signaling receptor binding, extracellular space, positive regulation of epidermal cell differentiation, regulation of inflammatory response, positive regulation of keratinocyte differentiation, interleukin-22 receptor binding, apoptotic process, extracellular space, cytokine activity, positive regulation of cell population proliferation, negative regulation of cell migration, serine phosphorylation of STAT protein, cellular response to lipopolysaccharide, membrane, extracellular region, negative regulation of apoptotic process, membrane, plasma membrane, extracellular space, retina homeostasis, integral component of plasma membrane, azurophil granule membrane, receptor complex, secretory IgA immunoglobulin complex, immunoglobulin transcytosis in epithelial cells mediated by polymeric immunoglobulin receptor, membrane, plasma membrane, adaptive immune response	TRUE	FALSE
MTARC1	ENSG00000186205	ENST00000463976	13	1	0	2	0.230769231	integral component of membrane, pyridoxal phosphate binding, oxidoreductase activity, mitochondrion, peroxisome, nitric oxide biosynthetic process, nitrate reductase activity, nitrite reductase activity, detoxification of nitrogen compound, catalytic activity, molybdenum ion binding, integral component of membrane, oxidoreductase activity, mitochondrion, protein binding, nitrite reductase (NO-forming) activity, nitric-oxide synthase complex, nitrate reductase activity, nitrite reductase activity, detoxification of nitrogen compound	FALSE	FALSE
PTCD3	ENSG00000132300	ENST00000409783	26	2	2	2	0.230769231	sialyltransferase activity, integral component of membrane, Golgi apparatus, sialylation, integral component of plasma membrane, glycosphingolipid biosynthetic process, neolactotetraosylceramide alpha-2,3-sialyltransferase activity, DNA binding, host cell nucleus, transcription, DNA-templated, metal ion binding, nucleolus, nucleotidyltransferase activity, chromatin binding, transcription initiation from RNA polymerase I promoter, termination of RNA polymerase I transcription, RNA polymerase I activity, rRNA binding, mitochondrial translation, protein binding, nucleoplasm, plasma membrane, regulation of translation, mitochondrial translational elongation	FALSE	FALSE
GPATCH11	ENSG00000152133	ENST00000674370	13	1	1	1	0.230769231	cytosol, retrograde transport, endosome to Golgi, endocytosis, nucleic acid binding, protein binding, kinetochore	FALSE	FALSE
RNF175	ENSG00000145428	ENST00000508248	13	1	0	2	0.230769231	protein binding, metal ion binding, protein ubiquitination, protein polyubiquitination, proteasome-mediated ubiquitin-dependent protein catabolic process, protein binding, double-stranded DNA binding, nucleus, DNA recombination, cytoplasm, integral component of membrane, plasma membrane, negative regulation of canonical Wnt signaling pathway, integral component of membrane, inflammatory response, MyD88-dependent toll-like receptor signaling pathway, regulation of cytokine secretion, toll-like receptor 2 signaling pathway, immune response, toll-like receptor signaling pathway, positive regulation of transcription by RNA polymerase II, positive regulation of interleukin-6 production, Golgi apparatus, cytoplasmic vesicle, immune system process, phagocytic vesicle membrane, defense response to Gram-positive bacterium, integral component of plasma membrane, NAD(P)+ nucleosidase activity, signaling receptor activity, neutrophil degranulation, lipopolysaccharide binding, lipopolysaccharide immune receptor activity, positive regulation of chemokine production, positive regulation of interleukin-12 production, positive regulation of tumor necrosis factor production, positive regulation of NIK/NF-kappaB signaling, positive regulation of matrix metallopeptidase secretion, secretory granule membrane, apoptotic process, positive regulation of toll-like receptor signaling pathway, triacyl lipopeptide binding, protein-containing complex binding, cytokine secretion involved in immune response, microglia development, interleukin-10 production, positive regulation of interleukin-18 production, toll-like receptor TLR6:TLR2 signaling pathway, detection of diacyl bacterial lipopeptide, cellular response to bacterial lipopeptide, cellular response to diacyl bacterial lipopeptide, Toll-like receptor 1-Toll-like receptor 2 protein complex, response to hypoxia, leukotriene metabolic process, response to toxic substance, response to bacterial lipoprotein, response to progesterone, response to insulin, positive regulation of oligodendrocyte differentiation, cell projection, metal ion binding, integral component of membrane, protein binding, Golgi membrane, ubiquitin protein ligase activity	FALSE	FALSE
SLC45A2	ENSG00000164175	ENST00000510600	13	1	2	0	0.230769231	integral component of membrane, response to stimulus, sucrose transport, melanin biosynthetic process	FALSE	FALSE
DCDC2	ENSG00000146038	ENST00000436313	13	1	0	2	0.230769231	regulation of Wnt signaling pathway, regulation of cilium assembly, nucleoplasm, cytoskeleton, cell projection, protein binding, centriolar satellite, cell projection organization, cortical actin cytoskeleton, microtubule, kinocilium, cellular defense response, positive regulation of smoothened signaling pathway	FALSE	TRUE
PLA2G7	ENSG00000146070	ENST00000537365	13	1	0	2	0.230769231	1-alkyl-2-acetylglycerophosphocholine esterase activity, hydrolase activity, extracellular region, low-density lipoprotein particle, phospholipid catabolic process, platelet activating factor catabolic process, platelet activating factor metabolic process, low-density lipoprotein particle remodeling, hydrolase activity, acting on ester bonds, plasma lipoprotein particle oxidation	FALSE	FALSE
EPHB6	ENSG00000106123	ENST00000652003	26	2	3	1	0.230769231	plasma membrane, adaptive immune response, membrane, membrane, immune system process, cell surface receptor signaling pathway, integral component of membrane, protein binding, integral component of plasma membrane, ephrin receptor activity, membrane, ephrin receptor signaling pathway, T cell mediated immunity, cytokine secretion, positive regulation of T cell costimulation	FALSE	FALSE
WEE2	ENSG00000214102	ENST00000493845	13	1	2	0	0.230769231	ATP binding, protein phosphorylation, mitotic cell cycle, metal ion binding, kinase activity, phosphorylation, protein tyrosine kinase activity, meiotic cell cycle, mitotic cell cycle checkpoint, positive regulation of phosphorylation, regulation of meiosis I, negative regulation of oocyte maturation	FALSE	FALSE
CCDC83	ENSG00000150676	ENST00000342404	13	1	1	1	0.230769231		FALSE	FALSE
SLC17A8	ENSG00000179520	ENST00000392989	13	1	2	0	0.230769231	ATP binding, protein kinase activity, pyramidal neuron development, cytoplasm, Golgi apparatus, cytoplasmic vesicle, protein binding, clathrin-coated vesicle, signaling receptor binding, receptor internalization involved in canonical Wnt signaling pathway, transmembrane transporter activity, membrane, ion transport, cell junction, symporter activity, synapse, synaptic vesicle membrane, anion transport, integral component of synaptic vesicle membrane, regulation of synapse structure or activity, neurotransmitter transmembrane transporter activity, brain development, cochlea development, cytoplasm, synaptic vesicle, neuronal cell body, axon terminus, basal dendrite, pericellular basket	FALSE	FALSE
DNAJC3	ENSG00000102580	ENST00000602402	13	1	1	1	0.230769231	nucleus, metal ion binding, cytosol, centriole, multicellular organism development, cell projection, centriolar satellite, ciliary basal body, germ cell development, protein localization to organelle, cilium organization, positive regulation of cilium assembly, protein localization to cilium, protein binding, endoplasmic reticulum, cytosol, defense response to virus, extracellular region, extracellular exosome, cellular protein metabolic process, chaperone binding, response to endoplasmic reticulum stress, proteolysis involved in cellular protein catabolic process, negative regulation of endoplasmic reticulum stress-induced eIF2 alpha phosphorylation, endoplasmic reticulum lumen, neutrophil degranulation, extracellular vesicle, negative regulation of apoptotic process	FALSE	TRUE
USPL1	ENSG00000132952	ENST00000614860	13	1	1	1	0.230769231	nucleus, positive regulation of vascular endothelial cell proliferation, RNA binding, membrane, endosome, signal transduction, chromosome, chemotaxis, cellular response to DNA damage stimulus, autophagy, viral process, immune system process, adaptive immune response, cytokine activity, damaged DNA binding, four-way junction DNA binding, double-stranded DNA binding, single-stranded RNA binding, calcium-dependent protein kinase regulator activity, supercoiled DNA binding, myeloid dendritic cell activation, endothelial cell proliferation, macrophage activation involved in immune response, regulation of T cell mediated immune response to tumor cell, positive regulation of autophagy, chromatin assembly, DNA geometric change, positive regulation of interferon-beta production, positive regulation of interleukin-6 production, positive regulation of toll-like receptor 2 signaling pathway, endothelial cell chemotaxis, positive regulation of myeloid cell differentiation, positive regulation of transcription by RNA polymerase II, positive regulation of ERK1 and ERK2 cascade, positive regulation of wound healing, positive regulation of NIK/NF-kappaB signaling, regulation of nucleotide-excision repair, neuron projection, nuclear chromatin, chromatin remodeling, transcription factor binding, nucleoplasm, positive regulation of interleukin-10 production, positive regulation of apoptotic process, DNA topological change, negative regulation of interferon-gamma production, positive regulation of dendritic cell differentiation, toll-like receptor signaling pathway, ficolin-1-rich granule lumen, apoptotic DNA fragmentation, positive regulation of cytosolic calcium ion concentration, phosphatidylserine binding, DNA polymerase binding, chromatin silencing, endoplasmic reticulum-Golgi intermediate compartment, positive chemotaxis, chemoattractant activity, condensed chromosome, positive regulation of activated T cell proliferation, positive regulation of interleukin-8 production, positive regulation of interleukin-1 production, integrin binding, alphav-beta3 integrin-HMGB1 complex, regulation of signaling receptor activity, regulation of restriction endodeoxyribonuclease activity, V(D)J recombination, T-helper 1 cell activation, negative regulation of blood vessel endothelial cell migration, DNA ligation involved in DNA repair, neutrophil clearance, positive regulation of chemokine (C-X-C motif) ligand 2 production, SUMO binding, Cajal body organization, peptidase activity, proteolysis, extracellular space, Cajal body, cell population proliferation	FALSE	FALSE
POLR2C	ENSG00000102978	ENST00000562599	13	1	1	1	0.230769231	DNA-directed 5'-3' RNA polymerase activity, protein dimerization activity, nucleoplasm, microtubule cytoskeleton, transcription by RNA polymerase II, transcription elongation from RNA polymerase II promoter, positive regulation of viral transcription, snRNA transcription by RNA polymerase II, transcription-coupled nucleotide-excision repair, RNA metabolic process, RNA polymerase II, core complex	FALSE	FALSE
SLC7A5	ENSG00000103257	ENST00000565644	13	1	1	1	0.230769231	transmembrane transporter activity, integral component of membrane, cytosol, amino acid transport, lysosomal membrane, protein binding, leukocyte migration, extracellular exosome, xenobiotic transport, basolateral plasma membrane, L-amino acid transmembrane transporter activity, basal plasma membrane, aromatic amino acid transmembrane transporter activity, L-leucine transmembrane transporter activity, leucine import across plasma membrane, L-leucine import across plasma membrane, amino acid transmembrane transporter activity, thyroid hormone transmembrane transporter activity, positive regulation of cytokine production involved in immune response, positive regulation of interleukin-4 production, L-amino acid transport	FALSE	FALSE
PSMC4	ENSG00000013275	ENST00000455878	13	1	2	0	0.230769231	ATP binding, cytoplasm, proteasome-activating ATPase activity, membrane, nucleoplasm, protein binding, ATPase activity, proteasome accessory complex, synapse, MAPK cascade, stimulatory C-type lectin receptor signaling pathway, regulation of cellular amino acid metabolic process, protein deubiquitination, SCF-dependent proteasomal ubiquitin-dependent protein catabolic process, NIK/NF-kappaB signaling, regulation of mRNA stability, transmembrane transport, regulation of transcription from RNA polymerase II promoter in response to hypoxia, negative regulation of canonical Wnt signaling pathway, regulation of mitotic cell cycle phase transition, blastocyst development, cytosolic proteasome complex, positive regulation of RNA polymerase II transcription preinitiation complex assembly	FALSE	FALSE
SERINC3	ENSG00000132824	ENST00000411544	13	1	1	1	0.230769231	sphingolipid metabolic process, integral component of membrane, plasma membrane, Golgi membrane, perinuclear region of cytoplasm, defense response to virus, innate immune response, L-serine biosynthetic process	FALSE	FALSE
WDR4	ENSG00000160193	ENST00000398208	13	1	0	2	0.230769231	RNA (guanine-N7)-methylation, nucleoplasm, tRNA processing, cellular response to DNA damage stimulus, tRNA modification, tRNA methylation	FALSE	FALSE
ETV5	ENSG00000244405	ENST00000440773	26	1	4	1	0.230769231	nucleus, sequence-specific DNA binding, DNA binding, protein binding, DNA-binding transcription factor activity, RNA polymerase II-specific, plasma membrane, cell differentiation, DNA-binding transcription activator activity, RNA polymerase II-specific, cellular response to oxidative stress, RNA polymerase II transcription regulatory region sequence-specific DNA binding, locomotory behavior, positive regulation of transcription, DNA-templated, regulation of synapse organization, regulation of branching involved in mammary gland duct morphogenesis	FALSE	FALSE
CIC	ENSG00000079432	ENST00000575354	26	1	5	0	0.230769231	protein phosphorylation, nucleotide binding, nucleus, signal transduction, negative regulation of canonical Wnt signaling pathway, regulation of neuron projection development, extrinsic apoptotic signaling pathway in absence of ligand, regulation of transcription, DNA-templated, sequence-specific DNA binding, negative regulation of transcription by RNA polymerase II, nucleoplasm, DNA binding, protein binding, DNA-binding transcription factor activity, RNA polymerase II-specific, nuclear chromatin, nucleus, chromatin binding, brain development, memory, negative regulation of transcription, DNA-templated, protein-containing complex, nucleoplasm, DNA-binding transcription factor activity, RNA polymerase II-specific	FALSE	FALSE
FCMR	ENSG00000162894	ENST00000628511	13	0	3	0	0.230769231	extracellular region, signal transduction, cytokine activity, negative regulation of low-density lipoprotein particle clearance, reactive oxygen species metabolic process, negative regulation of extrinsic apoptotic signaling pathway, signaling receptor binding, extracellular space, positive regulation of epidermal cell differentiation, regulation of inflammatory response, positive regulation of keratinocyte differentiation, interleukin-22 receptor binding, apoptotic process, extracellular space, cytokine activity, positive regulation of cell population proliferation, negative regulation of cell migration, serine phosphorylation of STAT protein, cellular response to lipopolysaccharide, membrane, extracellular region, negative regulation of apoptotic process	FALSE	FALSE
TMEFF2	ENSG00000144339	ENST00000409056	13	0	2	1	0.230769231	membrane, extracellular region, molecular_function, animal organ morphogenesis, substrate adhesion-dependent cell spreading, negative regulation of cell migration, negative regulation of stress fiber assembly	FALSE	FALSE
CD8A	ENSG00000153563	ENST00000409781	13	0	3	0	0.230769231	ubiquitin-protein transferase activity, ubiquitin-dependent ERAD pathway, ubiquitin-protein transferase activity, membrane, metal ion binding, endoplasmic reticulum, endoplasmic reticulum quality control compartment, ubiquitin-dependent ERAD pathway, central nervous system development, protein binding, cytoplasm, transferase activity, nucleoplasm, proteasome-mediated ubiquitin-dependent protein catabolic process, protein polyubiquitination, membrane, plasma membrane, immune system process, adaptive immune response, external side of plasma membrane, regulation of immune response, integral component of plasma membrane, transmembrane receptor protein tyrosine kinase signaling pathway, coreceptor activity, MHC class I protein complex binding, antigen processing and presentation	FALSE	FALSE
CD8B	ENSG00000172116	ENST00000431506	13	0	3	0	0.230769231	ubiquitin-protein transferase activity, ubiquitin-dependent ERAD pathway, ubiquitin-protein transferase activity, membrane, metal ion binding, endoplasmic reticulum, endoplasmic reticulum quality control compartment, ubiquitin-dependent ERAD pathway, central nervous system development, protein binding, cytoplasm, transferase activity, nucleoplasm, proteasome-mediated ubiquitin-dependent protein catabolic process, protein polyubiquitination, membrane, plasma membrane, immune system process, adaptive immune response, external side of plasma membrane, regulation of immune response, integral component of plasma membrane, transmembrane receptor protein tyrosine kinase signaling pathway, coreceptor activity, MHC class I protein complex binding, antigen processing and presentation, coreceptor activity, MHC class I protein binding, integral component of membrane, extracellular region, immune response, T cell receptor complex, cell surface, T cell activation, regulation of defense response to virus by virus	FALSE	FALSE
COPS8	ENSG00000198612	ENST00000409334	13	0	3	0	0.230769231	integral component of membrane, G protein-coupled receptor activity, chemokine binding, vasculogenesis, intracellular membrane-bounded organelle, signal transduction, endosome, multicellular organism development, perinuclear region of cytoplasm, early endosome, recycling endosome, immune response, scavenger receptor activity, C-C chemokine receptor activity, positive regulation of cytosolic calcium ion concentration, cell chemotaxis, receptor internalization, chemokine-mediated signaling pathway, positive regulation of mesenchymal stem cell migration, COP9 signalosome assembly, protein deneddylation, cytoplasm, cytosol, perinuclear region of cytoplasm, negative regulation of cell population proliferation, activation of NF-kappaB-inducing kinase activity, transcription-coupled nucleotide-excision repair	FALSE	FALSE
B4GALT5	ENSG00000158470	ENST00000371711	8	1	2	2	0.625	monooxygenase activity, iron ion binding, prostaglandin-I synthase activity, nucleus, integral component of membrane, isomerase activity, endoplasmic reticulum membrane, lyase activity, fatty acid metabolic process, fatty acid biosynthetic process, hydroperoxy icosatetraenoate dehydratase activity, negative regulation of inflammatory response, apoptotic signaling pathway, prostaglandin metabolic process, cellular response to hypoxia, cellular response to interleukin-6, NAD biosynthesis via nicotinamide riboside salvage pathway, positive regulation of peroxisome proliferator activated receptor signaling pathway, decidualization, carbohydrate metabolic process, membrane, metal ion binding, Golgi apparatus, sphingolipid metabolic process, Golgi cisterna membrane, Golgi membrane, galactosyltransferase activity, ganglioside biosynthetic process via lactosylceramide, keratan sulfate biosynthetic process, central nervous system myelination, positive regulation of embryonic development	FALSE	FALSE
ARHGAP31	ENSG00000031081	ENST00000482743	13	0	2	1	0.230769231	focal adhesion, cell projection, lamellipodium, cytosol, small GTPase mediated signal transduction	FALSE	FALSE
ACAT2	ENSG00000120437	ENST00000367048	8	1	3	0	0.5	transferase activity, transferring acyl groups other than amino-acyl groups, transferase activity, nucleolus, transferase activity, transferring acyl groups, protein binding, extracellular exosome, fatty acid beta-oxidation, acetyl-CoA C-acyltransferase activity	FALSE	FALSE
FOXK1	ENSG00000164916	ENST00000328914	8	1	2	1	0.5	protein binding, sequence-specific DNA binding, cytoplasm, multicellular organism development, muscle organ development, positive regulation of transcription, DNA-templated, DNA-binding transcription factor activity, RNA polymerase II-specific, sequence-specific double-stranded DNA binding, protein deubiquitination, negative regulation of transcription, DNA-templated, DNA-binding transcription repressor activity, RNA polymerase II-specific, response to starvation, regulation of glucose metabolic process, RNA polymerase II transcription regulatory region sequence-specific DNA binding	FALSE	FALSE
HABP4	ENSG00000130956	ENST00000375251	8	1	0	3	0.5	nucleotide binding, hydrolase activity, nucleus, cytoskeleton, mitochondrion, cellular response to DNA damage stimulus, microtubule organizing center, protein kinase binding, interstrand cross-link repair, oxidoreductase activity, male genitalia development, endoplasmic reticulum, lipid metabolic process, estradiol 17-beta-dehydrogenase activity, intracellular membrane-bounded organelle, membrane, transmembrane transport, UDP-glucuronic acid transmembrane transporter activity, UDP-N-acetylgalactosamine transmembrane transporter activity, antiporter activity, UDP-glucuronic acid transmembrane transport, pyrimidine nucleotide-sugar transmembrane transport, membrane, Golgi apparatus, transmembrane transport, UDP-glucuronic acid transmembrane transporter activity, UDP-N-acetylgalactosamine transmembrane transporter activity, antiporter activity, UDP-glucuronic acid transmembrane transport, pyrimidine nucleotide-sugar transmembrane transport, biological_process, keratan sulfate biosynthetic process, nucleobase-containing compound transport, nucleic acid binding, metal ion binding, DNA binding, DNA-binding transcription factor activity, RNA polymerase II-specific, RNA polymerase II cis-regulatory region sequence-specific DNA binding, RNA binding, RNA splicing, cytoplasm, Golgi apparatus, cytosol, nucleolus, Cajal body, sarcomere, positive regulation of translational initiation, platelet degranulation, nuclear body, SUMO binding, sarcoplasm	FALSE	FALSE
CD200R1L	ENSG00000206531	ENST00000617549	13	0	3	0	0.230769231	Golgi membrane, pyrimidine nucleotide-sugar transmembrane transport, carbohydrate transport, Golgi apparatus, extracellular region, glycosaminoglycan binding, response to bacterium, extracellular matrix organization, interstitial matrix, membrane, signaling receptor activity, membrane, protein binding	FALSE	FALSE
NSUN7	ENSG00000179299	ENST00000381782	13	0	2	1	0.230769231	nucleic acid binding, nucleus, mRNA binding, methyltransferase activity, transferase activity	FALSE	FALSE
PCDHB4	ENSG00000081818	ENST00000194152					#VALUE!	membrane, homophilic cell adhesion via plasma membrane adhesion molecules, integral component of membrane, synapse, chemical synaptic transmission, synapse assembly, plasma membrane, calcium ion binding, cell adhesion, synapse, chemical synaptic transmission, synapse assembly	FALSE	FALSE
NECTIN4	ENSG00000143217	ENST00000368012	8	1	2	0	0.375	positive regulation of transcription by RNA polymerase II, lipid homeostasis, glucose homeostasis, DNA binding, identical protein binding, nuclear chromatin, protein homodimerization activity, transcription regulator complex, regulation of transcription by RNA polymerase II, protein kinase binding, sequence-specific DNA binding, negative regulation of fibrinolysis, regulation of transcription from RNA polymerase II promoter by glucose, response to UV, carbon catabolite regulation of transcription, DNA-binding transcription factor activity, regulation of transcription, DNA-templated, signal transduction, cytoplasmic vesicle, GTPase activator activity, regulation of small GTPase mediated signal transduction, cell adhesion, membrane, plasma membrane, adherens junction, protein binding, identical protein binding, virus receptor activity, adherens junction organization	FALSE	FALSE
AL445423.3	ENSG00000286231	ENST00000651706	8	1	0	2	0.375	integral component of membrane, pyridoxal phosphate binding	FALSE	FALSE
QDPR	ENSG00000151552	ENST00000428702	8	1	1	1	0.375	oxidation-reduction process, electron transport chain, 6,7-dihydropteridine reductase activity, NADPH binding, liver development, response to aluminum ion, response to glucagon, cytosol, extracellular exosome, cellular amino acid metabolic process	FALSE	FALSE
HSD17B13	ENSG00000170509	ENST00000328546	8	1	0	2	0.375	oxidoreductase activity, protein binding, cytosol, lipid droplet organization, steroid dehydrogenase activity	FALSE	FALSE
CYP11B2	ENSG00000179142	ENST00000323110	8	1	1	1	0.375	monooxygenase activity, heme binding, oxidoreductase activity, acting on paired donors, with incorporation or reduction of molecular oxygen, metal ion binding, mitochondrial inner membrane, steroid biosynthetic process, cellular response to hormone stimulus, cholesterol metabolic process, aldosterone biosynthetic process, cellular response to potassium ion, glucocorticoid biosynthetic process, cellular response to peptide hormone stimulus, steroid hydroxylase activity, corticosterone 18-monooxygenase activity, potassium ion homeostasis	FALSE	FALSE
CNTNAP3C	ENSG00000283378	ENST00000636699	8	1	2	0	0.375	integral component of membrane, protein binding, integral component of membrane	FALSE	FALSE
ODF3	ENSG00000177947	ENST00000525282	8	1	2	0	0.375	multicellular organism development, protein binding, cytoskeleton	FALSE	FALSE
USP12	ENSG00000152484	ENST00000282344	8	1	0	2	0.375	actin cytoskeleton organization, actin binding, cytoskeleton organization, protein-containing complex assembly, Arp2/3 complex binding, SCAR complex, lamellipodium assembly, modification of postsynaptic actin cytoskeleton, glutamatergic synapse, positive regulation of Arp2/3 complex-mediated actin nucleation, G protein-coupled receptor signaling pathway, G protein-coupled receptor activity, plasma membrane, cytoplasm, cellular calcium ion homeostasis, adenylate cyclase-activating G protein-coupled receptor signaling pathway, ubiquitin-dependent protein catabolic process, protein deubiquitination, thiol-dependent ubiquitin-specific protease activity, cysteine-type peptidase activity, hydrolase activity, cysteine-type endopeptidase activity, cytosol, cellular_component	FALSE	FALSE
LAMP1	ENSG00000185896	ENST00000332556	8	1	2	0	0.375	establishment of protein localization to organelle	FALSE	FALSE
PNN	ENSG00000100941	ENST00000216832	8	1	0	2	0.375	RNA splicing, spliceosomal complex, nuclear speck, DNA binding, protein binding, catalytic step 2 spliceosome, plasma membrane, exon-exon junction complex, cell-cell junction	FALSE	FALSE
CDH6	ENSG00000113361	ENST00000514738	13	0	3	0	0.230769231	membrane, homophilic cell adhesion via plasma membrane adhesion molecules, cell-cell adhesion, cell junction, adherens junction, cadherin binding, multicellular organism development, cell morphogenesis, calcium-dependent cell-cell adhesion via plasma membrane cell adhesion molecules	FALSE	FALSE
ODF3B	ENSG00000177989	ENST00000428989	8	1	2	0	0.375	pyrimidine nucleoside metabolic process, 1,4-alpha-oligoglucan phosphorylase activity, transferase activity, transferring glycosyl groups, signal transduction, cell differentiation, protein binding, angiogenesis, thymidine phosphorylase activity, pyrimidine nucleoside catabolic process, mitochondrial genome maintenance, regulation of transmission of nerve impulse, protein binding	FALSE	FALSE
AL662899.2	ENSG00000263020	ENST00000617558	13	0	2	1	0.230769231	nucleic acid binding, protein kinase regulator activity, kinase activity, Wnt signaling pathway, ribonucleoprotein complex binding, liver regeneration, nucleus, plasma membrane, nuclear matrix, negative regulation of blood vessel endothelial cell migration, endothelial tube morphogenesis, protein binding, extracellular region, nucleoplasm, extracellular exosome, neutrophil degranulation, secretory granule lumen, PcG protein complex, signaling receptor binding, protein serine/threonine kinase activity, chromatin binding, positive regulation of pathway-restricted SMAD protein phosphorylation, positive regulation of activin receptor signaling pathway, adiponectin-activated signaling pathway, protein kinase regulator activity, Wnt signaling pathway	FALSE	FALSE
ATP5MF	ENSG00000241468	ENST00000488775	13	0	3	0	0.230769231	membrane, ion transport, mitochondrial inner membrane, ATP biosynthetic process, proton-transporting ATP synthase activity, rotational mechanism, cristae formation, ATP metabolic process	FALSE	FALSE
RSPO2	ENSG00000147655	ENST00000522333	13	0	3	0	0.230769231	protein binding, nucleus, response to oxidative stress, molecular_function, adult walking behavior, neuron apoptotic process, negative regulation of cellular response to oxidative stress, actin binding, cytoplasm, cytoskeleton, sarcomere, positive regulation of transcription, DNA-templated, plasma membrane, protein import into nucleus, angiogenesis, Tie signaling pathway, positive regulation of protein phosphorylation, plasma membrane, extracellular space, multicellular organism development, leukocyte migration, signaling receptor binding, extracellular exosome, positive regulation of ERK1 and ERK2 cascade, heparin biosynthetic process, negative regulation of vascular permeability, negative regulation of cell adhesion, positive regulation of endothelial cell migration, glomerulus vasculature development, positive chemotaxis, positive regulation of blood vessel endothelial cell migration, activation of transmembrane receptor protein tyrosine kinase activity, in utero embryonic development, negative regulation of cytokine production involved in immune response, positive regulation of phosphatidylinositol 3-kinase signaling, cell-substrate adhesion, positive regulation of peptidyl-serine phosphorylation, regulation of I-kappaB kinase/NF-kappaB signaling, negative regulation of neuron apoptotic process, regulation of macrophage migration inhibitory factor signaling pathway, positive regulation of Wnt signaling pathway, multicellular organism development, protein binding, response to stimulus, limb development, bone mineralization, embryonic hindlimb morphogenesis, lung growth, trachea cartilage morphogenesis, positive regulation of canonical Wnt signaling pathway	FALSE	FALSE
ZBTB16	ENSG00000109906	ENST00000544220	13	0	3	0	0.230769231	structural molecule activity, membrane, cell junction, bicellular tight junction assembly, protein binding, thiol-dependent ubiquitinyl hydrolase activity, nucleus, thiol-dependent ubiquitin-specific protease activity, cysteine-type peptidase activity, hydrolase activity, cellular response to DNA damage stimulus, cytosol, cysteine-type endopeptidase activity, regulation of protein stability, cellular response to UV, cell population proliferation, integral component of membrane, ligand-gated ion channel activity, postsynaptic membrane, ion transmembrane transport, membrane, signal transduction, neuron projection, neurotransmitter receptor activity, regulation of membrane potential, serotonin-gated cation-selective channel activity, cell surface, integral component of membrane, ligand-gated ion channel activity, postsynaptic membrane, ion transmembrane transport, membrane, cell junction, synapse, integral component of plasma membrane, neurotransmitter receptor activity, regulation of membrane potential, serotonin-gated cation-selective channel activity, serotonin-activated cation-selective channel complex, serotonin binding, acetylcholine-gated cation-selective channel activity, positive regulation of ion transmembrane transporter activity, response to ethanol, cytoplasm, neuronal cell body, integral component of postsynaptic membrane, protein binding, nucleus, metal ion binding, apoptotic process, protein homodimerization activity, DNA-binding transcription factor activity, protein domain specific binding, mesonephros development, central nervous system development, embryonic pattern specification, hemopoiesis, embryonic hindlimb morphogenesis, hindlimb morphogenesis, positive regulation of apoptotic process, male germ-line stem cell asymmetric division, cytosol, positive regulation of transcription by RNA polymerase II, cartilage development, regulation of transcription by RNA polymerase II, DNA-binding transcription repressor activity, RNA polymerase II-specific, negative regulation of transcription by RNA polymerase II, protein-containing complex, positive regulation of chondrocyte differentiation, nuclear body, positive regulation of ossification, myeloid cell differentiation	FALSE	FALSE
UBASH3B	ENSG00000154127	ENST00000284273	13	0	2	1	0.230769231	negative regulation of receptor signaling pathway via STAT, mRNA binding involved in posttranscriptional gene silencing, miRNA mediated inhibition of translation, extracellular exosome, negative regulation of angiogenesis, negative regulation of keratinocyte proliferation, NIK/NF-kappaB signaling, positive regulation of glial cell proliferation, cellular response to interleukin-6, positive regulation of protein phosphorylation, cytoplasm, mitochondrion, molecular_function, extracellular space, mRNA binding involved in posttranscriptional gene silencing, miRNA mediated inhibition of translation, extracellular exosome, extracellular space, miRNA mediated inhibition of translation, negative regulation of interleukin-8 production, protein binding, cytoplasm, phosphoprotein phosphatase activity, regulation of release of sequestered calcium ion into cytosol, collagen-activated tyrosine kinase receptor signaling pathway, platelet aggregation, peptidyl-tyrosine dephosphorylation, phosphoprotein binding, platelet activation, regulation of protein binding, negative regulation of osteoclast differentiation	FALSE	FALSE
RIN1	ENSG00000174791	ENST00000530056	13	0	3	0	0.230769231	endoplasmic reticulum to Golgi vesicle-mediated transport, integral component of membrane, endoplasmic reticulum, Golgi membrane, vesicle-mediated transport, endoplasmic reticulum-Golgi intermediate compartment, COPII-coated ER to Golgi transport vesicle, membrane, calcium ion binding, integral component of membrane, protein binding, extracellular exosome, biological_process, extracellular matrix binding, extracellular matrix protein binding, lymph node development, positive regulation of endothelial cell apoptotic process, signal transduction, membrane, positive regulation of GTPase activity, endocytosis, Ras GTPase binding, associative learning, dendrite, cytosol	FALSE	FALSE
WSCD2	ENSG00000075035	ENST00000549903	13	0	3	0	0.230769231	regulation of transcription by RNA polymerase II, nucleus, protein binding, DNA-binding transcription factor activity, RNA polymerase II-specific, transcription factor binding, cellular_component, membrane	FALSE	FALSE
RIN3	ENSG00000100599	ENST00000620541	13	0	3	0	0.230769231	cytoplasm, endosome, positive regulation of GTPase activity, endocytosis, cytosol, Rab GTPase binding, negative regulation of receptor internalization	FALSE	FALSE
SMOC1	ENSG00000198732	ENST00000381280	13	0	3	0	0.230769231	mRNA processing, nucleus, nuclear speck, nucleolus, protein binding, liver development, cellular response to insulin stimulus, regulation of cell cycle, mRNA binding, mRNA export from nucleus, mRNA 3'-end processing, mRNA cis splicing, via spliceosome, membrane, bile acid:sodium symporter activity, ion transport, protein binding, viral process, basolateral plasma membrane, plasma membrane, virus receptor activity, regulation of gene expression, response to nutrient levels, bile acid signaling pathway, regulation of bile acid secretion, protein binding, extracellular matrix binding, extracellular region, cell differentiation, extracellular space, eye development, limb development	FALSE	FALSE
LEO1	ENSG00000166477	ENST00000315141	13	0	2	1	0.230769231	histone modification, nucleus, fibrillar center, Wnt signaling pathway, mRNA polyadenylation, protein ubiquitination, beta-catenin-TCF complex assembly, negative regulation of myeloid cell differentiation, histone H2B ubiquitination, endodermal cell fate commitment	FALSE	FALSE
MMP25	ENSG00000008516	ENST00000612971	13	0	3	0	0.230769231	Rab GTPase binding, Golgi to secretory granule transport, zinc ion binding, proteolysis, metallopeptidase activity, membrane, plasma membrane, hydrolase activity, protein binding, anchored component of membrane, neutrophil degranulation, collagen catabolic process	FALSE	FALSE
IKZF3	ENSG00000161405	ENST00000623724	26	0	6	0	0.230769231	obsolete SH3/SH2 adaptor activity, cytoplasm, plasma membrane, negative regulation of translation, cell junction, protein binding, cytoplasmic stress granule, identical protein binding, protein kinase binding, axon guidance, ERBB2 signaling pathway, nucleic acid binding, cytoplasm, nucleoplasm, plasma membrane, protein homodimerization activity, sequence-specific DNA binding, identical protein binding, RNA polymerase II cis-regulatory region sequence-specific DNA binding, histone deacetylase binding, regulation of apoptotic process, promoter-specific chromatin binding, regulation of B cell proliferation, DNA-binding transcription activator activity, RNA polymerase II-specific, regulation of lymphocyte differentiation	FALSE	FALSE
GSDMA	ENSG00000167914	ENST00000635792	13	0	3	0	0.230769231	membrane, apoptotic process, programmed cell death, perinuclear region of cytoplasm, phosphatidylinositol-4,5-bisphosphate binding, phosphatidylserine binding	FALSE	FALSE
PCDHB2	ENSG00000112852	ENST00000194155					#VALUE!	membrane, homophilic cell adhesion via plasma membrane adhesion molecules, integral component of membrane, plasma membrane, calcium ion binding, cell adhesion, synapse, chemical synaptic transmission, synapse assembly	FALSE	FALSE
KCNAB3	ENSG00000170049	ENST00000303790	13	0	1	2	0.230769231	cytoplasm, potassium ion transport, ion transmembrane transport, regulation of ion transmembrane transport, potassium ion transmembrane transport, voltage-gated potassium channel complex, ion channel binding, aldo-keto reductase (NADP) activity	FALSE	FALSE
AXL	ENSG00000167601	ENST00000593513	26	0	6	0	0.230769231	protein binding, protein kinase activity, membrane, intracellular membrane-bounded organelle, kinase activity, phosphorylation, transmembrane receptor protein tyrosine kinase activity, extracellular space, actin cytoskeleton, immune system process, cell surface, phagocytosis, nervous system development, cellular response to lipopolysaccharide, signal transduction, receptor complex, phosphatidylserine binding, viral entry into host cell, multicellular organism development, dendritic cell differentiation, cellular response to interferon-alpha, positive regulation of cytokine-mediated signaling pathway, phosphatidylinositol 3-kinase binding, natural killer cell differentiation, blood vessel remodeling, enzyme linked receptor protein signaling pathway, forebrain cell migration, cellular response to extracellular stimulus, positive regulation of natural killer cell differentiation, erythrocyte homeostasis, ovulation cycle, protein kinase B signaling, cell maturation, negative regulation of lymphocyte activation, cellular response to hydrogen peroxide, negative regulation of dendritic cell apoptotic process	FALSE	FALSE
GCLM	ENSG00000023909	ENST00000615724	8	1	1	0	0.25	glutamate-cysteine ligase catalytic subunit binding, protein binding, response to oxidative stress, enzyme regulator activity, glutamate metabolic process, protein-containing complex binding, glutathione metabolic process, response to nutrient, response to activity, cellular response to hepatocyte growth factor stimulus, negative regulation of neuron apoptotic process, response to human chorionic gonadotropin, regulation of mitochondrial depolarization, cellular response to follicle-stimulating hormone stimulus, cellular response to leukemia inhibitory factor	FALSE	FALSE
JMJD4	ENSG00000081692	ENST00000615711	8	1	0	1	0.25	metal ion binding, oxidation-reduction process, protein binding, positive regulation of translational termination	FALSE	FALSE
C1orf54	ENSG00000118292	ENST00000369102	8	1	1	0	0.25		FALSE	FALSE
C1orf94	ENSG00000142698	ENST00000488417	8	1	1	0	0.25		FALSE	FALSE
CNIH4	ENSG00000143771	ENST00000465271	8	1	0	1	0.25	membrane, protein transport, protein binding, endoplasmic reticulum to Golgi vesicle-mediated transport, endoplasmic reticulum-Golgi intermediate compartment	FALSE	FALSE
PGBD5	ENSG00000177614	ENST00000525115	8	1	1	0	0.25	membrane, Golgi apparatus, transferase activity, transferase activity, transferring glycosyl groups, Golgi membrane, protein glycosylation, polypeptide N-acetylgalactosaminyltransferase activity, endoplasmic reticulum membrane, protein O-linked glycosylation, protein O-linked glycosylation via serine, Golgi stack, transposase activity, nucleus, nucleic acid phosphodiester bond hydrolysis, endonuclease activity	FALSE	FALSE
JOSD1	ENSG00000100221	ENST00000545590	13	0	0	3	0.230769231	mitochondrial outer membrane, integral component of membrane, protein transmembrane transport, protein binding, macroautophagy, mitochondrial outer membrane translocase complex, positive regulation of apoptotic process, protein deubiquitination, cytoplasm, plasma membrane, proteolysis, protein binding	FALSE	FALSE
SLC35F3	ENSG00000183780	ENST00000366618	8	1	1	0	0.25	membrane	FALSE	FALSE
RPIA	ENSG00000153574	ENST00000283646	8	1	0	1	0.25	unknown, endoplasmic reticulum, regulation of translation, response to unfolded protein, ossification, skeletal system development, activation of cysteine-type endopeptidase activity involved in apoptotic process, calcium-mediated signaling, protein autophosphorylation, response to endoplasmic reticulum stress, positive regulation of gene expression, peptidyl-serine phosphorylation, insulin-like growth factor receptor signaling pathway, PERK-mediated unfolded protein response, cellular response to glucose starvation, integral component of endoplasmic reticulum membrane, cytosolic ribosome, cellular response to cold, Hsp90 protein binding, ER overload response, negative regulation of translation in response to stress, regulation of endoplasmic reticulum stress-induced eIF2 alpha phosphorylation, response to manganese-induced endoplasmic reticulum stress, ribose-5-phosphate isomerase activity, isomerase activity, intracellular membrane-bounded organelle, pentose-phosphate shunt, carbohydrate binding, D-ribose metabolic process	FALSE	FALSE
KCMF1	ENSG00000176407	ENST00000453448	8	1	1	0	0.25	nucleic acid binding, metal ion binding, cytosol, synapse, extracellular region, neutrophil degranulation	FALSE	FALSE
CACNA2D4	ENSG00000151062	ENST00000588077	74	13	3	1	0.22972973	membrane, plasma membrane, fatty acid metabolic process, signaling receptor activity, intrinsic component of plasma membrane, glucose homeostasis, fatty acid oxidation, adiponectin-activated signaling pathway, adiponectin binding, positive regulation of protein phosphorylation, female pregnancy, response to bacterium, negative regulation of gene expression, negative regulation of cell growth, response to lipopolysaccharide, response to ethanol, negative regulation of hepatic stellate cell migration, membrane, metal ion binding, voltage-gated ion channel activity, calcium ion transport, calcium ion transmembrane transport, cardiac conduction, voltage-gated calcium channel activity	FALSE	FALSE
FRYL	ENSG00000075539	ENST00000673760	109	22	1	2	0.229357798	protein binding, neuron projection development	FALSE	FALSE
HTR3C	ENSG00000178084	ENST00000318351	8	1	1	0	0.25	ion transport, transmembrane signaling receptor activity, extracellular ligand-gated ion channel activity, plasma membrane, signal transduction, neuron projection, neurotransmitter receptor activity, regulation of membrane potential, serotonin-gated cation-selective channel activity	FALSE	FALSE
GAR1	ENSG00000109534	ENST00000394631	8	1	1	0	0.25	box H/ACA telomerase RNP complex	FALSE	FALSE
C5orf22	ENSG00000082213	ENST00000325366	8	1	0	1	0.25		FALSE	FALSE
BHMT	ENSG00000145692	ENST00000524080	8	1	1	0	0.25	methionine biosynthetic process, cytoplasm, transferase activity, methyltransferase activity, extracellular exosome, sulfur amino acid metabolic process, amino-acid betaine metabolic process, regulation of homocysteine metabolic process	FALSE	FALSE
BTF3	ENSG00000145741	ENST00000507081	8	1	1	0	0.25	integral component of membrane, endoplasmic reticulum membrane, regulation of transcription, DNA-templated, sequence-specific DNA binding, DNA binding, DNA-binding transcription factor activity, RNA polymerase II-specific, cell differentiation, positive regulation of gene expression, negative regulation of transcription, DNA-templated, positive regulation of kidney development, DNA-binding transcription activator activity, RNA polymerase II-specific, kidney development, luteinizing hormone secretion, dichotomous subdivision of terminal units involved in ureteric bud branching, metanephric nephron development, metanephric capsule specification, nucleus, cytoplasm, cytosol, transcription by RNA polymerase II, nascent polypeptide-associated complex	FALSE	FALSE
CORO7-PAM16	ENSG00000103426	ENST00000575334	48	9	2	0	0.229166667	nucleus, mitochondrion, protein homodimerization activity, positive regulation of transcription, DNA-templated, regulation of transcription by RNA polymerase II, DNA-binding transcription factor activity, RNA polymerase II-specific, histone deacetylase binding, negative regulation of cell population proliferation, DNA-binding transcription activator activity, RNA polymerase II-specific, transcription regulatory region sequence-specific DNA binding, negative regulation of transcription, DNA-templated, protein-containing complex assembly, transcription repressor complex, negative regulation of DNA binding, positive regulation by host of viral transcription, negative regulation of gene expression, cellular response to dexamethasone stimulus, nucleic acid binding, positive regulation of transcription by RNA polymerase II, transcription regulatory region sequence-specific DNA binding, nuclear speck, DNA binding, cell differentiation, nervous system development, regulation of transcription by RNA polymerase II, negative regulation of transcription by RNA polymerase II, sequence-specific double-stranded DNA binding, central nervous system development, negative regulation of smoothened signaling pathway, kidney development, cell differentiation involved in kidney development, positive regulation of protein localization to nucleus, protein import into mitochondrial matrix, membrane, mitochondrial inner membrane, negative regulation of apoptotic process, negative regulation of apoptotic DNA fragmentation, ossification, protein-containing complex, extrinsic component of mitochondrial inner membrane, protein binding, cytoplasm, cytosol	FALSE	FALSE
RYR1	ENSG00000196218	ENST00000601514	144	26	5	2	0.229166667	protein binding, ion transport, calcium ion transport, calcium channel activity, cellular calcium ion homeostasis, calcium-release channel activity, metal ion binding, ATP binding, calcium ion binding, cell cortex, calmodulin binding, extracellular exosome, integral component of organelle membrane, release of sequestered calcium ion into cytosol, integral component of plasma membrane, regulation of cardiac conduction, outflow tract morphogenesis, junctional sarcoplasmic reticulum membrane, cellular response to calcium ion, regulation of cytosolic calcium ion concentration, response to hypoxia, response to caffeine, skeletal muscle fiber development, smooth endoplasmic reticulum, cytoplasmic vesicle membrane, ryanodine receptor complex, enzyme binding, T-tubule	FALSE	FALSE
COQ3	ENSG00000132423	ENST00000369240	8	1	0	1	0.25	2-polyprenyl-6-methoxy-1,4-benzoquinone methyltransferase activity, transferase activity, methylation, mitochondrion, glycerol metabolic process, extrinsic component of mitochondrial inner membrane, hexaprenyldihydroxybenzoate methyltransferase activity, 3,4-dihydroxy-5-polyprenylbenzoic acid O-methyltransferase activity, 3-demethylubiquinol-10 3-O-methyltransferase activity	FALSE	FALSE
RAC1	ENSG00000136238	ENST00000356142	8	1	0	1	0.25	GTPase activity, positive regulation of endothelial cell migration, cytoplasm, nucleotide binding, hydrolase activity, cytosol, protein binding, recycling endosome membrane, Fc-epsilon receptor signaling pathway, intracellular membrane-bounded organelle, ruffle membrane, endoplasmic reticulum membrane, regulation of small GTPase mediated signal transduction, cytoskeleton, cell cortex, actin cytoskeleton organization, vesicle, actin filament polymerization, inflammatory response, negative regulation of interleukin-23 production, lamellipodium assembly, regulation of actin cytoskeleton organization, response to wounding, ephrin receptor signaling pathway, vascular endothelial growth factor receptor signaling pathway, actin filament, glutamatergic synapse, engulfment of apoptotic cell, enzyme binding, positive regulation of stress fiber assembly, positive regulation of lamellipodium assembly, blood coagulation, T cell costimulation, regulation of defense response to virus by virus, regulation of nitric oxide biosynthetic process, substrate adhesion-dependent cell spreading, positive regulation of cell-substrate adhesion, cell-matrix adhesion, postsynapse, ruffle organization, regulation of hydrogen peroxide metabolic process, regulation of respiratory burst, regulation of neutrophil migration, sphingosine-1-phosphate receptor signaling pathway, regulation of lamellipodium assembly, ruffle assembly, negative regulation of receptor-mediated endocytosis, trans-Golgi network, histone deacetylase binding, mast cell chemotaxis, cell population proliferation, bone resorption, cellular response to mechanical stimulus	FALSE	FALSE
VSTM2A	ENSG00000170419	ENST00000407838	8	1	1	0	0.25	cell differentiation, integral component of membrane, positive regulation of brown fat cell differentiation, cellular response to BMP stimulus	FALSE	FALSE
ZC2HC1A	ENSG00000104427	ENST00000263849	8	1	0	1	0.25	multicellular organism development, peptidase inhibitor activity, extracellular exosome, extracellular region, extracellular exosome, face morphogenesis, DNA binding, zinc ion binding, host cell nucleus, sequence-specific DNA binding, metal ion binding, cytosol, intracellular receptor signaling pathway, nuclear chromatin, nuclear receptor activity, DNA-binding transcription factor activity, RNA polymerase II-specific, DNA-binding transcription activator activity, RNA polymerase II-specific, transcription initiation from RNA polymerase II promoter, DNA binding, regulation of transcription, DNA-templated, nucleic acid binding, metal ion binding, negative regulation of transcription by RNA polymerase II, nuclear chromatin, transcription regulatory region sequence-specific DNA binding, metal ion binding, integral component of membrane, peroxisome, peroxisomal membrane, negative regulation of transcription by RNA polymerase II, protein destabilization, protein import into peroxisome matrix, negative regulation of epithelial cell proliferation, very long-chain fatty acid metabolic process, cAMP-dependent protein kinase inhibitor activity, negative regulation of cAMP-dependent protein kinase activity, phosphorylation, protein kinase inhibitor activity, negative regulation of transcription by RNA polymerase II, negative regulation of protein import into nucleus, nucleus, metal ion binding	FALSE	FALSE
PEBP4	ENSG00000134020	ENST00000522278	8	1	1	0	0.25	lysosome, membrane	FALSE	FALSE
RGS20	ENSG00000147509	ENST00000344277	8	1	0	1	0.25	proton-transporting ATPase activity, rotational mechanism, ion transport, regulation of catalytic activity, viral process, ATPase activity, enzyme regulator activity, extracellular exosome, vacuolar acidification, regulation of macroautophagy, phagosome acidification, nucleus, membrane, positive regulation of GTPase activity, plasma membrane, GTPase activity, regulation of G protein-coupled receptor signaling pathway	FALSE	FALSE
TNFRSF10D	ENSG00000173530	ENST00000312584	8	1	1	0	0.25	TRAIL binding, integral component of membrane, plasma membrane, cell surface, cell surface receptor signaling pathway, negative regulation of apoptotic process	FALSE	FALSE
CREB3	ENSG00000107175	ENST00000353704	8	1	0	1	0.25	DNA-binding transcription factor activity, cAMP response element binding, nucleus, membrane, endoplasmic reticulum, cytosol, DNA binding, chemotaxis, protein binding, viral process, positive regulation of transcription, DNA-templated, DNA-binding transcription factor activity, RNA polymerase II-specific, RNA polymerase II transcription regulatory region sequence-specific DNA binding, sequence-specific double-stranded DNA binding, chromatin binding, positive regulation of calcium ion transport, regulation of cell population proliferation, regulation of apoptotic process, response to endoplasmic reticulum stress, protein dimerization activity, neuronal cell body, positive regulation of monocyte chemotaxis, cAMP response element binding protein binding, establishment of viral latency, cytoplasmic sequestering of transcription factor	FALSE	FALSE
UGGT2	ENSG00000102595	ENST00000638479	48	8	1	2	0.229166667	UDP-glucose:glycoprotein glucosyltransferase activity, endoplasmic reticulum, endoplasmic reticulum lumen, endoplasmic reticulum quality control compartment, protein-containing complex, endoplasmic reticulum mannose trimming, protein N-linked glycosylation via asparagine	FALSE	FALSE
KTN1	ENSG00000126777	ENST00000557267	83	17	2	0	0.228915663	microtubule-based movement, kinesin binding, integral component of membrane, endoplasmic reticulum, protein binding, cellular protein metabolic process, integral component of plasma membrane	FALSE	FALSE
PCDHB3	ENSG00000113205	ENST00000231130					#VALUE!	membrane, homophilic cell adhesion via plasma membrane adhesion molecules, integral component of membrane, synapse, chemical synaptic transmission, synapse assembly	FALSE	FALSE
FCHSD1	ENSG00000197948	ENST00000522783	35	8	0	0	0.228571429	cytoplasm, cell projection, perikaryon, positive regulation of actin filament polymerization, neuromuscular synaptic transmission, cuticular plate	FALSE	FALSE
RPL12	ENSG00000197958	ENST00000536368	8	1	1	0	0.25	transmembrane transporter activity, membrane, plasma membrane, cytoplasmic vesicle, fructose transmembrane transporter activity, glucose binding, response to hypoxia, insulin receptor signaling pathway, dehydroascorbic acid transport, integral component of plasma membrane, hexose transmembrane transport, membrane organization, regulation of transcription, DNA-templated, metal ion binding, DNA binding, regulation of transcription by RNA polymerase II, DNA-binding transcription factor activity, RNA polymerase II-specific, negative regulation of transcription by RNA polymerase II, molecular_function, structural constituent of ribosome, ribosome, membrane, protein binding, extracellular exosome, translational initiation, rRNA binding, cytosolic large ribosomal subunit, ribosomal large subunit assembly, nucleus, cytoplasm	FALSE	FALSE
PCDHB7	ENSG00000113212	ENST00000231137					#VALUE!	membrane, homophilic cell adhesion via plasma membrane adhesion molecules, integral component of membrane	FALSE	FALSE
CUEDC2	ENSG00000107874	ENST00000369937	8	1	0	1	0.25	cytoplasm, bone mineralization, cytosol, post-translational protein modification, SCF-dependent proteasomal ubiquitin-dependent protein catabolic process, G2/M transition of mitotic cell cycle, protein binding, cytoplasm, cytosol, negative regulation of macrophage cytokine production	FALSE	FALSE
PTEN	ENSG00000171862	ENST00000371953	8	1	0	1	0.25	unknown, phosphatidylinositol-3-phosphatase activity, nervous system development, PML body, heart development, protein deubiquitination, platelet-derived growth factor receptor binding, PDZ domain binding, protein tyrosine kinase binding, negative regulation of protein phosphorylation, protein dephosphorylation, synapse assembly, aging, learning or memory, locomotory behavior, response to organic substance, response to zinc ion, positive regulation of cardiac muscle cell apoptotic process, response to organic cyclic compound, dentate gyrus development, adult behavior, negative regulation of myelination, central nervous system myelin maintenance, regulation of cellular component size, regulation of myeloid cell apoptotic process, multicellular organismal response to stress, cellular response to decreased oxygen levels, maternal behavior, negative regulation of apoptotic process, endothelial cell migration, response to ethanol, positive regulation of neuron differentiation, negative regulation of organ growth, platelet-derived growth factor receptor signaling pathway, negative regulation of axon regeneration, forebrain morphogenesis, negative regulation of epithelial cell proliferation, negative regulation of axonogenesis, rhythmic synaptic transmission, synapse maturation, male mating behavior, long-term synaptic depression, prostate gland growth, negative regulation of dendritic spine morphogenesis, cellular response to ethanol, negative regulation of ribosome biogenesis, negative regulation of excitatory postsynaptic potential, postsynaptic density assembly, positive regulation of ubiquitin protein ligase activity, cellular response to insulin-like growth factor stimulus, positive regulation of excitatory postsynaptic potential, positive regulation of apoptotic signaling pathway, myelin sheath adaxonal region, dendritic spine, postsynaptic membrane, regulation of protein stability, cytoplasmic side of plasma membrane, phosphatidylinositol 3-kinase signaling, negative regulation of focal adhesion assembly, cell motility, regulation of protein kinase B signaling, negative regulation of cyclin-dependent protein serine/threonine kinase activity, anaphase-promoting complex binding, negative regulation of keratinocyte migration, negative regulation of cell cycle G1/S phase transition	FALSE	FALSE
CCDC172	ENSG00000182645	ENST00000333254	8	1	1	0	0.25	cilium, protein binding	FALSE	TRUE
ADAMTS8	ENSG00000134917	ENST00000257359	8	1	1	0	0.25	metal ion binding, protein binding, zinc ion binding, metalloendopeptidase activity, collagen-containing extracellular matrix, peptidase activity, extracellular region, extracellular matrix organization, negative regulation of cell population proliferation, low-affinity phosphate transmembrane transporter activity	FALSE	FALSE
EPB41L3	ENSG00000082397	ENST00000637651	70	15	0	1	0.228571429	cytoskeleton, cytoskeletal protein binding, cytoskeleton organization, obsolete cytoskeletal anchoring at plasma membrane, cell-cell junction, cytoplasm, apoptotic process, protein binding, biological_process, protein localization to plasma membrane, cytoskeletal protein-membrane anchor activity, neuron projection morphogenesis, protein localization to paranode region of axon, paranode region of axon, protein localization to juxtaparanode region of axon, postsynaptic density	FALSE	FALSE
CLIP1	ENSG00000130779	ENST00000648993	35	7	1	0	0.228571429	vesicle docking involved in exocytosis, protein transport, late endosome, cytoplasmic vesicle, autophagy, perinuclear region of cytoplasm, early endosome, intracellular protein transport, HOPS complex, endosome to lysosome transport, autophagosome maturation, clathrin complex, CORVET complex, regulation of developmental pigmentation, cytoskeleton, membrane, zinc ion binding, cell projection, protein binding, ruffle, nucleus, centrosome, microtubule cytoskeleton, microtubule bundle formation, tubulin binding, microtubule plus-end binding, positive regulation of microtubule polymerization, macropinosome, nuclear envelope	FALSE	FALSE
ARHGEF10L	ENSG00000074964	ENST00000375415	35	6	2	0	0.228571429	guanyl-nucleotide exchange factor activity, Rho guanyl-nucleotide exchange factor activity, cytoplasm, positive regulation of GTPase activity, cytosol, actin cytoskeleton organization, positive regulation of stress fiber assembly, SREBP signaling pathway, GTPase activator activity	FALSE	FALSE
EPYC	ENSG00000083782	ENST00000551767	8	1	1	0	0.25	protein binding, sensory perception of sound, articular cartilage development, female pregnancy	FALSE	FALSE
CEP162	ENSG00000135315	ENST00000617909	35	6	2	0	0.228571429	cytoplasm, centriole, protein binding, spindle, cilium assembly, ciliary basal body-plasma membrane docking	FALSE	TRUE
GTF3A	ENSG00000122034	ENST00000381140	8	1	1	0	0.25	nucleus, metal ion binding, DNA binding, ribosomal large subunit biogenesis, transcription by RNA polymerase III	FALSE	FALSE
ATP8B3	ENSG00000130270	ENST00000587160	35	6	2	0	0.228571429	ATP binding, nucleotide binding, ATPase-coupled intramembrane lipid transporter activity, metal ion binding, endoplasmic reticulum membrane, lipid transport, acrosomal membrane, trans-Golgi network, phospholipid translocation, acrosomal vesicle	FALSE	FALSE
EMC7	ENSG00000134153	ENST00000528949	8	1	0	1	0.25	integral component of membrane, integral component of plasma membrane, gastric acid secretion, plasma membrane, protein binding, synapse, G protein-coupled acetylcholine receptor signaling pathway, transmission of nerve impulse, G protein-coupled serotonin receptor signaling pathway, chemical synaptic transmission, phosphatidylinositol phospholipase C activity, G protein-coupled receptor signaling pathway, coupled to cyclic nucleotide second messenger, carbohydrate binding, integral component of membrane, biological_process	FALSE	FALSE
RASGRP3	ENSG00000152689	ENST00000444784	35	5	1	2	0.228571429	extracellular region, growth factor binding, collagen-containing extracellular matrix, endoplasmic reticulum lumen, extracellular matrix, sequestering of TGFbeta in extracellular matrix, transforming growth factor beta binding, microfibril binding, transmembrane receptor protein serine/threonine kinase signaling pathway, coronary vasculature development, guanyl-nucleotide exchange factor activity, GTPase activator activity, small GTPase mediated signal transduction, Ras protein signal transduction, positive regulation of GTPase activity, plasma membrane, MAPK cascade, Ras guanyl-nucleotide exchange factor activity, kinase binding, guanyl-nucleotide exchange factor complex	FALSE	FALSE
LINS1	ENSG00000140471	ENST00000561308	8	1	1	0	0.25		FALSE	FALSE
TEKT5	ENSG00000153060	ENST00000576638	8	1	0	1	0.25	nucleus, membrane, plasma membrane, cell adhesion, apical plasma membrane, Golgi membrane, protein binding, actin filament organization, cell migration, positive regulation of cell population proliferation, protein localization to cell surface, protein localization to plasma membrane, regulation of kinase activity, activation of protein kinase activity, regulation of angiogenesis, integrin binding, blood vessel endothelial cell migration, bleb assembly, positive regulation of cell-matrix adhesion, actin-mediated cell contraction, nucleus, motile cilium, protein binding, sperm flagellum, cilium movement involved in cell motility	FALSE	TRUE
ST3GAL2	ENSG00000157350	ENST00000393640	8	1	0	1	0.25	sialyltransferase activity, integral component of membrane, Golgi apparatus, sialylation, Golgi membrane, Golgi cisterna membrane, O-glycan processing, oligosaccharide biosynthetic process, beta-galactoside (CMP) alpha-2,3-sialyltransferase activity, glycoprotein biosynthetic process, protein sialylation	FALSE	FALSE
ACAP2	ENSG00000114331	ENST00000635383	35	5	1	2	0.228571429	GTPase activator activity, metal ion binding, positive regulation of GTPase activity, endocytic recycling, Rab GTPase binding, actin filament-based process	FALSE	FALSE
ANKRD28	ENSG00000206560	ENST00000624145	35	5	0	3	0.228571429	cell junction, protein binding, extracellular space, extracellular matrix structural constituent, extracellular matrix, heparin binding, synaptic cleft, regulation of synaptic growth at neuromuscular junction, establishment of protein localization to membrane, magnesium ion binding, thiamine pyrophosphate binding, metal ion binding, nucleoplasm, lipid metabolic process, peroxisome, identical protein binding, fatty acid alpha-oxidation, peroxisomal matrix, carbon-carbon lyase activity, nitrogen compound metabolic process, hydrolase activity, extracellular space, mitochondrial matrix, biotin metabolic process, protein binding, nucleoplasm, cytosol	FALSE	FALSE
LIG3	ENSG00000005156	ENST00000592690	35	5	2	1	0.228571429	zinc ion binding, DNA repair, DNA recombination, DNA ligase activity, nucleus, nucleotide binding, nucleoplasm, cell division, ligase activity, DNA replication, mitochondrion organization, double-strand break repair via homologous recombination, lagging strand elongation, double-strand break repair, mitochondrial DNA repair, double-strand break repair via alternative nonhomologous end joining	FALSE	FALSE
KASH5	ENSG00000161609	ENST00000600570	35	5	1	2	0.228571429	telomere localization, membrane, chromosome, meiotic cell cycle, nuclear outer membrane, synapsis, actin filament organization, identical protein binding, spermatogenesis, spindle localization, chromosome localization to nuclear envelope involved in homologous chromosome segregation	FALSE	FALSE
CEACAM4	ENSG00000105352	ENST00000600925	8	1	1	0	0.25	membrane, membrane, phagocytosis	FALSE	FALSE
ZNF738	ENSG00000172687	ENST00000597810	8	1	1	0	0.25	nucleic acid binding, metal ion binding, regulation of transcription by RNA polymerase II, nuclear chromatin, membrane, regulation of transcription, DNA-templated, nucleus, ubiquitin-protein transferase activity	FALSE	FALSE
[truncated: 8,185,327 more chars]
