## Supplementary File 3 for "The role of alternative splicing in CEP290-related disease pathogenesis" (part 1 of 3)

Chromosome/scaffold name	Genomic coding start	Genomic coding end	Gene name	Gene stable ID	Transcript stable ID	Exon stable ID	Exon region start (bp)	Exon region end (bp)	Exon rank in transcript	Start phase	End phase	Skippable "0,0" exons	Skippable "TRUE,TRUE" exons	Skippable "2,2" exons	Skippable "-TRUE,-TRUE" exons	Skippable "-2,-2" exons	Interpro ID	Interpro Short Description	contains "coiled-coil"?	contains "collagen"?
1	169888676	169888840	SCYL3	ENSG00000000457	ENST00000367770	ENSE00001445604	169888676	169888888	1	-1	0						IPR021133, IPR016024, IPR011989, IPR011009	HEAT_type_2, ARM-type_fold, ARM-like, Kinase-like_dom_sf	FALSE	FALSE
1	169878634	169878819	SCYL3	ENSG00000000457	ENST00000367770	ENSE00003589316	169878634	169878819	2	0	0	TRUE					IPR021133, IPR016024, IPR011989, IPR011009	HEAT_type_2, ARM-type_fold, ARM-like, Kinase-like_dom_sf	FALSE	FALSE
1	169875978	169876091	SCYL3	ENSG00000000457	ENST00000367770	ENSE00003505435	169875978	169876091	3	0	0	TRUE					IPR021133, IPR016024, IPR011989, IPR011009	HEAT_type_2, ARM-type_fold, ARM-like, Kinase-like_dom_sf	FALSE	FALSE
1	169873696	169873752	SCYL3	ENSG00000000457	ENST00000367770	ENSE00003631661	169873696	169873752	4	0	0	TRUE					IPR021133, IPR016024, IPR011989, IPR011009	HEAT_type_2, ARM-type_fold, ARM-like, Kinase-like_dom_sf	FALSE	FALSE
1	169870255	169870357	SCYL3	ENSG00000000457	ENST00000367770	ENSE00003592502	169870255	169870357	5	0	1						IPR021133, IPR016024, IPR011989, IPR011009	HEAT_type_2, ARM-type_fold, ARM-like, Kinase-like_dom_sf	FALSE	FALSE
1	169868928	169869039	SCYL3	ENSG00000000457	ENST00000367770	ENSE00000814448	169868928	169869039	6	1	2						IPR021133, IPR016024, IPR011989, IPR011009	HEAT_type_2, ARM-type_fold, ARM-like, Kinase-like_dom_sf	FALSE	FALSE
1	169866896	169866973	SCYL3	ENSG00000000457	ENST00000367770	ENSE00003694021	169866896	169866973	7	2	2			TRUE			IPR021133, IPR016024, IPR011989, IPR011009	HEAT_type_2, ARM-type_fold, ARM-like, Kinase-like_dom_sf	FALSE	FALSE
1	169864369	169864508	SCYL3	ENSG00000000457	ENST00000367770	ENSE00003617092	169864369	169864508	8	2	1						IPR021133, IPR016024, IPR011989, IPR011009	HEAT_type_2, ARM-type_fold, ARM-like, Kinase-like_dom_sf	FALSE	FALSE
1	169862613	169862797	SCYL3	ENSG00000000457	ENST00000367770	ENSE00003557980	169862613	169862797	9	1	0						IPR021133, IPR016024, IPR011989, IPR011009	HEAT_type_2, ARM-type_fold, ARM-like, Kinase-like_dom_sf	FALSE	FALSE
1	169859041	169859212	SCYL3	ENSG00000000457	ENST00000367770	ENSE00000814452	169859041	169859212	10	0	1						IPR021133, IPR016024, IPR011989, IPR011009	HEAT_type_2, ARM-type_fold, ARM-like, Kinase-like_dom_sf	FALSE	FALSE
1	169855796	169855957	SCYL3	ENSG00000000457	ENST00000367770	ENSE00001316145	169855796	169855957	11	1	1		TRUE				IPR021133, IPR016024, IPR011989, IPR011009	HEAT_type_2, ARM-type_fold, ARM-like, Kinase-like_dom_sf	FALSE	FALSE
1	169854270	169854964	SCYL3	ENSG00000000457	ENST00000367770	ENSE00000789668	169854270	169854964	12	1	0						IPR021133, IPR016024, IPR011989, IPR011009	HEAT_type_2, ARM-type_fold, ARM-like, Kinase-like_dom_sf	FALSE	FALSE
1	169853713	169853772	SCYL3	ENSG00000000457	ENST00000367770	ENSE00001445605	169853074	169853772	13	0	-1						IPR021133, IPR016024, IPR011989, IPR011009	HEAT_type_2, ARM-type_fold, ARM-like, Kinase-like_dom_sf	FALSE	FALSE
1			SCYL3	ENSG00000000457	ENST00000367771	ENSE00003849588	169893788	169893896	1	-1	-1				TRUE		IPR021133, IPR016024, IPR011989, IPR011009	HEAT_type_2, ARM-type_fold, ARM-like, Kinase-like_dom_sf	FALSE	FALSE
1	169888676	169888840	SCYL3	ENSG00000000457	ENST00000367771	ENSE00003656990	169888676	169888890	2	-1	0						IPR021133, IPR016024, IPR011989, IPR011009	HEAT_type_2, ARM-type_fold, ARM-like, Kinase-like_dom_sf	FALSE	FALSE
1	169853713	169853772	SCYL3	ENSG00000000457	ENST00000367771	ENSE00003704126	169849631	169853772	13	0	-1						IPR021133, IPR016024, IPR011989, IPR011009	HEAT_type_2, ARM-type_fold, ARM-like, Kinase-like_dom_sf	FALSE	FALSE
1			SCYL3	ENSG00000000457	ENST00000367772	ENSE00001021870	169893788	169893959	1	-1	-1						IPR021133, IPR016024, IPR011989, IPR011009	HEAT_type_2, ARM-type_fold, ARM-like, Kinase-like_dom_sf	FALSE	FALSE
1			SCYL3	ENSG00000000457	ENST00000423670	ENSE00001762331	169894007	169894267	1	-1	-1						IPR021133, IPR016024, IPR011989, IPR011009	HEAT_type_2, ARM-type_fold, ARM-like, Kinase-like_dom_sf	FALSE	FALSE
1	169854511	169854964	SCYL3	ENSG00000000457	ENST00000423670	ENSE00001718821	169854511	169854964	12	1	2						IPR021133, IPR016024, IPR011989, IPR011009	HEAT_type_2, ARM-type_fold, ARM-like, Kinase-like_dom_sf	FALSE	FALSE
1			C1orf112	ENSG00000000460	ENST00000286031	ENSE00001360158	169795409	169795983	1	-1	-1
1	169800906	169800971	C1orf112	ENSG00000000460	ENST00000286031	ENSE00003596167	169800883	169800971	3	-1	0
1	169802621	169802725	C1orf112	ENSG00000000460	ENST00000286031	ENSE00003492238	169802621	169802725	4	0	0	TRUE
1	169803169	169803309	C1orf112	ENSG00000000460	ENST00000286031	ENSE00003495412	169803169	169803309	5	0	0	TRUE
1	169804075	169804240	C1orf112	ENSG00000000460	ENST00000286031	ENSE00003531480	169804075	169804240	6	0	1
1	169806004	169806088	C1orf112	ENSG00000000460	ENST00000286031	ENSE00003498128	169806004	169806088	7	1	2
1	169807791	169807929	C1orf112	ENSG00000000460	ENST00000286031	ENSE00003509056	169807791	169807929	8	2	0
1	169821679	169821759	C1orf112	ENSG00000000460	ENST00000286031	ENSE00003569239	169821679	169821759	9	0	0	TRUE
1	169823408	169823472	C1orf112	ENSG00000000460	ENST00000286031	ENSE00003464527	169823408	169823472	10	0	2
1	169827051	169827199	C1orf112	ENSG00000000460	ENST00000286031	ENSE00003714797	169827051	169827199	11	2	1
1	169827711	169827840	C1orf112	ENSG00000000460	ENST00000286031	ENSE00003666669	169827711	169827840	12	1	2
1	169829263	169829449	C1orf112	ENSG00000000460	ENST00000286031	ENSE00003546572	169829263	169829449	13	2	0
1	169830259	169830341	C1orf112	ENSG00000000460	ENST00000286031	ENSE00003589762	169830259	169830341	14	0	2
1	169830696	169830747	C1orf112	ENSG00000000460	ENST00000286031	ENSE00003593747	169830696	169830747	15	2	0
1	169832417	169832506	C1orf112	ENSG00000000460	ENST00000286031	ENSE00003487522	169832417	169832506	16	0	0	TRUE
1	169836927	169837112	C1orf112	ENSG00000000460	ENST00000286031	ENSE00003493429	169836927	169837112	17	0	0	TRUE
1	169842417	169842539	C1orf112	ENSG00000000460	ENST00000286031	ENSE00003583959	169842417	169842539	18	0	0	TRUE
1	169843674	169843769	C1orf112	ENSG00000000460	ENST00000286031	ENSE00003458738	169843674	169843769	19	0	0	TRUE
1	169847690	169847803	C1orf112	ENSG00000000460	ENST00000286031	ENSE00003482569	169847690	169847803	20	0	0	TRUE
1	169849500	169849604	C1orf112	ENSG00000000460	ENST00000286031	ENSE00003576155	169849500	169849604	21	0	0	TRUE
1	169850265	169850345	C1orf112	ENSG00000000460	ENST00000286031	ENSE00003533613	169850265	169850345	22	0	0	TRUE
1	169851817	169851936	C1orf112	ENSG00000000460	ENST00000286031	ENSE00003572071	169851817	169851936	23	0	0	TRUE
1	169852790	169852987	C1orf112	ENSG00000000460	ENST00000286031	ENSE00003669213	169852790	169854080	24	0	-1
1			C1orf112	ENSG00000000460	ENST00000359326	ENSE00001412460	169795040	169795115	1	-1	-1				TRUE
1			C1orf112	ENSG00000000460	ENST00000359326	ENSE00001421089	169795829	169795983	2	-1	-1				TRUE
1			C1orf112	ENSG00000000460	ENST00000359326	ENSE00001360154	169798857	169798958	3	-1	-1
1			C1orf112	ENSG00000000460	ENST00000413811	ENSE00003713201	169795921	169795983	1	-1	-1				TRUE
1			C1orf112	ENSG00000000460	ENST00000413811	ENSE00003683635	169800883	169800971	3	-1	-1				TRUE
1			C1orf112	ENSG00000000460	ENST00000413811	ENSE00003752650	169802621	169802725	4	-1	-1				TRUE
1			C1orf112	ENSG00000000460	ENST00000413811	ENSE00003591284	169803169	169803309	5	-1	-1				TRUE
1			C1orf112	ENSG00000000460	ENST00000413811	ENSE00003500675	169804075	169804240	6	-1	-1				TRUE
1			C1orf112	ENSG00000000460	ENST00000413811	ENSE00003519246	169806004	169806088	7	-1	-1				TRUE
1			C1orf112	ENSG00000000460	ENST00000413811	ENSE00003461798	169821679	169821759	8	-1	-1				TRUE
1			C1orf112	ENSG00000000460	ENST00000413811	ENSE00003611085	169823408	169823472	9	-1	-1				TRUE
1	169827172	169827199	C1orf112	ENSG00000000460	ENST00000413811	ENSE00003753612	169827051	169827199	10	-1	1
1	169852790	169852987	C1orf112	ENSG00000000460	ENST00000413811	ENSE00003723517	169852790	169853037	23	0	-1
1			FGR	ENSG00000000938	ENST00000374003	ENSE00001462123	27626460	27626569	1	-1	-1				TRUE		IPR036860, IPR036028, IPR035693, IPR020635, IPR017441, IPR011009, IPR008266, IPR001452, IPR001245, IPR000980	SH2_dom_sf, SH3-like_dom_sf, Fgr_SH2, Tyr_kinase_cat_dom, Protein_kinase_ATP_BS, Kinase-like_dom_sf, Tyr_kinase_AS, SH3_domain, Ser-Thr/Tyr_kinase_cat_dom, SH2	FALSE	FALSE
1	27623691	27623916	FGR	ENSG00000000938	ENST00000374003	ENSE00001462133	27623691	27623929	3	-1	1						IPR036860, IPR036028, IPR035693, IPR020635, IPR017441, IPR011009, IPR008266, IPR001452, IPR001245, IPR000980	SH2_dom_sf, SH3-like_dom_sf, Fgr_SH2, Tyr_kinase_cat_dom, Protein_kinase_ATP_BS, Kinase-like_dom_sf, Tyr_kinase_AS, SH3_domain, Ser-Thr/Tyr_kinase_cat_dom, SH2	FALSE	FALSE
1	27623042	27623144	FGR	ENSG00000000938	ENST00000374003	ENSE00000761811	27623042	27623144	4	1	2						IPR036860, IPR036028, IPR035693, IPR020635, IPR017441, IPR011009, IPR008266, IPR001452, IPR001245, IPR000980	SH2_dom_sf, SH3-like_dom_sf, Fgr_SH2, Tyr_kinase_cat_dom, Protein_kinase_ATP_BS, Kinase-like_dom_sf, Tyr_kinase_AS, SH3_domain, Ser-Thr/Tyr_kinase_cat_dom, SH2	FALSE	FALSE
1	27621559	27621657	FGR	ENSG00000000938	ENST00000374003	ENSE00000761813	27621559	27621657	5	2	2			TRUE			IPR036860, IPR036028, IPR035693, IPR020635, IPR017441, IPR011009, IPR008266, IPR001452, IPR001245, IPR000980	SH2_dom_sf, SH3-like_dom_sf, Fgr_SH2, Tyr_kinase_cat_dom, Protein_kinase_ATP_BS, Kinase-like_dom_sf, Tyr_kinase_AS, SH3_domain, Ser-Thr/Tyr_kinase_cat_dom, SH2	FALSE	FALSE
1	27617193	27617296	FGR	ENSG00000000938	ENST00000374003	ENSE00000761815	27617193	27617296	6	2	1						IPR036860, IPR036028, IPR035693, IPR020635, IPR017441, IPR011009, IPR008266, IPR001452, IPR001245, IPR000980	SH2_dom_sf, SH3-like_dom_sf, Fgr_SH2, Tyr_kinase_cat_dom, Protein_kinase_ATP_BS, Kinase-like_dom_sf, Tyr_kinase_AS, SH3_domain, Ser-Thr/Tyr_kinase_cat_dom, SH2	FALSE	FALSE
1	27616857	27617006	FGR	ENSG00000000938	ENST00000374003	ENSE00000761817	27616857	27617006	7	1	1		TRUE				IPR036860, IPR036028, IPR035693, IPR020635, IPR017441, IPR011009, IPR008266, IPR001452, IPR001245, IPR000980	SH2_dom_sf, SH3-like_dom_sf, Fgr_SH2, Tyr_kinase_cat_dom, Protein_kinase_ATP_BS, Kinase-like_dom_sf, Tyr_kinase_AS, SH3_domain, Ser-Thr/Tyr_kinase_cat_dom, SH2	FALSE	FALSE
1	27615689	27615844	FGR	ENSG00000000938	ENST00000374003	ENSE00000761819	27615689	27615844	8	1	1		TRUE				IPR036860, IPR036028, IPR035693, IPR020635, IPR017441, IPR011009, IPR008266, IPR001452, IPR001245, IPR000980	SH2_dom_sf, SH3-like_dom_sf, Fgr_SH2, Tyr_kinase_cat_dom, Protein_kinase_ATP_BS, Kinase-like_dom_sf, Tyr_kinase_AS, SH3_domain, Ser-Thr/Tyr_kinase_cat_dom, SH2	FALSE	FALSE
1	27615434	27615613	FGR	ENSG00000000938	ENST00000374003	ENSE00000866729	27615434	27615613	9	1	1		TRUE				IPR036860, IPR036028, IPR035693, IPR020635, IPR017441, IPR011009, IPR008266, IPR001452, IPR001245, IPR000980	SH2_dom_sf, SH3-like_dom_sf, Fgr_SH2, Tyr_kinase_cat_dom, Protein_kinase_ATP_BS, Kinase-like_dom_sf, Tyr_kinase_AS, SH3_domain, Ser-Thr/Tyr_kinase_cat_dom, SH2	FALSE	FALSE
1	27614850	27614926	FGR	ENSG00000000938	ENST00000374003	ENSE00003329774	27614850	27614926	10	1	0						IPR036860, IPR036028, IPR035693, IPR020635, IPR017441, IPR011009, IPR008266, IPR001452, IPR001245, IPR000980	SH2_dom_sf, SH3-like_dom_sf, Fgr_SH2, Tyr_kinase_cat_dom, Protein_kinase_ATP_BS, Kinase-like_dom_sf, Tyr_kinase_AS, SH3_domain, Ser-Thr/Tyr_kinase_cat_dom, SH2	FALSE	FALSE
1	27614430	27614583	FGR	ENSG00000000938	ENST00000374003	ENSE00003309671	27614430	27614583	11	0	1						IPR036860, IPR036028, IPR035693, IPR020635, IPR017441, IPR011009, IPR008266, IPR001452, IPR001245, IPR000980	SH2_dom_sf, SH3-like_dom_sf, Fgr_SH2, Tyr_kinase_cat_dom, Protein_kinase_ATP_BS, Kinase-like_dom_sf, Tyr_kinase_AS, SH3_domain, Ser-Thr/Tyr_kinase_cat_dom, SH2	FALSE	FALSE
1	27613219	27613350	FGR	ENSG00000000938	ENST00000374003	ENSE00003384215	27613219	27613350	12	1	1		TRUE				IPR036860, IPR036028, IPR035693, IPR020635, IPR017441, IPR011009, IPR008266, IPR001452, IPR001245, IPR000980	SH2_dom_sf, SH3-like_dom_sf, Fgr_SH2, Tyr_kinase_cat_dom, Protein_kinase_ATP_BS, Kinase-like_dom_sf, Tyr_kinase_AS, SH3_domain, Ser-Thr/Tyr_kinase_cat_dom, SH2	FALSE	FALSE
1	27612914	27613122	FGR	ENSG00000000938	ENST00000374003	ENSE00001900332	27612669	27613122	13	1	-1						IPR036860, IPR036028, IPR035693, IPR020635, IPR017441, IPR011009, IPR008266, IPR001452, IPR001245, IPR000980	SH2_dom_sf, SH3-like_dom_sf, Fgr_SH2, Tyr_kinase_cat_dom, Protein_kinase_ATP_BS, Kinase-like_dom_sf, Tyr_kinase_AS, SH3_domain, Ser-Thr/Tyr_kinase_cat_dom, SH2	FALSE	FALSE
1	27623691	27623916	FGR	ENSG00000000938	ENST00000374004	ENSE00001462124	27623691	27624062	1	-1	1						IPR036860, IPR036028, IPR035693, IPR020635, IPR017441, IPR011009, IPR008266, IPR001452, IPR001245, IPR000980	SH2_dom_sf, SH3-like_dom_sf, Fgr_SH2, Tyr_kinase_cat_dom, Protein_kinase_ATP_BS, Kinase-like_dom_sf, Tyr_kinase_AS, SH3_domain, Ser-Thr/Tyr_kinase_cat_dom, SH2	FALSE	FALSE
1	27612914	27613122	FGR	ENSG00000000938	ENST00000374004	ENSE00003268347	27612300	27613122	11	1	-1						IPR036860, IPR036028, IPR035693, IPR020635, IPR017441, IPR011009, IPR008266, IPR001452, IPR001245, IPR000980	SH2_dom_sf, SH3-like_dom_sf, Fgr_SH2, Tyr_kinase_cat_dom, Protein_kinase_ATP_BS, Kinase-like_dom_sf, Tyr_kinase_AS, SH3_domain, Ser-Thr/Tyr_kinase_cat_dom, SH2	FALSE	FALSE
1			FGR	ENSG00000000938	ENST00000374005	ENSE00001462138	27635065	27635185	1	-1	-1				TRUE		IPR036860, IPR036028, IPR035693, IPR020635, IPR017441, IPR011009, IPR008266, IPR001452, IPR001245, IPR000980	SH2_dom_sf, SH3-like_dom_sf, Fgr_SH2, Tyr_kinase_cat_dom, Protein_kinase_ATP_BS, Kinase-like_dom_sf, Tyr_kinase_AS, SH3_domain, Ser-Thr/Tyr_kinase_cat_dom, SH2	FALSE	FALSE
1			FGR	ENSG00000000938	ENST00000374005	ENSE00001410025	27625089	27625151	2	-1	-1						IPR036860, IPR036028, IPR035693, IPR020635, IPR017441, IPR011009, IPR008266, IPR001452, IPR001245, IPR000980	SH2_dom_sf, SH3-like_dom_sf, Fgr_SH2, Tyr_kinase_cat_dom, Protein_kinase_ATP_BS, Kinase-like_dom_sf, Tyr_kinase_AS, SH3_domain, Ser-Thr/Tyr_kinase_cat_dom, SH2	FALSE	FALSE
1	27612914	27613122	FGR	ENSG00000000938	ENST00000374005	ENSE00001912718	27612064	27613122	13	1	-1						IPR036860, IPR036028, IPR035693, IPR020635, IPR017441, IPR011009, IPR008266, IPR001452, IPR001245, IPR000980	SH2_dom_sf, SH3-like_dom_sf, Fgr_SH2, Tyr_kinase_cat_dom, Protein_kinase_ATP_BS, Kinase-like_dom_sf, Tyr_kinase_AS, SH3_domain, Ser-Thr/Tyr_kinase_cat_dom, SH2	FALSE	FALSE
1			FGR	ENSG00000000938	ENST00000399173	ENSE00001536818	27626046	27626240	1	-1	-1						IPR036860, IPR036028, IPR035693, IPR020635, IPR017441, IPR011009, IPR008266, IPR001452, IPR001245, IPR000980	SH2_dom_sf, SH3-like_dom_sf, Fgr_SH2, Tyr_kinase_cat_dom, Protein_kinase_ATP_BS, Kinase-like_dom_sf, Tyr_kinase_AS, SH3_domain, Ser-Thr/Tyr_kinase_cat_dom, SH2	FALSE	FALSE
1	27612914	27613122	FGR	ENSG00000000938	ENST00000399173	ENSE00001462126	27612292	27613122	13	1	-1						IPR036860, IPR036028, IPR035693, IPR020635, IPR017441, IPR011009, IPR008266, IPR001452, IPR001245, IPR000980	SH2_dom_sf, SH3-like_dom_sf, Fgr_SH2, Tyr_kinase_cat_dom, Protein_kinase_ATP_BS, Kinase-like_dom_sf, Tyr_kinase_AS, SH3_domain, Ser-Thr/Tyr_kinase_cat_dom, SH2	FALSE	FALSE
1			FGR	ENSG00000000938	ENST00000457296	ENSE00001642863	27626046	27626135	1	-1	-1						IPR036860, IPR036028, IPR035693, IPR017441, IPR011009, IPR001452, IPR001245, IPR000980	SH2_dom_sf, SH3-like_dom_sf, Fgr_SH2, Protein_kinase_ATP_BS, Kinase-like_dom_sf, SH3_domain, Ser-Thr/Tyr_kinase_cat_dom, SH2	FALSE	FALSE
1	27615514	27615613	FGR	ENSG00000000938	ENST00000457296	ENSE00001679997	27615514	27615613	9	1	2						IPR036860, IPR036028, IPR035693, IPR017441, IPR011009, IPR001452, IPR001245, IPR000980	SH2_dom_sf, SH3-like_dom_sf, Fgr_SH2, Protein_kinase_ATP_BS, Kinase-like_dom_sf, SH3_domain, Ser-Thr/Tyr_kinase_cat_dom, SH2	FALSE	FALSE
1	196652118	196652175	CFH	ENSG00000000971	ENST00000367429	ENSE00001444484	196652043	196652175	1	-1	1						IPR035976	Sushi/SCR/CCP_sf	FALSE	FALSE
1	196672978	196673163	CFH	ENSG00000000971	ENST00000367429	ENSE00001134426	196672978	196673163	2	1	1		TRUE				IPR035976	Sushi/SCR/CCP_sf	FALSE	FALSE
1	196673857	196673962	CFH	ENSG00000000971	ENST00000367429	ENSE00000791013	196673857	196673962	3	1	2						IPR035976	Sushi/SCR/CCP_sf	FALSE	FALSE
1	196675989	196676065	CFH	ENSG00000000971	ENST00000367429	ENSE00000791014	196675989	196676065	4	2	1						IPR035976	Sushi/SCR/CCP_sf	FALSE	FALSE
1	196677476	196677667	CFH	ENSG00000000971	ENST00000367429	ENSE00000469039	196677476	196677667	5	1	1		TRUE				IPR035976	Sushi/SCR/CCP_sf	FALSE	FALSE
1	196679623	196679793	CFH	ENSG00000000971	ENST00000367429	ENSE00000791016	196679623	196679793	6	1	1		TRUE				IPR035976	Sushi/SCR/CCP_sf	FALSE	FALSE
1	196685064	196685237	CFH	ENSG00000000971	ENST00000367429	ENSE00003540360	196685064	196685237	7	1	1		TRUE				IPR035976	Sushi/SCR/CCP_sf	FALSE	FALSE
1	196689420	196689614	CFH	ENSG00000000971	ENST00000367429	ENSE00003520851	196689420	196689614	8	1	1		TRUE				IPR035976	Sushi/SCR/CCP_sf	FALSE	FALSE
1	196690063	196690239	CFH	ENSG00000000971	ENST00000367429	ENSE00003623048	196690063	196690239	9	1	1		TRUE				IPR035976	Sushi/SCR/CCP_sf	FALSE	FALSE
1	196713735	196713917	CFH	ENSG00000000971	ENST00000367429	ENSE00003665336	196713735	196713917	10	1	1		TRUE				IPR035976	Sushi/SCR/CCP_sf	FALSE	FALSE
1	196715593	196715769	CFH	ENSG00000000971	ENST00000367429	ENSE00003690563	196715593	196715769	11	1	1		TRUE				IPR035976	Sushi/SCR/CCP_sf	FALSE	FALSE
1	196725121	196725297	CFH	ENSG00000000971	ENST00000367429	ENSE00003565802	196725121	196725297	12	1	1		TRUE				IPR035976	Sushi/SCR/CCP_sf	FALSE	FALSE
1	196726470	196726652	CFH	ENSG00000000971	ENST00000367429	ENSE00003666146	196726470	196726652	13	1	1		TRUE				IPR035976	Sushi/SCR/CCP_sf	FALSE	FALSE
1	196726761	196726940	CFH	ENSG00000000971	ENST00000367429	ENSE00003527597	196726761	196726940	14	1	1		TRUE				IPR035976	Sushi/SCR/CCP_sf	FALSE	FALSE
1	196728346	196728522	CFH	ENSG00000000971	ENST00000367429	ENSE00003635567	196728346	196728522	15	1	1		TRUE				IPR035976	Sushi/SCR/CCP_sf	FALSE	FALSE
1	196736824	196737006	CFH	ENSG00000000971	ENST00000367429	ENSE00003611998	196736824	196737006	16	1	1		TRUE				IPR035976	Sushi/SCR/CCP_sf	FALSE	FALSE
1	196737475	196737660	CFH	ENSG00000000971	ENST00000367429	ENSE00003631361	196737475	196737660	17	1	1		TRUE				IPR035976	Sushi/SCR/CCP_sf	FALSE	FALSE
1	196740619	196740792	CFH	ENSG00000000971	ENST00000367429	ENSE00000791028	196740619	196740792	18	1	1		TRUE				IPR035976	Sushi/SCR/CCP_sf	FALSE	FALSE
1	196741875	196742051	CFH	ENSG00000000971	ENST00000367429	ENSE00000469053	196741875	196742051	19	1	1		TRUE				IPR035976	Sushi/SCR/CCP_sf	FALSE	FALSE
1	196743452	196743628	CFH	ENSG00000000971	ENST00000367429	ENSE00003536337	196743452	196743628	20	1	1		TRUE				IPR035976	Sushi/SCR/CCP_sf	FALSE	FALSE
1	196745817	196745999	CFH	ENSG00000000971	ENST00000367429	ENSE00003602895	196745817	196745999	21	1	1		TRUE				IPR035976	Sushi/SCR/CCP_sf	FALSE	FALSE
1	196747111	196747313	CFH	ENSG00000000971	ENST00000367429	ENSE00003570710	196747111	196747504	22	1	-1						IPR035976	Sushi/SCR/CCP_sf	FALSE	FALSE
1			STPG1	ENSG00000001460	ENST00000003583	ENSE00001879255	24413674	24413725	1	-1	-1				TRUE
1	24401319	24401366	STPG1	ENSG00000001460	ENST00000003583	ENSE00003692979	24401319	24401456	2	-1	0
1	24383902	24384003	STPG1	ENSG00000001460	ENST00000003583	ENSE00003638911	24383902	24384003	3	0	0	TRUE
1	24379653	24379823	STPG1	ENSG00000001460	ENST00000003583	ENSE00003688858	24379653	24379823	4	0	0	TRUE
1	24373702	24373810	STPG1	ENSG00000001460	ENST00000003583	ENSE00003631141	24373702	24373810	5	0	1
1	24369674	24369839	STPG1	ENSG00000001460	ENST00000003583	ENSE00003516207	24369674	24369839	6	1	2
1	24360851	24361041	STPG1	ENSG00000001460	ENST00000003583	ENSE00003539806	24360851	24361041	7	2	1
1	24358543	24358619	STPG1	ENSG00000001460	ENST00000003583	ENSE00003692602	24357005	24358619	8	1	-1
1			STPG1	ENSG00000001460	ENST00000337248	ENSE00001411023	24413674	24413782	1	-1	-1				TRUE
1	24401319	24401388	STPG1	ENSG00000001460	ENST00000337248	ENSE00003638281	24401319	24401456	2	-1	1
1	24391561	24391679	STPG1	ENSG00000001460	ENST00000337248	ENSE00003570774	24391561	24391679	3	1	0
1	24358543	24358619	STPG1	ENSG00000001460	ENST00000337248	ENSE00003894270	24356999	24358619	9	1	-1
1			STPG1	ENSG00000001460	ENST00000374409	ENSE00001407060	24414911	24415097	1	-1	-1
1			NIPAL3	ENSG00000001461	ENST00000003912	ENSE00001463427	24415803	24415904	1	-1	-1				TRUE
1			NIPAL3	ENSG00000001461	ENST00000003912	ENSE00003476526	24419291	24419640	2	-1	-1				TRUE
1			NIPAL3	ENSG00000001461	ENST00000003912	ENSE00001463425	24433104	24433213	3	-1	-1				TRUE
1			NIPAL3	ENSG00000001461	ENST00000003912	ENSE00003648257	24440172	24440240	4	-1	-1				TRUE
1	24442139	24442226	NIPAL3	ENSG00000001461	ENST00000003912	ENSE00003550216	24442055	24442226	5	-1	1
1	24445185	24445244	NIPAL3	ENSG00000001461	ENST00000003912	ENSE00001603157	24445185	24445244	6	1	1		TRUE
1	24449481	24449626	NIPAL3	ENSG00000001461	ENST00000003912	ENSE00001776100	24449481	24449626	7	1	0
1	24453408	24453504	NIPAL3	ENSG00000001461	ENST00000003912	ENSE00001655999	24453408	24453504	8	0	1
1	24456138	24456273	NIPAL3	ENSG00000001461	ENST00000003912	ENSE00001642364	24456138	24456273	9	1	2
1	24458888	24458976	NIPAL3	ENSG00000001461	ENST00000003912	ENSE00003659521	24458888	24458976	10	2	1
1	24460481	24460544	NIPAL3	ENSG00000001461	ENST00000003912	ENSE00003575842	24460481	24460544	11	1	2
1	24464026	24464120	NIPAL3	ENSG00000001461	ENST00000003912	ENSE00001679113	24464026	24464120	12	2	1
1	24468986	24469185	NIPAL3	ENSG00000001461	ENST00000003912	ENSE00001463422	24468986	24472976	13	1	-1
1			NIPAL3	ENSG00000001461	ENST00000339255	ENSE00001463418	24415814	24415904	1	-1	-1				TRUE
1	24419548	24419640	NIPAL3	ENSG00000001461	ENST00000339255	ENSE00003585417	24419291	24419640	2	-1	0
1	24440172	24440240	NIPAL3	ENSG00000001461	ENST00000339255	ENSE00003670970	24440172	24440240	3	0	0	TRUE
1	24442055	24442226	NIPAL3	ENSG00000001461	ENST00000339255	ENSE00003569258	24442055	24442226	4	0	1
1	24466004	24466089	NIPAL3	ENSG00000001461	ENST00000339255	ENSE00001463416	24466004	24466310	12	1	-1
1			NIPAL3	ENSG00000001461	ENST00000358028	ENSE00001411296	24415813	24415904	1	-1	-1
1	24454054	24454097	NIPAL3	ENSG00000001461	ENST00000358028	ENSE00001616771	24454054	24454824	8	1	-1
1			NIPAL3	ENSG00000001461	ENST00000374399	ENSE00001432973	24415802	24415904	1	-1	-1
1	24456166	24456273	NIPAL3	ENSG00000001461	ENST00000432012	ENSE00001711005	24456166	24456273	1	2	2
1	24457734	24457833	NIPAL3	ENSG00000001461	ENST00000432012	ENSE00001383586	24457734	24457833	2	2	0
1	24458888	24458976	NIPAL3	ENSG00000001461	ENST00000432012	ENSE00003516460	24458888	24458976	3	0	2
1	24460481	24460544	NIPAL3	ENSG00000001461	ENST00000432012	ENSE00003603799	24460481	24460544	4	2	0
1	24464026	24464067	NIPAL3	ENSG00000001461	ENST00000432012	ENSE00001664457	24464026	24466378	5	0	-1
1	33036736	33036828	AK2	ENSG00000004455	ENST00000354858	ENSE00001886914	33036736	33037004	1	-1	0						IPR033690, IPR027417, IPR007862	Adenylat_kinase_CS, P-loop_NTPase, Adenylate_kinase_lid-dom	FALSE	FALSE
1	33021593	33021703	AK2	ENSG00000004455	ENST00000354858	ENSE00003644106	33021593	33021703	2	0	0	TRUE					IPR033690, IPR028587, IPR027417, IPR007862, IPR006259	Adenylat_kinase_CS, AK2, P-loop_NTPase, Adenylate_kinase_lid-dom, Adenyl_kin_sub	FALSE	FALSE
1	33021367	33021461	AK2	ENSG00000004455	ENST00000354858	ENSE00003500664	33021367	33021461	3	0	2						IPR033690, IPR028587, IPR027417, IPR007862, IPR006259	Adenylat_kinase_CS, AK2, P-loop_NTPase, Adenylate_kinase_lid-dom, Adenyl_kin_sub	FALSE	FALSE
1	33014522	33014594	AK2	ENSG00000004455	ENST00000354858	ENSE00003667542	33014522	33014594	4	2	0						IPR033690, IPR028587, IPR027417, IPR007862, IPR006259	Adenylat_kinase_CS, AK2, P-loop_NTPase, Adenylate_kinase_lid-dom, Adenyl_kin_sub	FALSE	FALSE
1	33013181	33013402	AK2	ENSG00000004455	ENST00000354858	ENSE00003895822	33008892	33013402	5	0	-1						IPR033690, IPR027417, IPR007862	Adenylat_kinase_CS, P-loop_NTPase, Adenylate_kinase_lid-dom	FALSE	FALSE
1	33036736	33036828	AK2	ENSG00000004455	ENST00000373449	ENSE00001727989	33036736	33036883	1	-1	0						IPR033690, IPR028587, IPR027417, IPR007862, IPR006259	Adenylat_kinase_CS, AK2, P-loop_NTPase, Adenylate_kinase_lid-dom, Adenyl_kin_sub	FALSE	FALSE
1	33024442	33024567	AK2	ENSG00000004455	ENST00000373449	ENSE00003491798	33024442	33024567	2	0	0	TRUE					IPR033690, IPR028587, IPR027417, IPR007862, IPR006259	Adenylat_kinase_CS, AK2, P-loop_NTPase, Adenylate_kinase_lid-dom, Adenyl_kin_sub	FALSE	FALSE
1	33013207	33013402	AK2	ENSG00000004455	ENST00000373449	ENSE00003627158	33013207	33013402	6	0	1						IPR033690, IPR028587, IPR027417, IPR007862, IPR006259	Adenylat_kinase_CS, AK2, P-loop_NTPase, Adenylate_kinase_lid-dom, Adenyl_kin_sub	FALSE	FALSE
1	33010829	33010833	AK2	ENSG00000004455	ENST00000373449	ENSE00001460610	33007986	33010833	7	1	-1						IPR033690, IPR028587, IPR027417, IPR007862, IPR006259	Adenylat_kinase_CS, AK2, P-loop_NTPase, Adenylate_kinase_lid-dom, Adenyl_kin_sub	FALSE	FALSE
1	33036736	33036828	AK2	ENSG00000004455	ENST00000467905	ENSE00001460612	33036736	33036886	1	-1	0						IPR033690, IPR028587, IPR027417, IPR007862, IPR006259	Adenylat_kinase_CS, AK2, P-loop_NTPase, Adenylate_kinase_lid-dom, Adenyl_kin_sub	FALSE	FALSE
1	33012118	33012122	AK2	ENSG00000004455	ENST00000467905	ENSE00003573264	33012074	33012122	7	1	-1						IPR033690, IPR028587, IPR027417, IPR007862, IPR006259	Adenylat_kinase_CS, AK2, P-loop_NTPase, Adenylate_kinase_lid-dom, Adenyl_kin_sub	FALSE	FALSE
1			AK2	ENSG00000004455	ENST00000467905	ENSE00001946967	33010755	33010833	8	-1	-1						IPR033690, IPR028587, IPR027417, IPR007862, IPR006259	Adenylat_kinase_CS, AK2, P-loop_NTPase, Adenylate_kinase_lid-dom, Adenyl_kin_sub	FALSE	FALSE
1	33036736	33036828	AK2	ENSG00000004455	ENST00000480134	ENSE00001911761	33036736	33036877	1	-1	0						IPR033690, IPR027417	Adenylat_kinase_CS, P-loop_NTPase	FALSE	FALSE
1	33014523	33014594	AK2	ENSG00000004455	ENST00000480134	ENSE00003511499	33014522	33014594	4	0	-1						IPR033690, IPR027417	Adenylat_kinase_CS, P-loop_NTPase	FALSE	FALSE
1			AK2	ENSG00000004455	ENST00000480134	ENSE00003481627	33013044	33013402	5	-1	-1						IPR033690, IPR027417	Adenylat_kinase_CS, P-loop_NTPase	FALSE	FALSE
1	33036736	33036828	AK2	ENSG00000004455	ENST00000487289	ENSE00001834109	33036736	33036844	1	-1	0						IPR033690, IPR027417	Adenylat_kinase_CS, P-loop_NTPase	FALSE	FALSE
1	33020098	33020161	AK2	ENSG00000004455	ENST00000487289	ENSE00001940362	33019683	33020161	5	2	-1						IPR033690, IPR027417	Adenylat_kinase_CS, P-loop_NTPase	FALSE	FALSE
1	33036736	33036828	AK2	ENSG00000004455	ENST00000548033	ENSE00002427862	33036736	33036840	1	-1	0						IPR033690, IPR027417, IPR007862	Adenylat_kinase_CS, P-loop_NTPase, Adenylate_kinase_lid-dom	FALSE	FALSE
1	33010829	33010833	AK2	ENSG00000004455	ENST00000548033	ENSE00002326954	33010478	33010833	6	1	-1						IPR033690, IPR027417, IPR007862	Adenylat_kinase_CS, P-loop_NTPase, Adenylate_kinase_lid-dom	FALSE	FALSE
1	33036736	33036828	AK2	ENSG00000004455	ENST00000550338	ENSE00002423612	33036736	33036902	1	-1	0
1	33031626	33031661	AK2	ENSG00000004455	ENST00000550338	ENSE00003608386	33031544	33031661	2	0	-1
1			AK2	ENSG00000004455	ENST00000550338	ENSE00003509960	33024442	33024567	3	-1	-1				TRUE
1			AK2	ENSG00000004455	ENST00000550338	ENSE00003690091	33021593	33021703	4	-1	-1				TRUE
1			AK2	ENSG00000004455	ENST00000550338	ENSE00003661598	33021367	33021461	5	-1	-1				TRUE
1			AK2	ENSG00000004455	ENST00000550338	ENSE00003562512	33014522	33014594	6	-1	-1				TRUE
1			AK2	ENSG00000004455	ENST00000550338	ENSE00003642701	33013207	33013402	7	-1	-1						IPR033690, IPR027417	Adenylat_kinase_CS, P-loop_NTPase	FALSE	FALSE
1	33036736	33036828	AK2	ENSG00000004455	ENST00000626911	ENSE00003771532	33036736	33036859	1	-1	0						IPR027417	P-loop_NTPase	FALSE	FALSE
1	33031626	33031661	AK2	ENSG00000004455	ENST00000626911	ENSE00003769765	33031626	33031661	2	0	0						IPR027417	P-loop_NTPase	FALSE	FALSE
1	33036736	33036828	AK2	ENSG00000004455	ENST00000629371	ENSE00003761891	33036736	33036911	1	-1	0						IPR033690, IPR027417	Adenylat_kinase_CS, P-loop_NTPase	FALSE	FALSE
1			AK2	ENSG00000004455	ENST00000629371	ENSE00003764656	33007940	33010833	6	-1	-1						IPR033690, IPR027417	Adenylat_kinase_CS, P-loop_NTPase	FALSE	FALSE
1	33013181	33013402	AK2	ENSG00000004455	ENST00000672715	ENSE00003891667	33007986	33013402	6	0	-1						IPR033690, IPR028587, IPR027417, IPR007862, IPR006259	Adenylat_kinase_CS, AK2, P-loop_NTPase, Adenylate_kinase_lid-dom, Adenyl_kin_sub	FALSE	FALSE
1	33036736	33036828	AK2	ENSG00000004455	ENST00000673291	ENSE00003890103	33036736	33036863	1	-1	0						IPR033690, IPR027417	Adenylat_kinase_CS, P-loop_NTPase	FALSE	FALSE
1	33019976	33020039	AK2	ENSG00000004455	ENST00000673291	ENSE00003892652	33017460	33020039	5	2	-1						IPR033690, IPR027417	Adenylat_kinase_CS, P-loop_NTPase	FALSE	FALSE
1	23019597	23019947	KDM1A	ENSG00000004487	ENST00000356634	ENSE00001422377	23019448	23019947	1	-1	0						IPR036388, IPR036188, IPR017366, IPR009057, IPR007526	WH-like_DNA-bd_sf, FAD/NAD-bd_sf, Hist_Lys-spec_deMease, Homeobox-like_sf, SWIRM	FALSE	FALSE
1	23030469	23030634	KDM1A	ENSG00000004487	ENST00000356634	ENSE00000388542	23030469	23030634	2	0	1						IPR036388, IPR036188, IPR017366, IPR009057, IPR007526	WH-like_DNA-bd_sf, FAD/NAD-bd_sf, Hist_Lys-spec_deMease, Homeobox-like_sf, SWIRM	FALSE	FALSE
1	23050387	23050520	KDM1A	ENSG00000004487	ENST00000356634	ENSE00000759117	23050387	23050520	3	1	0						IPR036388, IPR036188, IPR017366, IPR009057, IPR007526	WH-like_DNA-bd_sf, FAD/NAD-bd_sf, Hist_Lys-spec_deMease, Homeobox-like_sf, SWIRM	FALSE	FALSE
1	23053761	23053839	KDM1A	ENSG00000004487	ENST00000356634	ENSE00003619219	23053761	23053839	4	0	1						IPR036388, IPR036188, IPR017366, IPR009057, IPR007526	WH-like_DNA-bd_sf, FAD/NAD-bd_sf, Hist_Lys-spec_deMease, Homeobox-like_sf, SWIRM	FALSE	FALSE
1	23055069	23055161	KDM1A	ENSG00000004487	ENST00000356634	ENSE00000859703	23055069	23055161	5	1	1		TRUE				IPR036388, IPR036188, IPR017366, IPR009057, IPR007526	WH-like_DNA-bd_sf, FAD/NAD-bd_sf, Hist_Lys-spec_deMease, Homeobox-like_sf, SWIRM	FALSE	FALSE
1	23055932	23056038	KDM1A	ENSG00000004487	ENST00000356634	ENSE00000859704	23055932	23056038	6	1	0						IPR036388, IPR036188, IPR017366, IPR009057, IPR007526	WH-like_DNA-bd_sf, FAD/NAD-bd_sf, Hist_Lys-spec_deMease, Homeobox-like_sf, SWIRM	FALSE	FALSE
1	23057484	23057565	KDM1A	ENSG00000004487	ENST00000356634	ENSE00000859705	23057484	23057565	7	0	1						IPR036388, IPR036188, IPR017366, IPR009057, IPR007526	WH-like_DNA-bd_sf, FAD/NAD-bd_sf, Hist_Lys-spec_deMease, Homeobox-like_sf, SWIRM	FALSE	FALSE
1	23059073	23059167	KDM1A	ENSG00000004487	ENST00000356634	ENSE00000759111	23059073	23059167	8	1	0						IPR036388, IPR036188, IPR017366, IPR009057, IPR007526	WH-like_DNA-bd_sf, FAD/NAD-bd_sf, Hist_Lys-spec_deMease, Homeobox-like_sf, SWIRM	FALSE	FALSE
1	23068539	23068681	KDM1A	ENSG00000004487	ENST00000356634	ENSE00000759110	23068539	23068681	9	0	2						IPR036388, IPR036188, IPR017366, IPR009057, IPR007526	WH-like_DNA-bd_sf, FAD/NAD-bd_sf, Hist_Lys-spec_deMease, Homeobox-like_sf, SWIRM	FALSE	FALSE
1	23069061	23069151	KDM1A	ENSG00000004487	ENST00000356634	ENSE00000759108	23069061	23069151	10	2	0						IPR036388, IPR036188, IPR017366, IPR009057, IPR007526	WH-like_DNA-bd_sf, FAD/NAD-bd_sf, Hist_Lys-spec_deMease, Homeobox-like_sf, SWIRM	FALSE	FALSE
1	23071225	23071359	KDM1A	ENSG00000004487	ENST00000356634	ENSE00000859709	23071225	23071359	11	0	0	TRUE					IPR036388, IPR036188, IPR017366, IPR009057, IPR007526	WH-like_DNA-bd_sf, FAD/NAD-bd_sf, Hist_Lys-spec_deMease, Homeobox-like_sf, SWIRM	FALSE	FALSE
1	23072124	23072197	KDM1A	ENSG00000004487	ENST00000356634	ENSE00003334599	23072124	23072197	12	0	2						IPR036388, IPR036188, IPR017366, IPR009057, IPR007526	WH-like_DNA-bd_sf, FAD/NAD-bd_sf, Hist_Lys-spec_deMease, Homeobox-like_sf, SWIRM	FALSE	FALSE
1	23073292	23073403	KDM1A	ENSG00000004487	ENST00000356634	ENSE00000388553	23073292	23073403	13	2	0						IPR036388, IPR036188, IPR017366, IPR009057, IPR007526	WH-like_DNA-bd_sf, FAD/NAD-bd_sf, Hist_Lys-spec_deMease, Homeobox-like_sf, SWIRM	FALSE	FALSE
1	23077228	23077360	KDM1A	ENSG00000004487	ENST00000356634	ENSE00003373612	23077228	23077360	14	0	1						IPR036388, IPR036188, IPR017366, IPR009057, IPR007526	WH-like_DNA-bd_sf, FAD/NAD-bd_sf, Hist_Lys-spec_deMease, Homeobox-like_sf, SWIRM	FALSE	FALSE
1	23078990	23079177	KDM1A	ENSG00000004487	ENST00000356634	ENSE00003324117	23078990	23079177	15	1	0						IPR036388, IPR036188, IPR017366, IPR009057, IPR007526	WH-like_DNA-bd_sf, FAD/NAD-bd_sf, Hist_Lys-spec_deMease, Homeobox-like_sf, SWIRM	FALSE	FALSE
1	23079553	23079667	KDM1A	ENSG00000004487	ENST00000356634	ENSE00003440956	23079553	23079667	16	0	1						IPR036388, IPR036188, IPR017366, IPR009057, IPR007526	WH-like_DNA-bd_sf, FAD/NAD-bd_sf, Hist_Lys-spec_deMease, Homeobox-like_sf, SWIRM	FALSE	FALSE
1	23081446	23081573	KDM1A	ENSG00000004487	ENST00000356634	ENSE00003284324	23081446	23081573	17	1	0						IPR036388, IPR036188, IPR017366, IPR009057, IPR007526	WH-like_DNA-bd_sf, FAD/NAD-bd_sf, Hist_Lys-spec_deMease, Homeobox-like_sf, SWIRM	FALSE	FALSE
1	23082220	23082366	KDM1A	ENSG00000004487	ENST00000356634	ENSE00003386621	23082220	23082366	18	0	0	TRUE					IPR036388, IPR036188, IPR017366, IPR009057, IPR007526	WH-like_DNA-bd_sf, FAD/NAD-bd_sf, Hist_Lys-spec_deMease, Homeobox-like_sf, SWIRM	FALSE	FALSE
1	23083179	23083364	KDM1A	ENSG00000004487	ENST00000356634	ENSE00003904041	23083179	23083689	19	0	-1						IPR036388, IPR036188, IPR017366, IPR009057, IPR007526	WH-like_DNA-bd_sf, FAD/NAD-bd_sf, Hist_Lys-spec_deMease, Homeobox-like_sf, SWIRM	FALSE	FALSE
1	23019597	23019947	KDM1A	ENSG00000004487	ENST00000400181	ENSE00001548720	23019468	23019947	1	-1	0						IPR036388, IPR036188, IPR017366, IPR009057, IPR007526	WH-like_DNA-bd_sf, FAD/NAD-bd_sf, Hist_Lys-spec_deMease, Homeobox-like_sf, SWIRM	FALSE	FALSE
1	23044427	23044486	KDM1A	ENSG00000004487	ENST00000400181	ENSE00000759118	23044427	23044486	3	1	1						IPR036388, IPR036188, IPR017366, IPR009057, IPR007526	WH-like_DNA-bd_sf, FAD/NAD-bd_sf, Hist_Lys-spec_deMease, Homeobox-like_sf, SWIRM	FALSE	FALSE
1	23066060	23066071	KDM1A	ENSG00000004487	ENST00000400181	ENSE00001641363	23066060	23066071	10	0	0						IPR036388, IPR036188, IPR017366, IPR009057, IPR007526	WH-like_DNA-bd_sf, FAD/NAD-bd_sf, Hist_Lys-spec_deMease, Homeobox-like_sf, SWIRM	FALSE	FALSE
1	23019597	23019947	KDM1A	ENSG00000004487	ENST00000465864	ENSE00003825152	23019443	23019947	1	-1	0						IPR036388, IPR036188, IPR017366, IPR009057, IPR007526	WH-like_DNA-bd_sf, FAD/NAD-bd_sf, Hist_Lys-spec_deMease, Homeobox-like_sf, SWIRM	FALSE	FALSE
1	23073274	23073403	KDM1A	ENSG00000004487	ENST00000465864	ENSE00001949340	23073274	23073403	13	2	0						IPR036388, IPR036188, IPR017366, IPR009057, IPR007526	WH-like_DNA-bd_sf, FAD/NAD-bd_sf, Hist_Lys-spec_deMease, Homeobox-like_sf, SWIRM	FALSE	FALSE
1	23083179	23083364	KDM1A	ENSG00000004487	ENST00000465864	ENSE00003823399	23083179	23083672	19	0	-1						IPR036388, IPR036188, IPR017366, IPR009057, IPR007526	WH-like_DNA-bd_sf, FAD/NAD-bd_sf, Hist_Lys-spec_deMease, Homeobox-like_sf, SWIRM	FALSE	FALSE
1	23077234	23077360	KDM1A	ENSG00000004487	ENST00000494920	ENSE00001852642	23077234	23077360	1	0	1						IPR036188	FAD/NAD-bd_sf	FALSE	FALSE
1	23078966	23079177	KDM1A	ENSG00000004487	ENST00000494920	ENSE00001859214	23078966	23079177	2	1	0						IPR036188	FAD/NAD-bd_sf	FALSE	FALSE
1	23083179	23083354	KDM1A	ENSG00000004487	ENST00000494920	ENSE00001859120	23083179	23083354	6	0	2						IPR036188	FAD/NAD-bd_sf	FALSE	FALSE
1	54800597	54801163	TTC22	ENSG00000006555	ENST00000371274	ENSE00001901065	54800597	54801198	1	-1	0						IPR042342, IPR019734	TTC22, TPR_repeat	FALSE	FALSE
1	54788042	54788097	TTC22	ENSG00000006555	ENST00000371274	ENSE00000772863	54788042	54788097	2	0	2						IPR042342, IPR019734	TTC22, TPR_repeat	FALSE	FALSE
1	54787711	54787826	TTC22	ENSG00000006555	ENST00000371274	ENSE00000772859	54787711	54787826	3	2	1						IPR042342, IPR019734	TTC22, TPR_repeat	FALSE	FALSE
1	54786957	54787075	TTC22	ENSG00000006555	ENST00000371274	ENSE00000772857	54786957	54787075	4	1	0						IPR042342, IPR019734	TTC22, TPR_repeat	FALSE	FALSE
1	54785983	54786144	TTC22	ENSG00000006555	ENST00000371274	ENSE00001139717	54785983	54786144	5	0	0	TRUE					IPR042342, IPR019734	TTC22, TPR_repeat	FALSE	FALSE
1	54785546	54785644	TTC22	ENSG00000006555	ENST00000371274	ENSE00001454829	54784551	54785644	6	0	-1						IPR042342, IPR019734	TTC22, TPR_repeat	FALSE	FALSE
1	54800597	54801163	TTC22	ENSG00000006555	ENST00000371276	ENSE00001454830	54800597	54801323	1	-1	0						IPR042342, IPR019734	TTC22, TPR_repeat	FALSE	FALSE
1	54782325	54782477	TTC22	ENSG00000006555	ENST00000371276	ENSE00003512762	54782325	54782477	6	0	0	TRUE					IPR042342, IPR019734	TTC22, TPR_repeat	FALSE	FALSE
1	54781243	54781779	TTC22	ENSG00000006555	ENST00000371276	ENSE00001454832	54779712	54781779	7	0	-1						IPR042342, IPR019734	TTC22, TPR_repeat	FALSE	FALSE
1	54787711	54787792	TTC22	ENSG00000006555	ENST00000448308	ENSE00001734827	54787711	54787792	1	0	1						IPR042342	TTC22	FALSE	FALSE
1	54784727	54784876	TTC22	ENSG00000006555	ENST00000448308	ENSE00001659388	54784554	54784876	4	0	-1						IPR042342	TTC22	FALSE	FALSE
1	112618909	112619113	ST7L	ENSG00000007341	ENST00000343210	ENSE00001450620	112618909	112619189	1	-1	1						IPR011990	TPR-like_helical_dom_sf	FALSE	FALSE
1	112616813	112616895	ST7L	ENSG00000007341	ENST00000343210	ENSE00003655548	112616813	112616895	2	1	0						IPR011990	TPR-like_helical_dom_sf	FALSE	FALSE
1	112610841	112611003	ST7L	ENSG00000007341	ENST00000343210	ENSE00003483364	112610841	112611003	3	0	1						IPR011990	TPR-like_helical_dom_sf	FALSE	FALSE
1	112600794	112600848	ST7L	ENSG00000007341	ENST00000343210	ENSE00003509790	112600794	112600848	4	1	2						IPR011990	TPR-like_helical_dom_sf	FALSE	FALSE
1	112597971	112598086	ST7L	ENSG00000007341	ENST00000343210	ENSE00003587823	112597971	112598086	5	2	1						IPR011990	TPR-like_helical_dom_sf	FALSE	FALSE
1	112591525	112591603	ST7L	ENSG00000007341	ENST00000343210	ENSE00003508263	112591525	112591603	6	1	2						IPR011990	TPR-like_helical_dom_sf	FALSE	FALSE
1	112583972	112584126	ST7L	ENSG00000007341	ENST00000343210	ENSE00003789543	112583972	112584126	7	2	1						IPR011990	TPR-like_helical_dom_sf	FALSE	FALSE
1	112582375	112582472	ST7L	ENSG00000007341	ENST00000343210	ENSE00003642340	112582375	112582472	8	1	0						IPR011990	TPR-like_helical_dom_sf	FALSE	FALSE
1	112581992	112582106	ST7L	ENSG00000007341	ENST00000343210	ENSE00003611954	112581992	112582106	9	0	1						IPR011990	TPR-like_helical_dom_sf	FALSE	FALSE
1	112578345	112578417	ST7L	ENSG00000007341	ENST00000343210	ENSE00003622850	112578345	112578417	10	1	2						IPR011990	TPR-like_helical_dom_sf	FALSE	FALSE
1	112576986	112577088	ST7L	ENSG00000007341	ENST00000343210	ENSE00003502022	112576986	112577088	11	2	0						IPR011990	TPR-like_helical_dom_sf	FALSE	FALSE
1	112555868	112556018	ST7L	ENSG00000007341	ENST00000343210	ENSE00003514211	112555868	112556018	12	0	1						IPR011990	TPR-like_helical_dom_sf	FALSE	FALSE
1	112550601	112550693	ST7L	ENSG00000007341	ENST00000343210	ENSE00003666988	112550601	112550693	13	1	1		TRUE				IPR011990	TPR-like_helical_dom_sf	FALSE	FALSE
1	112541912	112542090	ST7L	ENSG00000007341	ENST00000343210	ENSE00003553235	112541790	112542090	14	1	-1						IPR011990	TPR-like_helical_dom_sf	FALSE	FALSE
1	112618909	112619113	ST7L	ENSG00000007341	ENST00000358039	ENSE00002694629	112618909	112619141	1	-1	1						IPR011990	TPR-like_helical_dom_sf	FALSE	FALSE
1	112541951	112542090	ST7L	ENSG00000007341	ENST00000358039	ENSE00003784206	112541951	112542090	14	1	0						IPR011990	TPR-like_helical_dom_sf	FALSE	FALSE
1	112526013	112526111	ST7L	ENSG00000007341	ENST00000358039	ENSE00003845725	112523514	112526111	15	0	-1						IPR011990	TPR-like_helical_dom_sf	FALSE	FALSE
1	112526013	112526111	ST7L	ENSG00000007341	ENST00000360743	ENSE00003662695	112523518	112526111	14	0	-1						IPR011990	TPR-like_helical_dom_sf	FALSE	FALSE
1	112618909	112619113	ST7L	ENSG00000007341	ENST00000361846	ENSE00001953595	112618909	112619144	1	-1	1
1	112540834	112540872	ST7L	ENSG00000007341	ENST00000361846	ENSE00003643463	112540779	112540872	15	0	-1
1			ST7L	ENSG00000007341	ENST00000361846	ENSE00003657106	112523518	112526111	16	-1	-1
1	112618007	112618043	ST7L	ENSG00000007341	ENST00000369664	ENSE00001450577	112618007	112618217	1	-1	1
1	112616813	112616844	ST7L	ENSG00000007341	ENST00000369666	ENSE00001420035	112616813	112616844	2	1	0						IPR011990	TPR-like_helical_dom_sf	FALSE	FALSE
1			ST7L	ENSG00000007341	ENST00000369669	ENSE00001450594	112618784	112618928	1	-1	-1						IPR011990	TPR-like_helical_dom_sf	FALSE	FALSE
1			ST7L	ENSG00000007341	ENST00000369669	ENSE00003526862	112616813	112616895	2	-1	-1				TRUE		IPR011990	TPR-like_helical_dom_sf	FALSE	FALSE
1			ST7L	ENSG00000007341	ENST00000369669	ENSE00003495361	112610841	112611003	3	-1	-1				TRUE		IPR011990	TPR-like_helical_dom_sf	FALSE	FALSE
1	112597971	112598043	ST7L	ENSG00000007341	ENST00000369669	ENSE00003583404	112597971	112598086	4	-1	1						IPR011990	TPR-like_helical_dom_sf	FALSE	FALSE
1	112526013	112526111	ST7L	ENSG00000007341	ENST00000369669	ENSE00001450590	112525883	112526111	14	0	-1						IPR011990	TPR-like_helical_dom_sf	FALSE	FALSE
1	112610841	112610906	ST7L	ENSG00000007341	ENST00000418497	ENSE00001724597	112610841	112610906	1	1	1
1	112526013	112526111	ST7L	ENSG00000007341	ENST00000490067	ENSE00001880559	112525986	112526111	15	0	-1						IPR011990	TPR-like_helical_dom_sf	FALSE	FALSE
1			ST7L	ENSG00000007341	ENST00000490715	ENSE00001953443	112619644	112619783	1	-1	-1				TRUE
1	112618909	112619113	ST7L	ENSG00000007341	ENST00000490715	ENSE00003494741	112618909	112619139	2	-1	1
1			SELE	ENSG00000007908	ENST00000333360	ENSE00001950222	169733971	169734079	1	-1	-1						IPR035976, IPR033991, IPR018378, IPR016187, IPR016186, IPR002396, IPR001304, IPR000742	Sushi/SCR/CCP_sf, Selectin_CTLD, C-type_lectin_CS, CTDL_fold, C-type_lectin-like/link_sf, Selectin_superfamily, C-type_lectin-like, EGF-like_dom	FALSE	FALSE
1	169733576	169733612	SELE	ENSG00000007908	ENST00000333360	ENSE00001367867	169733576	169733660	2	-1	1						IPR035976, IPR033991, IPR018378, IPR016187, IPR016186, IPR002396, IPR001304, IPR000742	Sushi/SCR/CCP_sf, Selectin_CTLD, C-type_lectin_CS, CTDL_fold, C-type_lectin-like/link_sf, Selectin_superfamily, C-type_lectin-like, EGF-like_dom	FALSE	FALSE
1	169732615	169732998	SELE	ENSG00000007908	ENST00000333360	ENSE00000814463	169732615	169732998	3	1	1		TRUE				IPR035976, IPR033991, IPR018378, IPR016187, IPR016186, IPR002396, IPR001304, IPR000742	Sushi/SCR/CCP_sf, Selectin_CTLD, C-type_lectin_CS, CTDL_fold, C-type_lectin-like/link_sf, Selectin_superfamily, C-type_lectin-like, EGF-like_dom	FALSE	FALSE
1	169731835	169731942	SELE	ENSG00000007908	ENST00000333360	ENSE00000789645	169731835	169731942	4	1	1		TRUE				IPR035976, IPR033991, IPR018378, IPR016187, IPR016186, IPR002396, IPR001304, IPR000742	Sushi/SCR/CCP_sf, Selectin_CTLD, C-type_lectin_CS, CTDL_fold, C-type_lectin-like/link_sf, Selectin_superfamily, C-type_lectin-like, EGF-like_dom	FALSE	FALSE
1	169730432	169730617	SELE	ENSG00000007908	ENST00000333360	ENSE00000789644	169730432	169730617	5	1	1		TRUE				IPR035976, IPR033991, IPR018378, IPR016187, IPR016186, IPR002396, IPR001304, IPR000742	Sushi/SCR/CCP_sf, Selectin_CTLD, C-type_lectin_CS, CTDL_fold, C-type_lectin-like/link_sf, Selectin_superfamily, C-type_lectin-like, EGF-like_dom	FALSE	FALSE
1	169729488	169729673	SELE	ENSG00000007908	ENST00000333360	ENSE00000451012	169729488	169729673	6	1	1		TRUE				IPR035976, IPR033991, IPR018378, IPR016187, IPR016186, IPR002396, IPR001304, IPR000742	Sushi/SCR/CCP_sf, Selectin_CTLD, C-type_lectin_CS, CTDL_fold, C-type_lectin-like/link_sf, Selectin_superfamily, C-type_lectin-like, EGF-like_dom	FALSE	FALSE
1	169729186	169729374	SELE	ENSG00000007908	ENST00000333360	ENSE00000789642	169729186	169729374	7	1	1		TRUE				IPR035976, IPR033991, IPR018378, IPR016187, IPR016186, IPR002396, IPR001304, IPR000742	Sushi/SCR/CCP_sf, Selectin_CTLD, C-type_lectin_CS, CTDL_fold, C-type_lectin-like/link_sf, Selectin_superfamily, C-type_lectin-like, EGF-like_dom	FALSE	FALSE
1	169728058	169728246	SELE	ENSG00000007908	ENST00000333360	ENSE00000789641	169728058	169728246	8	1	1		TRUE				IPR035976, IPR033991, IPR018378, IPR016187, IPR016186, IPR002396, IPR001304, IPR000742	Sushi/SCR/CCP_sf, Selectin_CTLD, C-type_lectin_CS, CTDL_fold, C-type_lectin-like/link_sf, Selectin_superfamily, C-type_lectin-like, EGF-like_dom	FALSE	FALSE
1	169727739	169727927	SELE	ENSG00000007908	ENST00000333360	ENSE00000451027	169727739	169727927	9	1	1		TRUE				IPR035976, IPR033991, IPR018378, IPR016187, IPR016186, IPR002396, IPR001304, IPR000742	Sushi/SCR/CCP_sf, Selectin_CTLD, C-type_lectin_CS, CTDL_fold, C-type_lectin-like/link_sf, Selectin_superfamily, C-type_lectin-like, EGF-like_dom	FALSE	FALSE
1	169727349	169727525	SELE	ENSG00000007908	ENST00000333360	ENSE00000789639	169727349	169727525	10	1	1		TRUE				IPR035976, IPR033991, IPR018378, IPR016187, IPR016186, IPR002396, IPR001304, IPR000742	Sushi/SCR/CCP_sf, Selectin_CTLD, C-type_lectin_CS, CTDL_fold, C-type_lectin-like/link_sf, Selectin_superfamily, C-type_lectin-like, EGF-like_dom	FALSE	FALSE
1	169726699	169726806	SELE	ENSG00000007908	ENST00000333360	ENSE00000451043	169726699	169726806	11	1	1		TRUE				IPR035976, IPR033991, IPR018378, IPR016187, IPR016186, IPR002396, IPR001304, IPR000742	Sushi/SCR/CCP_sf, Selectin_CTLD, C-type_lectin_CS, CTDL_fold, C-type_lectin-like/link_sf, Selectin_superfamily, C-type_lectin-like, EGF-like_dom	FALSE	FALSE
1	169725907	169725928	SELE	ENSG00000007908	ENST00000333360	ENSE00000789637	169725907	169725928	12	1	2						IPR035976, IPR033991, IPR018378, IPR016187, IPR016186, IPR002396, IPR001304, IPR000742	Sushi/SCR/CCP_sf, Selectin_CTLD, C-type_lectin_CS, CTDL_fold, C-type_lectin-like/link_sf, Selectin_superfamily, C-type_lectin-like, EGF-like_dom	FALSE	FALSE
1	169725744	169725801	SELE	ENSG00000007908	ENST00000333360	ENSE00000814464	169725729	169725801	13	2	-1						IPR035976, IPR033991, IPR018378, IPR016187, IPR016186, IPR002396, IPR001304, IPR000742	Sushi/SCR/CCP_sf, Selectin_CTLD, C-type_lectin_CS, CTDL_fold, C-type_lectin-like/link_sf, Selectin_superfamily, C-type_lectin-like, EGF-like_dom	FALSE	FALSE
1			SELE	ENSG00000007908	ENST00000333360	ENSE00003845714	169722640	169724509	14	-1	-1						IPR035976, IPR033991, IPR018378, IPR016187, IPR016186, IPR002396, IPR001304, IPR000742	Sushi/SCR/CCP_sf, Selectin_CTLD, C-type_lectin_CS, CTDL_fold, C-type_lectin-like/link_sf, Selectin_superfamily, C-type_lectin-like, EGF-like_dom	FALSE	FALSE
1	169733576	169733612	SELE	ENSG00000007908	ENST00000367775	ENSE00001445611	169733576	169733659	1	-1	1						IPR035976, IPR033991, IPR018378, IPR016187, IPR016186, IPR002396, IPR001304, IPR000742	Sushi/SCR/CCP_sf, Selectin_CTLD, C-type_lectin_CS, CTDL_fold, C-type_lectin-like/link_sf, Selectin_superfamily, C-type_lectin-like, EGF-like_dom	FALSE	FALSE
1			SELE	ENSG00000007908	ENST00000367775	ENSE00000814465	169722641	169724509	11	-1	-1						IPR035976, IPR033991, IPR018378, IPR016187, IPR016186, IPR002396, IPR001304, IPR000742	Sushi/SCR/CCP_sf, Selectin_CTLD, C-type_lectin_CS, CTDL_fold, C-type_lectin-like/link_sf, Selectin_superfamily, C-type_lectin-like, EGF-like_dom	FALSE	FALSE
1	6701729	6701800	DNAJC11	ENSG00000007923	ENST00000294401	ENSE00001857677	6701729	6701924	1	-1	0						IPR036869, IPR024586, IPR018253	J_dom_sf, DnaJ-like_C11_C, DnaJ_domain_CS	FALSE	FALSE
1	6680908	6681037	DNAJC11	ENSG00000007923	ENST00000294401	ENSE00003679343	6680908	6681037	2	0	1						IPR036869, IPR024586, IPR018253	J_dom_sf, DnaJ-like_C11_C, DnaJ_domain_CS	FALSE	FALSE
1	6678394	6678467	DNAJC11	ENSG00000007923	ENST00000294401	ENSE00003464933	6678394	6678467	3	1	0						IPR036869, IPR024586, IPR018253	J_dom_sf, DnaJ-like_C11_C, DnaJ_domain_CS	FALSE	FALSE
1	6667709	6667810	DNAJC11	ENSG00000007923	ENST00000294401	ENSE00003551429	6667709	6667810	4	0	0	TRUE					IPR036869, IPR024586, IPR018253	J_dom_sf, DnaJ-like_C11_C, DnaJ_domain_CS	FALSE	FALSE
1	6653911	6654039	DNAJC11	ENSG00000007923	ENST00000294401	ENSE00003653255	6653911	6654039	5	0	0	TRUE					IPR036869, IPR024586, IPR018253	J_dom_sf, DnaJ-like_C11_C, DnaJ_domain_CS	FALSE	FALSE
1	6652829	6652951	DNAJC11	ENSG00000007923	ENST00000294401	ENSE00003550242	6652829	6652951	6	0	0	TRUE					IPR036869, IPR024586, IPR018253	J_dom_sf, DnaJ-like_C11_C, DnaJ_domain_CS	FALSE	FALSE
1	6651529	6651602	DNAJC11	ENSG00000007923	ENST00000294401	ENSE00003469839	6651529	6651602	7	0	2						IPR036869, IPR024586, IPR018253	J_dom_sf, DnaJ-like_C11_C, DnaJ_domain_CS	FALSE	FALSE
1	6645789	6645978	DNAJC11	ENSG00000007923	ENST00000294401	ENSE00002155401	6645789	6645978	8	2	0						IPR036869, IPR024586, IPR018253	J_dom_sf, DnaJ-like_C11_C, DnaJ_domain_CS	FALSE	FALSE
1	6645041	6645126	DNAJC11	ENSG00000007923	ENST00000294401	ENSE00001787167	6645041	6645126	9	0	2						IPR036869, IPR024586, IPR018253	J_dom_sf, DnaJ-like_C11_C, DnaJ_domain_CS	FALSE	FALSE
1	6644558	6644674	DNAJC11	ENSG00000007923	ENST00000294401	ENSE00003515843	6644558	6644674	10	2	2			TRUE			IPR036869, IPR024586, IPR018253	J_dom_sf, DnaJ-like_C11_C, DnaJ_domain_CS	FALSE	FALSE
1	6638295	6638364	DNAJC11	ENSG00000007923	ENST00000294401	ENSE00001805559	6638295	6638364	11	2	0						IPR036869, IPR024586, IPR018253	J_dom_sf, DnaJ-like_C11_C, DnaJ_domain_CS	FALSE	FALSE
1	6637447	6637504	DNAJC11	ENSG00000007923	ENST00000294401	ENSE00003458382	6637447	6637504	12	0	1						IPR036869, IPR024586, IPR018253	J_dom_sf, DnaJ-like_C11_C, DnaJ_domain_CS	FALSE	FALSE
1	6637198	6637340	DNAJC11	ENSG00000007923	ENST00000294401	ENSE00003692941	6637198	6637340	13	1	0						IPR036869, IPR024586, IPR018253	J_dom_sf, DnaJ-like_C11_C, DnaJ_domain_CS	FALSE	FALSE
1	6636117	6636246	DNAJC11	ENSG00000007923	ENST00000294401	ENSE00003568465	6636117	6636246	14	0	1						IPR036869, IPR024586, IPR018253	J_dom_sf, DnaJ-like_C11_C, DnaJ_domain_CS	FALSE	FALSE
1	6635675	6635700	DNAJC11	ENSG00000007923	ENST00000294401	ENSE00001893563	6635113	6635700	15	1	-1						IPR036869, IPR024586, IPR018253	J_dom_sf, DnaJ-like_C11_C, DnaJ_domain_CS	FALSE	FALSE
1	6701729	6701800	DNAJC11	ENSG00000007923	ENST00000377577	ENSE00003849078	6701729	6701816	1	-1	0						IPR036869, IPR024586, IPR018253	J_dom_sf, DnaJ-like_C11_C, DnaJ_domain_CS	FALSE	FALSE
1	6639902	6640057	DNAJC11	ENSG00000007923	ENST00000377577	ENSE00003629167	6639902	6640057	11	2	2						IPR036869, IPR024586, IPR018253	J_dom_sf, DnaJ-like_C11_C, DnaJ_domain_CS	FALSE	FALSE
1	6635675	6635700	DNAJC11	ENSG00000007923	ENST00000377577	ENSE00003670393	6634170	6635700	16	1	-1						IPR036869, IPR024586, IPR018253	J_dom_sf, DnaJ-like_C11_C, DnaJ_domain_CS	FALSE	FALSE
1			FMO3	ENSG00000007933	ENST00000367755	ENSE00002171185	171090905	171090981	1	-1	-1				TRUE		IPR036188, IPR020946, IPR002255	FAD/NAD-bd_sf, Flavin_mOase-like, Flavin_mOase_3	FALSE	FALSE
1	171092659	171092790	FMO3	ENSG00000007933	ENST00000367755	ENSE00003706723	171092653	171092790	2	-1	0						IPR036188, IPR020946, IPR002255	FAD/NAD-bd_sf, Flavin_mOase-like, Flavin_mOase_3	FALSE	FALSE
1	171103785	171103973	FMO3	ENSG00000007933	ENST00000367755	ENSE00003702890	171103785	171103973	3	0	0	TRUE					IPR036188, IPR020946, IPR002255	FAD/NAD-bd_sf, Flavin_mOase-like, Flavin_mOase_3	FALSE	FALSE
1	171107675	171107837	FMO3	ENSG00000007933	ENST00000367755	ENSE00001151608	171107675	171107837	4	0	1						IPR036188, IPR020946, IPR002255	FAD/NAD-bd_sf, Flavin_mOase-like, Flavin_mOase_3	FALSE	FALSE
1	171108079	171108221	FMO3	ENSG00000007933	ENST00000367755	ENSE00001151597	171108079	171108221	5	1	0						IPR036188, IPR020946, IPR002255	FAD/NAD-bd_sf, Flavin_mOase-like, Flavin_mOase_3	FALSE	FALSE
1	171110798	171110997	FMO3	ENSG00000007933	ENST00000367755	ENSE00000814539	171110798	171110997	6	0	2						IPR036188, IPR020946, IPR002255	FAD/NAD-bd_sf, Flavin_mOase-like, Flavin_mOase_3	FALSE	FALSE
1	171114007	171114362	FMO3	ENSG00000007933	ENST00000367755	ENSE00001151588	171114007	171114362	7	2	1						IPR036188, IPR020946, IPR002255	FAD/NAD-bd_sf, Flavin_mOase-like, Flavin_mOase_3	FALSE	FALSE
1	171116208	171116280	FMO3	ENSG00000007933	ENST00000367755	ENSE00001151581	171116208	171116280	8	1	2						IPR036188, IPR020946, IPR002255	FAD/NAD-bd_sf, Flavin_mOase-like, Flavin_mOase_3	FALSE	FALSE
1	171117100	171117442	FMO3	ENSG00000007933	ENST00000367755	ENSE00001317495	171117100	171117819	9	2	-1						IPR036188, IPR020946, IPR002255	FAD/NAD-bd_sf, Flavin_mOase-like, Flavin_mOase_3	FALSE	FALSE
1			FMO3	ENSG00000007933	ENST00000472784	ENSE00001847934	171090917	171090981	1	-1	-1
1	171101080	171101094	FMO3	ENSG00000007933	ENST00000472784	ENSE00003682572	171101080	171101206	3	0	-1
1			FMO3	ENSG00000007933	ENST00000472784	ENSE00003710707	171103785	171103973	4	-1	-1				TRUE
1			FMO3	ENSG00000007933	ENST00000472784	ENSE00001957831	171107675	171107737	5	-1	-1
1			FMO3	ENSG00000007933	ENST00000479749	ENSE00001918502	171090919	171090981	1	-1	-1						IPR036188, IPR020946, IPR002255	FAD/NAD-bd_sf, Flavin_mOase-like, Flavin_mOase_3	FALSE	FALSE
1	171107675	171107820	FMO3	ENSG00000007933	ENST00000479749	ENSE00001828494	171107675	171107820	4	0	2						IPR036188, IPR020946, IPR002255	FAD/NAD-bd_sf, Flavin_mOase-like, Flavin_mOase_3	FALSE	FALSE
1	171108116	171108221	FMO3	ENSG00000007933	ENST00000479749	ENSE00001896450	171108116	171108221	5	2	0						IPR036188, IPR020946, IPR002255	FAD/NAD-bd_sf, Flavin_mOase-like, Flavin_mOase_3	FALSE	FALSE
1	171110798	171110878	FMO3	ENSG00000007933	ENST00000479749	ENSE00001811193	171110798	171110878	6	0	0						IPR036188, IPR020946, IPR002255	FAD/NAD-bd_sf, Flavin_mOase-like, Flavin_mOase_3	FALSE	FALSE
1	23530542	23530793	E2F2	ENSG00000007968	ENST00000361729	ENSE00000859749	23530542	23531233	1	-1	0						IPR037241, IPR036390, IPR036388, IPR032198, IPR015633	E2F-DP_heterodim, WH_DNA-bd_sf, WH-like_DNA-bd_sf, E2F_CC-MB, E2F	FALSE	FALSE
1	23524383	23524488	E2F2	ENSG00000007968	ENST00000361729	ENSE00000758550	23524383	23524488	2	0	1						IPR037241, IPR036390, IPR036388, IPR032198, IPR015633	E2F-DP_heterodim, WH_DNA-bd_sf, WH-like_DNA-bd_sf, E2F_CC-MB, E2F	FALSE	FALSE
1	23521837	23522056	E2F2	ENSG00000007968	ENST00000361729	ENSE00000758551	23521837	23522056	3	1	2						IPR037241, IPR036390, IPR036388, IPR032198, IPR015633	E2F-DP_heterodim, WH_DNA-bd_sf, WH-like_DNA-bd_sf, E2F_CC-MB, E2F	FALSE	FALSE
1	23520913	23521071	E2F2	ENSG00000007968	ENST00000361729	ENSE00001436167	23520913	23521071	4	2	2			TRUE			IPR037241, IPR036390, IPR036388, IPR032198, IPR015633	E2F-DP_heterodim, WH_DNA-bd_sf, WH-like_DNA-bd_sf, E2F_CC-MB, E2F	FALSE	FALSE
1	23519016	23519130	E2F2	ENSG00000007968	ENST00000361729	ENSE00001435321	23519016	23519130	5	2	0						IPR037241, IPR036390, IPR036388, IPR032198, IPR015633	E2F-DP_heterodim, WH_DNA-bd_sf, WH-like_DNA-bd_sf, E2F_CC-MB, E2F	FALSE	FALSE
1	23516335	23516527	E2F2	ENSG00000007968	ENST00000361729	ENSE00000758555	23516335	23516527	6	0	1						IPR037241, IPR036390, IPR036388, IPR032198, IPR015633	E2F-DP_heterodim, WH_DNA-bd_sf, WH-like_DNA-bd_sf, E2F_CC-MB, E2F	FALSE	FALSE
1	23509880	23510148	E2F2	ENSG00000007968	ENST00000361729	ENSE00000859746	23506438	23510148	7	1	-1						IPR037241, IPR036390, IPR036388, IPR032198, IPR015633	E2F-DP_heterodim, WH_DNA-bd_sf, WH-like_DNA-bd_sf, E2F_CC-MB, E2F	FALSE	FALSE
1			CAMK1G	ENSG00000008118	ENST00000009105	ENSE00001259594	209583717	209583932	1	-1	-1				TRUE		IPR017441, IPR011009, IPR008271	Protein_kinase_ATP_BS, Kinase-like_dom_sf, Ser/Thr_kinase_AS	FALSE	FALSE
1	209594984	209595075	CAMK1G	ENSG00000008118	ENST00000009105	ENSE00000476632	209594955	209595075	2	-1	2						IPR017441, IPR011009, IPR008271	Protein_kinase_ATP_BS, Kinase-like_dom_sf, Ser/Thr_kinase_AS	FALSE	FALSE
1	209599983	209600111	CAMK1G	ENSG00000008118	ENST00000009105	ENSE00000792078	209599983	209600111	3	2	2			TRUE			IPR017441, IPR011009, IPR008271	Protein_kinase_ATP_BS, Kinase-like_dom_sf, Ser/Thr_kinase_AS	FALSE	FALSE
1	209603214	209603288	CAMK1G	ENSG00000008118	ENST00000009105	ENSE00000792079	209603214	209603288	4	2	2			TRUE			IPR017441, IPR011009, IPR008271	Protein_kinase_ATP_BS, Kinase-like_dom_sf, Ser/Thr_kinase_AS	FALSE	FALSE
1	209605536	209605674	CAMK1G	ENSG00000008118	ENST00000009105	ENSE00001164873	209605536	209605674	5	2	0						IPR011009, IPR008271	Kinase-like_dom_sf, Ser/Thr_kinase_AS	FALSE	FALSE
1	209606320	209606443	CAMK1G	ENSG00000008118	ENST00000009105	ENSE00000792081	209606320	209606443	6	0	1						IPR011009, IPR008271	Kinase-like_dom_sf, Ser/Thr_kinase_AS	FALSE	FALSE
1	209607858	209607933	CAMK1G	ENSG00000008118	ENST00000009105	ENSE00001777806	209607858	209607933	7	1	2						IPR011009, IPR008271	Kinase-like_dom_sf, Ser/Thr_kinase_AS	FALSE	FALSE
1	209608980	209609092	CAMK1G	ENSG00000008118	ENST00000009105	ENSE00003675261	209608980	209609092	8	2	1						IPR011009, IPR008271	Kinase-like_dom_sf, Ser/Thr_kinase_AS	FALSE	FALSE
1	209609851	209609929	CAMK1G	ENSG00000008118	ENST00000009105	ENSE00003511719	209609851	209609929	9	1	2						IPR011009, IPR008271	Kinase-like_dom_sf, Ser/Thr_kinase_AS	FALSE	FALSE
1	209611465	209611552	CAMK1G	ENSG00000008118	ENST00000009105	ENSE00003528180	209611465	209611552	10	2	0						IPR011009, IPR008271	Kinase-like_dom_sf, Ser/Thr_kinase_AS	FALSE	FALSE
1	209611792	209612216	CAMK1G	ENSG00000008118	ENST00000009105	ENSE00000792086	209611792	209612216	11	0	2						IPR011009, IPR008271	Kinase-like_dom_sf, Ser/Thr_kinase_AS	FALSE	FALSE
1	209612785	209612875	CAMK1G	ENSG00000008118	ENST00000009105	ENSE00001167104	209612785	209612912	12	2	-1						IPR011009, IPR008271	Kinase-like_dom_sf, Ser/Thr_kinase_AS	FALSE	FALSE
1			CAMK1G	ENSG00000008118	ENST00000009105	ENSE00001164825	209613040	209613938	13	-1	-1						IPR017441, IPR011009, IPR008271	Protein_kinase_ATP_BS, Kinase-like_dom_sf, Ser/Thr_kinase_AS	FALSE	FALSE
1			CAMK1G	ENSG00000008118	ENST00000361322	ENSE00003845237	209583714	209583772	1	-1	-1				TRUE		IPR017441, IPR011009, IPR008271	Protein_kinase_ATP_BS, Kinase-like_dom_sf, Ser/Thr_kinase_AS	FALSE	FALSE
1			CAMK1G	ENSG00000008118	ENST00000361322	ENSE00003842446	209613040	209613939	13	-1	-1						IPR017441, IPR011009, IPR008271	Protein_kinase_ATP_BS, Kinase-like_dom_sf, Ser/Thr_kinase_AS	FALSE	FALSE
1			CAMK1G	ENSG00000008118	ENST00000423146	ENSE00001745243	209583729	209583772	1	-1	-1						IPR017441, IPR011009, IPR008271	Protein_kinase_ATP_BS, Kinase-like_dom_sf, Ser/Thr_kinase_AS	FALSE	FALSE
1	209608980	209609092	CAMK1G	ENSG00000008118	ENST00000423146	ENSE00003685540	209608980	209609092	7	1	0						IPR017441, IPR011009, IPR008271	Protein_kinase_ATP_BS, Kinase-like_dom_sf, Ser/Thr_kinase_AS	FALSE	FALSE
1	209609851	209609913	CAMK1G	ENSG00000008118	ENST00000423146	ENSE00001630380	209609851	209609913	8	0	0						IPR017441, IPR011009, IPR008271	Protein_kinase_ATP_BS, Kinase-like_dom_sf, Ser/Thr_kinase_AS	FALSE	FALSE
1			CAMK1G	ENSG00000008118	ENST00000651530	ENSE00003848236	209583717	209583772	1	-1	-1						IPR011009, IPR008271	Kinase-like_dom_sf, Ser/Thr_kinase_AS	FALSE	FALSE
1			CAMK1G	ENSG00000008118	ENST00000651530	ENSE00003847329	209594955	209595075	2	-1	-1				TRUE		IPR011009, IPR008271	Kinase-like_dom_sf, Ser/Thr_kinase_AS	FALSE	FALSE
1			CAMK1G	ENSG00000008118	ENST00000651530	ENSE00003848095	209598275	209598922	3	-1	-1				TRUE		IPR011009, IPR008271	Kinase-like_dom_sf, Ser/Thr_kinase_AS	FALSE	FALSE
1			CAMK1G	ENSG00000008118	ENST00000651530	ENSE00003849102	209599983	209600111	4	-1	-1				TRUE		IPR011009, IPR008271	Kinase-like_dom_sf, Ser/Thr_kinase_AS	FALSE	FALSE
1	209603281	209603288	CAMK1G	ENSG00000008118	ENST00000651530	ENSE00003845358	209603214	209603288	5	-1	2						IPR011009, IPR008271	Kinase-like_dom_sf, Ser/Thr_kinase_AS	FALSE	FALSE
1			CAMK1G	ENSG00000008118	ENST00000651530	ENSE00003843514	209613040	209613927	14	-1	-1						IPR011009, IPR008271	Kinase-like_dom_sf, Ser/Thr_kinase_AS	FALSE	FALSE
1	1722588	1722596	CDK11A	ENSG00000008128	ENST00000356200	ENSE00003500548	1722588	1722831	1	-1	0						IPR011009, IPR008271	Kinase-like_dom_sf, Ser/Thr_kinase_AS	FALSE	FALSE
1	1721596	1721711	CDK11A	ENSG00000008128	ENST00000356200	ENSE00003525046	1721596	1721711	2	0	2						IPR011009, IPR008271	Kinase-like_dom_sf, Ser/Thr_kinase_AS	FALSE	FALSE
1	1719328	1719455	CDK11A	ENSG00000008128	ENST00000356200	ENSE00001714517	1719328	1719455	3	2	1						IPR011009, IPR008271	Kinase-like_dom_sf, Ser/Thr_kinase_AS	FALSE	FALSE
1	1716346	1716478	CDK11A	ENSG00000008128	ENST00000356200	ENSE00003647264	1716346	1716478	4	1	2						IPR011009, IPR008271	Kinase-like_dom_sf, Ser/Thr_kinase_AS	FALSE	FALSE
1	1712264	1712400	CDK11A	ENSG00000008128	ENST00000356200	ENSE00003466910	1712264	1712400	5	2	1						IPR011009, IPR008271	Kinase-like_dom_sf, Ser/Thr_kinase_AS	FALSE	FALSE
1	1709518	1709640	CDK11A	ENSG00000008128	ENST00000356200	ENSE00003532668	1709518	1709640	6	1	1		TRUE				IPR011009, IPR008271	Kinase-like_dom_sf, Ser/Thr_kinase_AS	FALSE	FALSE
1	1709038	1709133	CDK11A	ENSG00000008128	ENST00000356200	ENSE00003493098	1709038	1709133	7	1	1		TRUE				IPR011009, IPR008271	Kinase-like_dom_sf, Ser/Thr_kinase_AS	FALSE	FALSE
1	1708794	1708952	CDK11A	ENSG00000008128	ENST00000356200	ENSE00003540484	1708794	1708952	8	1	1		TRUE				IPR011009, IPR008271	Kinase-like_dom_sf, Ser/Thr_kinase_AS	FALSE	FALSE
1	1708180	1708245	CDK11A	ENSG00000008128	ENST00000356200	ENSE00003490604	1708180	1708245	9	1	1		TRUE				IPR011009, IPR008271	Kinase-like_dom_sf, Ser/Thr_kinase_AS	FALSE	FALSE
1	1707409	1707584	CDK11A	ENSG00000008128	ENST00000356200	ENSE00003573320	1707409	1707584	10	1	0						IPR011009, IPR008271	Kinase-like_dom_sf, Ser/Thr_kinase_AS	FALSE	FALSE
1	1705642	1705732	CDK11A	ENSG00000008128	ENST00000356200	ENSE00003484918	1705642	1705732	11	0	1						IPR011009, IPR008271	Kinase-like_dom_sf, Ser/Thr_kinase_AS	FALSE	FALSE
1	1704904	1705025	CDK11A	ENSG00000008128	ENST00000356200	ENSE00003673770	1704904	1705025	12	1	0						IPR011009, IPR008271	Kinase-like_dom_sf, Ser/Thr_kinase_AS	FALSE	FALSE
1	1704550	1704655	CDK11A	ENSG00000008128	ENST00000356200	ENSE00003629837	1704550	1704655	13	0	1						IPR011009, IPR008271	Kinase-like_dom_sf, Ser/Thr_kinase_AS	FALSE	FALSE
1	1704223	1704344	CDK11A	ENSG00000008128	ENST00000356200	ENSE00003538477	1704223	1704344	14	1	0						IPR011009, IPR008271	Kinase-like_dom_sf, Ser/Thr_kinase_AS	FALSE	FALSE
1	1704039	1704146	CDK11A	ENSG00000008128	ENST00000356200	ENSE00003476013	1704039	1704146	15	0	0	TRUE					IPR011009, IPR008271	Kinase-like_dom_sf, Ser/Thr_kinase_AS	FALSE	FALSE
1	1703824	1703940	CDK11A	ENSG00000008128	ENST00000356200	ENSE00003507378	1703824	1703940	16	0	0	TRUE					IPR011009, IPR008271	Kinase-like_dom_sf, Ser/Thr_kinase_AS	FALSE	FALSE
1	1703476	1703624	CDK11A	ENSG00000008128	ENST00000356200	ENSE00003652156	1703476	1703624	17	0	2						IPR011009, IPR008271	Kinase-like_dom_sf, Ser/Thr_kinase_AS	FALSE	FALSE
1	1703080	1703269	CDK11A	ENSG00000008128	ENST00000356200	ENSE00003646560	1703080	1703269	18	2	0						IPR011009, IPR008271	Kinase-like_dom_sf, Ser/Thr_kinase_AS	FALSE	FALSE
1	1702907	1702999	CDK11A	ENSG00000008128	ENST00000356200	ENSE00001425777	1702730	1702999	19	0	-1						IPR011009, IPR008271	Kinase-like_dom_sf, Ser/Thr_kinase_AS	FALSE	FALSE
1			CDK11A	ENSG00000008128	ENST00000357760	ENSE00001357141	1724258	1724324	1	-1	-1				TRUE		IPR011009, IPR008271	Kinase-like_dom_sf, Ser/Thr_kinase_AS	FALSE	FALSE
1	1722708	1722818	CDK11A	ENSG00000008128	ENST00000357760	ENSE00003563203	1722708	1722831	2	-1	0						IPR011009, IPR008271	Kinase-like_dom_sf, Ser/Thr_kinase_AS	FALSE	FALSE
1	1719358	1719455	CDK11A	ENSG00000008128	ENST00000357760	ENSE00003479970	1719358	1719455	4	2	1						IPR011009, IPR008271	Kinase-like_dom_sf, Ser/Thr_kinase_AS	FALSE	FALSE
1	1712264	1712427	CDK11A	ENSG00000008128	ENST00000357760	ENSE00003642139	1712264	1712427	6	2	1						IPR011009, IPR008271	Kinase-like_dom_sf, Ser/Thr_kinase_AS	FALSE	FALSE
1	1702907	1702999	CDK11A	ENSG00000008128	ENST00000357760	ENSE00003675617	1702881	1702999	20	0	-1						IPR011009, IPR008271	Kinase-like_dom_sf, Ser/Thr_kinase_AS	FALSE	FALSE
1	1709479	1709640	CDK11A	ENSG00000008128	ENST00000378633	ENSE00001643586	1709479	1709640	7	1	1						IPR011009, IPR008271	Kinase-like_dom_sf, Ser/Thr_kinase_AS	FALSE	FALSE
1			CDK11A	ENSG00000008128	ENST00000378638	ENSE00003490829	1722708	1722831	1	-1	-1						IPR011009, IPR008271	Kinase-like_dom_sf, Ser/Thr_kinase_AS	FALSE	FALSE
1	1722588	1722596	CDK11A	ENSG00000008128	ENST00000378638	ENSE00001478182	1722588	1722634	2	-1	0						IPR011009, IPR008271	Kinase-like_dom_sf, Ser/Thr_kinase_AS	FALSE	FALSE
1			CDK11A	ENSG00000008128	ENST00000404249	ENSE00003850628	1724258	1724357	1	-1	-1						IPR011009, IPR008271	Kinase-like_dom_sf, Ser/Thr_kinase_AS	FALSE	FALSE
1	1702907	1702999	CDK11A	ENSG00000008128	ENST00000404249	ENSE00003845610	1702379	1702999	20	0	-1						IPR011009, IPR008271	Kinase-like_dom_sf, Ser/Thr_kinase_AS	FALSE	FALSE
1			NADK	ENSG00000008130	ENST00000341426	ENSE00001430349	1778289	1778470	1	-1	-1				TRUE		IPR017438, IPR017437, IPR016064	ATP-NAD_kinase_N, ATP-NAD_kinase_PpnK-typ_C, NAD/diacylglycerol_kinase_sf	FALSE	FALSE
1	1765228	1765406	NADK	ENSG00000008130	ENST00000341426	ENSE00003541571	1765228	1765446	2	-1	2						IPR017438, IPR017437, IPR016064	ATP-NAD_kinase_N, ATP-NAD_kinase_PpnK-typ_C, NAD/diacylglycerol_kinase_sf	FALSE	FALSE
1	1761952	1762035	NADK	ENSG00000008130	ENST00000341426	ENSE00003487616	1761952	1762035	3	2	2			TRUE			IPR017438, IPR017437, IPR016064	ATP-NAD_kinase_N, ATP-NAD_kinase_PpnK-typ_C, NAD/diacylglycerol_kinase_sf	FALSE	FALSE
1	1757181	1757310	NADK	ENSG00000008130	ENST00000341426	ENSE00003606510	1757181	1757310	4	2	0						IPR017438, IPR017437, IPR016064	ATP-NAD_kinase_N, ATP-NAD_kinase_PpnK-typ_C, NAD/diacylglycerol_kinase_sf	FALSE	FALSE
1	1756503	1756608	NADK	ENSG00000008130	ENST00000341426	ENSE00003537469	1756503	1756608	5	0	1						IPR017438, IPR017437, IPR016064	ATP-NAD_kinase_N, ATP-NAD_kinase_PpnK-typ_C, NAD/diacylglycerol_kinase_sf	FALSE	FALSE
1	1756258	1756343	NADK	ENSG00000008130	ENST00000341426	ENSE00003692625	1756258	1756343	6	1	0						IPR017438, IPR017437, IPR016064	ATP-NAD_kinase_N, ATP-NAD_kinase_PpnK-typ_C, NAD/diacylglycerol_kinase_sf	FALSE	FALSE
1	1755374	1755476	NADK	ENSG00000008130	ENST00000341426	ENSE00003498213	1755374	1755476	7	0	1						IPR017438, IPR017437, IPR016064	ATP-NAD_kinase_N, ATP-NAD_kinase_PpnK-typ_C, NAD/diacylglycerol_kinase_sf	FALSE	FALSE
1	1754544	1754698	NADK	ENSG00000008130	ENST00000341426	ENSE00003514689	1754544	1754698	8	1	0						IPR017438, IPR017437, IPR016064	ATP-NAD_kinase_N, ATP-NAD_kinase_PpnK-typ_C, NAD/diacylglycerol_kinase_sf	FALSE	FALSE
1	1754284	1754383	NADK	ENSG00000008130	ENST00000341426	ENSE00003693808	1754284	1754383	9	0	1						IPR017438, IPR017437, IPR016064	ATP-NAD_kinase_N, ATP-NAD_kinase_PpnK-typ_C, NAD/diacylglycerol_kinase_sf	FALSE	FALSE
1	1754051	1754208	NADK	ENSG00000008130	ENST00000341426	ENSE00001704992	1754051	1754208	10	1	0						IPR017438, IPR017437, IPR016064	ATP-NAD_kinase_N, ATP-NAD_kinase_PpnK-typ_C, NAD/diacylglycerol_kinase_sf	FALSE	FALSE
1	1753567	1753649	NADK	ENSG00000008130	ENST00000341426	ENSE00003520839	1753567	1753649	11	0	2						IPR017438, IPR017437, IPR016064	ATP-NAD_kinase_N, ATP-NAD_kinase_PpnK-typ_C, NAD/diacylglycerol_kinase_sf	FALSE	FALSE
1	1752904	1753060	NADK	ENSG00000008130	ENST00000341426	ENSE00001425950	1751232	1753060	12	2	-1						IPR017438, IPR017437, IPR016064	ATP-NAD_kinase_N, ATP-NAD_kinase_PpnK-typ_C, NAD/diacylglycerol_kinase_sf	FALSE	FALSE
1			NADK	ENSG00000008130	ENST00000341991	ENSE00001399432	1778746	1778790	1	-1	-1						IPR017438, IPR017437, IPR016064	ATP-NAD_kinase_N, ATP-NAD_kinase_PpnK-typ_C, NAD/diacylglycerol_kinase_sf	FALSE	FALSE
1	1758365	1758531	NADK	ENSG00000008130	ENST00000342348	ENSE00001772556	1758365	1758575	1	-1	2						IPR017438, IPR017437, IPR016064	ATP-NAD_kinase_N, ATP-NAD_kinase_PpnK-typ_C, NAD/diacylglycerol_kinase_sf	FALSE	FALSE
1	1752904	1753060	NADK	ENSG00000008130	ENST00000342348	ENSE00001545357	1752471	1753060	10	2	-1						IPR017438, IPR017437, IPR016064	ATP-NAD_kinase_N, ATP-NAD_kinase_PpnK-typ_C, NAD/diacylglycerol_kinase_sf	FALSE	FALSE
1			NADK	ENSG00000008130	ENST00000378625	ENSE00001036406	1779905	1780069	1	-1	-1						IPR017438, IPR017437, IPR016064	ATP-NAD_kinase_N, ATP-NAD_kinase_PpnK-typ_C, NAD/diacylglycerol_kinase_sf	FALSE	FALSE
1	1759734	1759902	NADK	ENSG00000008130	ENST00000378625	ENSE00000862097	1759734	1759902	4	2	0						IPR017438, IPR017437, IPR016064	ATP-NAD_kinase_N, ATP-NAD_kinase_PpnK-typ_C, NAD/diacylglycerol_kinase_sf	FALSE	FALSE
1	1759101	1759243	NADK	ENSG00000008130	ENST00000378625	ENSE00000862098	1759101	1759243	5	0	2						IPR017438, IPR017437, IPR016064	ATP-NAD_kinase_N, ATP-NAD_kinase_PpnK-typ_C, NAD/diacylglycerol_kinase_sf	FALSE	FALSE
1	1757107	1757310	NADK	ENSG00000008130	ENST00000378625	ENSE00000862099	1757107	1757310	6	2	2			TRUE			IPR017438, IPR017437, IPR016064	ATP-NAD_kinase_N, ATP-NAD_kinase_PpnK-typ_C, NAD/diacylglycerol_kinase_sf	FALSE	FALSE
1	1756503	1756657	NADK	ENSG00000008130	ENST00000378625	ENSE00000862102	1756503	1756657	7	2	1						IPR017438, IPR017437, IPR016064	ATP-NAD_kinase_N, ATP-NAD_kinase_PpnK-typ_C, NAD/diacylglycerol_kinase_sf	FALSE	FALSE
1	1754666	1754698	NADK	ENSG00000008130	ENST00000489538	ENSE00003552703	1754544	1754698	3	0	-1
1			NADK	ENSG00000008130	ENST00000489538	ENSE00003552425	1754284	1754383	4	-1	-1				TRUE
1			NADK	ENSG00000008130	ENST00000489538	ENSE00001949887	1754181	1754208	5	-1	-1
1	1753633	1753649	NADK	ENSG00000008130	ENST00000498806	ENSE00003580405	1753567	1753649	2	1	-1
1			NADK	ENSG00000008130	ENST00000498806	ENSE00001824402	1752975	1753060	3	-1	-1
1			CSDE1	ENSG00000009307	ENST00000261443	ENSE00001425018	114757925	114757974	1	-1	-1						IPR024642, IPR019844, IPR012340, IPR011129	SUZ-C, CSD_1, NA-bd_OB-fold, CSD	FALSE	FALSE
1	114739692	114739890	CSDE1	ENSG00000009307	ENST00000261443	ENSE00003759691	114739692	114739890	2	0	1						IPR024642, IPR019844, IPR012340, IPR011129	SUZ-C, CSD_1, NA-bd_OB-fold, CSD	FALSE	FALSE
1	114737963	114738072	CSDE1	ENSG00000009307	ENST00000261443	ENSE00003525642	114737963	114738072	3	1	0						IPR024642, IPR019844, IPR012340, IPR011129	SUZ-C, CSD_1, NA-bd_OB-fold, CSD	FALSE	FALSE
1	114736758	114736855	CSDE1	ENSG00000009307	ENST00000261443	ENSE00003784800	114736758	114736855	4	0	2						IPR024642, IPR019844, IPR012340, IPR011129	SUZ-C, CSD_1, NA-bd_OB-fold, CSD	FALSE	FALSE
1	114734442	114734523	CSDE1	ENSG00000009307	ENST00000261443	ENSE00001151239	114734442	114734523	5	2	0						IPR024642, IPR019844, IPR012340, IPR011129	SUZ-C, CSD_1, NA-bd_OB-fold, CSD	FALSE	FALSE
1	114733989	114734117	CSDE1	ENSG00000009307	ENST00000261443	ENSE00000800122	114733989	114734117	6	0	0	TRUE					IPR024642, IPR019844, IPR012340, IPR011129	SUZ-C, CSD_1, NA-bd_OB-fold, CSD	FALSE	FALSE
1	114733732	114733857	CSDE1	ENSG00000009307	ENST00000261443	ENSE00000784325	114733732	114733857	7	0	0	TRUE					IPR024642, IPR019844, IPR012340, IPR011129	SUZ-C, CSD_1, NA-bd_OB-fold, CSD	FALSE	FALSE
1	114732604	114732816	CSDE1	ENSG00000009307	ENST00000261443	ENSE00000800120	114732604	114732816	8	0	0	TRUE					IPR024642, IPR019844, IPR012340, IPR011129	SUZ-C, CSD_1, NA-bd_OB-fold, CSD	FALSE	FALSE
1	114730508	114730648	CSDE1	ENSG00000009307	ENST00000261443	ENSE00001386496	114730508	114730648	9	0	0	TRUE					IPR024642, IPR019844, IPR012340, IPR011129	SUZ-C, CSD_1, NA-bd_OB-fold, CSD	FALSE	FALSE
1	114730258	114730422	CSDE1	ENSG00000009307	ENST00000261443	ENSE00000784333	114730258	114730422	10	0	0	TRUE					IPR024642, IPR019844, IPR012340, IPR011129	SUZ-C, CSD_1, NA-bd_OB-fold, CSD	FALSE	FALSE
1	114726983	114727090	CSDE1	ENSG00000009307	ENST00000261443	ENSE00000800117	114726983	114727090	11	0	0	TRUE					IPR024642, IPR019844, IPR012340, IPR011129	SUZ-C, CSD_1, NA-bd_OB-fold, CSD	FALSE	FALSE
1	114726211	114726386	CSDE1	ENSG00000009307	ENST00000261443	ENSE00001450278	114726211	114726386	12	0	2						IPR024642, IPR019844, IPR012340, IPR011129	SUZ-C, CSD_1, NA-bd_OB-fold, CSD	FALSE	FALSE
1	114725221	114725333	CSDE1	ENSG00000009307	ENST00000261443	ENSE00003468052	114725221	114725333	13	2	1						IPR024642, IPR019844, IPR012340, IPR011129	SUZ-C, CSD_1, NA-bd_OB-fold, CSD	FALSE	FALSE
1	114723883	114724002	CSDE1	ENSG00000009307	ENST00000261443	ENSE00003579250	114723883	114724002	14	1	1		TRUE				IPR024642, IPR019844, IPR012340, IPR011129	SUZ-C, CSD_1, NA-bd_OB-fold, CSD	FALSE	FALSE
1	114720539	114720717	CSDE1	ENSG00000009307	ENST00000261443	ENSE00001151196	114720539	114720717	15	1	0						IPR024642, IPR019844, IPR012340, IPR011129	SUZ-C, CSD_1, NA-bd_OB-fold, CSD	FALSE	FALSE
1	114719579	114719742	CSDE1	ENSG00000009307	ENST00000261443	ENSE00001196939	114719579	114719742	16	0	2						IPR024642, IPR019844, IPR012340, IPR011129	SUZ-C, CSD_1, NA-bd_OB-fold, CSD	FALSE	FALSE
1	114718613	114718745	CSDE1	ENSG00000009307	ENST00000261443	ENSE00000784340	114718613	114718745	17	2	0						IPR024642, IPR019844, IPR012340, IPR011129	SUZ-C, CSD_1, NA-bd_OB-fold, CSD	FALSE	FALSE
1	114718169	114718216	CSDE1	ENSG00000009307	ENST00000261443	ENSE00001254334	114717295	114718216	18	0	-1						IPR024642, IPR019844, IPR012340, IPR011129	SUZ-C, CSD_1, NA-bd_OB-fold, CSD	FALSE	FALSE
1			CSDE1	ENSG00000009307	ENST00000339438	ENSE00001769800	114757925	114757983	1	-1	-1				TRUE		IPR024642, IPR019844, IPR012340, IPR011129	SUZ-C, CSD_1, NA-bd_OB-fold, CSD	FALSE	FALSE
1			CSDE1	ENSG00000009307	ENST00000339438	ENSE00001337441	114749821	114750207	2	-1	-1						IPR024642, IPR019844, IPR012340, IPR011129	SUZ-C, CSD_1, NA-bd_OB-fold, CSD	FALSE	FALSE
1	114718169	114718216	CSDE1	ENSG00000009307	ENST00000339438	ENSE00001838996	114716913	114718216	19	0	-1						IPR024642, IPR019844, IPR012340, IPR011129	SUZ-C, CSD_1, NA-bd_OB-fold, CSD	FALSE	FALSE
1			CSDE1	ENSG00000009307	ENST00000358528	ENSE00001828752	114757925	114757984	1	-1	-1						IPR024642, IPR019844, IPR012340, IPR011129	SUZ-C, CSD_1, NA-bd_OB-fold, CSD	FALSE	FALSE
1	114737471	114737563	CSDE1	ENSG00000009307	ENST00000358528	ENSE00000784321	114737471	114737563	5	0	0						IPR024642, IPR019844, IPR012340, IPR011129	SUZ-C, CSD_1, NA-bd_OB-fold, CSD	FALSE	FALSE
1	114718169	114718216	CSDE1	ENSG00000009307	ENST00000358528	ENSE00002142129	114716916	114718216	20	0	-1						IPR024642, IPR019844, IPR012340, IPR011129	SUZ-C, CSD_1, NA-bd_OB-fold, CSD	FALSE	FALSE
1			CSDE1	ENSG00000009307	ENST00000369530	ENSE00001450276	114757925	114758003	1	-1	-1				TRUE		IPR024642, IPR019844, IPR012340, IPR011129	SUZ-C, CSD_1, NA-bd_OB-fold, CSD	FALSE	FALSE
1	114741527	114741664	CSDE1	ENSG00000009307	ENST00000369530	ENSE00002183663	114741527	114741673	3	-1	0						IPR024642, IPR019844, IPR012340, IPR011129	SUZ-C, CSD_1, NA-bd_OB-fold, CSD	FALSE	FALSE
1	114718169	114718216	CSDE1	ENSG00000009307	ENST00000369530	ENSE00001450261	114717312	114718216	20	0	-1						IPR024642, IPR019844, IPR012340, IPR011129	SUZ-C, CSD_1, NA-bd_OB-fold, CSD	FALSE	FALSE
1			CSDE1	ENSG00000009307	ENST00000438362	ENSE00002173399	114749821	114750190	1	-1	-1						IPR024642, IPR019844, IPR012340, IPR011129	SUZ-C, CSD_1, NA-bd_OB-fold, CSD	FALSE	FALSE
1			CSDE1	ENSG00000009307	ENST00000529046	ENSE00002173268	114757925	114757987	1	-1	-1				TRUE		IPR019844, IPR012340, IPR011129	CSD_1, NA-bd_OB-fold, CSD	FALSE	FALSE
1	114737963	114737974	CSDE1	ENSG00000009307	ENST00000529046	ENSE00003620600	114737963	114738072	2	-1	0						IPR024642, IPR019844, IPR012340, IPR011129	SUZ-C, CSD_1, NA-bd_OB-fold, CSD	FALSE	FALSE
1	114733769	114733857	CSDE1	ENSG00000009307	ENST00000529046	ENSE00002188755	114733769	114733857	6	0	2						IPR019844, IPR012340, IPR011129	CSD_1, NA-bd_OB-fold, CSD	FALSE	FALSE
1			CSDE1	ENSG00000009307	ENST00000530886	ENSE00001747711	114757925	114758027	1	-1	-1						IPR024642, IPR019844, IPR012340, IPR011129	SUZ-C, CSD_1, NA-bd_OB-fold, CSD	FALSE	FALSE
1	114718169	114718216	CSDE1	ENSG00000009307	ENST00000530886	ENSE00002190218	114717305	114718216	18	0	-1						IPR024642, IPR019844, IPR012340, IPR011129	SUZ-C, CSD_1, NA-bd_OB-fold, CSD	FALSE	FALSE
1			CSDE1	ENSG00000009307	ENST00000534389	ENSE00002156857	114746543	114746859	1	-1	-1						IPR019844, IPR012340, IPR011129	CSD_1, NA-bd_OB-fold, CSD	FALSE	FALSE
1	114737988	114738072	CSDE1	ENSG00000009307	ENST00000534389	ENSE00002163661	114737988	114738072	3	1	2						IPR019844, IPR012340, IPR011129	CSD_1, NA-bd_OB-fold, CSD	FALSE	FALSE
1			CSDE1	ENSG00000009307	ENST00000534699	ENSE00002146229	114757925	114757982	1	-1	-1						IPR024642, IPR019844, IPR012340, IPR011129	SUZ-C, CSD_1, NA-bd_OB-fold, CSD	FALSE	FALSE
1	114718169	114718216	CSDE1	ENSG00000009307	ENST00000534699	ENSE00002187200	114717957	114718216	19	0	-1						IPR024642, IPR019844, IPR012340, IPR011129	SUZ-C, CSD_1, NA-bd_OB-fold, CSD	FALSE	FALSE
1			CSDE1	ENSG00000009307	ENST00000610726	ENSE00003736071	114757925	114758050	1	-1	-1						IPR024642, IPR019844, IPR012340, IPR011129	SUZ-C, CSD_1, NA-bd_OB-fold, CSD	FALSE	FALSE
1	114718169	114718216	CSDE1	ENSG00000009307	ENST00000610726	ENSE00003745964	114716914	114718216	21	0	-1						IPR024642, IPR019844, IPR012340, IPR011129	SUZ-C, CSD_1, NA-bd_OB-fold, CSD	FALSE	FALSE
1	18631604	18631688	PAX7	ENSG00000009709	ENST00000375375	ENSE00001466882	18631006	18631688	1	-1	1						IPR043565, IPR043182, IPR036388, IPR022106, IPR017970, IPR009057, IPR001523	PAX_fam, PAIRED_DNA_bd_dom, WH-like_DNA-bd_sf, Pax7_C, Homeobox_CS, Homeobox-like_sf, Paired_dom	FALSE	FALSE
1	18634303	18634538	PAX7	ENSG00000009709	ENST00000375375	ENSE00000753995	18634303	18634538	2	1	0						IPR043565, IPR043182, IPR036388, IPR022106, IPR017970, IPR009057, IPR003654, IPR001523	PAX_fam, PAIRED_DNA_bd_dom, WH-like_DNA-bd_sf, Pax7_C, Homeobox_CS, Homeobox-like_sf, OAR_dom, Paired_dom	FALSE	FALSE
1	18635111	18635240	PAX7	ENSG00000009709	ENST00000375375	ENSE00000753996	18635111	18635240	3	0	1						IPR043565, IPR043182, IPR036388, IPR022106, IPR017970, IPR009057, IPR003654, IPR001523	PAX_fam, PAIRED_DNA_bd_dom, WH-like_DNA-bd_sf, Pax7_C, Homeobox_CS, Homeobox-like_sf, OAR_dom, Paired_dom	FALSE	FALSE
1	18636237	18636371	PAX7	ENSG00000009709	ENST00000375375	ENSE00000753998	18636237	18636371	4	1	1		TRUE				IPR043565, IPR043182, IPR036388, IPR022106, IPR017970, IPR009057, IPR003654, IPR001523	PAX_fam, PAIRED_DNA_bd_dom, WH-like_DNA-bd_sf, Pax7_C, Homeobox_CS, Homeobox-like_sf, OAR_dom, Paired_dom	FALSE	FALSE
1	18691754	18691953	PAX7	ENSG00000009709	ENST00000375375	ENSE00000753999	18691754	18691953	5	1	0						IPR043565, IPR043182, IPR036388, IPR022106, IPR017970, IPR009057, IPR003654, IPR001523	PAX_fam, PAIRED_DNA_bd_dom, WH-like_DNA-bd_sf, Pax7_C, Homeobox_CS, Homeobox-like_sf, OAR_dom, Paired_dom	FALSE	FALSE
1	18700653	18700818	PAX7	ENSG00000009709	ENST00000375375	ENSE00000754000	18700653	18700818	6	0	1						IPR043565, IPR043182, IPR036388, IPR022106, IPR017970, IPR009057, IPR003654, IPR001523	PAX_fam, PAIRED_DNA_bd_dom, WH-like_DNA-bd_sf, Pax7_C, Homeobox_CS, Homeobox-like_sf, OAR_dom, Paired_dom	FALSE	FALSE
1	18703094	18703296	PAX7	ENSG00000009709	ENST00000375375	ENSE00000754001	18703094	18703296	7	1	0						IPR043565, IPR043182, IPR036388, IPR022106, IPR017970, IPR009057, IPR003654, IPR001523	PAX_fam, PAIRED_DNA_bd_dom, WH-like_DNA-bd_sf, Pax7_C, Homeobox_CS, Homeobox-like_sf, OAR_dom, Paired_dom	FALSE	FALSE
1	18735632	18736039	PAX7	ENSG00000009709	ENST00000375375	ENSE00001903630	18735632	18736138	8	0	-1						IPR043565, IPR043182, IPR036388, IPR022106, IPR017970, IPR009057, IPR001523	PAX_fam, PAIRED_DNA_bd_dom, WH-like_DNA-bd_sf, Pax7_C, Homeobox_CS, Homeobox-like_sf, Paired_dom	FALSE	FALSE
1	18631604	18631688	PAX7	ENSG00000009709	ENST00000400661	ENSE00002025912	18631524	18631688	1	-1	1						IPR043565, IPR043182, IPR036388, IPR022106, IPR017970, IPR009057, IPR001523	PAX_fam, PAIRED_DNA_bd_dom, WH-like_DNA-bd_sf, Pax7_C, Homeobox_CS, Homeobox-like_sf, Paired_dom	FALSE	FALSE
1	18636243	18636371	PAX7	ENSG00000009709	ENST00000400661	ENSE00001801210	18636243	18636371	4	1	1						IPR043565, IPR043182, IPR036388, IPR022106, IPR017970, IPR009057, IPR001523	PAX_fam, PAIRED_DNA_bd_dom, WH-like_DNA-bd_sf, Pax7_C, Homeobox_CS, Homeobox-like_sf, Paired_dom	FALSE	FALSE
1	18735632	18736039	PAX7	ENSG00000009709	ENST00000400661	ENSE00001160335	18735632	18736102	8	0	-1						IPR043565, IPR043182, IPR036388, IPR022106, IPR017970, IPR009057, IPR001523	PAX_fam, PAIRED_DNA_bd_dom, WH-like_DNA-bd_sf, Pax7_C, Homeobox_CS, Homeobox-like_sf, Paired_dom	FALSE	FALSE
1	18631604	18631688	PAX7	ENSG00000009709	ENST00000420770	ENSE00002079264	18630846	18631688	1	-1	1						IPR043565, IPR043182, IPR036388, IPR022106, IPR017970, IPR009057, IPR003654, IPR001523	PAX_fam, PAIRED_DNA_bd_dom, WH-like_DNA-bd_sf, Pax7_C, Homeobox_CS, Homeobox-like_sf, OAR_dom, Paired_dom	FALSE	FALSE
1	18735632	18735878	PAX7	ENSG00000009709	ENST00000420770	ENSE00001544125	18735632	18735878	8	0	1						IPR043565, IPR043182, IPR036388, IPR022106, IPR017970, IPR009057, IPR003654, IPR001523	PAX_fam, PAIRED_DNA_bd_dom, WH-like_DNA-bd_sf, Pax7_C, Homeobox_CS, Homeobox-like_sf, OAR_dom, Paired_dom	FALSE	FALSE
1	18744814	18744929	PAX7	ENSG00000009709	ENST00000420770	ENSE00001544124	18744814	18748866	9	1	-1						IPR043565, IPR043182, IPR036388, IPR022106, IPR017970, IPR009057, IPR003654, IPR001523	PAX_fam, PAIRED_DNA_bd_dom, WH-like_DNA-bd_sf, Pax7_C, Homeobox_CS, Homeobox-like_sf, OAR_dom, Paired_dom	FALSE	FALSE
1	11047203	11047207	MASP2	ENSG00000009724	ENST00000400897	ENSE00001833377	11047203	11047239	1	-1	2						IPR043504, IPR037571, IPR035976, IPR035914, IPR033116, IPR018097, IPR009003, IPR001881, IPR001314, IPR001254, IPR000859, IPR000742, IPR000436	Peptidase_S1_PA_chymotrypsin, MASP2, Sushi/SCR/CCP_sf, Sperma_CUB_dom_sf, TRYPSIN_SER, EGF_Ca-bd_CS, Peptidase_S1_PA, EGF-like_Ca-bd_dom, Peptidase_S1A, Trypsin_dom, CUB_dom, EGF-like_dom, Sushi_SCR_CCP_dom	FALSE	FALSE
1	11046891	11047119	MASP2	ENSG00000009724	ENST00000400897	ENSE00003467404	11046891	11047119	2	2	0						IPR043504, IPR037571, IPR035976, IPR035914, IPR033116, IPR018097, IPR009003, IPR001881, IPR001314, IPR001254, IPR000859, IPR000742, IPR000436	Peptidase_S1_PA_chymotrypsin, MASP2, Sushi/SCR/CCP_sf, Sperma_CUB_dom_sf, TRYPSIN_SER, EGF_Ca-bd_CS, Peptidase_S1_PA, EGF-like_Ca-bd_dom, Peptidase_S1A, Trypsin_dom, CUB_dom, EGF-like_dom, Sushi_SCR_CCP_dom	FALSE	FALSE
1	11046556	11046733	MASP2	ENSG00000009724	ENST00000400897	ENSE00000472116	11046556	11046733	3	0	1						IPR043504, IPR037571, IPR035976, IPR035914, IPR033116, IPR018097, IPR009003, IPR001881, IPR001314, IPR001254, IPR000859, IPR000742, IPR000436	Peptidase_S1_PA_chymotrypsin, MASP2, Sushi/SCR/CCP_sf, Sperma_CUB_dom_sf, TRYPSIN_SER, EGF_Ca-bd_CS, Peptidase_S1_PA, EGF-like_Ca-bd_dom, Peptidase_S1A, Trypsin_dom, CUB_dom, EGF-like_dom, Sushi_SCR_CCP_dom	FALSE	FALSE
1	11045408	11045539	MASP2	ENSG00000009724	ENST00000400897	ENSE00000743093	11045408	11045539	4	1	1		TRUE				IPR043504, IPR037571, IPR035976, IPR035914, IPR033116, IPR018097, IPR009003, IPR001881, IPR001314, IPR001254, IPR000859, IPR000742, IPR000436	Peptidase_S1_PA_chymotrypsin, MASP2, Sushi/SCR/CCP_sf, Sperma_CUB_dom_sf, TRYPSIN_SER, EGF_Ca-bd_CS, Peptidase_S1_PA, EGF-like_Ca-bd_dom, Peptidase_S1A, Trypsin_dom, CUB_dom, EGF-like_dom, Sushi_SCR_CCP_dom	FALSE	FALSE
1	11043339	11043535	MASP2	ENSG00000009724	ENST00000400897	ENSE00000472118	11043339	11043535	5	1	0						IPR043504, IPR037571, IPR035976, IPR035914, IPR033116, IPR018097, IPR009003, IPR001881, IPR001314, IPR001254, IPR000859, IPR000742, IPR000436	Peptidase_S1_PA_chymotrypsin, MASP2, Sushi/SCR/CCP_sf, Sperma_CUB_dom_sf, TRYPSIN_SER, EGF_Ca-bd_CS, Peptidase_S1_PA, EGF-like_Ca-bd_dom, Peptidase_S1A, Trypsin_dom, CUB_dom, EGF-like_dom, Sushi_SCR_CCP_dom	FALSE	FALSE
1	11042875	11043022	MASP2	ENSG00000009724	ENST00000400897	ENSE00000743090	11042875	11043022	6	0	1						IPR043504, IPR037571, IPR035976, IPR035914, IPR033116, IPR018097, IPR009003, IPR001881, IPR001314, IPR001254, IPR000859, IPR000742, IPR000436	Peptidase_S1_PA_chymotrypsin, MASP2, Sushi/SCR/CCP_sf, Sperma_CUB_dom_sf, TRYPSIN_SER, EGF_Ca-bd_CS, Peptidase_S1_PA, EGF-like_Ca-bd_dom, Peptidase_S1A, Trypsin_dom, CUB_dom, EGF-like_dom, Sushi_SCR_CCP_dom	FALSE	FALSE
1	11037693	11037811	MASP2	ENSG00000009724	ENST00000400897	ENSE00003520086	11037693	11037811	7	1	0						IPR043504, IPR037571, IPR035976, IPR035914, IPR033116, IPR018097, IPR009003, IPR001881, IPR001314, IPR001254, IPR000859, IPR000742, IPR000436	Peptidase_S1_PA_chymotrypsin, MASP2, Sushi/SCR/CCP_sf, Sperma_CUB_dom_sf, TRYPSIN_SER, EGF_Ca-bd_CS, Peptidase_S1_PA, EGF-like_Ca-bd_dom, Peptidase_S1A, Trypsin_dom, CUB_dom, EGF-like_dom, Sushi_SCR_CCP_dom	FALSE	FALSE
1	11034828	11034906	MASP2	ENSG00000009724	ENST00000400897	ENSE00000743085	11034828	11034906	8	0	1						IPR043504, IPR037571, IPR035976, IPR035914, IPR033116, IPR018097, IPR009003, IPR001881, IPR001314, IPR001254, IPR000859, IPR000742, IPR000436	Peptidase_S1_PA_chymotrypsin, MASP2, Sushi/SCR/CCP_sf, Sperma_CUB_dom_sf, TRYPSIN_SER, EGF_Ca-bd_CS, Peptidase_S1_PA, EGF-like_Ca-bd_dom, Peptidase_S1A, Trypsin_dom, CUB_dom, EGF-like_dom, Sushi_SCR_CCP_dom	FALSE	FALSE
1	11030748	11030882	MASP2	ENSG00000009724	ENST00000400897	ENSE00000743084	11030748	11030882	9	1	1		TRUE				IPR043504, IPR037571, IPR035976, IPR035914, IPR033116, IPR018097, IPR009003, IPR001881, IPR001314, IPR001254, IPR000859, IPR000742, IPR000436	Peptidase_S1_PA_chymotrypsin, MASP2, Sushi/SCR/CCP_sf, Sperma_CUB_dom_sf, TRYPSIN_SER, EGF_Ca-bd_CS, Peptidase_S1_PA, EGF-like_Ca-bd_dom, Peptidase_S1A, Trypsin_dom, CUB_dom, EGF-like_dom, Sushi_SCR_CCP_dom	FALSE	FALSE
1	11030176	11030250	MASP2	ENSG00000009724	ENST00000400897	ENSE00000472123	11030176	11030250	10	1	1		TRUE				IPR043504, IPR037571, IPR035976, IPR035914, IPR033116, IPR018097, IPR009003, IPR001881, IPR001314, IPR001254, IPR000859, IPR000742, IPR000436	Peptidase_S1_PA_chymotrypsin, MASP2, Sushi/SCR/CCP_sf, Sperma_CUB_dom_sf, TRYPSIN_SER, EGF_Ca-bd_CS, Peptidase_S1_PA, EGF-like_Ca-bd_dom, Peptidase_S1A, Trypsin_dom, CUB_dom, EGF-like_dom, Sushi_SCR_CCP_dom	FALSE	FALSE
1	11026885	11027648	MASP2	ENSG00000009724	ENST00000400897	ENSE00000818830	11026523	11027648	11	1	-1						IPR043504, IPR037571, IPR035976, IPR035914, IPR033116, IPR018097, IPR009003, IPR001881, IPR001314, IPR001254, IPR000859, IPR000742, IPR000436	Peptidase_S1_PA_chymotrypsin, MASP2, Sushi/SCR/CCP_sf, Sperma_CUB_dom_sf, TRYPSIN_SER, EGF_Ca-bd_CS, Peptidase_S1_PA, EGF-like_Ca-bd_dom, Peptidase_S1A, Trypsin_dom, CUB_dom, EGF-like_dom, Sushi_SCR_CCP_dom	FALSE	FALSE
1	11047203	11047207	MASP2	ENSG00000009724	ENST00000400898	ENSE00001881401	11047203	11047233	1	-1	2						IPR037571, IPR035914, IPR018097, IPR001881, IPR000859, IPR000742	MASP2, Sperma_CUB_dom_sf, EGF_Ca-bd_CS, EGF-like_Ca-bd_dom, CUB_dom, EGF-like_dom	FALSE	FALSE
1	11044940	11044953	MASP2	ENSG00000009724	ENST00000400898	ENSE00001731675	11044798	11044953	5	1	-1						IPR037571, IPR035914, IPR018097, IPR001881, IPR000859, IPR000742	MASP2, Sperma_CUB_dom_sf, EGF_Ca-bd_CS, EGF-like_Ca-bd_dom, CUB_dom, EGF-like_dom	FALSE	FALSE
1	27726081	27726161	FAM76A	ENSG00000009780	ENST00000010299	ENSE00001909353	27726057	27726161	1	-1	0						IPR032017	FAM76	FALSE	FALSE
1	27727472	27727536	FAM76A	ENSG00000009780	ENST00000010299	ENSE00001625313	27727472	27727536	2	0	2						IPR032017	FAM76	FALSE	FALSE
1	27730232	27730333	FAM76A	ENSG00000009780	ENST00000010299	ENSE00000571221	27730232	27730333	3	2	2			TRUE			IPR032017	FAM76	FALSE	FALSE
1	27732603	27732657	FAM76A	ENSG00000009780	ENST00000010299	ENSE00000327880	27732603	27732657	4	2	0						IPR032017	FAM76	FALSE	FALSE
1	27734031	27734183	FAM76A	ENSG00000009780	ENST00000010299	ENSE00000866716	27734031	27734183	5	0	0	TRUE					IPR032017	FAM76	FALSE	FALSE
1	27744654	27744811	FAM76A	ENSG00000009780	ENST00000010299	ENSE00000761780	27744654	27744811	6	0	2						IPR032017	FAM76	FALSE	FALSE
1	27749068	27749154	FAM76A	ENSG00000009780	ENST00000010299	ENSE00000761753	27749068	27749154	7	2	2			TRUE			IPR032017	FAM76	FALSE	FALSE
1	27755195	27755330	FAM76A	ENSG00000009780	ENST00000010299	ENSE00000866714	27755195	27755330	8	2	0						IPR032017	FAM76	FALSE	FALSE
1	27759526	27759627	FAM76A	ENSG00000009780	ENST00000010299	ENSE00000761751	27759526	27759627	9	0	0	TRUE					IPR032017	FAM76	FALSE	FALSE
1	27760495	27760581	FAM76A	ENSG00000009780	ENST00000010299	ENSE00001955917	27760495	27760581	10	0	0						IPR032017	FAM76	FALSE	FALSE
1	27726081	27726161	FAM76A	ENSG00000009780	ENST00000234549	ENSE00001429748	27726028	27726161	1	-1	0						IPR032017	FAM76	FALSE	FALSE
1	27760495	27760581	FAM76A	ENSG00000009780	ENST00000373949	ENSE00001206833	27760495	27761964	8	0	-1						IPR032017	FAM76	FALSE	FALSE
1	27726081	27726161	FAM76A	ENSG00000009780	ENST00000373954	ENSE00001206834	27725961	27726161	1	-1	0						IPR032017	FAM76	FALSE	FALSE
1	27760495	27760581	FAM76A	ENSG00000009780	ENST00000373954	ENSE00001287810	27760495	27763116	9	0	-1						IPR032017	FAM76	FALSE	FALSE
1	27726081	27726161	FAM76A	ENSG00000009780	ENST00000419687	ENSE00002152640	27725996	27726161	1	-1	0						IPR032017	FAM76	FALSE	FALSE
1	27760495	27760581	FAM76A	ENSG00000009780	ENST00000419687	ENSE00001895698	27760495	27761473	7	0	-1						IPR032017	FAM76	FALSE	FALSE
1			TRAF3IP3	ENSG00000009790	ENST00000367024	ENSE00001443267	209758498	209758854	1	-1	-1				TRUE
1	209760040	209760384	TRAF3IP3	ENSG00000009790	ENST00000367024	ENSE00002302242	209759982	209760384	3	-1	0
1	209762515	209762662	TRAF3IP3	ENSG00000009790	ENST00000367024	ENSE00002267091	209762515	209762662	4	0	1
1	209762813	209762870	TRAF3IP3	ENSG00000009790	ENST00000367024	ENSE00002213174	209762813	209762870	5	1	2
1	209763068	209763092	TRAF3IP3	ENSG00000009790	ENST00000367024	ENSE00002320911	209763068	209763092	6	2	0
1	209763363	209763392	TRAF3IP3	ENSG00000009790	ENST00000367024	ENSE00002262885	209763363	209763392	7	0	0	TRUE
1	209763492	209763587	TRAF3IP3	ENSG00000009790	ENST00000367024	ENSE00002284279	209763492	209763587	8	0	0	TRUE
1	209772948	209773019	TRAF3IP3	ENSG00000009790	ENST00000367024	ENSE00003516467	209772948	209773019	9	0	0	TRUE
1	209775349	209775489	TRAF3IP3	ENSG00000009790	ENST00000367024	ENSE00003694681	209775349	209775489	10	0	0	TRUE
1	209775599	209775736	TRAF3IP3	ENSG00000009790	ENST00000367024	ENSE00002221582	209775599	209775736	11	0	0	TRUE
1	209777352	209777487	TRAF3IP3	ENSG00000009790	ENST00000367024	ENSE00003479474	209777352	209777487	12	0	1
1	209778111	209778173	TRAF3IP3	ENSG00000009790	ENST00000367024	ENSE00003679353	209778111	209778173	13	1	1		TRUE
1	209779315	209779374	TRAF3IP3	ENSG00000009790	ENST00000367024	ENSE00001248122	209779315	209779374	14	1	1		TRUE
1	209780470	209780606	TRAF3IP3	ENSG00000009790	ENST00000367024	ENSE00000792126	209780470	209780606	15	1	0
1	209781345	209781458	TRAF3IP3	ENSG00000009790	ENST00000367024	ENSE00003500170	209781345	209781458	16	0	0	TRUE
1	209782056	209782148	TRAF3IP3	ENSG00000009790	ENST00000367024	ENSE00003682610	209782056	209782307	17	0	-1
1			TRAF3IP3	ENSG00000009790	ENST00000367025	ENSE00001900931	209756053	209756309	1	-1	-1				TRUE
1			TRAF3IP3	ENSG00000009790	ENST00000367025	ENSE00001443283	209759034	209759134	2	-1	-1
1	209782056	209782148	TRAF3IP3	ENSG00000009790	ENST00000367025	ENSE00001913729	209782056	209782310	17	0	-1
1			TRAF3IP3	ENSG00000009790	ENST00000367026	ENSE00001443284	209756179	209756309	1	-1	-1				TRUE
1	209760040	209760324	TRAF3IP3	ENSG00000009790	ENST00000367026	ENSE00001443282	209759982	209760324	3	-1	0
1	209782056	209782148	TRAF3IP3	ENSG00000009790	ENST00000367026	ENSE00003642765	209782056	209782320	17	0	-1
1			TRAF3IP3	ENSG00000009790	ENST00000478359	ENSE00001909220	209756066	209756309	1	-1	-1
1	209778111	209778119	TRAF3IP3	ENSG00000009790	ENST00000478359	ENSE00003564072	209778111	209778173	12	0	-1
1			TRAF3IP3	ENSG00000009790	ENST00000478359	ENSE00001846694	209779315	209779655	13	-1	-1
1	231338384	231338604	SPRTN	ENSG00000010072	ENST00000008440	ENSE00001917770	231338256	231338604	1	-1	2
1	231339769	231339868	SPRTN	ENSG00000010072	ENST00000008440	ENSE00003535165	231339769	231339868	2	2	0
1	231351304	231351606	SPRTN	ENSG00000010072	ENST00000008440	ENSE00001815770	231351304	231352521	3	0	-1
1	231338384	231338604	SPRTN	ENSG00000010072	ENST00000295050	ENSE00001409968	231338293	231338604	1	-1	2						IPR006642	Znf_Rad18_put	FALSE	FALSE
1	231347797	231347925	SPRTN	ENSG00000010072	ENST00000295050	ENSE00000793174	231347797	231347925	3	0	0
1	231351304	231351571	SPRTN	ENSG00000010072	ENST00000295050	ENSE00003462210	231351304	231351571	4	0	1						IPR006642	Znf_Rad18_put	FALSE	FALSE
1	231352610	231353361	SPRTN	ENSG00000010072	ENST00000295050	ENSE00001679056	231352610	231355023	5	1	-1						IPR006642	Znf_Rad18_put	FALSE	FALSE
1	231338384	231338604	SPRTN	ENSG00000010072	ENST00000391858	ENSE00001859250	231337104	231338604	1	-1	2
1	231351304	231351606	SPRTN	ENSG00000010072	ENST00000391858	ENSE00001715282	231351304	231353132	4	0	-1
1	171781968	171782120	EEF1AKNMT	ENSG00000010165	ENST00000361735	ENSE00001945961	171781660	171782120	1	-1	0						IPR029063	SAM-dependent_MTases	FALSE	FALSE
1	171783740	171784499	EEF1AKNMT	ENSG00000010165	ENST00000361735	ENSE00003630249	171783740	171784499	2	0	1						IPR029063	SAM-dependent_MTases	FALSE	FALSE
1	171785879	171786078	EEF1AKNMT	ENSG00000010165	ENST00000361735	ENSE00000814573	171785879	171786078	3	1	0						IPR029063	SAM-dependent_MTases	FALSE	FALSE
1	171787735	171787930	EEF1AKNMT	ENSG00000010165	ENST00000361735	ENSE00000789800	171787735	171787930	4	0	1						IPR029063	SAM-dependent_MTases	FALSE	FALSE
1	171790452	171790616	EEF1AKNMT	ENSG00000010165	ENST00000361735	ENSE00000789801	171790452	171790616	5	1	1		TRUE				IPR029063	SAM-dependent_MTases	FALSE	FALSE
1	171792017	171792235	EEF1AKNMT	ENSG00000010165	ENST00000361735	ENSE00003487445	171792017	171792235	6	1	1		TRUE				IPR029063	SAM-dependent_MTases	FALSE	FALSE
1	171794396	171794527	EEF1AKNMT	ENSG00000010165	ENST00000361735	ENSE00003494674	171794396	171794527	7	1	1		TRUE				IPR029063	SAM-dependent_MTases	FALSE	FALSE
1	171796482	171796756	EEF1AKNMT	ENSG00000010165	ENST00000361735	ENSE00003841921	171796482	171797716	8	1	-1						IPR029063	SAM-dependent_MTases	FALSE	FALSE
1			EEF1AKNMT	ENSG00000010165	ENST00000362019	ENSE00001929193	171781682	171781795	1	-1	-1				TRUE		IPR029063	SAM-dependent_MTases	FALSE	FALSE
1	171783845	171784499	EEF1AKNMT	ENSG00000010165	ENST00000362019	ENSE00003665154	171783740	171784499	2	-1	1						IPR029063	SAM-dependent_MTases	FALSE	FALSE
1	171796482	171796756	EEF1AKNMT	ENSG00000010165	ENST00000362019	ENSE00001161325	171796482	171797717	8	1	-1						IPR029063	SAM-dependent_MTases	FALSE	FALSE
1	171781968	171782120	EEF1AKNMT	ENSG00000010165	ENST00000367737	ENSE00001873077	171781696	171782120	1	-1	0						IPR029063	SAM-dependent_MTases	FALSE	FALSE
1	171783740	171784039	EEF1AKNMT	ENSG00000010165	ENST00000367737	ENSE00003465800	171783740	171784039	2	0	0	TRUE					IPR029063	SAM-dependent_MTases	FALSE	FALSE
1	171785887	171786078	EEF1AKNMT	ENSG00000010165	ENST00000367737	ENSE00001445517	171785887	171786078	3	0	0						IPR029063	SAM-dependent_MTases	FALSE	FALSE
1			SCMH1	ENSG00000010803	ENST00000326197	ENSE00003476485	41160875	41160898	1	-1	-1						IPR038348, IPR033763, IPR021987, IPR013761, IPR004092	SLED_sf, SCML2_RBR, SLED, SAM/pointed_sf, Mbt	FALSE	FALSE
1			SCMH1	ENSG00000010803	ENST00000326197	ENSE00003669611	41159725	41159933	2	-1	-1				TRUE		IPR038348, IPR033763, IPR021987, IPR013761, IPR004092	SLED_sf, SCML2_RBR, SLED, SAM/pointed_sf, Mbt	FALSE	FALSE
1	41152599	41152674	SCMH1	ENSG00000010803	ENST00000326197	ENSE00001146734	41152599	41152741	3	-1	1						IPR038348, IPR033763, IPR021987, IPR013761, IPR004092	SLED_sf, SCML2_RBR, SLED, SAM/pointed_sf, Mbt	FALSE	FALSE
1	41151614	41151684	SCMH1	ENSG00000010803	ENST00000326197	ENSE00003526466	41151614	41151684	4	1	0						IPR038348, IPR033763, IPR021987, IPR013761, IPR004092	SLED_sf, SCML2_RBR, SLED, SAM/pointed_sf, Mbt	FALSE	FALSE
1	41142878	41143112	SCMH1	ENSG00000010803	ENST00000326197	ENSE00003693990	41142878	41143112	5	0	1						IPR038348, IPR033763, IPR021987, IPR013761, IPR004092	SLED_sf, SCML2_RBR, SLED, SAM/pointed_sf, Mbt	FALSE	FALSE
1	41116922	41117010	SCMH1	ENSG00000010803	ENST00000326197	ENSE00000870127	41116922	41117010	6	1	0						IPR038348, IPR033763, IPR021987, IPR013761, IPR004092	SLED_sf, SCML2_RBR, SLED, SAM/pointed_sf, Mbt	FALSE	FALSE
1	41113283	41113526	SCMH1	ENSG00000010803	ENST00000326197	ENSE00000768876	41113283	41113526	7	0	1						IPR038348, IPR033763, IPR021987, IPR013761, IPR004092	SLED_sf, SCML2_RBR, SLED, SAM/pointed_sf, Mbt	FALSE	FALSE
1	41075219	41075451	SCMH1	ENSG00000010803	ENST00000326197	ENSE00000768714	41075219	41075451	8	1	0						IPR038348, IPR033763, IPR021987, IPR013761, IPR004092	SLED_sf, SCML2_RBR, SLED, SAM/pointed_sf, Mbt	FALSE	FALSE
1	41070595	41070721	SCMH1	ENSG00000010803	ENST00000326197	ENSE00000768679	41070595	41070721	9	0	1						IPR038348, IPR033763, IPR021987, IPR013761, IPR004092	SLED_sf, SCML2_RBR, SLED, SAM/pointed_sf, Mbt	FALSE	FALSE
1	41048690	41048890	SCMH1	ENSG00000010803	ENST00000326197	ENSE00003561389	41048690	41048890	10	1	1		TRUE				IPR038348, IPR033763, IPR021987, IPR013761, IPR004092	SLED_sf, SCML2_RBR, SLED, SAM/pointed_sf, Mbt	FALSE	FALSE
1	41046407	41046598	SCMH1	ENSG00000010803	ENST00000326197	ENSE00003619263	41046407	41046598	11	1	1		TRUE				IPR038348, IPR033763, IPR021987, IPR013761, IPR004092	SLED_sf, SCML2_RBR, SLED, SAM/pointed_sf, Mbt	FALSE	FALSE
1	41037362	41037541	SCMH1	ENSG00000010803	ENST00000326197	ENSE00003469342	41037362	41037541	12	1	1		TRUE				IPR038348, IPR033763, IPR021987, IPR013761, IPR004092	SLED_sf, SCML2_RBR, SLED, SAM/pointed_sf, Mbt	FALSE	FALSE
1	41033983	41034048	SCMH1	ENSG00000010803	ENST00000326197	ENSE00003690326	41033983	41034048	13	1	1		TRUE				IPR038348, IPR033763, IPR021987, IPR013761, IPR004092	SLED_sf, SCML2_RBR, SLED, SAM/pointed_sf, Mbt	FALSE	FALSE
1	41028584	41028726	SCMH1	ENSG00000010803	ENST00000326197	ENSE00003515629	41028584	41028726	14	1	0						IPR038348, IPR033763, IPR021987, IPR013761, IPR004092	SLED_sf, SCML2_RBR, SLED, SAM/pointed_sf, Mbt	FALSE	FALSE
1	41028194	41028319	SCMH1	ENSG00000010803	ENST00000326197	ENSE00001190678	41027202	41028319	15	0	-1						IPR038348, IPR033763, IPR021987, IPR013761, IPR004092	SLED_sf, SCML2_RBR, SLED, SAM/pointed_sf, Mbt	FALSE	FALSE
1			SCMH1	ENSG00000010803	ENST00000337495	ENSE00001458173	41242059	41242110	1	-1	-1				TRUE		IPR038348, IPR033763, IPR021987, IPR013761, IPR004092	SLED_sf, SCML2_RBR, SLED, SAM/pointed_sf, Mbt	FALSE	FALSE
1	41186121	41186133	SCMH1	ENSG00000010803	ENST00000337495	ENSE00003628096	41186121	41186250	2	-1	1						IPR038348, IPR033763, IPR021987, IPR013761, IPR004092	SLED_sf, SCML2_RBR, SLED, SAM/pointed_sf, Mbt	FALSE	FALSE
1	41161364	41161432	SCMH1	ENSG00000010803	ENST00000337495	ENSE00003475050	41161364	41161432	3	1	1		TRUE				IPR038348, IPR033763, IPR021987, IPR013761, IPR004092	SLED_sf, SCML2_RBR, SLED, SAM/pointed_sf, Mbt	FALSE	FALSE
1	41160875	41160898	SCMH1	ENSG00000010803	ENST00000337495	ENSE00003503603	41160875	41160898	4	1	1						IPR038348, IPR033763, IPR021987, IPR013761, IPR004092	SLED_sf, SCML2_RBR, SLED, SAM/pointed_sf, Mbt	FALSE	FALSE
1	41142878	41143076	SCMH1	ENSG00000010803	ENST00000361191	ENSE00003491976	41142878	41143112	3	-1	1						IPR038348, IPR033763, IPR021987, IPR013761, IPR004092	SLED_sf, SCML2_RBR, SLED, SAM/pointed_sf, Mbt	FALSE	FALSE
1	41028194	41028319	SCMH1	ENSG00000010803	ENST00000361191	ENSE00001304971	41027200	41028319	12	0	-1						IPR038348, IPR033763, IPR021987, IPR013761, IPR004092	SLED_sf, SCML2_RBR, SLED, SAM/pointed_sf, Mbt	FALSE	FALSE
1	41159725	41159730	SCMH1	ENSG00000010803	ENST00000361705	ENSE00003673329	41159725	41159933	3	-1	0						IPR038348, IPR033763, IPR021987, IPR013761, IPR004092	SLED_sf, SCML2_RBR, SLED, SAM/pointed_sf, Mbt	FALSE	FALSE
1			SCMH1	ENSG00000010803	ENST00000372595	ENSE00001458168	41162779	41163017	1	-1	-1						IPR038348, IPR033763, IPR021987, IPR013761, IPR004092	SLED_sf, SCML2_RBR, SLED, SAM/pointed_sf, Mbt	FALSE	FALSE
1			SCMH1	ENSG00000010803	ENST00000372595	ENSE00003554892	41161364	41161432	2	-1	-1				TRUE		IPR038348, IPR033763, IPR021987, IPR013761, IPR004092	SLED_sf, SCML2_RBR, SLED, SAM/pointed_sf, Mbt	FALSE	FALSE
1			SCMH1	ENSG00000010803	ENST00000372595	ENSE00003676021	41151614	41151684	4	-1	-1						IPR038348, IPR033763, IPR021987, IPR013761, IPR004092	SLED_sf, SCML2_RBR, SLED, SAM/pointed_sf, Mbt	FALSE	FALSE
1			SCMH1	ENSG00000010803	ENST00000372597	ENSE00001458191	41242059	41242116	1	-1	-1				TRUE		IPR038348, IPR033763, IPR021987, IPR013761, IPR004092	SLED_sf, SCML2_RBR, SLED, SAM/pointed_sf, Mbt	FALSE	FALSE
1			SCMH1	ENSG00000010803	ENST00000372597	ENSE00003485002	41186121	41186250	2	-1	-1						IPR038348, IPR033763, IPR021987, IPR013761, IPR004092	SLED_sf, SCML2_RBR, SLED, SAM/pointed_sf, Mbt	FALSE	FALSE
1			SCMH1	ENSG00000010803	ENST00000397171	ENSE00001705317	41161364	41161481	1	-1	-1						IPR038348, IPR033763, IPR021987, IPR013761, IPR004092	SLED_sf, SCML2_RBR, SLED, SAM/pointed_sf, Mbt	FALSE	FALSE
1	41152599	41152674	SCMH1	ENSG00000010803	ENST00000397174	ENSE00003747555	41152599	41152674	1	0	1						IPR038348, IPR033763, IPR021987, IPR013761, IPR004092	SLED_sf, SCML2_RBR, SLED, SAM/pointed_sf, Mbt	FALSE	FALSE
1			SCMH1	ENSG00000010803	ENST00000402904	ENSE00003735722	41161364	41161433	1	-1	-1						IPR038348, IPR033763, IPR021987, IPR013761, IPR004092	SLED_sf, SCML2_RBR, SLED, SAM/pointed_sf, Mbt	FALSE	FALSE
1	41159725	41159730	SCMH1	ENSG00000010803	ENST00000456518	ENSE00003719624	41159725	41159871	1	-1	0						IPR038348, IPR033763, IPR021987, IPR013761, IPR004092	SLED_sf, SCML2_RBR, SLED, SAM/pointed_sf, Mbt	FALSE	FALSE
1	41028194	41028319	SCMH1	ENSG00000010803	ENST00000456518	ENSE00003749246	41028192	41028319	9	0	-1						IPR038348, IPR033763, IPR021987, IPR013761, IPR004092	SLED_sf, SCML2_RBR, SLED, SAM/pointed_sf, Mbt	FALSE	FALSE
1	41037362	41037452	SCMH1	ENSG00000010803	ENST00000472037	ENSE00001929201	41037362	41037452	1	0	1						IPR013761	SAM/pointed_sf	FALSE	FALSE
1	41028194	41028319	SCMH1	ENSG00000010803	ENST00000472037	ENSE00001890171	41028157	41028319	4	0	-1						IPR013761	SAM/pointed_sf	FALSE	FALSE
1			SCMH1	ENSG00000010803	ENST00000472037	ENSE00001885547	41027204	41027475	5	-1	-1						IPR013761	SAM/pointed_sf	FALSE	FALSE
1	171258088	171258219	FMO1	ENSG00000010932	ENST00000354841	ENSE00001445545	171257957	171258219	1	-1	0						IPR036188, IPR020946, IPR002253	FAD/NAD-bd_sf, Flavin_mOase-like, Flavin_mOase_1	FALSE	FALSE
1	171267543	171267731	FMO1	ENSG00000010932	ENST00000354841	ENSE00003490304	171267543	171267731	2	0	0	TRUE					IPR036188, IPR020946, IPR002253	FAD/NAD-bd_sf, Flavin_mOase-like, Flavin_mOase_1	FALSE	FALSE
1	171275346	171275508	FMO1	ENSG00000010932	ENST00000354841	ENSE00003502192	171275346	171275508	3	0	1						IPR036188, IPR020946, IPR002253	FAD/NAD-bd_sf, Flavin_mOase-like, Flavin_mOase_1	FALSE	FALSE
1	171278729	171278871	FMO1	ENSG00000010932	ENST00000354841	ENSE00003666757	171278729	171278871	4	1	0						IPR036188, IPR020946, IPR002253	FAD/NAD-bd_sf, Flavin_mOase-like, Flavin_mOase_1	FALSE	FALSE
1	171280786	171280985	FMO1	ENSG00000010932	ENST00000354841	ENSE00003541211	171280786	171280985	5	0	2						IPR036188, IPR020946, IPR002253	FAD/NAD-bd_sf, Flavin_mOase-like, Flavin_mOase_1	FALSE	FALSE
1	171281978	171282333	FMO1	ENSG00000010932	ENST00000354841	ENSE00000789743	171281978	171282333	6	2	1						IPR036188, IPR020946, IPR002253	FAD/NAD-bd_sf, Flavin_mOase-like, Flavin_mOase_1	FALSE	FALSE
1	171283144	171283216	FMO1	ENSG00000010932	ENST00000354841	ENSE00000789744	171283144	171283216	7	1	2						IPR036188, IPR020946, IPR002253	FAD/NAD-bd_sf, Flavin_mOase-like, Flavin_mOase_1	FALSE	FALSE
1	171285202	171285544	FMO1	ENSG00000010932	ENST00000354841	ENSE00001554126	171285202	171285974	8	2	-1						IPR036188, IPR020946, IPR002253	FAD/NAD-bd_sf, Flavin_mOase-like, Flavin_mOase_1	FALSE	FALSE
1			FMO1	ENSG00000010932	ENST00000367750	ENSE00001445549	171248499	171248614	1	-1	-1				TRUE		IPR036188, IPR020946, IPR002253	FAD/NAD-bd_sf, Flavin_mOase-like, Flavin_mOase_1	FALSE	FALSE
1	171258088	171258219	FMO1	ENSG00000010932	ENST00000367750	ENSE00003802426	171258082	171258219	2	-1	0						IPR036188, IPR020946, IPR002253	FAD/NAD-bd_sf, Flavin_mOase-like, Flavin_mOase_1	FALSE	FALSE
1	171285202	171285544	FMO1	ENSG00000010932	ENST00000367750	ENSE00001896259	171285202	171285978	9	2	-1						IPR036188, IPR020946, IPR002253	FAD/NAD-bd_sf, Flavin_mOase-like, Flavin_mOase_1	FALSE	FALSE
1			FMO1	ENSG00000010932	ENST00000402921	ENSE00001560335	171248471	171248623	1	-1	-1						IPR036188, IPR020946, IPR002253	FAD/NAD-bd_sf, Flavin_mOase-like, Flavin_mOase_1	FALSE	FALSE
1			FMO1	ENSG00000010932	ENST00000469112	ENSE00001891719	171257738	171257850	1	-1	-1
1	171270577	171270636	FMO1	ENSG00000010932	ENST00000469112	ENSE00001843158	171270577	171270745	4	0	-1
1			FMO1	ENSG00000010932	ENST00000469112	ENSE00003522039	171275346	171275508	5	-1	-1				TRUE
1			FMO1	ENSG00000010932	ENST00000469112	ENSE00003589127	171278729	171278871	6	-1	-1				TRUE
1			FMO1	ENSG00000010932	ENST00000469112	ENSE00003638819	171280786	171280985	7	-1	-1				TRUE
1			FMO1	ENSG00000010932	ENST00000469112	ENSE00001945808	171281978	171283216	8	-1	-1				TRUE
1			FMO1	ENSG00000010932	ENST00000469112	ENSE00001839555	171285202	171285977	9	-1	-1
1			FMO1	ENSG00000010932	ENST00000617670	ENSE00001620176	171248494	171248623	1	-1	-1						IPR036188, IPR020946, IPR002253	FAD/NAD-bd_sf, Flavin_mOase-like, Flavin_mOase_1	FALSE	FALSE
1	171285202	171285544	FMO1	ENSG00000010932	ENST00000617670	ENSE00003807972	171285202	171285961	9	2	-1						IPR036188, IPR020946, IPR002253	FAD/NAD-bd_sf, Flavin_mOase-like, Flavin_mOase_1	FALSE	FALSE
1	23743426	23743578	ELOA	ENSG00000011007	ENST00000418390	ENSE00001731717	23743155	23743578	1	-1	0						IPR035441, IPR017923, IPR010684, IPR003617	TFIIS/LEDGF_dom_sf, TFIIS_N, RNA_pol_II_trans_fac_SIII_A, TFIIS/CRSP70_N_sub	FALSE	FALSE
1	23749021	23749077	ELOA	ENSG00000011007	ENST00000418390	ENSE00003559637	23749021	23749077	2	0	0	TRUE					IPR035441, IPR017923, IPR010684, IPR003617	TFIIS/LEDGF_dom_sf, TFIIS_N, RNA_pol_II_trans_fac_SIII_A, TFIIS/CRSP70_N_sub	FALSE	FALSE
1	23749842	23749948	ELOA	ENSG00000011007	ENST00000418390	ENSE00003565857	23749842	23749948	3	0	2						IPR035441, IPR017923, IPR010684, IPR003617	TFIIS/LEDGF_dom_sf, TFIIS_N, RNA_pol_II_trans_fac_SIII_A, TFIIS/CRSP70_N_sub	FALSE	FALSE
1	23750845	23752030	ELOA	ENSG00000011007	ENST00000418390	ENSE00000560760	23750845	23752030	4	2	0						IPR035441, IPR017923, IPR010684, IPR003617, IPR001810, IPR035441, IPR017923, IPR010684, IPR003617	TFIIS/LEDGF_dom_sf, TFIIS_N, RNA_pol_II_trans_fac_SIII_A, TFIIS/CRSP70_N_sub, F-box_dom, TFIIS/LEDGF_dom_sf, TFIIS_N, RNA_pol_II_trans_fac_SIII_A, TFIIS/CRSP70_N_sub	FALSE	FALSE
1	23752407	23752518	ELOA	ENSG00000011007	ENST00000418390	ENSE00000758354	23752407	23752518	5	0	1						IPR035441, IPR017923, IPR010684, IPR003617	TFIIS/LEDGF_dom_sf, TFIIS_N, RNA_pol_II_trans_fac_SIII_A, TFIIS/CRSP70_N_sub	FALSE	FALSE
1	23754100	23754255	ELOA	ENSG00000011007	ENST00000418390	ENSE00000388637	23754100	23754255	6	1	1		TRUE				IPR035441, IPR017923, IPR010684, IPR003617	TFIIS/LEDGF_dom_sf, TFIIS_N, RNA_pol_II_trans_fac_SIII_A, TFIIS/CRSP70_N_sub	FALSE	FALSE
1	23754363	23754460	ELOA	ENSG00000011007	ENST00000418390	ENSE00000388638	23754363	23754460	7	1	0						IPR035441, IPR017923, IPR010684, IPR003617	TFIIS/LEDGF_dom_sf, TFIIS_N, RNA_pol_II_trans_fac_SIII_A, TFIIS/CRSP70_N_sub	FALSE	FALSE
1	23755843	23756023	ELOA	ENSG00000011007	ENST00000418390	ENSE00000388639	23755843	23756023	8	0	1						IPR035441, IPR017923, IPR010684, IPR003617	TFIIS/LEDGF_dom_sf, TFIIS_N, RNA_pol_II_trans_fac_SIII_A, TFIIS/CRSP70_N_sub	FALSE	FALSE
1	23756274	23756385	ELOA	ENSG00000011007	ENST00000418390	ENSE00000758350	23756274	23756385	9	1	2						IPR035441, IPR017923, IPR010684, IPR003617	TFIIS/LEDGF_dom_sf, TFIIS_N, RNA_pol_II_trans_fac_SIII_A, TFIIS/CRSP70_N_sub	FALSE	FALSE
1	23756953	23757125	ELOA	ENSG00000011007	ENST00000418390	ENSE00000758349	23756953	23757125	10	2	1						IPR035441, IPR017923, IPR010684, IPR003617	TFIIS/LEDGF_dom_sf, TFIIS_N, RNA_pol_II_trans_fac_SIII_A, TFIIS/CRSP70_N_sub	FALSE	FALSE
1	23759512	23759573	ELOA	ENSG00000011007	ENST00000418390	ENSE00001596651	23759512	23762059	11	1	-1						IPR035441, IPR017923, IPR010684, IPR003617	TFIIS/LEDGF_dom_sf, TFIIS_N, RNA_pol_II_trans_fac_SIII_A, TFIIS/CRSP70_N_sub	FALSE	FALSE
1	23743504	23743578	ELOA	ENSG00000011007	ENST00000609199	ENSE00003703844	23743472	23743578	1	-1	0						IPR035441, IPR017923, IPR010684, IPR003617	TFIIS/LEDGF_dom_sf, TFIIS_N, RNA_pol_II_trans_fac_SIII_A, TFIIS/CRSP70_N_sub	FALSE	FALSE
1	23759512	23759573	ELOA	ENSG00000011007	ENST00000609199	ENSE00003710448	23759512	23759893	11	1	-1						IPR035441, IPR017923, IPR010684, IPR003617	TFIIS/LEDGF_dom_sf, TFIIS_N, RNA_pol_II_trans_fac_SIII_A, TFIIS/CRSP70_N_sub	FALSE	FALSE
1	23743426	23743578	ELOA	ENSG00000011007	ENST00000613537	ENSE00003753896	23743366	23743578	1	-1	0						IPR035441, IPR017923, IPR010684, IPR003617	TFIIS/LEDGF_dom_sf, TFIIS_N, RNA_pol_II_trans_fac_SIII_A, TFIIS/CRSP70_N_sub	FALSE	FALSE
1	23759512	23759573	ELOA	ENSG00000011007	ENST00000613537	ENSE00003748060	23759512	23762040	11	1	-1						IPR035441, IPR017923, IPR010684, IPR003617	TFIIS/LEDGF_dom_sf, TFIIS_N, RNA_pol_II_trans_fac_SIII_A, TFIIS/CRSP70_N_sub	FALSE	FALSE
1	23793730	23793752	LYPLA2	ENSG00000011009	ENST00000374501	ENSE00001463674	23793653	23793752	1	-1	2						IPR029058	AB_hydrolase	FALSE	FALSE
1	23793860	23793930	LYPLA2	ENSG00000011009	ENST00000374501	ENSE00003589232	23793860	23793930	2	2	1						IPR029058	AB_hydrolase	FALSE	FALSE
1	23794063	23794136	LYPLA2	ENSG00000011009	ENST00000374501	ENSE00003565881	23794063	23794136	3	1	0						IPR029058	AB_hydrolase	FALSE	FALSE
1	23794224	23794325	LYPLA2	ENSG00000011009	ENST00000374501	ENSE00003645214	23794224	23794325	4	0	0	TRUE					IPR029058	AB_hydrolase	FALSE	FALSE
1	23794427	23794600	LYPLA2	ENSG00000011009	ENST00000374501	ENSE00003582846	23794427	23794600	5	0	0	TRUE					IPR029058	AB_hydrolase	FALSE	FALSE
1	23794682	23794732	LYPLA2	ENSG00000011009	ENST00000374501	ENSE00001463673	23794682	23795277	6	0	-1						IPR029058	AB_hydrolase	FALSE	FALSE
1			LYPLA2	ENSG00000011009	ENST00000374502	ENSE00001919507	23791221	23791250	1	-1	-1				TRUE		IPR029058	AB_hydrolase	FALSE	FALSE
1	23792683	23792760	LYPLA2	ENSG00000011009	ENST00000374502	ENSE00003652904	23792657	23792760	2	-1	0						IPR029058	AB_hydrolase	FALSE	FALSE
1	23793008	23793039	LYPLA2	ENSG00000011009	ENST00000374502	ENSE00003693552	23793008	23793039	3	0	2						IPR029058	AB_hydrolase	FALSE	FALSE
1	23793151	23793216	LYPLA2	ENSG00000011009	ENST00000374502	ENSE00003683923	23793151	23793216	4	2	2			TRUE			IPR029058	AB_hydrolase	FALSE	FALSE
1	23793705	23793752	LYPLA2	ENSG00000011009	ENST00000374502	ENSE00003526973	23793705	23793752	5	2	2						IPR029058	AB_hydrolase	FALSE	FALSE
1	23794224	23794397	LYPLA2	ENSG00000011009	ENST00000374502	ENSE00001822198	23794224	23794870	8	0	-1						IPR029058	AB_hydrolase	FALSE	FALSE
1			LYPLA2	ENSG00000011009	ENST00000374503	ENSE00001843361	23791203	23791250	1	-1	-1						IPR029058	AB_hydrolase	FALSE	FALSE
1	23794552	23794600	LYPLA2	ENSG00000011009	ENST00000374503	ENSE00001463678	23794552	23794600	9	0	1						IPR029058	AB_hydrolase	FALSE	FALSE
1	23794682	23794710	LYPLA2	ENSG00000011009	ENST00000374503	ENSE00001888507	23794682	23794955	10	1	-1						IPR029058	AB_hydrolase	FALSE	FALSE
1	23794224	23794342	LYPLA2	ENSG00000011009	ENST00000374505	ENSE00001463681	23794224	23794745	7	1	-1						IPR029058	AB_hydrolase	FALSE	FALSE
1			LYPLA2	ENSG00000011009	ENST00000374514	ENSE00001872802	23791145	23791250	1	-1	-1						IPR029058	AB_hydrolase	FALSE	FALSE
1	23794682	23794732	LYPLA2	ENSG00000011009	ENST00000374514	ENSE00001709031	23794682	23795539	10	0	-1						IPR029058	AB_hydrolase	FALSE	FALSE
1			LYPLA2	ENSG00000011009	ENST00000420982	ENSE00001463682	23791187	23791250	1	-1	-1				TRUE		IPR029058	AB_hydrolase	FALSE	FALSE
1	23792720	23792760	LYPLA2	ENSG00000011009	ENST00000420982	ENSE00003471517	23792657	23792760	2	-1	2						IPR029058	AB_hydrolase	FALSE	FALSE
1	23794427	23794511	LYPLA2	ENSG00000011009	ENST00000420982	ENSE00001604222	23794427	23794511	8	0	1						IPR029058	AB_hydrolase	FALSE	FALSE
1			LYPLA2	ENSG00000011009	ENST00000421070	ENSE00001665250	23791992	23792017	1	-1	-1						IPR029058	AB_hydrolase	FALSE	FALSE
1	23792683	23792760	LYPLA2	ENSG00000011009	ENST00000421070	ENSE00001705635	23792552	23792760	2	-1	0						IPR029058	AB_hydrolase	FALSE	FALSE
1	23793860	23793907	LYPLA2	ENSG00000011009	ENST00000421070	ENSE00001784609	23793860	23793907	6	2	2						IPR029058	AB_hydrolase	FALSE	FALSE
1	11806263	11806349	CLCN6	ENSG00000011021	ENST00000312413	ENSE00001429652	11806096	11806349	1	-1	0						IPR014743, IPR001807	Cl-channel_core, Cl-channel_volt-gated	FALSE	FALSE
1	11807131	11807190	CLCN6	ENSG00000011021	ENST00000312413	ENSE00003561762	11807131	11807190	2	0	0	TRUE					IPR014743, IPR002248, IPR001807	Cl-channel_core, Cl_channel-6, Cl-channel_volt-gated	FALSE	FALSE
1	11816615	11816680	CLCN6	ENSG00000011021	ENST00000312413	ENSE00003688584	11816615	11816680	3	0	0	TRUE					IPR014743, IPR002248, IPR001807	Cl-channel_core, Cl_channel-6, Cl-channel_volt-gated	FALSE	FALSE
1	11819488	11819554	CLCN6	ENSG00000011021	ENST00000312413	ENSE00003587774	11819488	11819554	4	0	1						IPR014743, IPR002248, IPR001807	Cl-channel_core, Cl_channel-6, Cl-channel_volt-gated	FALSE	FALSE
1	11822695	11822801	CLCN6	ENSG00000011021	ENST00000312413	ENSE00003536687	11822695	11822801	5	1	0						IPR014743, IPR002248, IPR001807	Cl-channel_core, Cl_channel-6, Cl-channel_volt-gated	FALSE	FALSE
1	11823707	11823833	CLCN6	ENSG00000011021	ENST00000312413	ENSE00003548910	11823707	11823833	6	0	1						IPR014743, IPR002248, IPR001807	Cl-channel_core, Cl_channel-6, Cl-channel_volt-gated	FALSE	FALSE
1	11824486	11824553	CLCN6	ENSG00000011021	ENST00000312413	ENSE00003542357	11824486	11824553	7	1	0						IPR014743, IPR002248, IPR001807	Cl-channel_core, Cl_channel-6, Cl-channel_volt-gated	FALSE	FALSE
1	11826156	11826214	CLCN6	ENSG00000011021	ENST00000312413	ENSE00003580593	11826156	11826214	8	0	2						IPR014743, IPR002248, IPR001807	Cl-channel_core, Cl_channel-6, Cl-channel_volt-gated	FALSE	FALSE
1	11827089	11827221	CLCN6	ENSG00000011021	ENST00000312413	ENSE00003589187	11827089	11827221	9	2	0						IPR014743, IPR002248, IPR001807	Cl-channel_core, Cl_channel-6, Cl-channel_volt-gated	FALSE	FALSE
1	11828106	11828219	CLCN6	ENSG00000011021	ENST00000312413	ENSE00003689831	11828106	11828219	10	0	0	TRUE					IPR014743, IPR002248, IPR001807	Cl-channel_core, Cl_channel-6, Cl-channel_volt-gated	FALSE	FALSE
1	11828458	11828624	CLCN6	ENSG00000011021	ENST00000312413	ENSE00001770331	11828458	11828624	11	0	2						IPR014743, IPR002248, IPR001807	Cl-channel_core, Cl_channel-6, Cl-channel_volt-gated	FALSE	FALSE
1	11829196	11829322	CLCN6	ENSG00000011021	ENST00000312413	ENSE00003752804	11829196	11829322	12	2	0						IPR014743, IPR002248, IPR001807	Cl-channel_core, Cl_channel-6, Cl-channel_volt-gated	FALSE	FALSE
1	11833515	11833638	CLCN6	ENSG00000011021	ENST00000312413	ENSE00003567257	11833515	11833638	13	0	1						IPR014743, IPR002248, IPR001807	Cl-channel_core, Cl_channel-6, Cl-channel_volt-gated	FALSE	FALSE
1	11833877	11834030	CLCN6	ENSG00000011021	ENST00000312413	ENSE00003468465	11833877	11834030	14	1	2						IPR014743, IPR002248, IPR001807	Cl-channel_core, Cl_channel-6, Cl-channel_volt-gated	FALSE	FALSE
1	11834236	11834395	CLCN6	ENSG00000011021	ENST00000312413	ENSE00003753248	11834236	11834395	15	2	0						IPR014743, IPR002248, IPR001807	Cl-channel_core, Cl_channel-6, Cl-channel_volt-gated	FALSE	FALSE
1	11834484	11834590	CLCN6	ENSG00000011021	ENST00000312413	ENSE00003735813	11834484	11834590	16	0	2						IPR014743, IPR002248, IPR001807	Cl-channel_core, Cl_channel-6, Cl-channel_volt-gated	FALSE	FALSE
1	11835967	11836153	CLCN6	ENSG00000011021	ENST00000312413	ENSE00003712057	11835967	11836153	17	2	0						IPR014743, IPR002248, IPR001807	Cl-channel_core, Cl_channel-6, Cl-channel_volt-gated	FALSE	FALSE
1	11836999	11837156	CLCN6	ENSG00000011021	ENST00000312413	ENSE00003730914	11836999	11837156	18	0	2						IPR014743, IPR002248, IPR001807	Cl-channel_core, Cl_channel-6, Cl-channel_volt-gated	FALSE	FALSE
1	11837343	11837499	CLCN6	ENSG00000011021	ENST00000312413	ENSE00003713487	11837343	11837499	19	2	0						IPR014743, IPR002248, IPR001807	Cl-channel_core, Cl_channel-6, Cl-channel_volt-gated	FALSE	FALSE
1	11838335	11838442	CLCN6	ENSG00000011021	ENST00000312413	ENSE00003728763	11838335	11838442	20	0	0	TRUE					IPR014743, IPR002248, IPR001807	Cl-channel_core, Cl_channel-6, Cl-channel_volt-gated	FALSE	FALSE
1	11838535	11838660	CLCN6	ENSG00000011021	ENST00000312413	ENSE00003752281	11838535	11838660	21	0	0	TRUE					IPR014743, IPR002248, IPR001807	Cl-channel_core, Cl_channel-6, Cl-channel_volt-gated	FALSE	FALSE
1	11840143	11840223	CLCN6	ENSG00000011021	ENST00000312413	ENSE00003524713	11840143	11843143	22	0	-1						IPR014743, IPR001807	Cl-channel_core, Cl-channel_volt-gated	FALSE	FALSE
1	11806263	11806349	CLCN6	ENSG00000011021	ENST00000346436	ENSE00001820127	11806191	11806349	1	-1	0						IPR014743, IPR002248, IPR001807	Cl-channel_core, Cl_channel-6, Cl-channel_volt-gated	FALSE	FALSE
1	11815846	11815911	CLCN6	ENSG00000011021	ENST00000346436	ENSE00003546374	11815846	11815911	3	0	0	TRUE					IPR014743, IPR002248, IPR001807	Cl-channel_core, Cl_channel-6, Cl-channel_volt-gated	FALSE	FALSE
1	11840143	11840223	CLCN6	ENSG00000011021	ENST00000346436	ENSE00003602758	11840143	11843130	23	0	-1						IPR014743, IPR002248, IPR001807	Cl-channel_core, Cl_channel-6, Cl-channel_volt-gated	FALSE	FALSE
1	11806263	11806349	CLCN6	ENSG00000011021	ENST00000376496	ENSE00001852047	11806260	11806349	1	-1	0						IPR014743, IPR002248, IPR001807	Cl-channel_core, Cl_channel-6, Cl-channel_volt-gated	FALSE	FALSE
1	11838535	11838993	CLCN6	ENSG00000011021	ENST00000376496	ENSE00001470706	11838535	11839050	22	0	-1						IPR014743, IPR002248, IPR001807	Cl-channel_core, Cl_channel-6, Cl-channel_volt-gated	FALSE	FALSE
1	11806263	11806349	CLCN6	ENSG00000011021	ENST00000400892	ENSE00003839061	11806231	11806349	1	-1	0
1	11833887	11834011	CLCN6	ENSG00000011021	ENST00000400892	ENSE00003835448	11833887	11834030	15	1	-1
1			CLCN6	ENSG00000011021	ENST00000400892	ENSE00003831817	11834236	11834395	16	-1	-1				TRUE
1			CLCN6	ENSG00000011021	ENST00000400892	ENSE00003834032	11834484	11834590	17	-1	-1				TRUE
1			CLCN6	ENSG00000011021	ENST00000400892	ENSE00003840044	11835967	11836153	18	-1	-1				TRUE
1			CLCN6	ENSG00000011021	ENST00000400892	ENSE00003835242	11836999	11837156	19	-1	-1				TRUE
1			CLCN6	ENSG00000011021	ENST00000400892	ENSE00003838994	11837343	11837499	20	-1	-1				TRUE
1			CLCN6	ENSG00000011021	ENST00000400892	ENSE00003835519	11838335	11838442	21	-1	-1				TRUE
1			CLCN6	ENSG00000011021	ENST00000400892	ENSE00003836368	11838535	11838660	22	-1	-1				TRUE
1			CLCN6	ENSG00000011021	ENST00000400892	ENSE00003832247	11840143	11840371	23	-1	-1				TRUE
1			CLCN6	ENSG00000011021	ENST00000400892	ENSE00003832647	11841058	11841207	24	-1	-1				TRUE
1			CLCN6	ENSG00000011021	ENST00000400892	ENSE00001669374	11843734	11844073	25	-1	-1				TRUE
1			CLCN6	ENSG00000011021	ENST00000400892	ENSE00001592942	11845547	11845766	26	-1	-1				TRUE
1			CLCN6	ENSG00000011021	ENST00000400892	ENSE00001545266	11847577	11848079	27	-1	-1
1	149936154	149936164	MTMR11	ENSG00000014914	ENST00000369140	ENSE00001448895	149936154	149936350	1	-1	2						IPR030580, IPR030564, IPR029021, IPR022587	MTMR11, Myotubularin_fam, Prot-tyrosine_phosphatase-like, MTMR12-like_C	FALSE	FALSE
1	149935584	149935620	MTMR11	ENSG00000014914	ENST00000369140	ENSE00001133835	149935584	149935620	2	2	0						IPR030580, IPR030564, IPR029021, IPR022587	MTMR11, Myotubularin_fam, Prot-tyrosine_phosphatase-like, MTMR12-like_C	FALSE	FALSE
1	149935299	149935359	MTMR11	ENSG00000014914	ENST00000369140	ENSE00003493045	149935299	149935359	3	0	1						IPR030580, IPR030564, IPR029021, IPR022587	MTMR11, Myotubularin_fam, Prot-tyrosine_phosphatase-like, MTMR12-like_C	FALSE	FALSE
1	149934986	149935128	MTMR11	ENSG00000014914	ENST00000369140	ENSE00003635487	149934986	149935128	4	1	0						IPR030580, IPR030564, IPR029021, IPR022587	MTMR11, Myotubularin_fam, Prot-tyrosine_phosphatase-like, MTMR12-like_C	FALSE	FALSE
1	149934448	149934526	MTMR11	ENSG00000014914	ENST00000369140	ENSE00003622663	149934448	149934526	5	0	1						IPR030580, IPR030564, IPR029021, IPR022587	MTMR11, Myotubularin_fam, Prot-tyrosine_phosphatase-like, MTMR12-like_C	FALSE	FALSE
1	149934191	149934326	MTMR11	ENSG00000014914	ENST00000369140	ENSE00003480110	149934191	149934326	6	1	2						IPR030580, IPR030564, IPR029021, IPR022587	MTMR11, Myotubularin_fam, Prot-tyrosine_phosphatase-like, MTMR12-like_C	FALSE	FALSE
1	149933855	149933942	MTMR11	ENSG00000014914	ENST00000369140	ENSE00001071744	149933855	149933942	7	2	0						IPR030580, IPR030564, IPR029021, IPR022587	MTMR11, Myotubularin_fam, Prot-tyrosine_phosphatase-like, MTMR12-like_C	FALSE	FALSE
1	149933610	149933698	MTMR11	ENSG00000014914	ENST00000369140	ENSE00001334623	149933610	149933698	8	0	2						IPR030580, IPR030564, IPR029021, IPR022587	MTMR11, Myotubularin_fam, Prot-tyrosine_phosphatase-like, MTMR12-like_C	FALSE	FALSE
1	149933406	149933530	MTMR11	ENSG00000014914	ENST00000369140	ENSE00003465699	149933406	149933530	9	2	1						IPR030580, IPR030564, IPR029021, IPR022587	MTMR11, Myotubularin_fam, Prot-tyrosine_phosphatase-like, MTMR12-like_C	FALSE	FALSE
1	149932264	149932330	MTMR11	ENSG00000014914	ENST00000369140	ENSE00003548663	149932264	149932330	10	1	2						IPR030580, IPR030564, IPR029021, IPR022587	MTMR11, Myotubularin_fam, Prot-tyrosine_phosphatase-like, MTMR12-like_C	FALSE	FALSE
1	149931944	149932014	MTMR11	ENSG00000014914	ENST00000369140	ENSE00003672290	149931944	149932014	11	2	1						IPR030580, IPR030564, IPR029021, IPR022587	MTMR11, Myotubularin_fam, Prot-tyrosine_phosphatase-like, MTMR12-like_C	FALSE	FALSE
1	149931260	149931426	MTMR11	ENSG00000014914	ENST00000369140	ENSE00001334613	149931260	149931426	12	1	0						IPR030580, IPR030564, IPR029021, IPR022587	MTMR11, Myotubularin_fam, Prot-tyrosine_phosphatase-like, MTMR12-like_C	FALSE	FALSE
1	149930792	149930965	MTMR11	ENSG00000014914	ENST00000369140	ENSE00003650254	149930792	149930965	13	0	0	TRUE					IPR030580, IPR030564, IPR029021, IPR022587	MTMR11, Myotubularin_fam, Prot-tyrosine_phosphatase-like, MTMR12-like_C	FALSE	FALSE
1	149930365	149930547	MTMR11	ENSG00000014914	ENST00000369140	ENSE00003596073	149930365	149930547	14	0	0	TRUE					IPR030580, IPR030564, IPR029021, IPR022587	MTMR11, Myotubularin_fam, Prot-tyrosine_phosphatase-like, MTMR12-like_C	FALSE	FALSE
1	149929623	149929916	MTMR11	ENSG00000014914	ENST00000369140	ENSE00003639058	149929623	149929916	15	0	0	TRUE					IPR030580, IPR030564, IPR029021, IPR022587	MTMR11, Myotubularin_fam, Prot-tyrosine_phosphatase-like, MTMR12-like_C	FALSE	FALSE
1	149929155	149929317	MTMR11	ENSG00000014914	ENST00000369140	ENSE00001043739	149929155	149929317	16	0	1						IPR030580, IPR030564, IPR029021, IPR022587	MTMR11, Myotubularin_fam, Prot-tyrosine_phosphatase-like, MTMR12-like_C	FALSE	FALSE
1	149928867	149928901	MTMR11	ENSG00000014914	ENST00000369140	ENSE00001359855	149928652	149928901	17	1	-1						IPR030580, IPR030564, IPR029021, IPR022587	MTMR11, Myotubularin_fam, Prot-tyrosine_phosphatase-like, MTMR12-like_C	FALSE	FALSE
1	149936582	149936647	MTMR11	ENSG00000014914	ENST00000439741	ENSE00003558563	149936582	149936879	1	-1	0						IPR030580, IPR030564, IPR029021, IPR022587	MTMR11, Myotubularin_fam, Prot-tyrosine_phosphatase-like, MTMR12-like_C	FALSE	FALSE
1	149936154	149936229	MTMR11	ENSG00000014914	ENST00000439741	ENSE00003459070	149936154	149936229	2	0	1						IPR030580, IPR030564, IPR029021, IPR022587	MTMR11, Myotubularin_fam, Prot-tyrosine_phosphatase-like, MTMR12-like_C	FALSE	FALSE
1	149935584	149935705	MTMR11	ENSG00000014914	ENST00000439741	ENSE00003594784	149935584	149935705	3	1	0						IPR030580, IPR030564, IPR029021, IPR022587	MTMR11, Myotubularin_fam, Prot-tyrosine_phosphatase-like, MTMR12-like_C	FALSE	FALSE
1	149929129	149929317	MTMR11	ENSG00000014914	ENST00000439741	ENSE00003660863	149928651	149929317	17	0	-1						IPR030580, IPR030564, IPR029021, IPR022587	MTMR11, Myotubularin_fam, Prot-tyrosine_phosphatase-like, MTMR12-like_C	FALSE	FALSE
1			CLCA1	ENSG00000016490	ENST00000234701	ENSE00001358438	86468368	86468458	1	-1	-1				TRUE		IPR036465, IPR013783, IPR013642, IPR004727	vWFA_dom_sf, Ig-like_fold, CLCA_N, CLCA_chordata	FALSE	FALSE
1	86468972	86469133	CLCA1	ENSG00000016490	ENST00000234701	ENSE00001324830	86468712	86469133	2	-1	0						IPR036465, IPR013783, IPR013642, IPR004727	vWFA_dom_sf, Ig-like_fold, CLCA_N, CLCA_chordata	FALSE	FALSE
1	86473417	86473557	CLCA1	ENSG00000016490	ENST00000234701	ENSE00001316699	86473417	86473557	3	0	0	TRUE					IPR036465, IPR013783, IPR013642, IPR004727	vWFA_dom_sf, Ig-like_fold, CLCA_N, CLCA_chordata	FALSE	FALSE
1	86473729	86473876	CLCA1	ENSG00000016490	ENST00000234701	ENSE00000775996	86473729	86473876	4	0	1						IPR036465, IPR013783, IPR013642, IPR004727	vWFA_dom_sf, Ig-like_fold, CLCA_N, CLCA_chordata	FALSE	FALSE
1	86476448	86476553	CLCA1	ENSG00000016490	ENST00000234701	ENSE00003342523	86476448	86476553	5	1	2						IPR036465, IPR013783, IPR013642, IPR004727	vWFA_dom_sf, Ig-like_fold, CLCA_N, CLCA_chordata	FALSE	FALSE
1	86482205	86482382	CLCA1	ENSG00000016490	ENST00000234701	ENSE00003292690	86482205	86482382	6	2	0						IPR036465, IPR013783, IPR013642, IPR004727	vWFA_dom_sf, Ig-like_fold, CLCA_N, CLCA_chordata	FALSE	FALSE
1	86485343	86485561	CLCA1	ENSG00000016490	ENST00000234701	ENSE00003329927	86485343	86485561	7	0	0	TRUE					IPR036465, IPR013783, IPR013642, IPR004727	vWFA_dom_sf, Ig-like_fold, CLCA_N, CLCA_chordata	FALSE	FALSE
1	86486526	86486753	CLCA1	ENSG00000016490	ENST00000234701	ENSE00003301595	86486526	86486753	8	0	0	TRUE					IPR036465, IPR013783, IPR013642, IPR004727	vWFA_dom_sf, Ig-like_fold, CLCA_N, CLCA_chordata	FALSE	FALSE
1	86488996	86489170	CLCA1	ENSG00000016490	ENST00000234701	ENSE00003256411	86488996	86489170	9	0	1						IPR036465, IPR013783, IPR013642, IPR004727	vWFA_dom_sf, Ig-like_fold, CLCA_N, CLCA_chordata	FALSE	FALSE
1	86491265	86491371	CLCA1	ENSG00000016490	ENST00000234701	ENSE00003380163	86491265	86491371	10	1	0						IPR036465, IPR013783, IPR013642, IPR004727	vWFA_dom_sf, Ig-like_fold, CLCA_N, CLCA_chordata	FALSE	FALSE
1	86493384	86493599	CLCA1	ENSG00000016490	ENST00000234701	ENSE00003383525	86493384	86493599	11	0	0	TRUE					IPR036465, IPR013783, IPR013642, IPR004727	vWFA_dom_sf, Ig-like_fold, CLCA_N, CLCA_chordata	FALSE	FALSE
1	86494187	86494448	CLCA1	ENSG00000016490	ENST00000234701	ENSE00000776028	86494187	86494448	12	0	1						IPR036465, IPR013783, IPR013642, IPR004727	vWFA_dom_sf, Ig-like_fold, CLCA_N, CLCA_chordata	FALSE	FALSE
1	86495505	86495675	CLCA1	ENSG00000016490	ENST00000234701	ENSE00003309316	86495505	86495675	13	1	1		TRUE				IPR036465, IPR013783, IPR013642, IPR004727	vWFA_dom_sf, Ig-like_fold, CLCA_N, CLCA_chordata	FALSE	FALSE
1	86498572	86498811	CLCA1	ENSG00000016490	ENST00000234701	ENSE00003413472	86498572	86498811	14	1	1		TRUE				IPR036465, IPR013783, IPR013642, IPR004727	vWFA_dom_sf, Ig-like_fold, CLCA_N, CLCA_chordata	FALSE	FALSE
1	86499654	86500045	CLCA1	ENSG00000016490	ENST00000234701	ENSE00001384022	86499654	86500259	15	1	-1						IPR036465, IPR013783, IPR013642, IPR004727	vWFA_dom_sf, Ig-like_fold, CLCA_N, CLCA_chordata	FALSE	FALSE
1	86468972	86469133	CLCA1	ENSG00000016490	ENST00000394711	ENSE00001519340	86468927	86469133	1	-1	0						IPR036465, IPR013783, IPR013642, IPR004727	vWFA_dom_sf, Ig-like_fold, CLCA_N, CLCA_chordata	FALSE	FALSE
1	86547120	86547278	CLCA4	ENSG00000016602	ENST00000370563	ENSE00001942194	86547078	86547278	1	-1	0						IPR036465, IPR013642, IPR004727	vWFA_dom_sf, CLCA_N, CLCA_chordata	FALSE	FALSE
1	86559932	86560072	CLCA4	ENSG00000016602	ENST00000370563	ENSE00003653245	86559932	86560072	2	0	0	TRUE					IPR036465, IPR013642, IPR004727	vWFA_dom_sf, CLCA_N, CLCA_chordata	FALSE	FALSE
1	86560211	86560358	CLCA4	ENSG00000016602	ENST00000370563	ENSE00003518290	86560211	86560358	3	0	1						IPR036465, IPR013642, IPR004727	vWFA_dom_sf, CLCA_N, CLCA_chordata	FALSE	FALSE
1	86563661	86563769	CLCA4	ENSG00000016602	ENST00000370563	ENSE00003643983	86563661	86563769	4	1	2						IPR036465, IPR013642, IPR004727	vWFA_dom_sf, CLCA_N, CLCA_chordata	FALSE	FALSE
1	86565274	86565451	CLCA4	ENSG00000016602	ENST00000370563	ENSE00000776087	86565274	86565451	5	2	0						IPR036465, IPR013642, IPR004727	vWFA_dom_sf, CLCA_N, CLCA_chordata	FALSE	FALSE
1	86565802	86566020	CLCA4	ENSG00000016602	ENST00000370563	ENSE00003470195	86565802	86566020	6	0	0	TRUE					IPR036465, IPR013642, IPR004727	vWFA_dom_sf, CLCA_N, CLCA_chordata	FALSE	FALSE
1	86567424	86567651	CLCA4	ENSG00000016602	ENST00000370563	ENSE00000776089	86567424	86567651	7	0	0	TRUE					IPR036465, IPR013642, IPR004727	vWFA_dom_sf, CLCA_N, CLCA_chordata	FALSE	FALSE
1	86571077	86571254	CLCA4	ENSG00000016602	ENST00000370563	ENSE00000776090	86571077	86571254	8	0	1						IPR036465, IPR013642, IPR004727	vWFA_dom_sf, CLCA_N, CLCA_chordata	FALSE	FALSE
1	86572614	86572720	CLCA4	ENSG00000016602	ENST00000370563	ENSE00000776091	86572614	86572720	9	1	0						IPR036465, IPR013642, IPR004727	vWFA_dom_sf, CLCA_N, CLCA_chordata	FALSE	FALSE
1	86574540	86574755	CLCA4	ENSG00000016602	ENST00000370563	ENSE00000776092	86574540	86574755	10	0	0	TRUE					IPR036465, IPR013642, IPR004727	vWFA_dom_sf, CLCA_N, CLCA_chordata	FALSE	FALSE
1	86575332	86575599	CLCA4	ENSG00000016602	ENST00000370563	ENSE00000776093	86575332	86575599	11	0	1						IPR036465, IPR013642, IPR004727	vWFA_dom_sf, CLCA_N, CLCA_chordata	FALSE	FALSE
1	86577902	86578072	CLCA4	ENSG00000016602	ENST00000370563	ENSE00000776094	86577902	86578072	12	1	1		TRUE				IPR036465, IPR013642, IPR004727	vWFA_dom_sf, CLCA_N, CLCA_chordata	FALSE	FALSE
1	86579354	86579587	CLCA4	ENSG00000016602	ENST00000370563	ENSE00000776095	86579354	86579587	13	1	1		TRUE				IPR036465, IPR013642, IPR004727	vWFA_dom_sf, CLCA_N, CLCA_chordata	FALSE	FALSE
1	86579942	86580345	CLCA4	ENSG00000016602	ENST00000370563	ENSE00001851400	86579942	86580754	14	1	-1						IPR036465, IPR013642, IPR004727	vWFA_dom_sf, CLCA_N, CLCA_chordata	FALSE	FALSE
1	160115862	160115873	ATP1A2	ENSG00000018625	ENST00000361216	ENSE00001842163	160115759	160115873	1	-1	0						IPR036412, IPR023299, IPR023298, IPR023214, IPR018303, IPR008250, IPR006068, IPR005775, IPR004014	HAD-like_sf, ATPase_P-typ_cyto_dom_N, ATPase_P-typ_TM_dom_sf, HAD_sf, ATPase_P-typ_P_site, ATPase_P-typ_transduc_dom_A_sf, ATPase_P-typ_cation-transptr_C, P-type_ATPase_IIC, ATPase_P-typ_cation-transptr_N	FALSE	FALSE
1	160120906	160121010	ATP1A2	ENSG00000018625	ENST00000361216	ENSE00003486504	160120906	160121010	2	0	0	TRUE					IPR036412, IPR023299, IPR023298, IPR023214, IPR018303, IPR008250, IPR006068, IPR005775, IPR004014	HAD-like_sf, ATPase_P-typ_cyto_dom_N, ATPase_P-typ_TM_dom_sf, HAD_sf, ATPase_P-typ_P_site, ATPase_P-typ_transduc_dom_A_sf, ATPase_P-typ_cation-transptr_C, P-type_ATPase_IIC, ATPase_P-typ_cation-transptr_N	FALSE	FALSE
1	160121192	160121251	ATP1A2	ENSG00000018625	ENST00000361216	ENSE00003530405	160121192	160121251	3	0	0	TRUE					IPR036412, IPR023299, IPR023298, IPR023214, IPR018303, IPR008250, IPR006068, IPR005775, IPR004014	HAD-like_sf, ATPase_P-typ_cyto_dom_N, ATPase_P-typ_TM_dom_sf, HAD_sf, ATPase_P-typ_P_site, ATPase_P-typ_transduc_dom_A_sf, ATPase_P-typ_cation-transptr_C, P-type_ATPase_IIC, ATPase_P-typ_cation-transptr_N	FALSE	FALSE
1	160123213	160123416	ATP1A2	ENSG00000018625	ENST00000361216	ENSE00003569868	160123213	160123416	4	0	0	TRUE					IPR036412, IPR023299, IPR023298, IPR023214, IPR018303, IPR008250, IPR006068, IPR005775, IPR004014	HAD-like_sf, ATPase_P-typ_cyto_dom_N, ATPase_P-typ_TM_dom_sf, HAD_sf, ATPase_P-typ_P_site, ATPase_P-typ_transduc_dom_A_sf, ATPase_P-typ_cation-transptr_C, P-type_ATPase_IIC, ATPase_P-typ_cation-transptr_N	FALSE	FALSE
1	160123943	160124056	ATP1A2	ENSG00000018625	ENST00000361216	ENSE00003680865	160123943	160124056	5	0	0	TRUE					IPR036412, IPR023299, IPR023298, IPR023214, IPR018303, IPR008250, IPR006068, IPR005775, IPR004014	HAD-like_sf, ATPase_P-typ_cyto_dom_N, ATPase_P-typ_TM_dom_sf, HAD_sf, ATPase_P-typ_P_site, ATPase_P-typ_transduc_dom_A_sf, ATPase_P-typ_cation-transptr_C, P-type_ATPase_IIC, ATPase_P-typ_cation-transptr_N	FALSE	FALSE
1	160124296	160124430	ATP1A2	ENSG00000018625	ENST00000361216	ENSE00003682292	160124296	160124430	6	0	0	TRUE					IPR036412, IPR023299, IPR023298, IPR023214, IPR018303, IPR008250, IPR006068, IPR005775, IPR004014	HAD-like_sf, ATPase_P-typ_cyto_dom_N, ATPase_P-typ_TM_dom_sf, HAD_sf, ATPase_P-typ_P_site, ATPase_P-typ_transduc_dom_A_sf, ATPase_P-typ_cation-transptr_C, P-type_ATPase_IIC, ATPase_P-typ_cation-transptr_N	FALSE	FALSE
1	160125136	160125253	ATP1A2	ENSG00000018625	ENST00000361216	ENSE00003546115	160125136	160125253	7	0	1						IPR036412, IPR023299, IPR023298, IPR023214, IPR018303, IPR008250, IPR006068, IPR005775, IPR004014	HAD-like_sf, ATPase_P-typ_cyto_dom_N, ATPase_P-typ_TM_dom_sf, HAD_sf, ATPase_P-typ_P_site, ATPase_P-typ_transduc_dom_A_sf, ATPase_P-typ_cation-transptr_C, P-type_ATPase_IIC, ATPase_P-typ_cation-transptr_N	FALSE	FALSE
1	160127552	160127820	ATP1A2	ENSG00000018625	ENST00000361216	ENSE00003565393	160127552	160127820	8	1	0						IPR036412, IPR023299, IPR023298, IPR023214, IPR018303, IPR008250, IPR006068, IPR005775, IPR004014	HAD-like_sf, ATPase_P-typ_cyto_dom_N, ATPase_P-typ_TM_dom_sf, HAD_sf, ATPase_P-typ_P_site, ATPase_P-typ_transduc_dom_A_sf, ATPase_P-typ_cation-transptr_C, P-type_ATPase_IIC, ATPase_P-typ_cation-transptr_N	FALSE	FALSE
1	160128652	160128850	ATP1A2	ENSG00000018625	ENST00000361216	ENSE00003670855	160128652	160128850	9	0	1						IPR036412, IPR023299, IPR023298, IPR023214, IPR018303, IPR008250, IPR006068, IPR005775, IPR004014	HAD-like_sf, ATPase_P-typ_cyto_dom_N, ATPase_P-typ_TM_dom_sf, HAD_sf, ATPase_P-typ_P_site, ATPase_P-typ_transduc_dom_A_sf, ATPase_P-typ_cation-transptr_C, P-type_ATPase_IIC, ATPase_P-typ_cation-transptr_N	FALSE	FALSE
1	160128980	160129089	ATP1A2	ENSG00000018625	ENST00000361216	ENSE00003599824	160128980	160129089	10	1	0						IPR036412, IPR023299, IPR023298, IPR023214, IPR018303, IPR008250, IPR006068, IPR005775, IPR004014	HAD-like_sf, ATPase_P-typ_cyto_dom_N, ATPase_P-typ_TM_dom_sf, HAD_sf, ATPase_P-typ_P_site, ATPase_P-typ_transduc_dom_A_sf, ATPase_P-typ_cation-transptr_C, P-type_ATPase_IIC, ATPase_P-typ_cation-transptr_N	FALSE	FALSE
1	160129266	160129400	ATP1A2	ENSG00000018625	ENST00000361216	ENSE00003643550	160129266	160129400	11	0	0	TRUE					IPR036412, IPR023299, IPR023298, IPR023214, IPR018303, IPR008250, IPR006068, IPR005775, IPR004014	HAD-like_sf, ATPase_P-typ_cyto_dom_N, ATPase_P-typ_TM_dom_sf, HAD_sf, ATPase_P-typ_P_site, ATPase_P-typ_transduc_dom_A_sf, ATPase_P-typ_cation-transptr_C, P-type_ATPase_IIC, ATPase_P-typ_cation-transptr_N	FALSE	FALSE
1	160130102	160130291	ATP1A2	ENSG00000018625	ENST00000361216	ENSE00003626788	160130102	160130291	12	0	1						IPR036412, IPR023299, IPR023298, IPR023214, IPR018303, IPR008250, IPR006068, IPR005775, IPR004014	HAD-like_sf, ATPase_P-typ_cyto_dom_N, ATPase_P-typ_TM_dom_sf, HAD_sf, ATPase_P-typ_P_site, ATPase_P-typ_transduc_dom_A_sf, ATPase_P-typ_cation-transptr_C, P-type_ATPase_IIC, ATPase_P-typ_cation-transptr_N	FALSE	FALSE
1	160130422	160130597	ATP1A2	ENSG00000018625	ENST00000361216	ENSE00003646409	160130422	160130597	13	1	0						IPR036412, IPR023299, IPR023298, IPR023214, IPR018303, IPR008250, IPR006068, IPR005775, IPR004014	HAD-like_sf, ATPase_P-typ_cyto_dom_N, ATPase_P-typ_TM_dom_sf, HAD_sf, ATPase_P-typ_P_site, ATPase_P-typ_transduc_dom_A_sf, ATPase_P-typ_cation-transptr_C, P-type_ATPase_IIC, ATPase_P-typ_cation-transptr_N	FALSE	FALSE
1	160134484	160134620	ATP1A2	ENSG00000018625	ENST00000361216	ENSE00003674281	160134484	160134620	14	0	2						IPR036412, IPR023299, IPR023298, IPR023214, IPR018303, IPR008250, IPR006068, IPR005775, IPR004014	HAD-like_sf, ATPase_P-typ_cyto_dom_N, ATPase_P-typ_TM_dom_sf, HAD_sf, ATPase_P-typ_P_site, ATPase_P-typ_transduc_dom_A_sf, ATPase_P-typ_cation-transptr_C, P-type_ATPase_IIC, ATPase_P-typ_cation-transptr_N	FALSE	FALSE
1	160135145	160135295	ATP1A2	ENSG00000018625	ENST00000361216	ENSE00003596189	160135145	160135295	15	2	0						IPR036412, IPR023299, IPR023298, IPR023214, IPR018303, IPR008250, IPR006068, IPR005775, IPR004014	HAD-like_sf, ATPase_P-typ_cyto_dom_N, ATPase_P-typ_TM_dom_sf, HAD_sf, ATPase_P-typ_P_site, ATPase_P-typ_transduc_dom_A_sf, ATPase_P-typ_cation-transptr_C, P-type_ATPase_IIC, ATPase_P-typ_cation-transptr_N	FALSE	FALSE
1	160135434	160135602	ATP1A2	ENSG00000018625	ENST00000361216	ENSE00003609510	160135434	160135602	16	0	1						IPR036412, IPR023299, IPR023298, IPR023214, IPR018303, IPR008250, IPR006068, IPR005775, IPR004014	HAD-like_sf, ATPase_P-typ_cyto_dom_N, ATPase_P-typ_TM_dom_sf, HAD_sf, ATPase_P-typ_P_site, ATPase_P-typ_transduc_dom_A_sf, ATPase_P-typ_cation-transptr_C, P-type_ATPase_IIC, ATPase_P-typ_cation-transptr_N	FALSE	FALSE
1	160135839	160135993	ATP1A2	ENSG00000018625	ENST00000361216	ENSE00003570573	160135839	160135993	17	1	0						IPR036412, IPR023299, IPR023298, IPR023214, IPR018303, IPR008250, IPR006068, IPR005775, IPR004014	HAD-like_sf, ATPase_P-typ_cyto_dom_N, ATPase_P-typ_TM_dom_sf, HAD_sf, ATPase_P-typ_P_site, ATPase_P-typ_transduc_dom_A_sf, ATPase_P-typ_cation-transptr_C, P-type_ATPase_IIC, ATPase_P-typ_cation-transptr_N	FALSE	FALSE
1	160136247	160136370	ATP1A2	ENSG00000018625	ENST00000361216	ENSE00003514959	160136247	160136370	18	0	1						IPR036412, IPR023299, IPR023298, IPR023214, IPR018303, IPR008250, IPR006068, IPR005775, IPR004014	HAD-like_sf, ATPase_P-typ_cyto_dom_N, ATPase_P-typ_TM_dom_sf, HAD_sf, ATPase_P-typ_P_site, ATPase_P-typ_transduc_dom_A_sf, ATPase_P-typ_cation-transptr_C, P-type_ATPase_IIC, ATPase_P-typ_cation-transptr_N	FALSE	FALSE
1	160136570	160136715	ATP1A2	ENSG00000018625	ENST00000361216	ENSE00003520602	160136570	160136715	19	1	0						IPR036412, IPR023299, IPR023298, IPR023214, IPR018303, IPR008250, IPR006068, IPR005775, IPR004014	HAD-like_sf, ATPase_P-typ_cyto_dom_N, ATPase_P-typ_TM_dom_sf, HAD_sf, ATPase_P-typ_P_site, ATPase_P-typ_transduc_dom_A_sf, ATPase_P-typ_cation-transptr_C, P-type_ATPase_IIC, ATPase_P-typ_cation-transptr_N	FALSE	FALSE
1	160136901	160137031	ATP1A2	ENSG00000018625	ENST00000361216	ENSE00003547167	160136901	160137031	20	0	2						IPR036412, IPR023299, IPR023298, IPR023214, IPR018303, IPR008250, IPR006068, IPR005775, IPR004014	HAD-like_sf, ATPase_P-typ_cyto_dom_N, ATPase_P-typ_TM_dom_sf, HAD_sf, ATPase_P-typ_P_site, ATPase_P-typ_transduc_dom_A_sf, ATPase_P-typ_cation-transptr_C, P-type_ATPase_IIC, ATPase_P-typ_cation-transptr_N	FALSE	FALSE
1	160139640	160139741	ATP1A2	ENSG00000018625	ENST00000361216	ENSE00003474261	160139640	160139741	21	2	2			TRUE			IPR036412, IPR023299, IPR023298, IPR023214, IPR018303, IPR008250, IPR006068, IPR005775, IPR004014	HAD-like_sf, ATPase_P-typ_cyto_dom_N, ATPase_P-typ_TM_dom_sf, HAD_sf, ATPase_P-typ_P_site, ATPase_P-typ_transduc_dom_A_sf, ATPase_P-typ_cation-transptr_C, P-type_ATPase_IIC, ATPase_P-typ_cation-transptr_N	FALSE	FALSE
1	160139893	160139984	ATP1A2	ENSG00000018625	ENST00000361216	ENSE00001166839	160139893	160139984	22	2	1						IPR036412, IPR023299, IPR023298, IPR023214, IPR018303, IPR008250, IPR006068, IPR005775, IPR004014	HAD-like_sf, ATPase_P-typ_cyto_dom_N, ATPase_P-typ_TM_dom_sf, HAD_sf, ATPase_P-typ_P_site, ATPase_P-typ_transduc_dom_A_sf, ATPase_P-typ_cation-transptr_C, P-type_ATPase_IIC, ATPase_P-typ_cation-transptr_N	FALSE	FALSE
1	160141294	160141322	ATP1A2	ENSG00000018625	ENST00000361216	ENSE00001446285	160141294	160143591	23	1	-1						IPR036412, IPR023299, IPR023298, IPR023214, IPR018303, IPR008250, IPR006068, IPR005775, IPR004014	HAD-like_sf, ATPase_P-typ_cyto_dom_N, ATPase_P-typ_TM_dom_sf, HAD_sf, ATPase_P-typ_P_site, ATPase_P-typ_transduc_dom_A_sf, ATPase_P-typ_cation-transptr_C, P-type_ATPase_IIC, ATPase_P-typ_cation-transptr_N	FALSE	FALSE
1	160115862	160115873	ATP1A2	ENSG00000018625	ENST00000392233	ENSE00001859986	160115777	160115873	1	-1	0						IPR036412, IPR023299, IPR023298, IPR023214, IPR018303, IPR008250, IPR006068, IPR005775, IPR004014	HAD-like_sf, ATPase_P-typ_cyto_dom_N, ATPase_P-typ_TM_dom_sf, HAD_sf, ATPase_P-typ_P_site, ATPase_P-typ_transduc_dom_A_sf, ATPase_P-typ_cation-transptr_C, P-type_ATPase_IIC, ATPase_P-typ_cation-transptr_N	FALSE	FALSE
1	160139926	160139984	ATP1A2	ENSG00000018625	ENST00000392233	ENSE00001446286	160139926	160139984	22	2	1						IPR036412, IPR023299, IPR023298, IPR023214, IPR018303, IPR008250, IPR006068, IPR005775, IPR004014	HAD-like_sf, ATPase_P-typ_cyto_dom_N, ATPase_P-typ_TM_dom_sf, HAD_sf, ATPase_P-typ_P_site, ATPase_P-typ_transduc_dom_A_sf, ATPase_P-typ_cation-transptr_C, P-type_ATPase_IIC, ATPase_P-typ_cation-transptr_N	FALSE	FALSE
1	160141294	160141322	ATP1A2	ENSG00000018625	ENST00000392233	ENSE00001823769	160141294	160141545	23	1	-1						IPR036412, IPR023299, IPR023298, IPR023214, IPR018303, IPR008250, IPR006068, IPR005775, IPR004014	HAD-like_sf, ATPase_P-typ_cyto_dom_N, ATPase_P-typ_TM_dom_sf, HAD_sf, ATPase_P-typ_P_site, ATPase_P-typ_transduc_dom_A_sf, ATPase_P-typ_cation-transptr_C, P-type_ATPase_IIC, ATPase_P-typ_cation-transptr_N	FALSE	FALSE
1	160127672	160127820	ATP1A2	ENSG00000018625	ENST00000447527	ENSE00001721081	160127672	160127820	1	1	0						IPR036412, IPR023299, IPR023298, IPR018303, IPR006068, IPR005775	HAD-like_sf, ATPase_P-typ_cyto_dom_N, ATPase_P-typ_TM_dom_sf, ATPase_P-typ_P_site, ATPase_P-typ_cation-transptr_C, P-type_ATPase_IIC	FALSE	FALSE
1	160136621	160136715	ATP1A2	ENSG00000018625	ENST00000447527	ENSE00001677686	160136621	160136715	12	1	0						IPR036412, IPR023299, IPR023298, IPR018303, IPR006068, IPR005775	HAD-like_sf, ATPase_P-typ_cyto_dom_N, ATPase_P-typ_TM_dom_sf, ATPase_P-typ_P_site, ATPase_P-typ_cation-transptr_C, P-type_ATPase_IIC	FALSE	FALSE
1			NCDN	ENSG00000020129	ENST00000356090	ENSE00001402640	35557792	35557883	1	-1	-1						IPR016024	ARM-type_fold	FALSE	FALSE
1	35558191	35558223	NCDN	ENSG00000020129	ENST00000356090	ENSE00001430913	35558156	35558223	2	-1	0						IPR016024	ARM-type_fold	FALSE	FALSE
1	35559107	35559247	NCDN	ENSG00000020129	ENST00000356090	ENSE00003511339	35559107	35559247	3	0	0	TRUE					IPR016024	ARM-type_fold	FALSE	FALSE
1	35560326	35561294	NCDN	ENSG00000020129	ENST00000356090	ENSE00000765284	35560326	35561294	4	0	0	TRUE					IPR016024	ARM-type_fold	FALSE	FALSE
1	35562392	35562633	NCDN	ENSG00000020129	ENST00000356090	ENSE00000765286	35562392	35562633	5	0	2						IPR016024	ARM-type_fold	FALSE	FALSE
1	35563202	35563426	NCDN	ENSG00000020129	ENST00000356090	ENSE00000765287	35563202	35563426	6	2	2			TRUE			IPR016024	ARM-type_fold	FALSE	FALSE
1	35563767	35563909	NCDN	ENSG00000020129	ENST00000356090	ENSE00000861160	35563767	35563909	7	2	1						IPR016024	ARM-type_fold	FALSE	FALSE
1	35565227	35565663	NCDN	ENSG00000020129	ENST00000356090	ENSE00001876996	35565227	35566779	8	1	-1						IPR016024	ARM-type_fold	FALSE	FALSE
1	35558191	35558223	NCDN	ENSG00000020129	ENST00000373243	ENSE00001459851	35557799	35558223	1	-1	0						IPR016024	ARM-type_fold	FALSE	FALSE
1			NCDN	ENSG00000020129	ENST00000373253	ENSE00001914494	35557473	35557883	1	-1	-1						IPR016024	ARM-type_fold	FALSE	FALSE
1	35559125	35559247	NCDN	ENSG00000020129	ENST00000373253	ENSE00003501934	35559107	35559247	2	-1	0						IPR016024	ARM-type_fold	FALSE	FALSE
1	35565227	35565663	NCDN	ENSG00000020129	ENST00000373253	ENSE00001012210	35565227	35566772	7	1	-1						IPR016024	ARM-type_fold	FALSE	FALSE
1	35562468	35562633	NCDN	ENSG00000020129	ENST00000423723	ENSE00001667347	35562468	35562633	1	1	2
1	35566823	35566869	NCDN	ENSG00000020129	ENST00000423723	ENSE00001636779	35566823	35567274	4	1	-1
1			NCDN	ENSG00000020129	ENST00000437806	ENSE00001693505	35558506	35558685	1	-1	-1
1	35560326	35560934	NCDN	ENSG00000020129	ENST00000437806	ENSE00001785069	35560326	35560934	3	0	0
1	24929587	24929868	RUNX3	ENSG00000020633	ENST00000308873	ENSE00001923902	24929587	24930276	1	-1	0						IPR016554, IPR013711, IPR013524, IPR012346, IPR008967	TF_Runt-rel_RUNX, RunxI_C_dom, Runt_dom, p53/RUNT-type_TF_DNA-bd_sf, p53-like_TF_DNA-bd	FALSE	FALSE
1	24927574	24927730	RUNX3	ENSG00000020633	ENST00000308873	ENSE00003599289	24927574	24927730	2	0	1						IPR016554, IPR013711, IPR013524, IPR012346, IPR008967	TF_Runt-rel_RUNX, RunxI_C_dom, Runt_dom, p53/RUNT-type_TF_DNA-bd_sf, p53-like_TF_DNA-bd	FALSE	FALSE
1	24919240	24919344	RUNX3	ENSG00000020633	ENST00000308873	ENSE00003656276	24919240	24919344	3	1	1		TRUE				IPR016554, IPR013711, IPR013524, IPR012346, IPR008967	TF_Runt-rel_RUNX, RunxI_C_dom, Runt_dom, p53/RUNT-type_TF_DNA-bd_sf, p53-like_TF_DNA-bd	FALSE	FALSE
1	24907259	24907417	RUNX3	ENSG00000020633	ENST00000308873	ENSE00003584679	24907259	24907417	4	1	1		TRUE				IPR016554, IPR013711, IPR013524, IPR012346, IPR008967	TF_Runt-rel_RUNX, RunxI_C_dom, Runt_dom, p53/RUNT-type_TF_DNA-bd_sf, p53-like_TF_DNA-bd	FALSE	FALSE
1	24902122	24902666	RUNX3	ENSG00000020633	ENST00000308873	ENSE00001540761	24899511	24902666	5	1	-1						IPR016554, IPR013711, IPR013524, IPR012346, IPR008967	TF_Runt-rel_RUNX, RunxI_C_dom, Runt_dom, p53/RUNT-type_TF_DNA-bd_sf, p53-like_TF_DNA-bd	FALSE	FALSE
1			RUNX3	ENSG00000020633	ENST00000338888	ENSE00001384764	24964836	24964984	1	-1	-1				TRUE		IPR016554, IPR013711, IPR013524, IPR012346, IPR008967	TF_Runt-rel_RUNX, RunxI_C_dom, Runt_dom, p53/RUNT-type_TF_DNA-bd_sf, p53-like_TF_DNA-bd	FALSE	FALSE
1	24964514	24964571	RUNX3	ENSG00000020633	ENST00000338888	ENSE00001388435	24964514	24964668	2	-1	1						IPR016554, IPR013711, IPR013524, IPR012346, IPR008967	TF_Runt-rel_RUNX, RunxI_C_dom, Runt_dom, p53/RUNT-type_TF_DNA-bd_sf, p53-like_TF_DNA-bd	FALSE	FALSE
1	24929587	24929852	RUNX3	ENSG00000020633	ENST00000338888	ENSE00002170453	24929587	24929852	3	1	0						IPR016554, IPR013711, IPR013524, IPR012346, IPR008967	TF_Runt-rel_RUNX, RunxI_C_dom, Runt_dom, p53/RUNT-type_TF_DNA-bd_sf, p53-like_TF_DNA-bd	FALSE	FALSE
1	24902122	24902666	RUNX3	ENSG00000020633	ENST00000338888	ENSE00001384103	24901029	24902666	7	1	-1						IPR016554, IPR013711, IPR013524, IPR012346, IPR008967	TF_Runt-rel_RUNX, RunxI_C_dom, Runt_dom, p53/RUNT-type_TF_DNA-bd_sf, p53-like_TF_DNA-bd	FALSE	FALSE
1	24964514	24964571	RUNX3	ENSG00000020633	ENST00000399916	ENSE00001540765	24964514	24965010	1	-1	1						IPR016554, IPR013711, IPR013524, IPR012346, IPR008967	TF_Runt-rel_RUNX, RunxI_C_dom, Runt_dom, p53/RUNT-type_TF_DNA-bd_sf, p53-like_TF_DNA-bd	FALSE	FALSE
1	56965857	56965948	C8B	ENSG00000021852	ENST00000371237	ENSE00001935289	56965857	56966015	1	-1	2						IPR037566, IPR036383, IPR036055, IPR023415, IPR020864, IPR020863, IPR002172, IPR001862	Complement_C8_beta, TSP1_rpt_sf, LDL_receptor-like_sf, LDLR_class-A_CS, MACPF, MACPF_CS, LDrepeatLR_classA_rpt, MAC_perforin	FALSE	FALSE
1	56960020	56960176	C8B	ENSG00000021852	ENST00000371237	ENSE00003486350	56960020	56960176	2	2	0						IPR037566, IPR036383, IPR036055, IPR023415, IPR020864, IPR020863, IPR002172, IPR001862	Complement_C8_beta, TSP1_rpt_sf, LDL_receptor-like_sf, LDLR_class-A_CS, MACPF, MACPF_CS, LDrepeatLR_classA_rpt, MAC_perforin	FALSE	FALSE
1	56956769	56956910	C8B	ENSG00000021852	ENST00000371237	ENSE00000413861	56956769	56956910	3	0	1						IPR037566, IPR036383, IPR036055, IPR023415, IPR020864, IPR020863, IPR002172, IPR001862	Complement_C8_beta, TSP1_rpt_sf, LDL_receptor-like_sf, LDLR_class-A_CS, MACPF, MACPF_CS, LDrepeatLR_classA_rpt, MAC_perforin	FALSE	FALSE
1	56954686	56954827	C8B	ENSG00000021852	ENST00000371237	ENSE00000773020	56954686	56954827	4	1	2						IPR037566, IPR036383, IPR036055, IPR023415, IPR020864, IPR020863, IPR002172, IPR001862	Complement_C8_beta, TSP1_rpt_sf, LDL_receptor-like_sf, LDLR_class-A_CS, MACPF, MACPF_CS, LDrepeatLR_classA_rpt, MAC_perforin	FALSE	FALSE
1	56952048	56952180	C8B	ENSG00000021852	ENST00000371237	ENSE00001370009	56952048	56952180	5	2	0						IPR037566, IPR036383, IPR036055, IPR023415, IPR020864, IPR020863, IPR002172, IPR001862	Complement_C8_beta, TSP1_rpt_sf, LDL_receptor-like_sf, LDLR_class-A_CS, MACPF, MACPF_CS, LDrepeatLR_classA_rpt, MAC_perforin	FALSE	FALSE
1	56949555	56949752	C8B	ENSG00000021852	ENST00000371237	ENSE00000773016	56949555	56949752	6	0	0	TRUE					IPR037566, IPR036383, IPR036055, IPR023415, IPR020864, IPR020863, IPR002172, IPR001862	Complement_C8_beta, TSP1_rpt_sf, LDL_receptor-like_sf, LDLR_class-A_CS, MACPF, MACPF_CS, LDrepeatLR_classA_rpt, MAC_perforin	FALSE	FALSE
1	56945821	56946061	C8B	ENSG00000021852	ENST00000371237	ENSE00000773015	56945821	56946061	7	0	1						IPR037566, IPR036383, IPR036055, IPR023415, IPR020864, IPR020863, IPR002172, IPR001862	Complement_C8_beta, TSP1_rpt_sf, LDL_receptor-like_sf, LDLR_class-A_CS, MACPF, MACPF_CS, LDrepeatLR_classA_rpt, MAC_perforin	FALSE	FALSE
1	56943696	56943824	C8B	ENSG00000021852	ENST00000371237	ENSE00000413866	56943696	56943824	8	1	1		TRUE				IPR037566, IPR036383, IPR036055, IPR023415, IPR020864, IPR020863, IPR002172, IPR001862	Complement_C8_beta, TSP1_rpt_sf, LDL_receptor-like_sf, LDLR_class-A_CS, MACPF, MACPF_CS, LDrepeatLR_classA_rpt, MAC_perforin	FALSE	FALSE
1	56940849	56941012	C8B	ENSG00000021852	ENST00000371237	ENSE00000773013	56940849	56941012	9	1	0						IPR037566, IPR036383, IPR036055, IPR023415, IPR020864, IPR020863, IPR002172, IPR001862	Complement_C8_beta, TSP1_rpt_sf, LDL_receptor-like_sf, LDLR_class-A_CS, MACPF, MACPF_CS, LDrepeatLR_classA_rpt, MAC_perforin	FALSE	FALSE
1	56933335	56933488	C8B	ENSG00000021852	ENST00000371237	ENSE00000772990	56933335	56933488	10	0	1						IPR037566, IPR036383, IPR036055, IPR023415, IPR020864, IPR020863, IPR002172, IPR001862	Complement_C8_beta, TSP1_rpt_sf, LDL_receptor-like_sf, LDLR_class-A_CS, MACPF, MACPF_CS, LDrepeatLR_classA_rpt, MAC_perforin	FALSE	FALSE
1	56931810	56931878	C8B	ENSG00000021852	ENST00000371237	ENSE00000772987	56931810	56931878	11	1	1		TRUE				IPR037566, IPR036383, IPR036055, IPR023415, IPR020864, IPR020863, IPR002172, IPR001862	Complement_C8_beta, TSP1_rpt_sf, LDL_receptor-like_sf, LDLR_class-A_CS, MACPF, MACPF_CS, LDrepeatLR_classA_rpt, MAC_perforin	FALSE	FALSE
1	56929404	56929558	C8B	ENSG00000021852	ENST00000371237	ENSE00001454715	56929207	56929558	12	1	-1						IPR037566, IPR036383, IPR036055, IPR023415, IPR020864, IPR020863, IPR002172, IPR001862	Complement_C8_beta, TSP1_rpt_sf, LDL_receptor-like_sf, LDLR_class-A_CS, MACPF, MACPF_CS, LDrepeatLR_classA_rpt, MAC_perforin	FALSE	FALSE
1			C8B	ENSG00000021852	ENST00000535057	ENSE00001454717	56965857	56966140	1	-1	-1				TRUE		IPR037566, IPR036383, IPR036055, IPR023415, IPR020864, IPR020863, IPR002172, IPR001862	Complement_C8_beta, TSP1_rpt_sf, LDL_receptor-like_sf, LDLR_class-A_CS, MACPF, MACPF_CS, LDrepeatLR_classA_rpt, MAC_perforin	FALSE	FALSE
1			C8B	ENSG00000021852	ENST00000535057	ENSE00003599544	56960020	56960176	2	-1	-1				TRUE		IPR037566, IPR036383, IPR036055, IPR023415, IPR020864, IPR020863, IPR002172, IPR001862	Complement_C8_beta, TSP1_rpt_sf, LDL_receptor-like_sf, LDLR_class-A_CS, MACPF, MACPF_CS, LDrepeatLR_classA_rpt, MAC_perforin	FALSE	FALSE
1	56959529	56959591	C8B	ENSG00000021852	ENST00000535057	ENSE00003568995	56959529	56959657	3	-1	0						IPR037566, IPR036383, IPR036055, IPR023415, IPR020864, IPR020863, IPR002172, IPR001862	Complement_C8_beta, TSP1_rpt_sf, LDL_receptor-like_sf, LDLR_class-A_CS, MACPF, MACPF_CS, LDrepeatLR_classA_rpt, MAC_perforin	FALSE	FALSE
1	56929404	56929558	C8B	ENSG00000021852	ENST00000535057	ENSE00002208942	56929212	56929558	13	1	-1						IPR037566, IPR036383, IPR036055, IPR023415, IPR020864, IPR020863, IPR002172, IPR001862	Complement_C8_beta, TSP1_rpt_sf, LDL_receptor-like_sf, LDLR_class-A_CS, MACPF, MACPF_CS, LDrepeatLR_classA_rpt, MAC_perforin	FALSE	FALSE
1			C8B	ENSG00000021852	ENST00000543257	ENSE00001881394	56963772	56963993	2	-1	-1				TRUE		IPR037566, IPR036383, IPR036055, IPR023415, IPR020864, IPR020863, IPR002172, IPR001862	Complement_C8_beta, TSP1_rpt_sf, LDL_receptor-like_sf, LDLR_class-A_CS, MACPF, MACPF_CS, LDrepeatLR_classA_rpt, MAC_perforin	FALSE	FALSE
1	56960020	56960112	C8B	ENSG00000021852	ENST00000543257	ENSE00003578220	56960020	56960176	3	-1	0						IPR037566, IPR036383, IPR036055, IPR023415, IPR020864, IPR020863, IPR002172, IPR001862	Complement_C8_beta, TSP1_rpt_sf, LDL_receptor-like_sf, LDLR_class-A_CS, MACPF, MACPF_CS, LDrepeatLR_classA_rpt, MAC_perforin	FALSE	FALSE
1	193105264	193105382	GLRX2	ENSG00000023572	ENST00000367439	ENSE00001444503	193105264	193105414	1	-1	2						IPR036249, IPR014025, IPR011899	Thioredoxin-like_sf, Glutaredoxin_subgr, Glutaredoxin_euk/vir	FALSE	FALSE
1	193101141	193101204	GLRX2	ENSG00000023572	ENST00000367439	ENSE00003574589	193101141	193101204	2	2	0						IPR036249, IPR014025, IPR011899	Thioredoxin-like_sf, Glutaredoxin_subgr, Glutaredoxin_euk/vir	FALSE	FALSE
1	193097584	193097760	GLRX2	ENSG00000023572	ENST00000367439	ENSE00003691498	193097584	193097760	3	0	0	TRUE					IPR036249, IPR014025, IPR011899	Thioredoxin-like_sf, Glutaredoxin_subgr, Glutaredoxin_euk/vir	FALSE	FALSE
1	193096625	193096759	GLRX2	ENSG00000023572	ENST00000367439	ENSE00003901270	193096470	193096759	4	0	-1						IPR036249, IPR014025, IPR011899	Thioredoxin-like_sf, Glutaredoxin_subgr, Glutaredoxin_euk/vir	FALSE	FALSE
1	193105517	193105638	GLRX2	ENSG00000023572	ENST00000367440	ENSE00001444505	193105517	193106114	1	-1	2						IPR036249, IPR014025, IPR011899	Thioredoxin-like_sf, Glutaredoxin_subgr, Glutaredoxin_euk/vir	FALSE	FALSE
1	193096625	193096759	GLRX2	ENSG00000023572	ENST00000367440	ENSE00001896933	193096468	193096759	4	0	-1						IPR036249, IPR014025, IPR011899	Thioredoxin-like_sf, Glutaredoxin_subgr, Glutaredoxin_euk/vir	FALSE	FALSE
1	193105264	193105382	GLRX2	ENSG00000023572	ENST00000608166	ENSE00003823830	193105264	193105433	1	-1	2
1	193096625	193096759	GLRX2	ENSG00000023572	ENST00000608166	ENSE00003816008	193095943	193096759	4	0	-1
1			GLRX2	ENSG00000023572	ENST00000608166	ENSE00003702884	193090866	193095249	5	-1	-1
1	150150258	150150287	PLEKHO1	ENSG00000023902	ENST00000369124	ENSE00001915712	150149916	150150287	1	-1	0						IPR043448, IPR028452, IPR011993	PKHO1/2, CKIP-1, PH-like_dom_sf	FALSE	FALSE
1	150150912	150151058	PLEKHO1	ENSG00000023902	ENST00000369124	ENSE00003616995	150150912	150151058	2	0	0	TRUE					IPR043448, IPR028452, IPR011993	PKHO1/2, CKIP-1, PH-like_dom_sf	FALSE	FALSE
1	150156066	150156206	PLEKHO1	ENSG00000023902	ENST00000369124	ENSE00003534043	150156066	150156206	3	0	0	TRUE					IPR043448, IPR028452, IPR011993	PKHO1/2, CKIP-1, PH-like_dom_sf	FALSE	FALSE
1	150156911	150157015	PLEKHO1	ENSG00000023902	ENST00000369124	ENSE00003493678	150156911	150157015	4	0	0	TRUE					IPR043448, IPR028452, IPR011993	PKHO1/2, CKIP-1, PH-like_dom_sf	FALSE	FALSE
1	150157385	150157486	PLEKHO1	ENSG00000023902	ENST00000369124	ENSE00003605784	150157385	150157486	5	0	0	TRUE					IPR043448, IPR028452, IPR011993	PKHO1/2, CKIP-1, PH-like_dom_sf	FALSE	FALSE
1	150158819	150159523	PLEKHO1	ENSG00000023902	ENST00000369124	ENSE00001844604	150158819	150160065	6	0	-1						IPR043448, IPR028452, IPR011993	PKHO1/2, CKIP-1, PH-like_dom_sf	FALSE	FALSE
1			PLEKHO1	ENSG00000023902	ENST00000369126	ENSE00001448866	150149183	150149786	1	-1	-1				TRUE		IPR043448	PKHO1/2	FALSE	FALSE
1			PLEKHO1	ENSG00000023902	ENST00000369126	ENSE00003487787	150150912	150151058	2	-1	-1				TRUE		IPR043448	PKHO1/2	FALSE	FALSE
1			PLEKHO1	ENSG00000023902	ENST00000369126	ENSE00003552323	150156066	150156206	3	-1	-1				TRUE		IPR043448	PKHO1/2	FALSE	FALSE
1			PLEKHO1	ENSG00000023902	ENST00000369126	ENSE00003730414	150156911	150157015	4	-1	-1				TRUE		IPR043448	PKHO1/2	FALSE	FALSE
1	150158843	150159523	PLEKHO1	ENSG00000023902	ENST00000369126	ENSE00001174144	150158819	150159630	5	-1	-1						IPR043448	PKHO1/2	FALSE	FALSE
1	93909038	93909163	GCLM	ENSG00000023909	ENST00000370238	ENSE00000831178	93909038	93909430	1	-1	0						IPR036812, IPR032963	NADP_OxRdtase_dom_sf, Gclm	FALSE	FALSE
1	93904523	93904588	GCLM	ENSG00000023909	ENST00000370238	ENSE00003571837	93904523	93904588	2	0	0	TRUE					IPR036812, IPR032963	NADP_OxRdtase_dom_sf, Gclm	FALSE	FALSE
1	93901585	93901669	GCLM	ENSG00000023909	ENST00000370238	ENSE00003571988	93901585	93901669	3	0	1						IPR036812, IPR032963	NADP_OxRdtase_dom_sf, Gclm	FALSE	FALSE
1	93897839	93897898	GCLM	ENSG00000023909	ENST00000370238	ENSE00003654966	93897839	93897898	4	1	1		TRUE				IPR036812, IPR032963	NADP_OxRdtase_dom_sf, Gclm	FALSE	FALSE
1	93896618	93896820	GCLM	ENSG00000023909	ENST00000370238	ENSE00003497900	93896618	93896820	5	1	0						IPR036812, IPR032963	NADP_OxRdtase_dom_sf, Gclm	FALSE	FALSE
1	93894614	93894728	GCLM	ENSG00000023909	ENST00000370238	ENSE00000621419	93894614	93894728	6	0	1						IPR036812, IPR032963	NADP_OxRdtase_dom_sf, Gclm	FALSE	FALSE
1	93888990	93889159	GCLM	ENSG00000023909	ENST00000370238	ENSE00001452131	93885199	93889159	7	1	-1						IPR036812, IPR032963	NADP_OxRdtase_dom_sf, Gclm	FALSE	FALSE
1	93909038	93909163	GCLM	ENSG00000023909	ENST00000615724	ENSE00003754816	93909038	93909456	1	-1	0						IPR036812, IPR032963	NADP_OxRdtase_dom_sf, Gclm	FALSE	FALSE
1	93888990	93889159	GCLM	ENSG00000023909	ENST00000615724	ENSE00003752679	93887034	93889159	6	1	-1						IPR036812, IPR032963	NADP_OxRdtase_dom_sf, Gclm	FALSE	FALSE
1	68496952	68496999	DEPDC1	ENSG00000024526	ENST00000370966	ENSE00002188604	68496952	68497221	1	-1	0						IPR036390, IPR036388, IPR008936, IPR000591	WH_DNA-bd_sf, WH-like_DNA-bd_sf, Rho_GTPase_activation_prot, DEP_dom	FALSE	FALSE
1	68494430	68494695	DEPDC1	ENSG00000024526	ENST00000370966	ENSE00001713412	68494430	68494695	2	0	2						IPR036390, IPR036388, IPR008936	WH_DNA-bd_sf, WH-like_DNA-bd_sf, Rho_GTPase_activation_prot	FALSE	FALSE
1	68489452	68489608	DEPDC1	ENSG00000024526	ENST00000370966	ENSE00003682873	68489452	68489608	3	2	0						IPR036390, IPR036388, IPR008936	WH_DNA-bd_sf, WH-like_DNA-bd_sf, Rho_GTPase_activation_prot	FALSE	FALSE
1	68488916	68489034	DEPDC1	ENSG00000024526	ENST00000370966	ENSE00003577088	68488916	68489034	4	0	2						IPR036390, IPR036388, IPR008936	WH_DNA-bd_sf, WH-like_DNA-bd_sf, Rho_GTPase_activation_prot	FALSE	FALSE
1	68488374	68488504	DEPDC1	ENSG00000024526	ENST00000370966	ENSE00003668457	68488374	68488504	5	2	1						IPR036390, IPR036388, IPR008936	WH_DNA-bd_sf, WH-like_DNA-bd_sf, Rho_GTPase_activation_prot	FALSE	FALSE
1	68486937	68486984	DEPDC1	ENSG00000024526	ENST00000370966	ENSE00000774472	68486937	68486984	6	1	1		TRUE				IPR036390, IPR036388, IPR008936	WH_DNA-bd_sf, WH-like_DNA-bd_sf, Rho_GTPase_activation_prot	FALSE	FALSE
1	68483950	68484090	DEPDC1	ENSG00000024526	ENST00000370966	ENSE00000798431	68483950	68484090	7	1	1		TRUE				IPR036390, IPR036388, IPR008936	WH_DNA-bd_sf, WH-like_DNA-bd_sf, Rho_GTPase_activation_prot	FALSE	FALSE
1	68481440	68481612	DEPDC1	ENSG00000024526	ENST00000370966	ENSE00003492799	68481440	68481612	8	1	0						IPR036390, IPR036388, IPR008936	WH_DNA-bd_sf, WH-like_DNA-bd_sf, Rho_GTPase_activation_prot	FALSE	FALSE
1	68479144	68479320	DEPDC1	ENSG00000024526	ENST00000370966	ENSE00003477831	68479144	68479320	9	0	0	TRUE					IPR036390, IPR036388, IPR008936	WH_DNA-bd_sf, WH-like_DNA-bd_sf, Rho_GTPase_activation_prot	FALSE	FALSE
1	68477787	68477972	DEPDC1	ENSG00000024526	ENST00000370966	ENSE00003527546	68477787	68477972	10	0	0	TRUE					IPR036390, IPR036388, IPR008936	WH_DNA-bd_sf, WH-like_DNA-bd_sf, Rho_GTPase_activation_prot	FALSE	FALSE
1	68476932	68477069	DEPDC1	ENSG00000024526	ENST00000370966	ENSE00001815174	68474152	68477069	11	0	-1						IPR036390, IPR036388, IPR008936	WH_DNA-bd_sf, WH-like_DNA-bd_sf, Rho_GTPase_activation_prot	FALSE	FALSE
1	68496952	68496999	DEPDC1	ENSG00000024526	ENST00000456315	ENSE00002179186	68496952	68497082	1	-1	0						IPR036390, IPR036388, IPR008936	WH_DNA-bd_sf, WH-like_DNA-bd_sf, Rho_GTPase_activation_prot	FALSE	FALSE
1	68482046	68482897	DEPDC1	ENSG00000024526	ENST00000456315	ENSE00000774474	68482046	68482897	8	1	1						IPR036390, IPR036388, IPR008936	WH_DNA-bd_sf, WH-like_DNA-bd_sf, Rho_GTPase_activation_prot	FALSE	FALSE
1	68494430	68494531	DEPDC1	ENSG00000024526	ENST00000489862	ENSE00001843929	68494430	68494531	1	2	2
1	68489570	68489608	DEPDC1	ENSG00000024526	ENST00000489862	ENSE00001454007	68489570	68489608	2	2	2			TRUE
1	68489452	68489485	DEPDC1	ENSG00000024526	ENST00000489862	ENSE00001454006	68489452	68489485	3	2	0
1	68483273	68483305	DEPDC1	ENSG00000024526	ENST00000489862	ENSE00001454005	68483273	68483305	8	1	1
1	68482641	68482897	DEPDC1	ENSG00000024526	ENST00000489862	ENSE00001454004	68482641	68482897	9	1	0
1	68481592	68481612	DEPDC1	ENSG00000024526	ENST00000489862	ENSE00003553468	68481440	68481612	10	0	-1
1			DEPDC1	ENSG00000024526	ENST00000489862	ENSE00003685947	68479144	68479320	11	-1	-1				TRUE
1			DEPDC1	ENSG00000024526	ENST00000489862	ENSE00003619126	68477787	68477972	12	-1	-1				TRUE
1			DEPDC1	ENSG00000024526	ENST00000489862	ENSE00001932937	68476897	68477069	13	-1	-1
1	32108131	32108134	KPNA6	ENSG00000025800	ENST00000373625	ENSE00001836098	32108056	32108134	1	-1	1						IPR036975, IPR032413, IPR024931, IPR016024, IPR011989, IPR002652	Importin-a_IBB_sf, Arm_3, Importing_su_alpha, ARM-type_fold, ARM-like, Importin-a_IBB	FALSE	FALSE
1	32154588	32154721	KPNA6	ENSG00000025800	ENST00000373625	ENSE00003475758	32154588	32154721	2	1	0						IPR036975, IPR032413, IPR024931, IPR016024, IPR011989, IPR002652	Importin-a_IBB_sf, Arm_3, Importing_su_alpha, ARM-type_fold, ARM-like, Importin-a_IBB	FALSE	FALSE
1	32156853	32156945	KPNA6	ENSG00000025800	ENST00000373625	ENSE00003462921	32156853	32156945	3	0	0	TRUE					IPR036975, IPR032413, IPR024931, IPR016024, IPR011989, IPR002652	Importin-a_IBB_sf, Arm_3, Importing_su_alpha, ARM-type_fold, ARM-like, Importin-a_IBB	FALSE	FALSE
1	32157346	32157445	KPNA6	ENSG00000025800	ENST00000373625	ENSE00003557133	32157346	32157445	4	0	1						IPR036975, IPR032413, IPR024931, IPR016024, IPR011989, IPR002652	Importin-a_IBB_sf, Arm_3, Importing_su_alpha, ARM-type_fold, ARM-like, Importin-a_IBB	FALSE	FALSE
1	32158267	32158361	KPNA6	ENSG00000025800	ENST00000373625	ENSE00003610496	32158267	32158361	5	1	0						IPR036975, IPR032413, IPR024931, IPR016024, IPR011989, IPR002652	Importin-a_IBB_sf, Arm_3, Importing_su_alpha, ARM-type_fold, ARM-like, Importin-a_IBB	FALSE	FALSE
1	32159400	32159531	KPNA6	ENSG00000025800	ENST00000373625	ENSE00003657679	32159400	32159531	6	0	0	TRUE					IPR036975, IPR032413, IPR024931, IPR016024, IPR011989, IPR002652	Importin-a_IBB_sf, Arm_3, Importing_su_alpha, ARM-type_fold, ARM-like, Importin-a_IBB	FALSE	FALSE
1	32160615	32160703	KPNA6	ENSG00000025800	ENST00000373625	ENSE00003611208	32160615	32160703	7	0	2						IPR036975, IPR032413, IPR024931, IPR016024, IPR011989, IPR002652	Importin-a_IBB_sf, Arm_3, Importing_su_alpha, ARM-type_fold, ARM-like, Importin-a_IBB	FALSE	FALSE
1	32161947	32162046	KPNA6	ENSG00000025800	ENST00000373625	ENSE00003612900	32161947	32162046	8	2	0						IPR036975, IPR032413, IPR024931, IPR016024, IPR011989, IPR002652	Importin-a_IBB_sf, Arm_3, Importing_su_alpha, ARM-type_fold, ARM-like, Importin-a_IBB	FALSE	FALSE
1	32162361	32162524	KPNA6	ENSG00000025800	ENST00000373625	ENSE00003554140	32162361	32162524	9	0	2						IPR036975, IPR032413, IPR024931, IPR016024, IPR011989, IPR002652	Importin-a_IBB_sf, Arm_3, Importing_su_alpha, ARM-type_fold, ARM-like, Importin-a_IBB	FALSE	FALSE
1	32163235	32163313	KPNA6	ENSG00000025800	ENST00000373625	ENSE00003496372	32163235	32163313	10	2	0						IPR036975, IPR032413, IPR024931, IPR016024, IPR011989, IPR002652	Importin-a_IBB_sf, Arm_3, Importing_su_alpha, ARM-type_fold, ARM-like, Importin-a_IBB	FALSE	FALSE
1	32166105	32166230	KPNA6	ENSG00000025800	ENST00000373625	ENSE00003508692	32166105	32166230	11	0	0	TRUE					IPR036975, IPR032413, IPR024931, IPR016024, IPR011989, IPR002652	Importin-a_IBB_sf, Arm_3, Importing_su_alpha, ARM-type_fold, ARM-like, Importin-a_IBB	FALSE	FALSE
1	32167169	32167296	KPNA6	ENSG00000025800	ENST00000373625	ENSE00003790681	32167169	32167296	12	0	2						IPR036975, IPR032413, IPR024931, IPR016024, IPR011989, IPR002652	Importin-a_IBB_sf, Arm_3, Importing_su_alpha, ARM-type_fold, ARM-like, Importin-a_IBB	FALSE	FALSE
1	32169882	32170060	KPNA6	ENSG00000025800	ENST00000373625	ENSE00003483526	32169882	32170060	13	2	1						IPR036975, IPR032413, IPR024931, IPR016024, IPR011989, IPR002652	Importin-a_IBB_sf, Arm_3, Importing_su_alpha, ARM-type_fold, ARM-like, Importin-a_IBB	FALSE	FALSE
1	32170707	32170894	KPNA6	ENSG00000025800	ENST00000373625	ENSE00001677479	32170707	32176563	14	1	-1						IPR036975, IPR032413, IPR024931, IPR016024, IPR011989, IPR002652	Importin-a_IBB_sf, Arm_3, Importing_su_alpha, ARM-type_fold, ARM-like, Importin-a_IBB	FALSE	FALSE
1	32156862	32156945	KPNA6	ENSG00000025800	ENST00000446515	ENSE00001683568	32156862	32156945	1	0	0						IPR016024, IPR011989	ARM-type_fold, ARM-like	FALSE	FALSE
1	32108131	32108134	KPNA6	ENSG00000025800	ENST00000471599	ENSE00001833173	32108058	32108134	1	-1	1
1	32156853	32156927	KPNA6	ENSG00000025800	ENST00000471599	ENSE00001828266	32156853	32156927	3	0	0
1	32160619	32160639	KPNA6	ENSG00000025800	ENST00000471599	ENSE00001876681	32160619	32160703	7	0	-1
1			KPNA6	ENSG00000025800	ENST00000471599	ENSE00003585678	32161947	32162046	8	-1	-1				TRUE
1			KPNA6	ENSG00000025800	ENST00000471599	ENSE00003659610	32162361	32162524	9	-1	-1				TRUE
1			KPNA6	ENSG00000025800	ENST00000471599	ENSE00003487306	32163235	32163313	10	-1	-1				TRUE
1			KPNA6	ENSG00000025800	ENST00000471599	ENSE00003688741	32166105	32166230	11	-1	-1				TRUE
1			KPNA6	ENSG00000025800	ENST00000471599	ENSE00003458438	32167169	32167296	12	-1	-1				TRUE
1			KPNA6	ENSG00000025800	ENST00000471599	ENSE00003520191	32169882	32170060	13	-1	-1				TRUE
1			KPNA6	ENSG00000025800	ENST00000471599	ENSE00001930712	32170707	32173173	14	-1	-1
1	160739302	160739356	SLAMF7	ENSG00000026751	ENST00000359331	ENSE00001902709	160739291	160739356	1	-1	1						IPR036179, IPR013783	Ig-like_dom_sf, Ig-like_fold	FALSE	FALSE
1	160748194	160748514	SLAMF7	ENSG00000026751	ENST00000359331	ENSE00003305488	160748194	160748514	2	1	1		TRUE				IPR036179, IPR013783	Ig-like_dom_sf, Ig-like_fold	FALSE	FALSE
1	160749821	160750093	SLAMF7	ENSG00000026751	ENST00000359331	ENSE00003340475	160749821	160750093	3	1	1		TRUE				IPR036179, IPR013783	Ig-like_dom_sf, Ig-like_fold	FALSE	FALSE
1	160750304	160750423	SLAMF7	ENSG00000026751	ENST00000359331	ENSE00000829161	160750304	160750423	4	1	1		TRUE				IPR036179, IPR013783	Ig-like_dom_sf, Ig-like_fold	FALSE	FALSE
1	160752186	160752248	SLAMF7	ENSG00000026751	ENST00000359331	ENSE00003601218	160752186	160752248	5	1	1		TRUE				IPR036179, IPR013783	Ig-like_dom_sf, Ig-like_fold	FALSE	FALSE
1	160753106	160753164	SLAMF7	ENSG00000026751	ENST00000359331	ENSE00003571513	160753106	160754821	6	1	-1						IPR036179, IPR013783	Ig-like_dom_sf, Ig-like_fold	FALSE	FALSE
1	160739302	160739356	SLAMF7	ENSG00000026751	ENST00000368042	ENSE00001853054	160739268	160739356	1	-1	1						IPR013783	Ig-like_fold	FALSE	FALSE
1	160751345	160751448	SLAMF7	ENSG00000026751	ENST00000368042	ENSE00000789184	160751345	160751448	4	1	0						IPR036179, IPR013783	Ig-like_dom_sf, Ig-like_fold	FALSE	FALSE
1	160752186	160752248	SLAMF7	ENSG00000026751	ENST00000368042	ENSE00003682756	160752186	160752248	5	0	0	TRUE					IPR036179, IPR013783	Ig-like_dom_sf, Ig-like_fold	FALSE	FALSE
1	160753106	160753177	SLAMF7	ENSG00000026751	ENST00000368042	ENSE00003570511	160753106	160754821	6	0	-1						IPR036179, IPR013783	Ig-like_dom_sf, Ig-like_fold	FALSE	FALSE
1	160739302	160739356	SLAMF7	ENSG00000026751	ENST00000368043	ENSE00001882185	160739247	160739356	1	-1	1						IPR036179, IPR013783	Ig-like_dom_sf, Ig-like_fold	FALSE	FALSE
1	160739302	160739356	SLAMF7	ENSG00000026751	ENST00000441662	ENSE00003725846	160739057	160739356	1	-1	1						IPR036179, IPR013783	Ig-like_dom_sf, Ig-like_fold	FALSE	FALSE
1	160753106	160753177	SLAMF7	ENSG00000026751	ENST00000441662	ENSE00002303095	160753106	160754814	5	0	-1						IPR036179, IPR013783	Ig-like_dom_sf, Ig-like_fold	FALSE	FALSE
1	160753106	160753164	SLAMF7	ENSG00000026751	ENST00000444090	ENSE00002307574	160753106	160754814	4	1	-1						IPR036179, IPR013783	Ig-like_dom_sf, Ig-like_fold	FALSE	FALSE
1	160749821	160750132	SLAMF7	ENSG00000026751	ENST00000621377	ENSE00003728367	160749821	160750132	2	1	1						IPR013783	Ig-like_fold	FALSE	FALSE
1	156858537	156858621	INSRR	ENSG00000027644	ENST00000368195	ENSE00001446544	156858537	156859117	1	-1	1						IPR036941, IPR036116, IPR028792, IPR020635, IPR017441, IPR016246, IPR013783, IPR011009, IPR009030, IPR008266, IPR006212, IPR006211, IPR003961, IPR002011, IPR001245, IPR000719	Rcpt_L-dom_sf, FN3_sf, INSRR, Tyr_kinase_cat_dom, Protein_kinase_ATP_BS, Tyr_kinase_insulin-like_rcpt, Ig-like_fold, Kinase-like_dom_sf, Growth_fac_rcpt_cys_sf, Tyr_kinase_AS, Furin_repeat, Furin-like_Cys-rich_dom, FN3_dom, Tyr_kinase_rcpt_2_CS, Ser-Thr/Tyr_kinase_cat_dom, Prot_kinase_dom	FALSE	FALSE
1	156853752	156854303	INSRR	ENSG00000027644	ENST00000368195	ENSE00000816624	156853752	156854303	2	1	1		TRUE				IPR036941, IPR036116, IPR028792, IPR020635, IPR017441, IPR016246, IPR013783, IPR011009, IPR009030, IPR008266, IPR006212, IPR006211, IPR003961, IPR002011, IPR001245, IPR000719	Rcpt_L-dom_sf, FN3_sf, INSRR, Tyr_kinase_cat_dom, Protein_kinase_ATP_BS, Tyr_kinase_insulin-like_rcpt, Ig-like_fold, Kinase-like_dom_sf, Growth_fac_rcpt_cys_sf, Tyr_kinase_AS, Furin_repeat, Furin-like_Cys-rich_dom, FN3_dom, Tyr_kinase_rcpt_2_CS, Ser-Thr/Tyr_kinase_cat_dom, Prot_kinase_dom	FALSE	FALSE
1	156851888	156852191	INSRR	ENSG00000027644	ENST00000368195	ENSE00000788820	156851888	156852191	3	1	2						IPR036941, IPR036116, IPR028792, IPR020635, IPR017441, IPR016246, IPR013783, IPR011009, IPR009030, IPR008266, IPR006212, IPR006211, IPR003961, IPR002011, IPR001245, IPR000719	Rcpt_L-dom_sf, FN3_sf, INSRR, Tyr_kinase_cat_dom, Protein_kinase_ATP_BS, Tyr_kinase_insulin-like_rcpt, Ig-like_fold, Kinase-like_dom_sf, Growth_fac_rcpt_cys_sf, Tyr_kinase_AS, Furin_repeat, Furin-like_Cys-rich_dom, FN3_dom, Tyr_kinase_rcpt_2_CS, Ser-Thr/Tyr_kinase_cat_dom, Prot_kinase_dom	FALSE	FALSE
1	156851646	156851788	INSRR	ENSG00000027644	ENST00000368195	ENSE00000788818	156851646	156851788	4	2	1						IPR036941, IPR036116, IPR028792, IPR020635, IPR017441, IPR016246, IPR013783, IPR011009, IPR009030, IPR008266, IPR006212, IPR006211, IPR003961, IPR002011, IPR001245, IPR000719	Rcpt_L-dom_sf, FN3_sf, INSRR, Tyr_kinase_cat_dom, Protein_kinase_ATP_BS, Tyr_kinase_insulin-like_rcpt, Ig-like_fold, Kinase-like_dom_sf, Growth_fac_rcpt_cys_sf, Tyr_kinase_AS, Furin_repeat, Furin-like_Cys-rich_dom, FN3_dom, Tyr_kinase_rcpt_2_CS, Ser-Thr/Tyr_kinase_cat_dom, Prot_kinase_dom	FALSE	FALSE
1	156851290	156851434	INSRR	ENSG00000027644	ENST00000368195	ENSE00000788816	156851290	156851434	5	1	2						IPR036941, IPR036116, IPR028792, IPR020635, IPR017441, IPR016246, IPR013783, IPR011009, IPR009030, IPR008266, IPR006212, IPR006211, IPR003961, IPR002011, IPR001245, IPR000719	Rcpt_L-dom_sf, FN3_sf, INSRR, Tyr_kinase_cat_dom, Protein_kinase_ATP_BS, Tyr_kinase_insulin-like_rcpt, Ig-like_fold, Kinase-like_dom_sf, Growth_fac_rcpt_cys_sf, Tyr_kinase_AS, Furin_repeat, Furin-like_Cys-rich_dom, FN3_dom, Tyr_kinase_rcpt_2_CS, Ser-Thr/Tyr_kinase_cat_dom, Prot_kinase_dom	FALSE	FALSE
1	156849246	156849460	INSRR	ENSG00000027644	ENST00000368195	ENSE00000608765	156849246	156849460	6	2	1						IPR036941, IPR036116, IPR028792, IPR020635, IPR017441, IPR016246, IPR013783, IPR011009, IPR009030, IPR008266, IPR006212, IPR006211, IPR003961, IPR002011, IPR001245, IPR000719	Rcpt_L-dom_sf, FN3_sf, INSRR, Tyr_kinase_cat_dom, Protein_kinase_ATP_BS, Tyr_kinase_insulin-like_rcpt, Ig-like_fold, Kinase-like_dom_sf, Growth_fac_rcpt_cys_sf, Tyr_kinase_AS, Furin_repeat, Furin-like_Cys-rich_dom, FN3_dom, Tyr_kinase_rcpt_2_CS, Ser-Thr/Tyr_kinase_cat_dom, Prot_kinase_dom	FALSE	FALSE
1	156848921	156849047	INSRR	ENSG00000027644	ENST00000368195	ENSE00000788812	156848921	156849047	7	1	2						IPR036941, IPR036116, IPR028792, IPR020635, IPR017441, IPR016246, IPR013783, IPR011009, IPR009030, IPR008266, IPR006212, IPR006211, IPR003961, IPR002011, IPR001245, IPR000719	Rcpt_L-dom_sf, FN3_sf, INSRR, Tyr_kinase_cat_dom, Protein_kinase_ATP_BS, Tyr_kinase_insulin-like_rcpt, Ig-like_fold, Kinase-like_dom_sf, Growth_fac_rcpt_cys_sf, Tyr_kinase_AS, Furin_repeat, Furin-like_Cys-rich_dom, FN3_dom, Tyr_kinase_rcpt_2_CS, Ser-Thr/Tyr_kinase_cat_dom, Prot_kinase_dom	FALSE	FALSE
1	156846519	156846757	INSRR	ENSG00000027644	ENST00000368195	ENSE00000788810	156846519	156846757	8	2	1						IPR036941, IPR036116, IPR028792, IPR020635, IPR017441, IPR016246, IPR013783, IPR011009, IPR009030, IPR008266, IPR006212, IPR006211, IPR003961, IPR002011, IPR001245, IPR000719	Rcpt_L-dom_sf, FN3_sf, INSRR, Tyr_kinase_cat_dom, Protein_kinase_ATP_BS, Tyr_kinase_insulin-like_rcpt, Ig-like_fold, Kinase-like_dom_sf, Growth_fac_rcpt_cys_sf, Tyr_kinase_AS, Furin_repeat, Furin-like_Cys-rich_dom, FN3_dom, Tyr_kinase_rcpt_2_CS, Ser-Thr/Tyr_kinase_cat_dom, Prot_kinase_dom	FALSE	FALSE
1	156845952	156846119	INSRR	ENSG00000027644	ENST00000368195	ENSE00000788809	156845952	156846119	9	1	1		TRUE				IPR036941, IPR036116, IPR028792, IPR020635, IPR017441, IPR016246, IPR013783, IPR011009, IPR009030, IPR008266, IPR006212, IPR006211, IPR003961, IPR002011, IPR001245, IPR000719	Rcpt_L-dom_sf, FN3_sf, INSRR, Tyr_kinase_cat_dom, Protein_kinase_ATP_BS, Tyr_kinase_insulin-like_rcpt, Ig-like_fold, Kinase-like_dom_sf, Growth_fac_rcpt_cys_sf, Tyr_kinase_AS, Furin_repeat, Furin-like_Cys-rich_dom, FN3_dom, Tyr_kinase_rcpt_2_CS, Ser-Thr/Tyr_kinase_cat_dom, Prot_kinase_dom	FALSE	FALSE
1	156845619	156845814	INSRR	ENSG00000027644	ENST00000368195	ENSE00000608753	156845619	156845814	10	1	2						IPR036941, IPR036116, IPR028792, IPR020635, IPR017441, IPR016246, IPR013783, IPR011009, IPR009030, IPR008266, IPR006212, IPR006211, IPR003961, IPR002011, IPR001245, IPR000719	Rcpt_L-dom_sf, FN3_sf, INSRR, Tyr_kinase_cat_dom, Protein_kinase_ATP_BS, Tyr_kinase_insulin-like_rcpt, Ig-like_fold, Kinase-like_dom_sf, Growth_fac_rcpt_cys_sf, Tyr_kinase_AS, Furin_repeat, Furin-like_Cys-rich_dom, FN3_dom, Tyr_kinase_rcpt_2_CS, Ser-Thr/Tyr_kinase_cat_dom, Prot_kinase_dom	FALSE	FALSE
1	156845372	156845413	INSRR	ENSG00000027644	ENST00000368195	ENSE00000788806	156845372	156845413	11	2	2			TRUE			IPR036941, IPR036116, IPR028792, IPR020635, IPR017441, IPR016246, IPR013783, IPR011009, IPR009030, IPR008266, IPR006212, IPR006211, IPR003961, IPR002011, IPR001245, IPR000719	Rcpt_L-dom_sf, FN3_sf, INSRR, Tyr_kinase_cat_dom, Protein_kinase_ATP_BS, Tyr_kinase_insulin-like_rcpt, Ig-like_fold, Kinase-like_dom_sf, Growth_fac_rcpt_cys_sf, Tyr_kinase_AS, Furin_repeat, Furin-like_Cys-rich_dom, FN3_dom, Tyr_kinase_rcpt_2_CS, Ser-Thr/Tyr_kinase_cat_dom, Prot_kinase_dom	FALSE	FALSE
1	156845076	156845296	INSRR	ENSG00000027644	ENST00000368195	ENSE00000608772	156845076	156845296	12	2	1						IPR036941, IPR036116, IPR028792, IPR020635, IPR017441, IPR016246, IPR013783, IPR011009, IPR009030, IPR008266, IPR006212, IPR006211, IPR003961, IPR002011, IPR001245, IPR000719	Rcpt_L-dom_sf, FN3_sf, INSRR, Tyr_kinase_cat_dom, Protein_kinase_ATP_BS, Tyr_kinase_insulin-like_rcpt, Ig-like_fold, Kinase-like_dom_sf, Growth_fac_rcpt_cys_sf, Tyr_kinase_AS, Furin_repeat, Furin-like_Cys-rich_dom, FN3_dom, Tyr_kinase_rcpt_2_CS, Ser-Thr/Tyr_kinase_cat_dom, Prot_kinase_dom	FALSE	FALSE
1	156844707	156844843	INSRR	ENSG00000027644	ENST00000368195	ENSE00000448998	156844707	156844843	13	1	0						IPR036941, IPR036116, IPR028792, IPR020635, IPR017441, IPR016246, IPR013783, IPR011009, IPR009030, IPR008266, IPR006212, IPR006211, IPR003961, IPR002011, IPR001245, IPR000719	Rcpt_L-dom_sf, FN3_sf, INSRR, Tyr_kinase_cat_dom, Protein_kinase_ATP_BS, Tyr_kinase_insulin-like_rcpt, Ig-like_fold, Kinase-like_dom_sf, Growth_fac_rcpt_cys_sf, Tyr_kinase_AS, Furin_repeat, Furin-like_Cys-rich_dom, FN3_dom, Tyr_kinase_rcpt_2_CS, Ser-Thr/Tyr_kinase_cat_dom, Prot_kinase_dom	FALSE	FALSE
1	156844462	156844624	INSRR	ENSG00000027644	ENST00000368195	ENSE00000448999	156844462	156844624	14	0	1						IPR036941, IPR036116, IPR028792, IPR020635, IPR017441, IPR016246, IPR013783, IPR011009, IPR009030, IPR008266, IPR006212, IPR006211, IPR003961, IPR002011, IPR001245, IPR000719	Rcpt_L-dom_sf, FN3_sf, INSRR, Tyr_kinase_cat_dom, Protein_kinase_ATP_BS, Tyr_kinase_insulin-like_rcpt, Ig-like_fold, Kinase-like_dom_sf, Growth_fac_rcpt_cys_sf, Tyr_kinase_AS, Furin_repeat, Furin-like_Cys-rich_dom, FN3_dom, Tyr_kinase_rcpt_2_CS, Ser-Thr/Tyr_kinase_cat_dom, Prot_kinase_dom	FALSE	FALSE
1	156844175	156844280	INSRR	ENSG00000027644	ENST00000368195	ENSE00000788801	156844175	156844280	15	1	2						IPR036941, IPR036116, IPR028792, IPR020635, IPR017441, IPR016246, IPR013783, IPR011009, IPR009030, IPR008266, IPR006212, IPR006211, IPR003961, IPR002011, IPR001245, IPR000719	Rcpt_L-dom_sf, FN3_sf, INSRR, Tyr_kinase_cat_dom, Protein_kinase_ATP_BS, Tyr_kinase_insulin-like_rcpt, Ig-like_fold, Kinase-like_dom_sf, Growth_fac_rcpt_cys_sf, Tyr_kinase_AS, Furin_repeat, Furin-like_Cys-rich_dom, FN3_dom, Tyr_kinase_rcpt_2_CS, Ser-Thr/Tyr_kinase_cat_dom, Prot_kinase_dom	FALSE	FALSE
1	156843427	156843479	INSRR	ENSG00000027644	ENST00000368195	ENSE00000788800	156843427	156843479	16	2	1						IPR036941, IPR036116, IPR028792, IPR020635, IPR017441, IPR016246, IPR013783, IPR011009, IPR009030, IPR008266, IPR006212, IPR006211, IPR003961, IPR002011, IPR001245, IPR000719	Rcpt_L-dom_sf, FN3_sf, INSRR, Tyr_kinase_cat_dom, Protein_kinase_ATP_BS, Tyr_kinase_insulin-like_rcpt, Ig-like_fold, Kinase-like_dom_sf, Growth_fac_rcpt_cys_sf, Tyr_kinase_AS, Furin_repeat, Furin-like_Cys-rich_dom, FN3_dom, Tyr_kinase_rcpt_2_CS, Ser-Thr/Tyr_kinase_cat_dom, Prot_kinase_dom	FALSE	FALSE
1	156843004	156843233	INSRR	ENSG00000027644	ENST00000368195	ENSE00000788798	156843004	156843233	17	1	0						IPR036941, IPR036116, IPR028792, IPR020635, IPR017441, IPR016246, IPR013783, IPR011009, IPR009030, IPR008266, IPR006212, IPR006211, IPR003961, IPR002011, IPR001245, IPR000719	Rcpt_L-dom_sf, FN3_sf, INSRR, Tyr_kinase_cat_dom, Protein_kinase_ATP_BS, Tyr_kinase_insulin-like_rcpt, Ig-like_fold, Kinase-like_dom_sf, Growth_fac_rcpt_cys_sf, Tyr_kinase_AS, Furin_repeat, Furin-like_Cys-rich_dom, FN3_dom, Tyr_kinase_rcpt_2_CS, Ser-Thr/Tyr_kinase_cat_dom, Prot_kinase_dom	FALSE	FALSE
1	156842398	156842508	INSRR	ENSG00000027644	ENST00000368195	ENSE00000788797	156842398	156842508	18	0	0	TRUE					IPR036941, IPR036116, IPR028792, IPR020635, IPR017441, IPR016246, IPR013783, IPR011009, IPR009030, IPR008266, IPR006212, IPR006211, IPR003961, IPR002011, IPR001245, IPR000719	Rcpt_L-dom_sf, FN3_sf, INSRR, Tyr_kinase_cat_dom, Protein_kinase_ATP_BS, Tyr_kinase_insulin-like_rcpt, Ig-like_fold, Kinase-like_dom_sf, Growth_fac_rcpt_cys_sf, Tyr_kinase_AS, Furin_repeat, Furin-like_Cys-rich_dom, FN3_dom, Tyr_kinase_rcpt_2_CS, Ser-Thr/Tyr_kinase_cat_dom, Prot_kinase_dom	FALSE	FALSE
1	156842112	156842271	INSRR	ENSG00000027644	ENST00000368195	ENSE00000608781	156842112	156842271	19	0	1						IPR036941, IPR036116, IPR028792, IPR020635, IPR017441, IPR016246, IPR013783, IPR011009, IPR009030, IPR008266, IPR006212, IPR006211, IPR003961, IPR002011, IPR001245, IPR000719	Rcpt_L-dom_sf, FN3_sf, INSRR, Tyr_kinase_cat_dom, Protein_kinase_ATP_BS, Tyr_kinase_insulin-like_rcpt, Ig-like_fold, Kinase-like_dom_sf, Growth_fac_rcpt_cys_sf, Tyr_kinase_AS, Furin_repeat, Furin-like_Cys-rich_dom, FN3_dom, Tyr_kinase_rcpt_2_CS, Ser-Thr/Tyr_kinase_cat_dom, Prot_kinase_dom	FALSE	FALSE
1	156841665	156841794	INSRR	ENSG00000027644	ENST00000368195	ENSE00001727424	156841665	156841794	20	1	2						IPR036941, IPR036116, IPR028792, IPR020635, IPR017441, IPR016246, IPR013783, IPR011009, IPR009030, IPR008266, IPR006212, IPR006211, IPR003961, IPR002011, IPR001245, IPR000719	Rcpt_L-dom_sf, FN3_sf, INSRR, Tyr_kinase_cat_dom, Protein_kinase_ATP_BS, Tyr_kinase_insulin-like_rcpt, Ig-like_fold, Kinase-like_dom_sf, Growth_fac_rcpt_cys_sf, Tyr_kinase_AS, Furin_repeat, Furin-like_Cys-rich_dom, FN3_dom, Tyr_kinase_rcpt_2_CS, Ser-Thr/Tyr_kinase_cat_dom, Prot_kinase_dom	FALSE	FALSE
1	156841394	156841528	INSRR	ENSG00000027644	ENST00000368195	ENSE00000788791	156841394	156841528	21	2	2			TRUE			IPR036941, IPR036116, IPR028792, IPR020635, IPR017441, IPR016246, IPR013783, IPR011009, IPR009030, IPR008266, IPR006212, IPR006211, IPR003961, IPR002011, IPR001245, IPR000719	Rcpt_L-dom_sf, FN3_sf, INSRR, Tyr_kinase_cat_dom, Protein_kinase_ATP_BS, Tyr_kinase_insulin-like_rcpt, Ig-like_fold, Kinase-like_dom_sf, Growth_fac_rcpt_cys_sf, Tyr_kinase_AS, Furin_repeat, Furin-like_Cys-rich_dom, FN3_dom, Tyr_kinase_rcpt_2_CS, Ser-Thr/Tyr_kinase_cat_dom, Prot_kinase_dom	FALSE	FALSE
1	156840873	156841104	INSRR	ENSG00000027644	ENST00000368195	ENSE00001446543	156840063	156841104	22	2	-1						IPR036941, IPR036116, IPR028792, IPR020635, IPR017441, IPR016246, IPR013783, IPR011009, IPR009030, IPR008266, IPR006212, IPR006211, IPR003961, IPR002011, IPR001245, IPR000719	Rcpt_L-dom_sf, FN3_sf, INSRR, Tyr_kinase_cat_dom, Protein_kinase_ATP_BS, Tyr_kinase_insulin-like_rcpt, Ig-like_fold, Kinase-like_dom_sf, Growth_fac_rcpt_cys_sf, Tyr_kinase_AS, Furin_repeat, Furin-like_Cys-rich_dom, FN3_dom, Tyr_kinase_rcpt_2_CS, Ser-Thr/Tyr_kinase_cat_dom, Prot_kinase_dom	FALSE	FALSE
1	156816675	156816685	SH2D2A	ENSG00000027869	ENST00000368198	ENSE00001948839	156816675	156816834	1	-1	2						IPR036860, IPR035884	SH2_dom_sf, SH2D2A_SH2	FALSE	FALSE
1	156816006	156816063	SH2D2A	ENSG00000027869	ENST00000368198	ENSE00001446549	156816006	156816063	2	2	0						IPR036860, IPR035884	SH2_dom_sf, SH2D2A_SH2	FALSE	FALSE
1	156815037	156815221	SH2D2A	ENSG00000027869	ENST00000368198	ENSE00000788787	156815037	156815221	3	0	2						IPR036860, IPR035884	SH2_dom_sf, SH2D2A_SH2	FALSE	FALSE
1	156814205	156814294	SH2D2A	ENSG00000027869	ENST00000368198	ENSE00003486691	156814205	156814294	4	2	2			TRUE			IPR036860, IPR035884	SH2_dom_sf, SH2D2A_SH2	FALSE	FALSE
1	156813848	156814016	SH2D2A	ENSG00000027869	ENST00000368198	ENSE00003496541	156813848	156814016	5	2	0						IPR036860, IPR035884	SH2_dom_sf, SH2D2A_SH2	FALSE	FALSE
1	156809661	156809807	SH2D2A	ENSG00000027869	ENST00000368198	ENSE00003494389	156809661	156809807	6	0	0	TRUE					IPR036860, IPR035884	SH2_dom_sf, SH2D2A_SH2	FALSE	FALSE
1	156809203	156809490	SH2D2A	ENSG00000027869	ENST00000368198	ENSE00003575174	156809203	156809490	7	0	0	TRUE					IPR036860, IPR035884	SH2_dom_sf, SH2D2A_SH2	FALSE	FALSE
1	156807178	156807345	SH2D2A	ENSG00000027869	ENST00000368198	ENSE00000959235	156807175	156807345	8	0	-1						IPR036860, IPR035884	SH2_dom_sf, SH2D2A_SH2	FALSE	FALSE
1			SH2D2A	ENSG00000027869	ENST00000368198	ENSE00001947969	156806243	156806573	9	-1	-1						IPR036860, IPR035884, IPR000980, IPR036860, IPR035884	SH2_dom_sf, SH2D2A_SH2, SH2, SH2_dom_sf, SH2D2A_SH2	FALSE	FALSE
1	156816675	156816708	SH2D2A	ENSG00000027869	ENST00000368199	ENSE00001943185	156816675	156816848	1	-1	1						IPR036860, IPR000980, IPR036860, IPR035884	SH2_dom_sf, SH2, SH2_dom_sf, SH2D2A_SH2	FALSE	FALSE
1	156816006	156816094	SH2D2A	ENSG00000027869	ENST00000368199	ENSE00003483495	156816006	156816094	2	1	0						IPR036860, IPR035884	SH2_dom_sf, SH2D2A_SH2	FALSE	FALSE
1	156814205	156814324	SH2D2A	ENSG00000027869	ENST00000392306	ENSE00001511371	156814205	156814324	4	2	2						IPR036860	SH2_dom_sf	FALSE	FALSE
1			SH2D2A	ENSG00000027869	ENST00000392306	ENSE00001511369	156806244	156806573	9	-1	-1						IPR036860	SH2_dom_sf	FALSE	FALSE
1	12167092	12167169	TNFRSF1B	ENSG00000028137	ENST00000376259	ENSE00003851114	12166991	12167169	1	-1	0						IPR033996, IPR020411	TNFRSF1B_N, TNFR_1B	FALSE	FALSE
1	12188796	12188895	TNFRSF1B	ENSG00000028137	ENST00000376259	ENSE00001043020	12188796	12188895	2	0	1						IPR033996, IPR020411	TNFRSF1B_N, TNFR_1B	FALSE	FALSE
1	12190957	12191085	TNFRSF1B	ENSG00000028137	ENST00000376259	ENSE00003511838	12190957	12191085	3	1	1		TRUE				IPR033996, IPR020411	TNFRSF1B_N, TNFR_1B	FALSE	FALSE
1	12191774	12191923	TNFRSF1B	ENSG00000028137	ENST00000376259	ENSE00003553008	12191774	12191923	4	1	1		TRUE				IPR033996, IPR020411	TNFRSF1B_N, TNFR_1B	FALSE	FALSE
1	12192431	12192524	TNFRSF1B	ENSG00000028137	ENST00000376259	ENSE00003573413	12192431	12192524	5	1	2						IPR033996, IPR020411	TNFRSF1B_N, TNFR_1B	FALSE	FALSE
1	12192863	12193098	TNFRSF1B	ENSG00000028137	ENST00000376259	ENSE00003463481	12192863	12193098	6	2	1						IPR033996, IPR020411	TNFRSF1B_N, TNFR_1B	FALSE	FALSE
1	12193955	12194032	TNFRSF1B	ENSG00000028137	ENST00000376259	ENSE00003489506	12193955	12194032	7	1	1		TRUE				IPR033996, IPR020411	TNFRSF1B_N, TNFR_1B	FALSE	FALSE
1	12194584	12194618	TNFRSF1B	ENSG00000028137	ENST00000376259	ENSE00003628593	12194584	12194618	8	1	0						IPR033996, IPR020411	TNFRSF1B_N, TNFR_1B	FALSE	FALSE
1	12201967	12202171	TNFRSF1B	ENSG00000028137	ENST00000376259	ENSE00003573986	12201967	12202171	9	0	1						IPR033996, IPR020411	TNFRSF1B_N, TNFR_1B	FALSE	FALSE
1	12206740	12207020	TNFRSF1B	ENSG00000028137	ENST00000376259	ENSE00003591048	12206740	12209220	10	1	-1						IPR033996, IPR020411	TNFRSF1B_N, TNFR_1B	FALSE	FALSE
1	12167092	12167169	TNFRSF1B	ENSG00000028137	ENST00000536782	ENSE00003616816	12167003	12167169	1	-1	0
1	12192348	12192358	TNFRSF1B	ENSG00000028137	ENST00000536782	ENSE00002283815	12192348	12192358	5	1	0
1	109213993	109214128	SARS1	ENSG00000031698	ENST00000234677	ENSE00001068258	109213918	109214128	1	-1	1						IPR042103, IPR033729, IPR015866, IPR010978, IPR006195, IPR002317	SerRS_1_N_sf, SerRS_core, Ser-tRNA-synth_1_N, tRNA-bd_arm, aa-tRNA-synth_II, Ser-tRNA-ligase_type_1	FALSE	FALSE
1	109223978	109224048	SARS1	ENSG00000031698	ENST00000234677	ENSE00003681846	109223978	109224048	2	1	0						IPR042103, IPR033729, IPR015866, IPR010978, IPR006195, IPR002317	SerRS_1_N_sf, SerRS_core, Ser-tRNA-synth_1_N, tRNA-bd_arm, aa-tRNA-synth_II, Ser-tRNA-ligase_type_1	FALSE	FALSE
1	109228352	109228432	SARS1	ENSG00000031698	ENST00000234677	ENSE00003676323	109228352	109228432	3	0	0	TRUE					IPR042103, IPR033729, IPR015866, IPR010978, IPR006195, IPR002317	SerRS_1_N_sf, SerRS_core, Ser-tRNA-synth_1_N, tRNA-bd_arm, aa-tRNA-synth_II, Ser-tRNA-ligase_type_1	FALSE	FALSE
1	109229414	109229572	SARS1	ENSG00000031698	ENST00000234677	ENSE00003525511	109229414	109229572	4	0	0	TRUE					IPR042103, IPR033729, IPR015866, IPR010978, IPR006195, IPR002317	SerRS_1_N_sf, SerRS_core, Ser-tRNA-synth_1_N, tRNA-bd_arm, aa-tRNA-synth_II, Ser-tRNA-ligase_type_1	FALSE	FALSE
1	109230878	109231021	SARS1	ENSG00000031698	ENST00000234677	ENSE00000913004	109230878	109231021	5	0	0	TRUE					IPR042103, IPR033729, IPR015866, IPR010978, IPR006195, IPR002317	SerRS_1_N_sf, SerRS_core, Ser-tRNA-synth_1_N, tRNA-bd_arm, aa-tRNA-synth_II, Ser-tRNA-ligase_type_1	FALSE	FALSE
1	109231631	109231786	SARS1	ENSG00000031698	ENST00000234677	ENSE00000913003	109231631	109231786	6	0	0	TRUE					IPR042103, IPR033729, IPR015866, IPR010978, IPR006195, IPR002317	SerRS_1_N_sf, SerRS_core, Ser-tRNA-synth_1_N, tRNA-bd_arm, aa-tRNA-synth_II, Ser-tRNA-ligase_type_1	FALSE	FALSE
1	109235210	109235431	SARS1	ENSG00000031698	ENST00000234677	ENSE00003534093	109235210	109235431	7	0	0	TRUE					IPR042103, IPR033729, IPR015866, IPR010978, IPR006195, IPR002317	SerRS_1_N_sf, SerRS_core, Ser-tRNA-synth_1_N, tRNA-bd_arm, aa-tRNA-synth_II, Ser-tRNA-ligase_type_1	FALSE	FALSE
1	109235977	109236106	SARS1	ENSG00000031698	ENST00000234677	ENSE00000913000	109235977	109236106	8	0	1						IPR042103, IPR033729, IPR015866, IPR010978, IPR006195, IPR002317	SerRS_1_N_sf, SerRS_core, Ser-tRNA-synth_1_N, tRNA-bd_arm, aa-tRNA-synth_II, Ser-tRNA-ligase_type_1	FALSE	FALSE
1	109236391	109236548	SARS1	ENSG00000031698	ENST00000234677	ENSE00000912998	109236391	109236548	9	1	0						IPR042103, IPR033729, IPR015866, IPR010978, IPR006195, IPR002317	SerRS_1_N_sf, SerRS_core, Ser-tRNA-synth_1_N, tRNA-bd_arm, aa-tRNA-synth_II, Ser-tRNA-ligase_type_1	FALSE	FALSE
1	109237244	109237373	SARS1	ENSG00000031698	ENST00000234677	ENSE00000912997	109237244	109237373	10	0	1						IPR042103, IPR033729, IPR015866, IPR010978, IPR006195, IPR002317	SerRS_1_N_sf, SerRS_core, Ser-tRNA-synth_1_N, tRNA-bd_arm, aa-tRNA-synth_II, Ser-tRNA-ligase_type_1	FALSE	FALSE
1	109237731	109237888	SARS1	ENSG00000031698	ENST00000234677	ENSE00001550658	109237731	109238182	11	1	-1						IPR042103, IPR033729, IPR015866, IPR010978, IPR006195, IPR002317	SerRS_1_N_sf, SerRS_core, Ser-tRNA-synth_1_N, tRNA-bd_arm, aa-tRNA-synth_II, Ser-tRNA-ligase_type_1	FALSE	FALSE
1	109213993	109214128	SARS1	ENSG00000031698	ENST00000369923	ENSE00001923587	109213982	109214128	1	-1	1						IPR042103, IPR033729, IPR015866, IPR010978, IPR006195, IPR002317	SerRS_1_N_sf, SerRS_core, Ser-tRNA-synth_1_N, tRNA-bd_arm, aa-tRNA-synth_II, Ser-tRNA-ligase_type_1	FALSE	FALSE
1	109236805	109236870	SARS1	ENSG00000031698	ENST00000369923	ENSE00001451254	109236805	109236870	10	0	0						IPR042103, IPR033729, IPR015866, IPR010978, IPR006195, IPR002317	SerRS_1_N_sf, SerRS_core, Ser-tRNA-synth_1_N, tRNA-bd_arm, aa-tRNA-synth_II, Ser-tRNA-ligase_type_1	FALSE	FALSE
1	109237731	109237888	SARS1	ENSG00000031698	ENST00000369923	ENSE00001907972	109237731	109238148	12	1	-1						IPR042103, IPR033729, IPR015866, IPR010978, IPR006195, IPR002317	SerRS_1_N_sf, SerRS_core, Ser-tRNA-synth_1_N, tRNA-bd_arm, aa-tRNA-synth_II, Ser-tRNA-ligase_type_1	FALSE	FALSE
1			LRRC7	ENSG00000033122	ENST00000310961	ENSE00001453999	69568398	69568641	1	-1	-1				TRUE		IPR036034, IPR032675, IPR003591, IPR001611	PDZ_sf, LRR_dom_sf, Leu-rich_rpt_typical-subtyp, Leu-rich_rpt	FALSE	FALSE
1			LRRC7	ENSG00000033122	ENST00000310961	ENSE00003472064	69678381	69678478	2	-1	-1				TRUE		IPR036034, IPR032675, IPR003591, IPR001611	PDZ_sf, LRR_dom_sf, Leu-rich_rpt_typical-subtyp, Leu-rich_rpt	FALSE	FALSE
1	69716218	69716218	LRRC7	ENSG00000033122	ENST00000310961	ENSE00001453997	69716142	69716218	3	-1	1						IPR036034, IPR032675, IPR003591, IPR001611	PDZ_sf, LRR_dom_sf, Leu-rich_rpt_typical-subtyp, Leu-rich_rpt	FALSE	FALSE
1	69760191	69760393	LRRC7	ENSG00000033122	ENST00000310961	ENSE00001197358	69760191	69760393	4	1	0						IPR036034, IPR032675, IPR003591, IPR001611	PDZ_sf, LRR_dom_sf, Leu-rich_rpt_typical-subtyp, Leu-rich_rpt	FALSE	FALSE
1	69792043	69792160	LRRC7	ENSG00000033122	ENST00000310961	ENSE00003690100	69792043	69792160	5	0	1						IPR036034, IPR032675, IPR003591, IPR001611	PDZ_sf, LRR_dom_sf, Leu-rich_rpt_typical-subtyp, Leu-rich_rpt	FALSE	FALSE
1	69825748	69825826	LRRC7	ENSG00000033122	ENST00000310961	ENSE00003534235	69825748	69825826	6	1	2						IPR036034, IPR032675, IPR003591, IPR001611	PDZ_sf, LRR_dom_sf, Leu-rich_rpt_typical-subtyp, Leu-rich_rpt	FALSE	FALSE
1	69834780	69834869	LRRC7	ENSG00000033122	ENST00000310961	ENSE00003599732	69834780	69834869	7	2	2			TRUE			IPR036034, IPR032675, IPR003591, IPR001611	PDZ_sf, LRR_dom_sf, Leu-rich_rpt_typical-subtyp, Leu-rich_rpt	FALSE	FALSE
1	69838227	69838283	LRRC7	ENSG00000033122	ENST00000310961	ENSE00003466403	69838227	69838283	8	2	2			TRUE			IPR036034, IPR032675, IPR003591, IPR001611	PDZ_sf, LRR_dom_sf, Leu-rich_rpt_typical-subtyp, Leu-rich_rpt	FALSE	FALSE
1	69931507	69931570	LRRC7	ENSG00000033122	ENST00000310961	ENSE00003472542	69931507	69931570	9	2	0						IPR036034, IPR032675, IPR003591, IPR001611	PDZ_sf, LRR_dom_sf, Leu-rich_rpt_typical-subtyp, Leu-rich_rpt	FALSE	FALSE
1	69980379	69980453	LRRC7	ENSG00000033122	ENST00000310961	ENSE00003670745	69980379	69980453	10	0	0	TRUE					IPR036034, IPR032675, IPR003591, IPR001611	PDZ_sf, LRR_dom_sf, Leu-rich_rpt_typical-subtyp, Leu-rich_rpt	FALSE	FALSE
1	69986242	69986386	LRRC7	ENSG00000033122	ENST00000310961	ENSE00003625823	69986242	69986386	11	0	1						IPR036034, IPR032675, IPR003591, IPR001611	PDZ_sf, LRR_dom_sf, Leu-rich_rpt_typical-subtyp, Leu-rich_rpt	FALSE	FALSE
1	69994561	69994633	LRRC7	ENSG00000033122	ENST00000310961	ENSE00003579817	69994561	69994633	12	1	2						IPR036034, IPR032675, IPR003591, IPR001611	PDZ_sf, LRR_dom_sf, Leu-rich_rpt_typical-subtyp, Leu-rich_rpt	FALSE	FALSE
1	70011797	70011926	LRRC7	ENSG00000033122	ENST00000310961	ENSE00003674376	70011797	70011926	13	2	0						IPR036034, IPR032675, IPR003591, IPR001611	PDZ_sf, LRR_dom_sf, Leu-rich_rpt_typical-subtyp, Leu-rich_rpt	FALSE	FALSE
1	70012974	70013089	LRRC7	ENSG00000033122	ENST00000310961	ENSE00003503967	70012974	70013089	14	0	2						IPR036034, IPR032675, IPR003591, IPR001611	PDZ_sf, LRR_dom_sf, Leu-rich_rpt_typical-subtyp, Leu-rich_rpt	FALSE	FALSE
1	70016465	70016534	LRRC7	ENSG00000033122	ENST00000310961	ENSE00003491128	70016465	70016534	15	2	0						IPR036034, IPR032675, IPR003591, IPR001611	PDZ_sf, LRR_dom_sf, Leu-rich_rpt_typical-subtyp, Leu-rich_rpt	FALSE	FALSE
1	70018719	70018818	LRRC7	ENSG00000033122	ENST00000310961	ENSE00003680338	70018719	70018818	16	0	1						IPR036034, IPR032675, IPR003591, IPR001611	PDZ_sf, LRR_dom_sf, Leu-rich_rpt_typical-subtyp, Leu-rich_rpt	FALSE	FALSE
1	70021005	70021129	LRRC7	ENSG00000033122	ENST00000310961	ENSE00003546152	70021005	70021129	17	1	0						IPR036034, IPR032675, IPR003591, IPR001611	PDZ_sf, LRR_dom_sf, Leu-rich_rpt_typical-subtyp, Leu-rich_rpt	FALSE	FALSE
1	70023126	70023374	LRRC7	ENSG00000033122	ENST00000310961	ENSE00001795187	70023126	70023374	18	0	0	TRUE					IPR036034, IPR032675, IPR003591, IPR001611	PDZ_sf, LRR_dom_sf, Leu-rich_rpt_typical-subtyp, Leu-rich_rpt	FALSE	FALSE
1	70028171	70028371	LRRC7	ENSG00000033122	ENST00000310961	ENSE00001772161	70028171	70028371	19	0	0	TRUE					IPR036034, IPR032675, IPR003591, IPR001611	PDZ_sf, LRR_dom_sf, Leu-rich_rpt_typical-subtyp, Leu-rich_rpt	FALSE	FALSE
1	70036121	70036232	LRRC7	ENSG00000033122	ENST00000310961	ENSE00001742903	70036121	70036232	20	0	1						IPR036034, IPR032675, IPR003591, IPR001611	PDZ_sf, LRR_dom_sf, Leu-rich_rpt_typical-subtyp, Leu-rich_rpt	FALSE	FALSE
1	70036444	70036624	LRRC7	ENSG00000033122	ENST00000310961	ENSE00001646339	70036444	70036624	21	1	2						IPR036034, IPR032675, IPR003591, IPR001611	PDZ_sf, LRR_dom_sf, Leu-rich_rpt_typical-subtyp, Leu-rich_rpt	FALSE	FALSE
1	70038113	70039793	LRRC7	ENSG00000033122	ENST00000310961	ENSE00001789525	70038113	70039793	22	2	0						IPR036034, IPR032675, IPR003591, IPR001611	PDZ_sf, LRR_dom_sf, Leu-rich_rpt_typical-subtyp, Leu-rich_rpt	FALSE	FALSE
1	70053026	70053145	LRRC7	ENSG00000033122	ENST00000310961	ENSE00001767662	70053026	70053145	23	0	0	TRUE					IPR036034, IPR032675, IPR003591, IPR001611	PDZ_sf, LRR_dom_sf, Leu-rich_rpt_typical-subtyp, Leu-rich_rpt	FALSE	FALSE
1	70076077	70076298	LRRC7	ENSG00000033122	ENST00000310961	ENSE00001684180	70076077	70076298	24	0	0	TRUE					IPR036034, IPR032675, IPR003591, IPR001611	PDZ_sf, LRR_dom_sf, Leu-rich_rpt_typical-subtyp, Leu-rich_rpt	FALSE	FALSE
1	70089727	70089819	LRRC7	ENSG00000033122	ENST00000310961	ENSE00001650344	70089727	70089819	25	0	0	TRUE					IPR036034, IPR032675, IPR003591, IPR001611	PDZ_sf, LRR_dom_sf, Leu-rich_rpt_typical-subtyp, Leu-rich_rpt	FALSE	FALSE
1	70107752	70107826	LRRC7	ENSG00000033122	ENST00000310961	ENSE00001737253	70107752	70107826	26	0	0	TRUE					IPR036034, IPR032675, IPR003591, IPR001611	PDZ_sf, LRR_dom_sf, Leu-rich_rpt_typical-subtyp, Leu-rich_rpt	FALSE	FALSE
1	70121780	70121887	LRRC7	ENSG00000033122	ENST00000310961	ENSE00001373080	70121780	70123488	27	0	-1						IPR036034, IPR032675, IPR003591, IPR001611	PDZ_sf, LRR_dom_sf, Leu-rich_rpt_typical-subtyp, Leu-rich_rpt	FALSE	FALSE
1	69568640	69568641	LRRC7	ENSG00000033122	ENST00000370958	ENSE00001756600	69568450	69568641	1	-1	2						IPR032675, IPR003591	LRR_dom_sf, Leu-rich_rpt_typical-subtyp	FALSE	FALSE
1	69678381	69678478	LRRC7	ENSG00000033122	ENST00000370958	ENSE00003563252	69678381	69678478	2	2	1						IPR036034, IPR032675, IPR003591, IPR001611	PDZ_sf, LRR_dom_sf, Leu-rich_rpt_typical-subtyp, Leu-rich_rpt	FALSE	FALSE
1	69873467	69873473	LRRC7	ENSG00000033122	ENST00000370958	ENSE00001453989	69873467	69875004	8	2	-1						IPR032675, IPR003591	LRR_dom_sf, Leu-rich_rpt_typical-subtyp	FALSE	FALSE
1			LRRC7	ENSG00000033122	ENST00000415775	ENSE00002212448	69760187	69760393	1	-1	-1				TRUE		IPR036034	PDZ_sf	FALSE	FALSE
1			LRRC7	ENSG00000033122	ENST00000415775	ENSE00003473635	69792043	69792160	2	-1	-1				TRUE		IPR036034	PDZ_sf	FALSE	FALSE
1			LRRC7	ENSG00000033122	ENST00000415775	ENSE00003490521	69825748	69825826	3	-1	-1				TRUE		IPR036034	PDZ_sf	FALSE	FALSE
1			LRRC7	ENSG00000033122	ENST00000415775	ENSE00003653408	69834780	69834869	4	-1	-1				TRUE		IPR036034	PDZ_sf	FALSE	FALSE
1			LRRC7	ENSG00000033122	ENST00000415775	ENSE00003664912	69838227	69838283	5	-1	-1				TRUE		IPR036034	PDZ_sf	FALSE	FALSE
1			LRRC7	ENSG00000033122	ENST00000415775	ENSE00003581095	69931507	69931570	6	-1	-1				TRUE		IPR036034	PDZ_sf	FALSE	FALSE
1			LRRC7	ENSG00000033122	ENST00000415775	ENSE00003477556	69980379	69980453	7	-1	-1				TRUE		IPR036034	PDZ_sf	FALSE	FALSE
1			LRRC7	ENSG00000033122	ENST00000415775	ENSE00003628716	69986242	69986386	8	-1	-1				TRUE		IPR036034	PDZ_sf	FALSE	FALSE
1			LRRC7	ENSG00000033122	ENST00000415775	ENSE00003587689	69994561	69994633	9	-1	-1				TRUE		IPR036034	PDZ_sf	FALSE	FALSE
1			LRRC7	ENSG00000033122	ENST00000415775	ENSE00003493330	70011797	70011926	10	-1	-1				TRUE		IPR036034	PDZ_sf	FALSE	FALSE
1			LRRC7	ENSG00000033122	ENST00000415775	ENSE00003519806	70012974	70013089	11	-1	-1				TRUE		IPR036034	PDZ_sf	FALSE	FALSE
1			LRRC7	ENSG00000033122	ENST00000415775	ENSE00003633782	70016465	70016534	12	-1	-1				TRUE		IPR036034	PDZ_sf	FALSE	FALSE
1			LRRC7	ENSG00000033122	ENST00000415775	ENSE00003517583	70018719	70018818	13	-1	-1				TRUE		IPR036034	PDZ_sf	FALSE	FALSE
1	70021104	70021129	LRRC7	ENSG00000033122	ENST00000415775	ENSE00003618518	70021005	70021129	14	-1	2						IPR036034	PDZ_sf	FALSE	FALSE
1	70043954	70044094	LRRC7	ENSG00000033122	ENST00000415775	ENSE00001640894	70043954	70044094	16	0	0						IPR036034, IPR032675, IPR003591, IPR001611	PDZ_sf, LRR_dom_sf, Leu-rich_rpt_typical-subtyp, Leu-rich_rpt	FALSE	FALSE
1	70121780	70121887	LRRC7	ENSG00000033122	ENST00000415775	ENSE00001604786	70121780	70121994	21	0	-1						IPR036034	PDZ_sf	FALSE	FALSE
1	69568640	69568641	LRRC7	ENSG00000033122	ENST00000651989	ENSE00003845696	69567922	69568641	1	-1	2						IPR036034, IPR032675, IPR003591, IPR001611	PDZ_sf, LRR_dom_sf, Leu-rich_rpt_typical-subtyp, Leu-rich_rpt	FALSE	FALSE
1	70121780	70121887	LRRC7	ENSG00000033122	ENST00000651989	ENSE00003848258	70121780	70144364	27	0	-1						IPR036034, IPR032675, IPR003591, IPR001611	PDZ_sf, LRR_dom_sf, Leu-rich_rpt_typical-subtyp, Leu-rich_rpt	FALSE	FALSE
1	171652008	171652611	MYOC	ENSG00000034971	ENST00000037502	ENSE00001369365	171652008	171652688	1	-1	1						IPR031213	Myocilin	FALSE	FALSE
1	171638597	171638722	MYOC	ENSG00000034971	ENST00000037502	ENSE00000789785	171638597	171638722	2	1	1		TRUE				IPR031213	Myocilin	FALSE	FALSE
1	171635925	171636709	MYOC	ENSG00000034971	ENST00000037502	ENSE00001852498	171635417	171636709	3	1	-1						IPR031213	Myocilin	FALSE	FALSE
1	244451635	244451817	ADSS2	ENSG00000035687	ENST00000366535	ENSE00001441955	244451635	244451909	1	-1	0						IPR042111, IPR042110, IPR042109, IPR033128, IPR027529, IPR027417, IPR018220	Adenylosuccinate_synth_dom3, Adenylosuccinate_synth_dom2, Adenylosuccinate_synth_dom1, Adenylosuccin_syn_Lys_AS, AdSS_2_vert, P-loop_NTPase, Adenylosuccin_syn_GTP-bd	FALSE	FALSE
1	244437666	244437768	ADSS2	ENSG00000035687	ENST00000366535	ENSE00001009299	244437666	244437768	2	0	1						IPR042111, IPR042110, IPR042109, IPR033128, IPR027529, IPR027417, IPR018220	Adenylosuccinate_synth_dom3, Adenylosuccinate_synth_dom2, Adenylosuccinate_synth_dom1, Adenylosuccin_syn_Lys_AS, AdSS_2_vert, P-loop_NTPase, Adenylosuccin_syn_GTP-bd	FALSE	FALSE
1	244436825	244436893	ADSS2	ENSG00000035687	ENST00000366535	ENSE00000961641	244436825	244436893	3	1	1		TRUE				IPR042111, IPR042110, IPR042109, IPR033128, IPR027529, IPR027417, IPR018220	Adenylosuccinate_synth_dom3, Adenylosuccinate_synth_dom2, Adenylosuccinate_synth_dom1, Adenylosuccin_syn_Lys_AS, AdSS_2_vert, P-loop_NTPase, Adenylosuccin_syn_GTP-bd	FALSE	FALSE
1	244432545	244432595	ADSS2	ENSG00000035687	ENST00000366535	ENSE00000961642	244432545	244432595	4	1	1		TRUE				IPR042111, IPR042110, IPR042109, IPR033128, IPR027529, IPR027417, IPR018220	Adenylosuccinate_synth_dom3, Adenylosuccinate_synth_dom2, Adenylosuccinate_synth_dom1, Adenylosuccin_syn_Lys_AS, AdSS_2_vert, P-loop_NTPase, Adenylosuccin_syn_GTP-bd	FALSE	FALSE
1	244424321	244424387	ADSS2	ENSG00000035687	ENST00000366535	ENSE00002038715	244424321	244424387	5	1	2						IPR042111, IPR042110, IPR042109, IPR033128, IPR027529, IPR027417, IPR018220	Adenylosuccinate_synth_dom3, Adenylosuccinate_synth_dom2, Adenylosuccinate_synth_dom1, Adenylosuccin_syn_Lys_AS, AdSS_2_vert, P-loop_NTPase, Adenylosuccin_syn_GTP-bd	FALSE	FALSE
1	244423953	244424060	ADSS2	ENSG00000035687	ENST00000366535	ENSE00003566308	244423953	244424060	6	2	2			TRUE			IPR042111, IPR042110, IPR042109, IPR033128, IPR027529, IPR027417, IPR018220	Adenylosuccinate_synth_dom3, Adenylosuccinate_synth_dom2, Adenylosuccinate_synth_dom1, Adenylosuccin_syn_Lys_AS, AdSS_2_vert, P-loop_NTPase, Adenylosuccin_syn_GTP-bd	FALSE	FALSE
1	244422835	244422916	ADSS2	ENSG00000035687	ENST00000366535	ENSE00003526711	244422835	244422916	7	2	0						IPR042111, IPR042110, IPR042109, IPR033128, IPR027529, IPR027417, IPR018220	Adenylosuccinate_synth_dom3, Adenylosuccinate_synth_dom2, Adenylosuccinate_synth_dom1, Adenylosuccin_syn_Lys_AS, AdSS_2_vert, P-loop_NTPase, Adenylosuccin_syn_GTP-bd	FALSE	FALSE
1	244420170	244420296	ADSS2	ENSG00000035687	ENST00000366535	ENSE00003690273	244420170	244420296	8	0	1						IPR042111, IPR042110, IPR042109, IPR033128, IPR027529, IPR027417, IPR018220	Adenylosuccinate_synth_dom3, Adenylosuccinate_synth_dom2, Adenylosuccinate_synth_dom1, Adenylosuccin_syn_Lys_AS, AdSS_2_vert, P-loop_NTPase, Adenylosuccin_syn_GTP-bd	FALSE	FALSE
1	244418760	244418914	ADSS2	ENSG00000035687	ENST00000366535	ENSE00001800158	244418760	244418914	9	1	0						IPR042111, IPR042110, IPR042109, IPR033128, IPR027529, IPR027417, IPR018220	Adenylosuccinate_synth_dom3, Adenylosuccinate_synth_dom2, Adenylosuccinate_synth_dom1, Adenylosuccin_syn_Lys_AS, AdSS_2_vert, P-loop_NTPase, Adenylosuccin_syn_GTP-bd	FALSE	FALSE
1	244417628	244417752	ADSS2	ENSG00000035687	ENST00000366535	ENSE00003682506	244417628	244417752	10	0	2						IPR042111, IPR042110, IPR042109, IPR033128, IPR027529, IPR027417, IPR018220	Adenylosuccinate_synth_dom3, Adenylosuccinate_synth_dom2, Adenylosuccinate_synth_dom1, Adenylosuccin_syn_Lys_AS, AdSS_2_vert, P-loop_NTPase, Adenylosuccin_syn_GTP-bd	FALSE	FALSE
1	244415981	244416078	ADSS2	ENSG00000035687	ENST00000366535	ENSE00003499382	244415981	244416078	11	2	1						IPR042111, IPR042110, IPR042109, IPR033128, IPR027529, IPR027417, IPR018220	Adenylosuccinate_synth_dom3, Adenylosuccinate_synth_dom2, Adenylosuccinate_synth_dom1, Adenylosuccin_syn_Lys_AS, AdSS_2_vert, P-loop_NTPase, Adenylosuccin_syn_GTP-bd	FALSE	FALSE
1	244411287	244411436	ADSS2	ENSG00000035687	ENST00000366535	ENSE00001655298	244411287	244411436	12	1	1		TRUE				IPR042111, IPR042110, IPR042109, IPR033128, IPR027529, IPR027417, IPR018220	Adenylosuccinate_synth_dom3, Adenylosuccinate_synth_dom2, Adenylosuccinate_synth_dom1, Adenylosuccin_syn_Lys_AS, AdSS_2_vert, P-loop_NTPase, Adenylosuccin_syn_GTP-bd	FALSE	FALSE
1	244409586	244409638	ADSS2	ENSG00000035687	ENST00000366535	ENSE00001746197	244408494	244409638	13	1	-1						IPR042111, IPR042110, IPR042109, IPR033128, IPR027529, IPR027417, IPR018220	Adenylosuccinate_synth_dom3, Adenylosuccinate_synth_dom2, Adenylosuccinate_synth_dom1, Adenylosuccin_syn_Lys_AS, AdSS_2_vert, P-loop_NTPase, Adenylosuccin_syn_GTP-bd	FALSE	FALSE
1			ZZZ3	ENSG00000036549	ENST00000370798	ENSE00001453655	77683262	77683419	1	-1	-1				TRUE		IPR043145, IPR041981, IPR037830, IPR017930, IPR009057, IPR001005	Znf_ZZ_sf, ZZZ3_ZZ, ZZZ3, Myb_dom, Homeobox-like_sf, SANT/Myb	FALSE	FALSE
1	77639449	77639471	ZZZ3	ENSG00000036549	ENST00000370798	ENSE00003508729	77639449	77639602	4	-1	2						IPR043145, IPR041981, IPR037830, IPR017930, IPR009057, IPR001005	Znf_ZZ_sf, ZZZ3_ZZ, ZZZ3, Myb_dom, Homeobox-like_sf, SANT/Myb	FALSE	FALSE
1	77584517	77584655	ZZZ3	ENSG00000036549	ENST00000370798	ENSE00003519504	77584517	77584655	5	2	0						IPR043145, IPR041981, IPR037830, IPR017930, IPR009057, IPR001005	Znf_ZZ_sf, ZZZ3_ZZ, ZZZ3, Myb_dom, Homeobox-like_sf, SANT/Myb	FALSE	FALSE
1	77581979	77582126	ZZZ3	ENSG00000036549	ENST00000370798	ENSE00003678272	77581979	77582126	6	0	1						IPR043145, IPR041981, IPR037830, IPR017930, IPR009057, IPR001005	Znf_ZZ_sf, ZZZ3_ZZ, ZZZ3, Myb_dom, Homeobox-like_sf, SANT/Myb	FALSE	FALSE
1	77581776	77581891	ZZZ3	ENSG00000036549	ENST00000370798	ENSE00003603857	77581776	77581891	7	1	0						IPR043145, IPR041981, IPR037830, IPR017930, IPR009057, IPR001005	Znf_ZZ_sf, ZZZ3_ZZ, ZZZ3, Myb_dom, Homeobox-like_sf, SANT/Myb	FALSE	FALSE
1	77580998	77581069	ZZZ3	ENSG00000036549	ENST00000370798	ENSE00003531720	77580998	77581069	8	0	0	TRUE					IPR043145, IPR041981, IPR037830, IPR017930, IPR009057, IPR001005	Znf_ZZ_sf, ZZZ3_ZZ, ZZZ3, Myb_dom, Homeobox-like_sf, SANT/Myb	FALSE	FALSE
1	77579527	77579628	ZZZ3	ENSG00000036549	ENST00000370798	ENSE00003621900	77579527	77579628	9	0	0	TRUE					IPR043145, IPR041981, IPR037830, IPR017930, IPR009057, IPR001005	Znf_ZZ_sf, ZZZ3_ZZ, ZZZ3, Myb_dom, Homeobox-like_sf, SANT/Myb	FALSE	FALSE
1	77578774	77578869	ZZZ3	ENSG00000036549	ENST00000370798	ENSE00003569173	77578774	77578869	10	0	0	TRUE					IPR043145, IPR041981, IPR037830, IPR017930, IPR009057, IPR001005	Znf_ZZ_sf, ZZZ3_ZZ, ZZZ3, Myb_dom, Homeobox-like_sf, SANT/Myb	FALSE	FALSE
1	77576068	77576220	ZZZ3	ENSG00000036549	ENST00000370798	ENSE00003509063	77576068	77576220	11	0	0	TRUE					IPR043145, IPR041981, IPR037830, IPR017930, IPR009057, IPR001005	Znf_ZZ_sf, ZZZ3_ZZ, ZZZ3, Myb_dom, Homeobox-like_sf, SANT/Myb	FALSE	FALSE
1	77568332	77568466	ZZZ3	ENSG00000036549	ENST00000370798	ENSE00003647563	77568332	77568466	12	0	0	TRUE					IPR043145, IPR041981, IPR037830, IPR017930, IPR009057, IPR001005	Znf_ZZ_sf, ZZZ3_ZZ, ZZZ3, Myb_dom, Homeobox-like_sf, SANT/Myb	FALSE	FALSE
1	77566081	77566181	ZZZ3	ENSG00000036549	ENST00000370798	ENSE00003495024	77566081	77566181	13	0	2						IPR043145, IPR041981, IPR037830, IPR017930, IPR009057, IPR001005	Znf_ZZ_sf, ZZZ3_ZZ, ZZZ3, Myb_dom, Homeobox-like_sf, SANT/Myb	FALSE	FALSE
1	77565640	77565784	ZZZ3	ENSG00000036549	ENST00000370798	ENSE00001453653	77564888	77565784	14	2	-1						IPR043145, IPR041981, IPR037830, IPR017930, IPR009057, IPR001005	Znf_ZZ_sf, ZZZ3_ZZ, ZZZ3, Myb_dom, Homeobox-like_sf, SANT/Myb	FALSE	FALSE
1			ZZZ3	ENSG00000036549	ENST00000370801	ENSE00001374496	77682585	77682658	1	-1	-1				TRUE		IPR043145, IPR041981, IPR037830, IPR017930, IPR009057, IPR001005	Znf_ZZ_sf, ZZZ3_ZZ, ZZZ3, Myb_dom, Homeobox-like_sf, SANT/Myb	FALSE	FALSE
1			ZZZ3	ENSG00000036549	ENST00000370801	ENSE00001381493	77641522	77641655	2	-1	-1				TRUE		IPR043145, IPR041981, IPR037830, IPR017930, IPR009057, IPR001005	Znf_ZZ_sf, ZZZ3_ZZ, ZZZ3, Myb_dom, Homeobox-like_sf, SANT/Myb	FALSE	FALSE
1			ZZZ3	ENSG00000036549	ENST00000370801	ENSE00001372837	77641384	77641446	3	-1	-1				TRUE		IPR043145, IPR041981, IPR037830, IPR017930, IPR009057, IPR001005	Znf_ZZ_sf, ZZZ3_ZZ, ZZZ3, Myb_dom, Homeobox-like_sf, SANT/Myb	FALSE	FALSE
1			ZZZ3	ENSG00000036549	ENST00000370801	ENSE00003532550	77639449	77639602	4	-1	-1				TRUE		IPR043145, IPR041981, IPR037830, IPR017930, IPR009057, IPR001005	Znf_ZZ_sf, ZZZ3_ZZ, ZZZ3, Myb_dom, Homeobox-like_sf, SANT/Myb	FALSE	FALSE
1	77631850	77633354	ZZZ3	ENSG00000036549	ENST00000370801	ENSE00001453662	77631850	77633405	5	-1	2						IPR043145, IPR041981, IPR037830, IPR017930, IPR009057, IPR001005	Znf_ZZ_sf, ZZZ3_ZZ, ZZZ3, Myb_dom, Homeobox-like_sf, SANT/Myb	FALSE	FALSE
1	77565640	77565784	ZZZ3	ENSG00000036549	ENST00000370801	ENSE00001859472	77562416	77565784	15	2	-1						IPR043145, IPR041981, IPR037830, IPR017930, IPR009057, IPR001005	Znf_ZZ_sf, ZZZ3_ZZ, ZZZ3, Myb_dom, Homeobox-like_sf, SANT/Myb	FALSE	FALSE
1			FBXO42	ENSG00000037637	ENST00000375592	ENSE00001467567	16352255	16352480	1	-1	-1				TRUE		IPR036047, IPR015915, IPR011498	F-box-like_dom_sf, Kelch-typ_b-propeller, Kelch_2	FALSE	FALSE
1	16315169	16315418	FBXO42	ENSG00000037637	ENST00000375592	ENSE00001467565	16315169	16315435	2	-1	1						IPR036047, IPR015915, IPR011498	F-box-like_dom_sf, Kelch-typ_b-propeller, Kelch_2	FALSE	FALSE
1	16305803	16305919	FBXO42	ENSG00000037637	ENST00000375592	ENSE00003667664	16305803	16305919	3	1	1		TRUE				IPR036047, IPR015915, IPR011498	F-box-like_dom_sf, Kelch-typ_b-propeller, Kelch_2	FALSE	FALSE
1	16294783	16294917	FBXO42	ENSG00000037637	ENST00000375592	ENSE00000752120	16294783	16294917	4	1	1		TRUE				IPR036047, IPR015915, IPR011498	F-box-like_dom_sf, Kelch-typ_b-propeller, Kelch_2	FALSE	FALSE
1	16256606	16256759	FBXO42	ENSG00000037637	ENST00000375592	ENSE00000752118	16256606	16256759	5	1	2						IPR036047, IPR015915, IPR011498	F-box-like_dom_sf, Kelch-typ_b-propeller, Kelch_2	FALSE	FALSE
1	16255711	16255821	FBXO42	ENSG00000037637	ENST00000375592	ENSE00000752116	16255711	16255821	6	2	2			TRUE			IPR036047, IPR015915, IPR011498	F-box-like_dom_sf, Kelch-typ_b-propeller, Kelch_2	FALSE	FALSE
1	16253635	16253731	FBXO42	ENSG00000037637	ENST00000375592	ENSE00000752115	16253635	16253731	7	2	0						IPR036047, IPR015915, IPR011498	F-box-like_dom_sf, Kelch-typ_b-propeller, Kelch_2	FALSE	FALSE
1	16253096	16253152	FBXO42	ENSG00000037637	ENST00000375592	ENSE00000752041	16253096	16253152	8	0	0	TRUE					IPR036047, IPR015915, IPR011498	F-box-like_dom_sf, Kelch-typ_b-propeller, Kelch_2	FALSE	FALSE
1	16252288	16252404	FBXO42	ENSG00000037637	ENST00000375592	ENSE00000752040	16252288	16252404	9	0	0	TRUE					IPR036047, IPR015915, IPR011498	F-box-like_dom_sf, Kelch-typ_b-propeller, Kelch_2	FALSE	FALSE
1	16250670	16251785	FBXO42	ENSG00000037637	ENST00000375592	ENSE00001467559	16246840	16251785	10	0	-1						IPR036047, IPR015915, IPR011498	F-box-like_dom_sf, Kelch-typ_b-propeller, Kelch_2	FALSE	FALSE
1			SLC66A1	ENSG00000040487	ENST00000375153	ENSE00001465925	19312326	19312889	1	-1	-1				TRUE
1	19317678	19317841	SLC66A1	ENSG00000040487	ENST00000375153	ENSE00002267461	19317600	19317841	2	-1	2
1	19324633	19324762	SLC66A1	ENSG00000040487	ENST00000375153	ENSE00003490822	19324633	19324762	3	2	0
1	19325495	19325582	SLC66A1	ENSG00000040487	ENST00000375153	ENSE00000754876	19325495	19325582	4	0	1
1	19326245	19326387	SLC66A1	ENSG00000040487	ENST00000375153	ENSE00003489187	19326245	19326387	5	1	0
1	19326531	19326623	SLC66A1	ENSG00000040487	ENST00000375153	ENSE00003576994	19326531	19326623	6	0	0	TRUE
1	19327227	19327412	SLC66A1	ENSG00000040487	ENST00000375153	ENSE00003625916	19327227	19327412	7	0	0	TRUE
1	19328572	19328643	SLC66A1	ENSG00000040487	ENST00000375153	ENSE00001889561	19328572	19329300	8	0	-1
1			SLC66A1	ENSG00000040487	ENST00000375155	ENSE00001894568	19312326	19312358	1	-1	-1				TRUE
1			SLC66A1	ENSG00000040487	ENST00000375155	ENSE00001382313	19312729	19312889	2	-1	-1
1			SLC66A1	ENSG00000040487	ENST00000400548	ENSE00001866841	19312341	19312358	1	-1	-1				TRUE
1	19324664	19324762	SLC66A1	ENSG00000040487	ENST00000400548	ENSE00003571690	19324633	19324762	3	-1	0
1	19324754	19324762	SLC66A1	ENSG00000040487	ENST00000432465	ENSE00001767981	19324754	19324762	1	0	0	TRUE
1	19327571	19327621	SLC66A1	ENSG00000040487	ENST00000432465	ENSE00001791593	19327571	19328081	5	0	-1
1			SLC66A1	ENSG00000040487	ENST00000469076	ENSE00001824509	19312330	19312358	1	-1	-1
1	19325526	19325534	SLC66A1	ENSG00000040487	ENST00000469076	ENSE00001818186	19325526	19325582	4	0	-1
1			SLC66A1	ENSG00000040487	ENST00000469076	ENSE00003652545	19326245	19326387	5	-1	-1				TRUE
1			SLC66A1	ENSG00000040487	ENST00000469076	ENSE00003511297	19326531	19326623	6	-1	-1				TRUE
1			SLC66A1	ENSG00000040487	ENST00000469076	ENSE00003507731	19327227	19327412	7	-1	-1				TRUE
1			SLC66A1	ENSG00000040487	ENST00000469076	ENSE00001927692	19328572	19329284	8	-1	-1
1			SLC66A1	ENSG00000040487	ENST00000497827	ENSE00001884066	19328572	19328987	8	-1	-1
1			THAP3	ENSG00000041988	ENST00000054650	ENSE00001474647	6624866	6624954	1	-1	-1				TRUE		IPR038441, IPR026520	THAP_Znf_sf, THAP3	FALSE	FALSE
1	6625219	6625292	THAP3	ENSG00000041988	ENST00000054650	ENSE00001402591	6625150	6625292	2	-1	2						IPR038441, IPR026520	THAP_Znf_sf, THAP3	FALSE	FALSE
1	6628499	6628691	THAP3	ENSG00000041988	ENST00000054650	ENSE00003406981	6628499	6628691	3	2	0						IPR038441, IPR026520	THAP_Znf_sf, THAP3	FALSE	FALSE
1	6630288	6630353	THAP3	ENSG00000041988	ENST00000054650	ENSE00003477092	6630288	6630353	4	0	0	TRUE					IPR038441, IPR026520	THAP_Znf_sf, THAP3	FALSE	FALSE
1	6632391	6632495	THAP3	ENSG00000041988	ENST00000054650	ENSE00003674101	6632391	6632495	5	0	0	TRUE					IPR038441, IPR026520	THAP_Znf_sf, THAP3	FALSE	FALSE
1	6632796	6633077	THAP3	ENSG00000041988	ENST00000054650	ENSE00002956509	6632796	6633565	6	0	-1						IPR038441, IPR026520	THAP_Znf_sf, THAP3	FALSE	FALSE
1	6625219	6625292	THAP3	ENSG00000041988	ENST00000307896	ENSE00001953794	6625181	6625292	1	-1	2						IPR038441, IPR026520	THAP_Znf_sf, THAP3	FALSE	FALSE
1	6630291	6630353	THAP3	ENSG00000041988	ENST00000307896	ENSE00001474622	6630291	6630353	3	0	0						IPR038441, IPR026520	THAP_Znf_sf, THAP3	FALSE	FALSE
1	6632796	6633077	THAP3	ENSG00000041988	ENST00000307896	ENSE00001911752	6632796	6633368	5	0	-1						IPR038441, IPR026520	THAP_Znf_sf, THAP3	FALSE	FALSE
1	6625219	6625292	THAP3	ENSG00000041988	ENST00000377627	ENSE00001064937	6625192	6625292	1	-1	2						IPR038441, IPR026520	THAP_Znf_sf, THAP3	FALSE	FALSE
1	6632370	6632495	THAP3	ENSG00000041988	ENST00000377627	ENSE00000416758	6632370	6632495	4	0	0						IPR038441, IPR026520	THAP_Znf_sf, THAP3	FALSE	FALSE
1	6634020	6634088	THAP3	ENSG00000041988	ENST00000377627	ENSE00001474613	6634020	6635586	5	0	-1						IPR038441, IPR026520	THAP_Znf_sf, THAP3	FALSE	FALSE
1	6625230	6625292	THAP3	ENSG00000041988	ENST00000472925	ENSE00001868761	6625230	6625292	1	2	2						IPR038441, IPR026520	THAP_Znf_sf, THAP3	FALSE	FALSE
1	6632391	6632762	THAP3	ENSG00000041988	ENST00000472925	ENSE00001933780	6632391	6633051	4	0	-1						IPR038441, IPR026520	THAP_Znf_sf, THAP3	FALSE	FALSE
1	6625225	6625292	THAP3	ENSG00000041988	ENST00000487819	ENSE00001811514	6625225	6625292	1	0	2
1	6629643	6629724	THAP3	ENSG00000041988	ENST00000487819	ENSE00001812175	6629643	6629724	3	0	1
1	6630288	6630319	THAP3	ENSG00000041988	ENST00000487819	ENSE00003679469	6630288	6630353	4	1	-1
1			THAP3	ENSG00000041988	ENST00000487819	ENSE00003607356	6632391	6632495	5	-1	-1				TRUE
1			THAP3	ENSG00000041988	ENST00000487819	ENSE00001850664	6632796	6633121	6	-1	-1
1	216421852	216422336	USH2A	ENSG00000042781	ENST00000307340	ENSE00001162812	216421852	216422540	2	-1	2						IPR038684, IPR036116, IPR026915, IPR013783, IPR013320, IPR008211, IPR006558, IPR003961, IPR002049	Laminin_N_sf, FN3_sf, USH2A, Ig-like_fold, ConA-like_dom_sf, Laminin_N, LamG-like, FN3_dom, Laminin_EGF	FALSE	FALSE
1	216418514	216418679	USH2A	ENSG00000042781	ENST00000307340	ENSE00000801764	216418514	216418679	3	2	0						IPR038684, IPR036116, IPR026915, IPR013783, IPR013320, IPR008211, IPR006558, IPR003961, IPR002049	Laminin_N_sf, FN3_sf, USH2A, Ig-like_fold, ConA-like_dom_sf, Laminin_N, LamG-like, FN3_dom, Laminin_EGF	FALSE	FALSE
1	216364953	216365085	USH2A	ENSG00000042781	ENST00000307340	ENSE00000801763	216364953	216365085	4	0	1						IPR038684, IPR036116, IPR026915, IPR013783, IPR013320, IPR008211, IPR006558, IPR003961, IPR002049	Laminin_N_sf, FN3_sf, USH2A, Ig-like_fold, ConA-like_dom_sf, Laminin_N, LamG-like, FN3_dom, Laminin_EGF	FALSE	FALSE
1	216327591	216327654	USH2A	ENSG00000042781	ENST00000307340	ENSE00000792385	216327591	216327654	5	1	2						IPR038684, IPR036116, IPR026915, IPR013783, IPR013320, IPR008211, IPR006558, IPR003961, IPR002049	Laminin_N_sf, FN3_sf, USH2A, Ig-like_fold, ConA-like_dom_sf, Laminin_N, LamG-like, FN3_dom, Laminin_EGF	FALSE	FALSE
1	216325305	216325599	USH2A	ENSG00000042781	ENST00000307340	ENSE00000792384	216325305	216325599	6	2	0						IPR038684, IPR036116, IPR026915, IPR013783, IPR013320, IPR008211, IPR006558, IPR003961, IPR002049	Laminin_N_sf, FN3_sf, USH2A, Ig-like_fold, ConA-like_dom_sf, Laminin_N, LamG-like, FN3_dom, Laminin_EGF	FALSE	FALSE
1	216324168	216324352	USH2A	ENSG00000042781	ENST00000307340	ENSE00000792383	216324168	216324352	7	0	2						IPR038684, IPR036116, IPR026915, IPR013783, IPR013320, IPR008211, IPR006558, IPR003961, IPR002049	Laminin_N_sf, FN3_sf, USH2A, Ig-like_fold, ConA-like_dom_sf, Laminin_N, LamG-like, FN3_dom, Laminin_EGF	FALSE	FALSE
1	216323474	216323695	USH2A	ENSG00000042781	ENST00000307340	ENSE00000792382	216323474	216323695	8	2	2			TRUE			IPR038684, IPR036116, IPR026915, IPR013783, IPR013320, IPR008211, IPR006558, IPR003961, IPR002049	Laminin_N_sf, FN3_sf, USH2A, Ig-like_fold, ConA-like_dom_sf, Laminin_N, LamG-like, FN3_dom, Laminin_EGF	FALSE	FALSE
1	216321883	216321976	USH2A	ENSG00000042781	ENST00000307340	ENSE00000792381	216321883	216321976	9	2	0						IPR038684, IPR036116, IPR026915, IPR013783, IPR013320, IPR008211, IPR006558, IPR003961, IPR002049	Laminin_N_sf, FN3_sf, USH2A, Ig-like_fold, ConA-like_dom_sf, Laminin_N, LamG-like, FN3_dom, Laminin_EGF	FALSE	FALSE
1	216292175	216292370	USH2A	ENSG00000042781	ENST00000307340	ENSE00000925569	216292175	216292370	10	0	1						IPR038684, IPR036116, IPR026915, IPR013783, IPR013320, IPR008211, IPR006558, IPR003961, IPR002049	Laminin_N_sf, FN3_sf, USH2A, Ig-like_fold, ConA-like_dom_sf, Laminin_N, LamG-like, FN3_dom, Laminin_EGF	FALSE	FALSE
1	216289280	216289410	USH2A	ENSG00000042781	ENST00000307340	ENSE00000925568	216289280	216289410	11	1	0						IPR038684, IPR036116, IPR026915, IPR013783, IPR013320, IPR008211, IPR006558, IPR003961, IPR002049	Laminin_N_sf, FN3_sf, USH2A, Ig-like_fold, ConA-like_dom_sf, Laminin_N, LamG-like, FN3_dom, Laminin_EGF	FALSE	FALSE
1	216250903	216251098	USH2A	ENSG00000042781	ENST00000307340	ENSE00001336979	216250903	216251098	12	0	1						IPR038684, IPR036116, IPR026915, IPR013783, IPR013320, IPR008211, IPR006558, IPR003961, IPR002049	Laminin_N_sf, FN3_sf, USH2A, Ig-like_fold, ConA-like_dom_sf, Laminin_N, LamG-like, FN3_dom, Laminin_EGF	FALSE	FALSE
1	216246585	216247226	USH2A	ENSG00000042781	ENST00000307340	ENSE00001336973	216246585	216247226	13	1	1		TRUE				IPR038684, IPR036116, IPR026915, IPR013783, IPR013320, IPR008211, IPR006558, IPR003961, IPR002049	Laminin_N_sf, FN3_sf, USH2A, Ig-like_fold, ConA-like_dom_sf, Laminin_N, LamG-like, FN3_dom, Laminin_EGF	FALSE	FALSE
1	216231953	216232136	USH2A	ENSG00000042781	ENST00000307340	ENSE00001336970	216231953	216232136	14	1	2						IPR038684, IPR036116, IPR026915, IPR013783, IPR013320, IPR008211, IPR006558, IPR003961, IPR002049	Laminin_N_sf, FN3_sf, USH2A, Ig-like_fold, ConA-like_dom_sf, Laminin_N, LamG-like, FN3_dom, Laminin_EGF	FALSE	FALSE
1	216217387	216217550	USH2A	ENSG00000042781	ENST00000307340	ENSE00001336967	216217387	216217550	15	2	1						IPR038684, IPR036116, IPR026915, IPR013783, IPR013320, IPR008211, IPR006558, IPR003961, IPR002049	Laminin_N_sf, FN3_sf, USH2A, Ig-like_fold, ConA-like_dom_sf, Laminin_N, LamG-like, FN3_dom, Laminin_EGF	FALSE	FALSE
1	216207273	216207431	USH2A	ENSG00000042781	ENST00000307340	ENSE00001336966	216207273	216207431	16	1	1		TRUE				IPR038684, IPR036116, IPR026915, IPR013783, IPR013320, IPR008211, IPR006558, IPR003961, IPR002049	Laminin_N_sf, FN3_sf, USH2A, Ig-like_fold, ConA-like_dom_sf, Laminin_N, LamG-like, FN3_dom, Laminin_EGF	FALSE	FALSE
1	216199627	216200121	USH2A	ENSG00000042781	ENST00000307340	ENSE00000792373	216199627	216200121	17	1	1		TRUE				IPR038684, IPR036116, IPR026915, IPR013783, IPR013320, IPR008211, IPR006558, IPR003961, IPR002049	Laminin_N_sf, FN3_sf, USH2A, Ig-like_fold, ConA-like_dom_sf, Laminin_N, LamG-like, FN3_dom, Laminin_EGF	FALSE	FALSE
1	216198315	216198584	USH2A	ENSG00000042781	ENST00000307340	ENSE00000792372	216198315	216198584	18	1	1		TRUE				IPR038684, IPR036116, IPR026915, IPR013783, IPR013320, IPR008211, IPR006558, IPR003961, IPR002049	Laminin_N_sf, FN3_sf, USH2A, Ig-like_fold, ConA-like_dom_sf, Laminin_N, LamG-like, FN3_dom, Laminin_EGF	FALSE	FALSE
1	216196553	216196722	USH2A	ENSG00000042781	ENST00000307340	ENSE00000792371	216196553	216196722	19	1	0						IPR038684, IPR036116, IPR026915, IPR013783, IPR013320, IPR008211, IPR006558, IPR003961, IPR002049	Laminin_N_sf, FN3_sf, USH2A, Ig-like_fold, ConA-like_dom_sf, Laminin_N, LamG-like, FN3_dom, Laminin_EGF	FALSE	FALSE
1	216190223	216190367	USH2A	ENSG00000042781	ENST00000307340	ENSE00000479283	216190223	216190367	20	0	1						IPR038684, IPR036116, IPR026915, IPR013783, IPR013320, IPR008211, IPR006558, IPR003961, IPR002049	Laminin_N_sf, FN3_sf, USH2A, Ig-like_fold, ConA-like_dom_sf, Laminin_N, LamG-like, FN3_dom, Laminin_EGF	FALSE	FALSE
1	216175252	216175482	USH2A	ENSG00000042781	ENST00000307340	ENSE00001408126	216175252	216175482	21	1	1		TRUE				IPR038684, IPR036116, IPR026915, IPR013783, IPR013320, IPR008211, IPR006558, IPR003961, IPR002049	Laminin_N_sf, FN3_sf, USH2A, Ig-like_fold, ConA-like_dom_sf, Laminin_N, LamG-like, FN3_dom, Laminin_EGF	FALSE	FALSE
1	216097083	216097213	USH2A	ENSG00000042781	ENST00000307340	ENSE00001410654	216097083	216097213	22	1	0						IPR038684, IPR036116, IPR026915, IPR013783, IPR013320, IPR008211, IPR006558, IPR003961, IPR002049	Laminin_N_sf, FN3_sf, USH2A, Ig-like_fold, ConA-like_dom_sf, Laminin_N, LamG-like, FN3_dom, Laminin_EGF	FALSE	FALSE
1	216089013	216089139	USH2A	ENSG00000042781	ENST00000307340	ENSE00003624201	216089013	216089139	23	0	1						IPR038684, IPR036116, IPR026915, IPR013783, IPR013320, IPR008211, IPR006558, IPR003961, IPR002049	Laminin_N_sf, FN3_sf, USH2A, Ig-like_fold, ConA-like_dom_sf, Laminin_N, LamG-like, FN3_dom, Laminin_EGF	FALSE	FALSE
1	216086719	216086820	USH2A	ENSG00000042781	ENST00000307340	ENSE00003573846	216086719	216086820	24	1	1		TRUE				IPR038684, IPR036116, IPR026915, IPR013783, IPR013320, IPR008211, IPR006558, IPR003961, IPR002049	Laminin_N_sf, FN3_sf, USH2A, Ig-like_fold, ConA-like_dom_sf, Laminin_N, LamG-like, FN3_dom, Laminin_EGF	FALSE	FALSE
1	216084698	216084877	USH2A	ENSG00000042781	ENST00000307340	ENSE00003649854	216084698	216084877	25	1	1		TRUE				IPR038684, IPR036116, IPR026915, IPR013783, IPR013320, IPR008211, IPR006558, IPR003961, IPR002049	Laminin_N_sf, FN3_sf, USH2A, Ig-like_fold, ConA-like_dom_sf, Laminin_N, LamG-like, FN3_dom, Laminin_EGF	FALSE	FALSE
1	216083456	216083586	USH2A	ENSG00000042781	ENST00000307340	ENSE00001412762	216083456	216083586	26	1	0						IPR038684, IPR036116, IPR026915, IPR013783, IPR013320, IPR008211, IPR006558, IPR003961, IPR002049	Laminin_N_sf, FN3_sf, USH2A, Ig-like_fold, ConA-like_dom_sf, Laminin_N, LamG-like, FN3_dom, Laminin_EGF	FALSE	FALSE
1	216078089	216078362	USH2A	ENSG00000042781	ENST00000307340	ENSE00001414403	216078089	216078362	27	0	1						IPR038684, IPR036116, IPR026915, IPR013783, IPR013320, IPR008211, IPR006558, IPR003961, IPR002049	Laminin_N_sf, FN3_sf, USH2A, Ig-like_fold, ConA-like_dom_sf, Laminin_N, LamG-like, FN3_dom, Laminin_EGF	FALSE	FALSE
1	216073097	216073300	USH2A	ENSG00000042781	ENST00000307340	ENSE00001415860	216073097	216073300	28	1	1		TRUE				IPR038684, IPR036116, IPR026915, IPR013783, IPR013320, IPR008211, IPR006558, IPR003961, IPR002049	Laminin_N_sf, FN3_sf, USH2A, Ig-like_fold, ConA-like_dom_sf, Laminin_N, LamG-like, FN3_dom, Laminin_EGF	FALSE	FALSE
1	216072889	216072969	USH2A	ENSG00000042781	ENST00000307340	ENSE00001413215	216072889	216072969	29	1	1		TRUE				IPR038684, IPR036116, IPR026915, IPR013783, IPR013320, IPR008211, IPR006558, IPR003961, IPR002049	Laminin_N_sf, FN3_sf, USH2A, Ig-like_fold, ConA-like_dom_sf, Laminin_N, LamG-like, FN3_dom, Laminin_EGF	FALSE	FALSE
1	216070101	216070292	USH2A	ENSG00000042781	ENST00000307340	ENSE00001433737	216070101	216070292	30	1	1		TRUE				IPR038684, IPR036116, IPR026915, IPR013783, IPR013320, IPR008211, IPR006558, IPR003961, IPR002049	Laminin_N_sf, FN3_sf, USH2A, Ig-like_fold, ConA-like_dom_sf, Laminin_N, LamG-like, FN3_dom, Laminin_EGF	FALSE	FALSE
1	216048534	216048647	USH2A	ENSG00000042781	ENST00000307340	ENSE00001430939	216048534	216048647	31	1	1		TRUE				IPR038684, IPR036116, IPR026915, IPR013783, IPR013320, IPR008211, IPR006558, IPR003961, IPR002049	Laminin_N_sf, FN3_sf, USH2A, Ig-like_fold, ConA-like_dom_sf, Laminin_N, LamG-like, FN3_dom, Laminin_EGF	FALSE	FALSE
1	216046431	216046592	USH2A	ENSG00000042781	ENST00000307340	ENSE00001432510	216046431	216046592	32	1	1		TRUE				IPR038684, IPR036116, IPR026915, IPR013783, IPR013320, IPR008211, IPR006558, IPR003961, IPR002049	Laminin_N_sf, FN3_sf, USH2A, Ig-like_fold, ConA-like_dom_sf, Laminin_N, LamG-like, FN3_dom, Laminin_EGF	FALSE	FALSE
1	216000403	216000562	USH2A	ENSG00000042781	ENST00000307340	ENSE00001434267	216000403	216000562	33	1	2						IPR038684, IPR036116, IPR026915, IPR013783, IPR013320, IPR008211, IPR006558, IPR003961, IPR002049	Laminin_N_sf, FN3_sf, USH2A, Ig-like_fold, ConA-like_dom_sf, Laminin_N, LamG-like, FN3_dom, Laminin_EGF	FALSE	FALSE
1	215998887	215999058	USH2A	ENSG00000042781	ENST00000307340	ENSE00001400376	215998887	215999058	34	2	0						IPR038684, IPR036116, IPR026915, IPR013783, IPR013320, IPR008211, IPR006558, IPR003961, IPR002049	Laminin_N_sf, FN3_sf, USH2A, Ig-like_fold, ConA-like_dom_sf, Laminin_N, LamG-like, FN3_dom, Laminin_EGF	FALSE	FALSE
1	215993020	215993167	USH2A	ENSG00000042781	ENST00000307340	ENSE00001433056	215993020	215993167	35	0	1						IPR038684, IPR036116, IPR026915, IPR013783, IPR013320, IPR008211, IPR006558, IPR003961, IPR002049	Laminin_N_sf, FN3_sf, USH2A, Ig-like_fold, ConA-like_dom_sf, Laminin_N, LamG-like, FN3_dom, Laminin_EGF	FALSE	FALSE
1	215970625	215970776	USH2A	ENSG00000042781	ENST00000307340	ENSE00001399207	215970625	215970776	36	1	0						IPR038684, IPR036116, IPR026915, IPR013783, IPR013320, IPR008211, IPR006558, IPR003961, IPR002049	Laminin_N_sf, FN3_sf, USH2A, Ig-like_fold, ConA-like_dom_sf, Laminin_N, LamG-like, FN3_dom, Laminin_EGF	FALSE	FALSE
1	215965317	215965479	USH2A	ENSG00000042781	ENST00000307340	ENSE00001400939	215965317	215965479	37	0	1						IPR038684, IPR036116, IPR026915, IPR013783, IPR013320, IPR008211, IPR006558, IPR003961, IPR002049	Laminin_N_sf, FN3_sf, USH2A, Ig-like_fold, ConA-like_dom_sf, Laminin_N, LamG-like, FN3_dom, Laminin_EGF	FALSE	FALSE
1	215934616	215934795	USH2A	ENSG00000042781	ENST00000307340	ENSE00001403513	215934616	215934795	38	1	1		TRUE				IPR038684, IPR036116, IPR026915, IPR013783, IPR013320, IPR008211, IPR006558, IPR003961, IPR002049	Laminin_N_sf, FN3_sf, USH2A, Ig-like_fold, ConA-like_dom_sf, Laminin_N, LamG-like, FN3_dom, Laminin_EGF	FALSE	FALSE
1	215900755	215900905	USH2A	ENSG00000042781	ENST00000307340	ENSE00001399787	215900755	215900905	39	1	2						IPR038684, IPR036116, IPR026915, IPR013783, IPR013320, IPR008211, IPR006558, IPR003961, IPR002049	Laminin_N_sf, FN3_sf, USH2A, Ig-like_fold, ConA-like_dom_sf, Laminin_N, LamG-like, FN3_dom, Laminin_EGF	FALSE	FALSE
1	215900075	215900217	USH2A	ENSG00000042781	ENST00000307340	ENSE00001402360	215900075	215900217	40	2	1						IPR038684, IPR036116, IPR026915, IPR013783, IPR013320, IPR008211, IPR006558, IPR003961, IPR002049	Laminin_N_sf, FN3_sf, USH2A, Ig-like_fold, ConA-like_dom_sf, Laminin_N, LamG-like, FN3_dom, Laminin_EGF	FALSE	FALSE
1	215888426	215889054	USH2A	ENSG00000042781	ENST00000307340	ENSE00001003463	215888426	215889054	41	1	0						IPR038684, IPR036116, IPR026915, IPR013783, IPR013320, IPR008211, IPR006558, IPR003961, IPR002049	Laminin_N_sf, FN3_sf, USH2A, Ig-like_fold, ConA-like_dom_sf, Laminin_N, LamG-like, FN3_dom, Laminin_EGF	FALSE	FALSE
1	215878764	215879098	USH2A	ENSG00000042781	ENST00000307340	ENSE00001003462	215878764	215879098	42	0	2						IPR038684, IPR036116, IPR026915, IPR013783, IPR013320, IPR008211, IPR006558, IPR003961, IPR002049	Laminin_N_sf, FN3_sf, USH2A, Ig-like_fold, ConA-like_dom_sf, Laminin_N, LamG-like, FN3_dom, Laminin_EGF	FALSE	FALSE
1	215877758	215877880	USH2A	ENSG00000042781	ENST00000307340	ENSE00001405160	215877758	215877880	43	2	2			TRUE			IPR038684, IPR036116, IPR026915, IPR013783, IPR013320, IPR008211, IPR006558, IPR003961, IPR002049	Laminin_N_sf, FN3_sf, USH2A, Ig-like_fold, ConA-like_dom_sf, Laminin_N, LamG-like, FN3_dom, Laminin_EGF	FALSE	FALSE
1	215867007	215867170	USH2A	ENSG00000042781	ENST00000307340	ENSE00001404439	215867007	215867170	44	2	1						IPR038684, IPR036116, IPR026915, IPR013783, IPR013320, IPR008211, IPR006558, IPR003961, IPR002049	Laminin_N_sf, FN3_sf, USH2A, Ig-like_fold, ConA-like_dom_sf, Laminin_N, LamG-like, FN3_dom, Laminin_EGF	FALSE	FALSE
1	215845824	215846033	USH2A	ENSG00000042781	ENST00000307340	ENSE00001403988	215845824	215846033	45	1	1		TRUE				IPR038684, IPR036116, IPR026915, IPR013783, IPR013320, IPR008211, IPR006558, IPR003961, IPR002049	Laminin_N_sf, FN3_sf, USH2A, Ig-like_fold, ConA-like_dom_sf, Laminin_N, LamG-like, FN3_dom, Laminin_EGF	FALSE	FALSE
1	215844294	215844496	USH2A	ENSG00000042781	ENST00000307340	ENSE00001068846	215844294	215844496	46	1	0						IPR038684, IPR036116, IPR026915, IPR013783, IPR013320, IPR008211, IPR006558, IPR003961, IPR002049	Laminin_N_sf, FN3_sf, USH2A, Ig-like_fold, ConA-like_dom_sf, Laminin_N, LamG-like, FN3_dom, Laminin_EGF	FALSE	FALSE
1	215837991	215838103	USH2A	ENSG00000042781	ENST00000307340	ENSE00001421513	215837991	215838103	47	0	2						IPR038684, IPR036116, IPR026915, IPR013783, IPR013320, IPR008211, IPR006558, IPR003961, IPR002049	Laminin_N_sf, FN3_sf, USH2A, Ig-like_fold, ConA-like_dom_sf, Laminin_N, LamG-like, FN3_dom, Laminin_EGF	FALSE	FALSE
1	215816997	215817195	USH2A	ENSG00000042781	ENST00000307340	ENSE00001425308	215816997	215817195	48	2	0						IPR038684, IPR036116, IPR026915, IPR013783, IPR013320, IPR008211, IPR006558, IPR003961, IPR002049	Laminin_N_sf, FN3_sf, USH2A, Ig-like_fold, ConA-like_dom_sf, Laminin_N, LamG-like, FN3_dom, Laminin_EGF	FALSE	FALSE
1	215813736	215813904	USH2A	ENSG00000042781	ENST00000307340	ENSE00001443071	215813736	215813904	49	0	1						IPR038684, IPR036116, IPR026915, IPR013783, IPR013320, IPR008211, IPR006558, IPR003961, IPR002049	Laminin_N_sf, FN3_sf, USH2A, Ig-like_fold, ConA-like_dom_sf, Laminin_N, LamG-like, FN3_dom, Laminin_EGF	FALSE	FALSE
1	215798907	215799125	USH2A	ENSG00000042781	ENST00000307340	ENSE00001443070	215798907	215799125	50	1	1		TRUE				IPR038684, IPR036116, IPR026915, IPR013783, IPR013320, IPR008211, IPR006558, IPR003961, IPR002049	Laminin_N_sf, FN3_sf, USH2A, Ig-like_fold, ConA-like_dom_sf, Laminin_N, LamG-like, FN3_dom, Laminin_EGF	FALSE	FALSE
1	215790059	215790282	USH2A	ENSG00000042781	ENST00000307340	ENSE00001423492	215790059	215790282	51	1	0						IPR038684, IPR036116, IPR026915, IPR013783, IPR013320, IPR008211, IPR006558, IPR003961, IPR002049	Laminin_N_sf, FN3_sf, USH2A, Ig-like_fold, ConA-like_dom_sf, Laminin_N, LamG-like, FN3_dom, Laminin_EGF	FALSE	FALSE
1	215786670	215786874	USH2A	ENSG00000042781	ENST00000307340	ENSE00001427314	215786670	215786874	52	0	1						IPR038684, IPR036116, IPR026915, IPR013783, IPR013320, IPR008211, IPR006558, IPR003961, IPR002049	Laminin_N_sf, FN3_sf, USH2A, Ig-like_fold, ConA-like_dom_sf, Laminin_N, LamG-like, FN3_dom, Laminin_EGF	FALSE	FALSE
1	215782738	215782935	USH2A	ENSG00000042781	ENST00000307340	ENSE00001426779	215782738	215782935	53	1	1		TRUE				IPR038684, IPR036116, IPR026915, IPR013783, IPR013320, IPR008211, IPR006558, IPR003961, IPR002049	Laminin_N_sf, FN3_sf, USH2A, Ig-like_fold, ConA-like_dom_sf, Laminin_N, LamG-like, FN3_dom, Laminin_EGF	FALSE	FALSE
1	215782042	215782196	USH2A	ENSG00000042781	ENST00000307340	ENSE00001429481	215782042	215782196	54	1	0						IPR038684, IPR036116, IPR026915, IPR013783, IPR013320, IPR008211, IPR006558, IPR003961, IPR002049	Laminin_N_sf, FN3_sf, USH2A, Ig-like_fold, ConA-like_dom_sf, Laminin_N, LamG-like, FN3_dom, Laminin_EGF	FALSE	FALSE
1	215779843	215780041	USH2A	ENSG00000042781	ENST00000307340	ENSE00001426708	215779843	215780041	55	0	1						IPR038684, IPR036116, IPR026915, IPR013783, IPR013320, IPR008211, IPR006558, IPR003961, IPR002049	Laminin_N_sf, FN3_sf, USH2A, Ig-like_fold, ConA-like_dom_sf, Laminin_N, LamG-like, FN3_dom, Laminin_EGF	FALSE	FALSE
1	215766681	215766788	USH2A	ENSG00000042781	ENST00000307340	ENSE00001428260	215766681	215766788	56	1	1		TRUE				IPR038684, IPR036116, IPR026915, IPR013783, IPR013320, IPR008211, IPR006558, IPR003961, IPR002049	Laminin_N_sf, FN3_sf, USH2A, Ig-like_fold, ConA-like_dom_sf, Laminin_N, LamG-like, FN3_dom, Laminin_EGF	FALSE	FALSE
1	215759660	215759843	USH2A	ENSG00000042781	ENST00000307340	ENSE00001429999	215759660	215759843	57	1	2						IPR038684, IPR036116, IPR026915, IPR013783, IPR013320, IPR008211, IPR006558, IPR003961, IPR002049	Laminin_N_sf, FN3_sf, USH2A, Ig-like_fold, ConA-like_dom_sf, Laminin_N, LamG-like, FN3_dom, Laminin_EGF	FALSE	FALSE
1	215758595	215758752	USH2A	ENSG00000042781	ENST00000307340	ENSE00001431560	215758595	215758752	58	2	1						IPR038684, IPR036116, IPR026915, IPR013783, IPR013320, IPR008211, IPR006558, IPR003961, IPR002049	Laminin_N_sf, FN3_sf, USH2A, Ig-like_fold, ConA-like_dom_sf, Laminin_N, LamG-like, FN3_dom, Laminin_EGF	FALSE	FALSE
1	215743177	215743335	USH2A	ENSG00000042781	ENST00000307340	ENSE00001428791	215743177	215743335	59	1	1		TRUE				IPR038684, IPR036116, IPR026915, IPR013783, IPR013320, IPR008211, IPR006558, IPR003961, IPR002049	Laminin_N_sf, FN3_sf, USH2A, Ig-like_fold, ConA-like_dom_sf, Laminin_N, LamG-like, FN3_dom, Laminin_EGF	FALSE	FALSE
1	215741375	215741537	USH2A	ENSG00000042781	ENST00000307340	ENSE00001430384	215741375	215741537	60	1	2						IPR038684, IPR036116, IPR026915, IPR013783, IPR013320, IPR008211, IPR006558, IPR003961, IPR002049	Laminin_N_sf, FN3_sf, USH2A, Ig-like_fold, ConA-like_dom_sf, Laminin_N, LamG-like, FN3_dom, Laminin_EGF	FALSE	FALSE
1	215728030	215728384	USH2A	ENSG00000042781	ENST00000307340	ENSE00001432095	215728030	215728384	61	2	0						IPR038684, IPR036116, IPR026915, IPR013783, IPR013320, IPR008211, IPR006558, IPR003961, IPR002049	Laminin_N_sf, FN3_sf, USH2A, Ig-like_fold, ConA-like_dom_sf, Laminin_N, LamG-like, FN3_dom, Laminin_EGF	FALSE	FALSE
1	215680149	215680376	USH2A	ENSG00000042781	ENST00000307340	ENSE00001412553	215680149	215680376	62	0	0	TRUE					IPR038684, IPR036116, IPR026915, IPR013783, IPR013320, IPR008211, IPR006558, IPR003961, IPR002049	Laminin_N_sf, FN3_sf, USH2A, Ig-like_fold, ConA-like_dom_sf, Laminin_N, LamG-like, FN3_dom, Laminin_EGF	FALSE	FALSE
1	215674100	215675616	USH2A	ENSG00000042781	ENST00000307340	ENSE00001414217	215674100	215675616	63	0	2						IPR038684, IPR036116, IPR026915, IPR013783, IPR013320, IPR008211, IPR006558, IPR003961, IPR002049	Laminin_N_sf, FN3_sf, USH2A, Ig-like_fold, ConA-like_dom_sf, Laminin_N, LamG-like, FN3_dom, Laminin_EGF	FALSE	FALSE
1	215670972	215671293	USH2A	ENSG00000042781	ENST00000307340	ENSE00001415724	215670972	215671293	64	2	0						IPR038684, IPR036116, IPR026915, IPR013783, IPR013320, IPR008211, IPR006558, IPR003961, IPR002049	Laminin_N_sf, FN3_sf, USH2A, Ig-like_fold, ConA-like_dom_sf, Laminin_N, LamG-like, FN3_dom, Laminin_EGF	FALSE	FALSE
1	215650592	215650801	USH2A	ENSG00000042781	ENST00000307340	ENSE00001163132	215650592	215650801	65	0	0	TRUE					IPR038684, IPR036116, IPR026915, IPR013783, IPR013320, IPR008211, IPR006558, IPR003961, IPR002049	Laminin_N_sf, FN3_sf, USH2A, Ig-like_fold, ConA-like_dom_sf, Laminin_N, LamG-like, FN3_dom, Laminin_EGF	FALSE	FALSE
1	215648528	215648766	USH2A	ENSG00000042781	ENST00000307340	ENSE00001153960	215648528	215648766	66	0	2						IPR038684, IPR036116, IPR026915, IPR013783, IPR013320, IPR008211, IPR006558, IPR003961, IPR002049	Laminin_N_sf, FN3_sf, USH2A, Ig-like_fold, ConA-like_dom_sf, Laminin_N, LamG-like, FN3_dom, Laminin_EGF	FALSE	FALSE
1	215647522	215647730	USH2A	ENSG00000042781	ENST00000307340	ENSE00001153952	215647522	215647730	67	2	1						IPR038684, IPR036116, IPR026915, IPR013783, IPR013320, IPR008211, IPR006558, IPR003961, IPR002049	Laminin_N_sf, FN3_sf, USH2A, Ig-like_fold, ConA-like_dom_sf, Laminin_N, LamG-like, FN3_dom, Laminin_EGF	FALSE	FALSE
1	215640558	215640734	USH2A	ENSG00000042781	ENST00000307340	ENSE00001153944	215640558	215640734	68	1	1		TRUE				IPR038684, IPR036116, IPR026915, IPR013783, IPR013320, IPR008211, IPR006558, IPR003961, IPR002049	Laminin_N_sf, FN3_sf, USH2A, Ig-like_fold, ConA-like_dom_sf, Laminin_N, LamG-like, FN3_dom, Laminin_EGF	FALSE	FALSE
1	215639155	215639238	USH2A	ENSG00000042781	ENST00000307340	ENSE00001153938	215639155	215639238	69	1	1		TRUE				IPR038684, IPR036116, IPR026915, IPR013783, IPR013320, IPR008211, IPR006558, IPR003961, IPR002049	Laminin_N_sf, FN3_sf, USH2A, Ig-like_fold, ConA-like_dom_sf, Laminin_N, LamG-like, FN3_dom, Laminin_EGF	FALSE	FALSE
1	215634459	215634703	USH2A	ENSG00000042781	ENST00000307340	ENSE00001163127	215634459	215634703	70	1	0						IPR038684, IPR036116, IPR026915, IPR013783, IPR013320, IPR008211, IPR006558, IPR003961, IPR002049	Laminin_N_sf, FN3_sf, USH2A, Ig-like_fold, ConA-like_dom_sf, Laminin_N, LamG-like, FN3_dom, Laminin_EGF	FALSE	FALSE
1	215628814	215629035	USH2A	ENSG00000042781	ENST00000307340	ENSE00001418469	215628814	215629035	71	0	0	TRUE					IPR038684, IPR036116, IPR026915, IPR013783, IPR013320, IPR008211, IPR006558, IPR003961, IPR002049	Laminin_N_sf, FN3_sf, USH2A, Ig-like_fold, ConA-like_dom_sf, Laminin_N, LamG-like, FN3_dom, Laminin_EGF	FALSE	FALSE
1	215625781	215625870	USH2A	ENSG00000042781	ENST00000307340	ENSE00001420094	215622891	215625870	72	0	-1						IPR038684, IPR036116, IPR026915, IPR013783, IPR013320, IPR008211, IPR006558, IPR003961, IPR002049	Laminin_N_sf, FN3_sf, USH2A, Ig-like_fold, ConA-like_dom_sf, Laminin_N, LamG-like, FN3_dom, Laminin_EGF	FALSE	FALSE
1			USH2A	ENSG00000042781	ENST00000366942	ENSE00001389560	216423214	216423396	1	-1	-1						IPR038684, IPR036116, IPR026915, IPR013783, IPR013320, IPR008211, IPR006558, IPR003961	Laminin_N_sf, FN3_sf, USH2A, Ig-like_fold, ConA-like_dom_sf, Laminin_N, LamG-like, FN3_dom	FALSE	FALSE
1	216175238	216175482	USH2A	ENSG00000042781	ENST00000366942	ENSE00001443069	216173946	216175482	21	1	-1						IPR038684, IPR036116, IPR026915, IPR013783, IPR013320, IPR008211, IPR006558, IPR003961	Laminin_N_sf, FN3_sf, USH2A, Ig-like_fold, ConA-like_dom_sf, Laminin_N, LamG-like, FN3_dom	FALSE	FALSE
1			USH2A	ENSG00000042781	ENST00000674083	ENSE00003850658	216423214	216423448	1	-1	-1						IPR038684, IPR036116, IPR026915, IPR013783, IPR013320, IPR008211, IPR006558, IPR003961, IPR002049	Laminin_N_sf, FN3_sf, USH2A, Ig-like_fold, ConA-like_dom_sf, Laminin_N, LamG-like, FN3_dom, Laminin_EGF	FALSE	FALSE
1	215630189	215630260	USH2A	ENSG00000042781	ENST00000674083	ENSE00003897710	215630189	215630260	71	0	0						IPR038684, IPR036116, IPR026915, IPR013783, IPR013320, IPR008211, IPR006558, IPR003961, IPR002049	Laminin_N_sf, FN3_sf, USH2A, Ig-like_fold, ConA-like_dom_sf, Laminin_N, LamG-like, FN3_dom, Laminin_EGF	FALSE	FALSE
1	39883318	39883491	TRIT1	ENSG00000043514	ENST00000316891	ENSE00003518646	39883318	39883504	1	-1	0						IPR039657, IPR036236, IPR030666, IPR027417, IPR022755, IPR018022	Dimethylallyltransferase, Znf_C2H2_sf, IPP_transferase_euk, P-loop_NTPase, Znf_C2H2_jaz, IPT	FALSE	FALSE
1	39857277	39857417	TRIT1	ENSG00000043514	ENST00000316891	ENSE00003647684	39857277	39857417	2	0	0	TRUE					IPR039657, IPR036236, IPR030666, IPR027417, IPR022755, IPR018022	Dimethylallyltransferase, Znf_C2H2_sf, IPP_transferase_euk, P-loop_NTPase, Znf_C2H2_jaz, IPT	FALSE	FALSE
1	39853970	39854068	TRIT1	ENSG00000043514	ENST00000316891	ENSE00003585490	39853970	39854068	3	0	0	TRUE					IPR039657, IPR036236, IPR030666, IPR027417, IPR022755, IPR018022	Dimethylallyltransferase, Znf_C2H2_sf, IPP_transferase_euk, P-loop_NTPase, Znf_C2H2_jaz, IPT	FALSE	FALSE
1	39852731	39852876	TRIT1	ENSG00000043514	ENST00000316891	ENSE00003471390	39852731	39852876	4	0	2						IPR039657, IPR036236, IPR027417, IPR022755	Dimethylallyltransferase, Znf_C2H2_sf, P-loop_NTPase, Znf_C2H2_jaz	FALSE	FALSE
1	39850119	39850261	TRIT1	ENSG00000043514	ENST00000316891	ENSE00003506974	39850119	39850261	5	2	1						IPR039657, IPR036236, IPR027417, IPR022755	Dimethylallyltransferase, Znf_C2H2_sf, P-loop_NTPase, Znf_C2H2_jaz	FALSE	FALSE
1	39847986	39848097	TRIT1	ENSG00000043514	ENST00000316891	ENSE00003674130	39847986	39848097	6	1	2						IPR039657, IPR036236, IPR030666, IPR027417, IPR022755, IPR018022	Dimethylallyltransferase, Znf_C2H2_sf, IPP_transferase_euk, P-loop_NTPase, Znf_C2H2_jaz, IPT	FALSE	FALSE
1	39847548	39847660	TRIT1	ENSG00000043514	ENST00000316891	ENSE00003629791	39847548	39847660	7	2	1						IPR039657, IPR036236, IPR027417, IPR022755	Dimethylallyltransferase, Znf_C2H2_sf, P-loop_NTPase, Znf_C2H2_jaz	FALSE	FALSE
1	39847220	39847297	TRIT1	ENSG00000043514	ENST00000316891	ENSE00003601452	39847220	39847297	8	1	1		TRUE				IPR039657, IPR036236, IPR027417, IPR022755	Dimethylallyltransferase, Znf_C2H2_sf, P-loop_NTPase, Znf_C2H2_jaz	FALSE	FALSE
1	39844531	39844640	TRIT1	ENSG00000043514	ENST00000316891	ENSE00003483729	39844531	39844640	9	1	0						IPR039657, IPR036236, IPR027417, IPR022755	Dimethylallyltransferase, Znf_C2H2_sf, P-loop_NTPase, Znf_C2H2_jaz	FALSE	FALSE
1	39844101	39844218	TRIT1	ENSG00000043514	ENST00000316891	ENSE00003496918	39844101	39844218	10	0	1						IPR039657, IPR036236, IPR027417, IPR022755	Dimethylallyltransferase, Znf_C2H2_sf, P-loop_NTPase, Znf_C2H2_jaz	FALSE	FALSE
1	39841744	39841913	TRIT1	ENSG00000043514	ENST00000316891	ENSE00003894552	39838110	39841913	11	1	-1						IPR039657, IPR036236, IPR030666, IPR027417, IPR022755, IPR018022	Dimethylallyltransferase, Znf_C2H2_sf, IPP_transferase_euk, P-loop_NTPase, Znf_C2H2_jaz, IPT	FALSE	FALSE
1	39883318	39883491	TRIT1	ENSG00000043514	ENST00000372818	ENSE00001458738	39883318	39883506	1	-1	0						IPR039657, IPR036236, IPR027417, IPR022755, IPR018022	Dimethylallyltransferase, Znf_C2H2_sf, P-loop_NTPase, Znf_C2H2_jaz, IPT	FALSE	FALSE
1	39841744	39841913	TRIT1	ENSG00000043514	ENST00000372818	ENSE00003499166	39841051	39841913	10	1	-1						IPR039657, IPR036236, IPR027417, IPR022755	Dimethylallyltransferase, Znf_C2H2_sf, P-loop_NTPase, Znf_C2H2_jaz	FALSE	FALSE
1	39883318	39883491	TRIT1	ENSG00000043514	ENST00000441669	ENSE00003519893	39883318	39883491	1	0	0						IPR039657, IPR036236, IPR027417, IPR022755	Dimethylallyltransferase, Znf_C2H2_sf, P-loop_NTPase, Znf_C2H2_jaz	FALSE	FALSE
1	39847986	39848091	TRIT1	ENSG00000043514	ENST00000441669	ENSE00001458745	39847986	39848091	4	1	2						IPR039657, IPR036236, IPR027417, IPR022755	Dimethylallyltransferase, Znf_C2H2_sf, P-loop_NTPase, Znf_C2H2_jaz	FALSE	FALSE
1	39844175	39844218	TRIT1	ENSG00000043514	ENST00000462797	ENSE00003541421	39844101	39844218	9	1	-1
1			TRIT1	ENSG00000043514	ENST00000462797	ENSE00003542665	39841051	39841913	10	-1	-1
1	39857277	39857399	TRIT1	ENSG00000043514	ENST00000469476	ENSE00001948696	39857277	39857399	1	0	0
1	39850123	39850261	TRIT1	ENSG00000043514	ENST00000469476	ENSE00003691927	39850123	39850261	4	2	0
1	39848092	39848097	TRIT1	ENSG00000043514	ENST00000469476	ENSE00003497662	39847986	39848097	5	0	-1
1			TRIT1	ENSG00000043514	ENST00000469476	ENSE00001857407	39847594	39847747	6	-1	-1
1	39883318	39883475	TRIT1	ENSG00000043514	ENST00000486825	ENSE00001820269	39883318	39883475	1	1	0
1	39876062	39876132	TRIT1	ENSG00000043514	ENST00000486825	ENSE00001902777	39876062	39876132	2	0	2
1	39857402	39857417	TRIT1	ENSG00000043514	ENST00000486825	ENSE00003667055	39857277	39857417	3	2	-1
1			TRIT1	ENSG00000043514	ENST00000486825	ENSE00003608743	39850123	39850261	5	-1	-1				TRUE
1			TRIT1	ENSG00000043514	ENST00000486825	ENSE00003522447	39847281	39847297	8	-1	-1
1	39883318	39883491	TRIT1	ENSG00000043514	ENST00000489945	ENSE00001814013	39883318	39883496	1	-1	0
1	39850244	39850261	TRIT1	ENSG00000043514	ENST00000489945	ENSE00003633956	39850123	39850261	4	0	-1
1	39883318	39883481	TRIT1	ENSG00000043514	ENST00000492612	ENSE00001903318	39883318	39883481	1	1	0
1	39850244	39850261	TRIT1	ENSG00000043514	ENST00000492612	ENSE00003627976	39850119	39850261	4	0	-1
1			TRIT1	ENSG00000043514	ENST00000492612	ENSE00003478211	39844196	39844218	9	-1	-1
1	39883318	39883491	TRIT1	ENSG00000043514	ENST00000495175	ENSE00001945891	39883318	39883511	1	-1	0
1			TRIT1	ENSG00000043514	ENST00000495175	ENSE00001829230	39841626	39841913	8	-1	-1
1			TRIT1	ENSG00000043514	ENST00000537440	ENSE00003736095	39883318	39883504	1	-1	-1				TRUE		IPR039657, IPR036236, IPR022755	Dimethylallyltransferase, Znf_C2H2_sf, Znf_C2H2_jaz	FALSE	FALSE
1	39847986	39848001	TRIT1	ENSG00000043514	ENST00000537440	ENSE00003681710	39847986	39848097	6	-1	1						IPR039657, IPR036236, IPR022755	Dimethylallyltransferase, Znf_C2H2_sf, Znf_C2H2_jaz	FALSE	FALSE
1	39841744	39841913	TRIT1	ENSG00000043514	ENST00000537440	ENSE00003735042	39841022	39841913	10	1	-1						IPR039657, IPR036236, IPR022755	Dimethylallyltransferase, Znf_C2H2_sf, Znf_C2H2_jaz	FALSE	FALSE
1			TRIT1	ENSG00000043514	ENST00000541099	ENSE00002718992	39883318	39883434	1	-1	-1				TRUE		IPR036236, IPR022755	Znf_C2H2_sf, Znf_C2H2_jaz	FALSE	FALSE
1	39844101	39844188	TRIT1	ENSG00000043514	ENST00000541099	ENSE00003486637	39844101	39844218	3	-1	1						IPR036236, IPR022755	Znf_C2H2_sf, Znf_C2H2_jaz	FALSE	FALSE
1	39841744	39841913	TRIT1	ENSG00000043514	ENST00000541099	ENSE00002214001	39841714	39841913	4	1	-1						IPR036236, IPR022755	Znf_C2H2_sf, Znf_C2H2_jaz	FALSE	FALSE
1	39883318	39883425	TRIT1	ENSG00000043514	ENST00000648678	ENSE00003840955	39883318	39883425	1	0	0
1	39865557	39865667	TRIT1	ENSG00000043514	ENST00000648678	ENSE00003837770	39864710	39865667	2	0	-1
1			TRIT1	ENSG00000043514	ENST00000648678	ENSE00003715895	39857277	39857417	3	-1	-1				TRUE		IPR039657, IPR036236, IPR022755	Dimethylallyltransferase, Znf_C2H2_sf, Znf_C2H2_jaz	FALSE	FALSE
1			TRIT1	ENSG00000043514	ENST00000648678	ENSE00003595976	39853970	39854068	4	-1	-1				TRUE		IPR039657, IPR036236, IPR022755	Dimethylallyltransferase, Znf_C2H2_sf, Znf_C2H2_jaz	FALSE	FALSE
1			TRIT1	ENSG00000043514	ENST00000648678	ENSE00003735661	39852731	39852876	5	-1	-1				TRUE		IPR039657, IPR036236, IPR022755	Dimethylallyltransferase, Znf_C2H2_sf, Znf_C2H2_jaz	FALSE	FALSE
1			TRIT1	ENSG00000043514	ENST00000648678	ENSE00003741713	39850119	39850261	6	-1	-1				TRUE		IPR039657, IPR036236, IPR022755	Dimethylallyltransferase, Znf_C2H2_sf, Znf_C2H2_jaz	FALSE	FALSE
1			TRIT1	ENSG00000043514	ENST00000648678	ENSE00003498938	39847986	39848097	7	-1	-1				TRUE
1			TRIT1	ENSG00000043514	ENST00000648678	ENSE00003656780	39847548	39847660	8	-1	-1				TRUE
1			TRIT1	ENSG00000043514	ENST00000648678	ENSE00003474045	39847220	39847297	9	-1	-1				TRUE
1			TRIT1	ENSG00000043514	ENST00000648678	ENSE00003531779	39844531	39844640	10	-1	-1				TRUE		IPR036236, IPR022755	Znf_C2H2_sf, Znf_C2H2_jaz	FALSE	FALSE
1			TRIT1	ENSG00000043514	ENST00000648678	ENSE00003673478	39844101	39844218	11	-1	-1				TRUE
1			TRIT1	ENSG00000043514	ENST00000648678	ENSE00003840912	39838110	39841913	12	-1	-1
1	42153451	42153540	GUCA2B	ENSG00000044012	ENST00000372581	ENSE00001458144	42153410	42153540	1	-1	0						IPR036382	Guanylin_sf	FALSE	FALSE
1	42154680	42154866	GUCA2B	ENSG00000044012	ENST00000372581	ENSE00000768944	42154680	42154866	2	0	1						IPR036382	Guanylin_sf	FALSE	FALSE
1	42155535	42155596	GUCA2B	ENSG00000044012	ENST00000372581	ENSE00000870150	42155535	42155820	3	1	-1						IPR036382	Guanylin_sf	FALSE	FALSE
1	186374878	186375028	TPR	ENSG00000047410	ENST00000367478	ENSE00003843206	186374878	186375253	1	-1	1
1	186373359	186373463	TPR	ENSG00000047410	ENST00000367478	ENSE00003487734	186373359	186373463	2	1	1		TRUE
1	186370970	186371043	TPR	ENSG00000047410	ENST00000367478	ENSE00003587929	186370970	186371043	3	1	0
1	186367886	186367982	TPR	ENSG00000047410	ENST00000367478	ENSE00003662167	186367886	186367982	4	0	1
1	186363342	186363445	TPR	ENSG00000047410	ENST00000367478	ENSE00003522190	186363342	186363445	5	1	0
1	186362837	186363001	TPR	ENSG00000047410	ENST00000367478	ENSE00003577455	186362837	186363001	6	0	0	TRUE
1	186362288	186362380	TPR	ENSG00000047410	ENST00000367478	ENSE00003490606	186362288	186362380	7	0	0	TRUE
1	186361789	186361869	TPR	ENSG00000047410	ENST00000367478	ENSE00003604606	186361789	186361869	8	0	0	TRUE
1	186361622	186361709	TPR	ENSG00000047410	ENST00000367478	ENSE00003514225	186361622	186361709	9	0	1
1	186360765	186360905	TPR	ENSG00000047410	ENST00000367478	ENSE00003535023	186360765	186360905	10	1	1		TRUE
1	186360273	186360364	TPR	ENSG00000047410	ENST00000367478	ENSE00003689727	186360273	186360364	11	1	0
1	186359799	186359996	TPR	ENSG00000047410	ENST00000367478	ENSE00003477153	186359799	186359996	12	0	0	TRUE
1	186358543	186358650	TPR	ENSG00000047410	ENST00000367478	ENSE00003645437	186358543	186358650	13	0	0	TRUE
1	186357397	186357623	TPR	ENSG00000047410	ENST00000367478	ENSE00003608274	186357397	186357623	14	0	2
1	186356286	186356449	TPR	ENSG00000047410	ENST00000367478	ENSE00003685897	186356286	186356449	15	2	1
1	186355635	186355768	TPR	ENSG00000047410	ENST00000367478	ENSE00003582311	186355635	186355768	16	1	0
1	186355410	186355558	TPR	ENSG00000047410	ENST00000367478	ENSE00003610313	186355410	186355558	17	0	2
1	186353688	186353850	TPR	ENSG00000047410	ENST00000367478	ENSE00003670368	186353688	186353850	18	2	0
1	186351976	186352110	TPR	ENSG00000047410	ENST00000367478	ENSE00003582315	186351976	186352110	19	0	0	TRUE
1	186351330	186351470	TPR	ENSG00000047410	ENST00000367478	ENSE00001030868	186351330	186351470	20	0	0	TRUE
1	186350223	186350388	TPR	ENSG00000047410	ENST00000367478	ENSE00001030871	186350223	186350388	21	0	1
1	186347292	186347458	TPR	ENSG00000047410	ENST00000367478	ENSE00001030911	186347292	186347458	22	1	0
1	186346135	186346287	TPR	ENSG00000047410	ENST00000367478	ENSE00001030867	186346135	186346287	23	0	0	TRUE
1	186345580	186345696	TPR	ENSG00000047410	ENST00000367478	ENSE00001068225	186345580	186345696	24	0	0	TRUE
1	186344375	186344578	TPR	ENSG00000047410	ENST00000367478	ENSE00001068221	186344375	186344578	25	0	0	TRUE
1	186343906	186344090	TPR	ENSG00000047410	ENST00000367478	ENSE00003529386	186343906	186344090	26	0	2
1	186343326	186343473	TPR	ENSG00000047410	ENST00000367478	ENSE00001265722	186343326	186343473	27	2	0
1	186341252	186341389	TPR	ENSG00000047410	ENST00000367478	ENSE00001068222	186341252	186341389	28	0	0	TRUE
1	186341028	186341159	TPR	ENSG00000047410	ENST00000367478	ENSE00003623500	186341028	186341159	29	0	0	TRUE
1	186339642	186339772	TPR	ENSG00000047410	ENST00000367478	ENSE00003615941	186339642	186339772	30	0	2
1	186338033	186338243	TPR	ENSG00000047410	ENST00000367478	ENSE00001030928	186338033	186338243	31	2	0
1	186337013	186337156	TPR	ENSG00000047410	ENST00000367478	ENSE00001030892	186337013	186337156	32	0	0	TRUE
1	186336496	186336694	TPR	ENSG00000047410	ENST00000367478	ENSE00001030903	186336496	186336694	33	0	1
1	186335338	186335543	TPR	ENSG00000047410	ENST00000367478	ENSE00001030889	186335338	186335543	34	1	0
1	186335068	186335129	TPR	ENSG00000047410	ENST00000367478	ENSE00001030922	186335068	186335129	35	0	2
1	186334325	186334533	TPR	ENSG00000047410	ENST00000367478	ENSE00001030902	186334325	186334533	36	2	1
1	186333122	186333394	TPR	ENSG00000047410	ENST00000367478	ENSE00001030886	186333122	186333394	37	1	1		TRUE
1	186332195	186332343	TPR	ENSG00000047410	ENST00000367478	ENSE00001030900	186332195	186332343	38	1	0
1	186331498	186331581	TPR	ENSG00000047410	ENST00000367478	ENSE00001030927	186331498	186331581	39	0	0	TRUE
1	186327460	186327660	TPR	ENSG00000047410	ENST00000367478	ENSE00001444649	186327460	186327660	40	0	0	TRUE
1	186326104	186326235	TPR	ENSG00000047410	ENST00000367478	ENSE00001030908	186326104	186326235	41	0	0	TRUE
1	186325764	186325854	TPR	ENSG00000047410	ENST00000367478	ENSE00000790831	186325764	186325854	42	0	1
1	186323686	186323870	TPR	ENSG00000047410	ENST00000367478	ENSE00000790830	186323686	186323870	43	1	0
1	186322518	186322586	TPR	ENSG00000047410	ENST00000367478	ENSE00000790829	186322518	186322586	44	0	0	TRUE
1	186322318	186322412	TPR	ENSG00000047410	ENST00000367478	ENSE00003507780	186322318	186322412	45	0	2
1	186320312	186320418	TPR	ENSG00000047410	ENST00000367478	ENSE00003525673	186320312	186320418	46	2	1
1	186318733	186318828	TPR	ENSG00000047410	ENST00000367478	ENSE00003691190	186318733	186318828	47	1	1		TRUE
1	186318447	186318603	TPR	ENSG00000047410	ENST00000367478	ENSE00000790825	186318447	186318603	48	1	2
1	186317482	186317600	TPR	ENSG00000047410	ENST00000367478	ENSE00000790824	186317482	186317600	49	2	1
1	186314629	186314724	TPR	ENSG00000047410	ENST00000367478	ENSE00000823022	186314629	186314724	50	1	1		TRUE
1	186313971	186314026	TPR	ENSG00000047410	ENST00000367478	ENSE00001444646	186311652	186314026	51	1	-1
1	186374878	186375028	TPR	ENSG00000047410	ENST00000613151	ENSE00003466314	186374878	186375325	1	-1	1
1	186353871	186353880	TPR	ENSG00000047410	ENST00000613151	ENSE00003733373	186353871	186353880	18	2	0
1	12277121	12278038	VPS13D	ENSG00000048707	ENST00000011700	ENSE00001839993	12277121	12278038	1	1	1						IPR041969, IPR031645, IPR026847, IPR015940, IPR009543	VP13D_UBA, VPS13_C, VPS13, UBA, SHR-BD	FALSE	FALSE
1	12279499	12279650	VPS13D	ENSG00000048707	ENST00000011700	ENSE00000747906	12279499	12279650	2	1	0						IPR041969, IPR031646, IPR031645, IPR031642, IPR026854, IPR026847, IPR015940, IPR009543	VP13D_UBA, VPS13_N2, VPS13_C, VPS13_mid_rpt, VPS13_N, VPS13, UBA, SHR-BD	FALSE	FALSE
1	12282705	12283736	VPS13D	ENSG00000048707	ENST00000011700	ENSE00000747987	12282705	12283736	3	0	0	TRUE					IPR041969, IPR031646, IPR031645, IPR031642, IPR026854, IPR026847, IPR015940, IPR009543	VP13D_UBA, VPS13_N2, VPS13_C, VPS13_mid_rpt, VPS13_N, VPS13, UBA, SHR-BD	FALSE	FALSE
1	12288223	12288313	VPS13D	ENSG00000048707	ENST00000011700	ENSE00000748102	12288223	12288313	4	0	1						IPR041969, IPR031646, IPR031645, IPR031642, IPR026854, IPR026847, IPR015940, IPR009543	VP13D_UBA, VPS13_N2, VPS13_C, VPS13_mid_rpt, VPS13_N, VPS13, UBA, SHR-BD	FALSE	FALSE
1	12290998	12291124	VPS13D	ENSG00000048707	ENST00000011700	ENSE00000748163	12290998	12291124	5	1	2						IPR041969, IPR031646, IPR031645, IPR031642, IPR026854, IPR026847, IPR015940, IPR009543	VP13D_UBA, VPS13_N2, VPS13_C, VPS13_mid_rpt, VPS13_N, VPS13, UBA, SHR-BD	FALSE	FALSE
1	12293524	12293704	VPS13D	ENSG00000048707	ENST00000011700	ENSE00000748232	12293524	12293704	6	2	0						IPR041969, IPR031646, IPR031645, IPR031642, IPR026854, IPR026847, IPR015940, IPR009543	VP13D_UBA, VPS13_N2, VPS13_C, VPS13_mid_rpt, VPS13_N, VPS13, UBA, SHR-BD	FALSE	FALSE
1	12299202	12299384	VPS13D	ENSG00000048707	ENST00000011700	ENSE00000748304	12299202	12299384	7	0	0	TRUE					IPR041969, IPR031646, IPR031645, IPR031642, IPR026854, IPR026847, IPR015940, IPR009543	VP13D_UBA, VPS13_N2, VPS13_C, VPS13_mid_rpt, VPS13_N, VPS13, UBA, SHR-BD	FALSE	FALSE
1	12304506	12304728	VPS13D	ENSG00000048707	ENST00000011700	ENSE00003631914	12304506	12304728	8	0	1						IPR041969, IPR031646, IPR031645, IPR031642, IPR026854, IPR026847, IPR015940, IPR009543	VP13D_UBA, VPS13_N2, VPS13_C, VPS13_mid_rpt, VPS13_N, VPS13, UBA, SHR-BD	FALSE	FALSE
1	12308431	12308641	VPS13D	ENSG00000048707	ENST00000011700	ENSE00003581304	12308431	12308641	9	1	2						IPR041969, IPR031646, IPR031645, IPR031642, IPR026854, IPR026847, IPR015940, IPR009543	VP13D_UBA, VPS13_N2, VPS13_C, VPS13_mid_rpt, VPS13_N, VPS13, UBA, SHR-BD	FALSE	FALSE
1	12311454	12311625	VPS13D	ENSG00000048707	ENST00000011700	ENSE00003682549	12311454	12311625	10	2	0						IPR041969, IPR031646, IPR031645, IPR031642, IPR026854, IPR026847, IPR015940, IPR009543	VP13D_UBA, VPS13_N2, VPS13_C, VPS13_mid_rpt, VPS13_N, VPS13, UBA, SHR-BD	FALSE	FALSE
1	12311813	12311925	VPS13D	ENSG00000048707	ENST00000011700	ENSE00003540046	12311813	12311925	11	0	2						IPR041969, IPR031646, IPR031645, IPR031642, IPR026854, IPR026847, IPR015940, IPR009543	VP13D_UBA, VPS13_N2, VPS13_C, VPS13_mid_rpt, VPS13_N, VPS13, UBA, SHR-BD	FALSE	FALSE
1	12314115	12314327	VPS13D	ENSG00000048707	ENST00000011700	ENSE00003502548	12314115	12314327	12	2	2			TRUE			IPR041969, IPR031646, IPR031645, IPR031642, IPR026854, IPR026847, IPR015940, IPR009543	VP13D_UBA, VPS13_N2, VPS13_C, VPS13_mid_rpt, VPS13_N, VPS13, UBA, SHR-BD	FALSE	FALSE
1	12318072	12318337	VPS13D	ENSG00000048707	ENST00000011700	ENSE00003657845	12318072	12318337	13	2	1						IPR041969, IPR031646, IPR031645, IPR031642, IPR026854, IPR026847, IPR015940, IPR009543	VP13D_UBA, VPS13_N2, VPS13_C, VPS13_mid_rpt, VPS13_N, VPS13, UBA, SHR-BD	FALSE	FALSE
1	12319497	12319630	VPS13D	ENSG00000048707	ENST00000011700	ENSE00003545189	12319497	12319630	14	1	0						IPR041969, IPR031646, IPR031645, IPR031642, IPR026854, IPR026847, IPR015940, IPR009543	VP13D_UBA, VPS13_N2, VPS13_C, VPS13_mid_rpt, VPS13_N, VPS13, UBA, SHR-BD	FALSE	FALSE
1	12321809	12321964	VPS13D	ENSG00000048707	ENST00000011700	ENSE00003462200	12321809	12321964	15	0	0	TRUE					IPR041969, IPR031646, IPR031645, IPR031642, IPR026854, IPR026847, IPR015940, IPR009543	VP13D_UBA, VPS13_N2, VPS13_C, VPS13_mid_rpt, VPS13_N, VPS13, UBA, SHR-BD	FALSE	FALSE
1	12322536	12322746	VPS13D	ENSG00000048707	ENST00000011700	ENSE00003521857	12322536	12322746	16	0	1						IPR041969, IPR031646, IPR031645, IPR031642, IPR026854, IPR026847, IPR015940, IPR009543	VP13D_UBA, VPS13_N2, VPS13_C, VPS13_mid_rpt, VPS13_N, VPS13, UBA, SHR-BD	FALSE	FALSE
1	12323706	12323780	VPS13D	ENSG00000048707	ENST00000011700	ENSE00003492690	12323706	12323780	17	1	1		TRUE				IPR041969, IPR031646, IPR031645, IPR031642, IPR026854, IPR026847, IPR015940, IPR009543	VP13D_UBA, VPS13_N2, VPS13_C, VPS13_mid_rpt, VPS13_N, VPS13, UBA, SHR-BD	FALSE	FALSE
1	12327648	12327854	VPS13D	ENSG00000048707	ENST00000011700	ENSE00003602859	12327648	12327854	18	1	1		TRUE				IPR041969, IPR031646, IPR031645, IPR031642, IPR026854, IPR026847, IPR015940, IPR009543	VP13D_UBA, VPS13_N2, VPS13_C, VPS13_mid_rpt, VPS13_N, VPS13, UBA, SHR-BD	FALSE	FALSE
1	12329829	12329918	VPS13D	ENSG00000048707	ENST00000011700	ENSE00003518656	12329829	12329918	19	1	1		TRUE				IPR041969, IPR031646, IPR031645, IPR031642, IPR026854, IPR026847, IPR015940, IPR009543	VP13D_UBA, VPS13_N2, VPS13_C, VPS13_mid_rpt, VPS13_N, VPS13, UBA, SHR-BD	FALSE	FALSE
1	12333226	12333366	VPS13D	ENSG00000048707	ENST00000011700	ENSE00003596742	12333226	12333366	20	1	1		TRUE				IPR041969, IPR031646, IPR031645, IPR031642, IPR026854, IPR026847, IPR015940, IPR009543	VP13D_UBA, VPS13_N2, VPS13_C, VPS13_mid_rpt, VPS13_N, VPS13, UBA, SHR-BD	FALSE	FALSE
1	12335705	12335827	VPS13D	ENSG00000048707	ENST00000011700	ENSE00003629435	12335705	12335827	21	1	1		TRUE				IPR041969, IPR031646, IPR031645, IPR031642, IPR026854, IPR026847, IPR015940, IPR009543	VP13D_UBA, VPS13_N2, VPS13_C, VPS13_mid_rpt, VPS13_N, VPS13, UBA, SHR-BD	FALSE	FALSE
1	12338231	12338305	VPS13D	ENSG00000048707	ENST00000011700	ENSE00001408105	12338231	12338305	22	1	1		TRUE				IPR041969, IPR031646, IPR031645, IPR031642, IPR026854, IPR026847, IPR015940, IPR009543	VP13D_UBA, VPS13_N2, VPS13_C, VPS13_mid_rpt, VPS13_N, VPS13, UBA, SHR-BD	FALSE	FALSE
1	12341783	12341885	VPS13D	ENSG00000048707	ENST00000011700	ENSE00001413052	12341783	12341885	23	1	2						IPR041969, IPR031645, IPR026847, IPR015940, IPR009543	VP13D_UBA, VPS13_C, VPS13, UBA, SHR-BD	FALSE	FALSE
1	12342899	12343051	VPS13D	ENSG00000048707	ENST00000011700	ENSE00003551655	12342899	12343051	24	2	2			TRUE			IPR041969, IPR031646, IPR031645, IPR031642, IPR026854, IPR026847, IPR015940, IPR009543	VP13D_UBA, VPS13_N2, VPS13_C, VPS13_mid_rpt, VPS13_N, VPS13, UBA, SHR-BD	FALSE	FALSE
1	12345374	12345509	VPS13D	ENSG00000048707	ENST00000011700	ENSE00003682816	12345374	12345509	25	2	0						IPR041969, IPR031646, IPR031645, IPR031642, IPR026854, IPR026847, IPR015940, IPR009543	VP13D_UBA, VPS13_N2, VPS13_C, VPS13_mid_rpt, VPS13_N, VPS13, UBA, SHR-BD	FALSE	FALSE
1	12346605	12346652	VPS13D	ENSG00000048707	ENST00000011700	ENSE00003668572	12346605	12346652	26	0	0	TRUE					IPR041969, IPR031646, IPR031645, IPR031642, IPR026854, IPR026847, IPR015940, IPR009543	VP13D_UBA, VPS13_N2, VPS13_C, VPS13_mid_rpt, VPS13_N, VPS13, UBA, SHR-BD	FALSE	FALSE
1	12348823	12348973	VPS13D	ENSG00000048707	ENST00000011700	ENSE00003617955	12348823	12348973	27	0	1						IPR041969, IPR031646, IPR031645, IPR031642, IPR026854, IPR026847, IPR015940, IPR009543	VP13D_UBA, VPS13_N2, VPS13_C, VPS13_mid_rpt, VPS13_N, VPS13, UBA, SHR-BD	FALSE	FALSE
1	12349164	12349374	VPS13D	ENSG00000048707	ENST00000011700	ENSE00001469869	12349164	12349374	28	1	2						IPR041969, IPR031646, IPR031645, IPR031642, IPR026854, IPR026847, IPR015940, IPR009543	VP13D_UBA, VPS13_N2, VPS13_C, VPS13_mid_rpt, VPS13_N, VPS13, UBA, SHR-BD	FALSE	FALSE
1	12353974	12354221	VPS13D	ENSG00000048707	ENST00000011700	ENSE00003506338	12353974	12354221	29	2	1						IPR041969, IPR031646, IPR031645, IPR031642, IPR026854, IPR026847, IPR015940, IPR009543	VP13D_UBA, VPS13_N2, VPS13_C, VPS13_mid_rpt, VPS13_N, VPS13, UBA, SHR-BD	FALSE	FALSE
1	12355899	12356090	VPS13D	ENSG00000048707	ENST00000011700	ENSE00003497139	12355899	12356090	30	1	1		TRUE				IPR041969, IPR031646, IPR031645, IPR031642, IPR026854, IPR026847, IPR015940, IPR009543	VP13D_UBA, VPS13_N2, VPS13_C, VPS13_mid_rpt, VPS13_N, VPS13, UBA, SHR-BD	FALSE	FALSE
1	12356398	12356524	VPS13D	ENSG00000048707	ENST00000011700	ENSE00003562688	12356398	12356524	31	1	2						IPR041969, IPR031646, IPR031645, IPR031642, IPR026854, IPR026847, IPR015940, IPR009543	VP13D_UBA, VPS13_N2, VPS13_C, VPS13_mid_rpt, VPS13_N, VPS13, UBA, SHR-BD	FALSE	FALSE
1	12358459	12358601	VPS13D	ENSG00000048707	ENST00000011700	ENSE00003568816	12358459	12358601	32	2	1						IPR041969, IPR031646, IPR031645, IPR031642, IPR026854, IPR026847, IPR015940, IPR009543	VP13D_UBA, VPS13_N2, VPS13_C, VPS13_mid_rpt, VPS13_N, VPS13, UBA, SHR-BD	FALSE	FALSE
1	12362720	12362850	VPS13D	ENSG00000048707	ENST00000011700	ENSE00003653511	12362720	12362850	33	1	0						IPR041969, IPR031646, IPR031645, IPR031642, IPR026854, IPR026847, IPR015940, IPR009543	VP13D_UBA, VPS13_N2, VPS13_C, VPS13_mid_rpt, VPS13_N, VPS13, UBA, SHR-BD	FALSE	FALSE
1	12363072	12363247	VPS13D	ENSG00000048707	ENST00000011700	ENSE00003590880	12363072	12363247	34	0	2						IPR041969, IPR031646, IPR031645, IPR031642, IPR026854, IPR026847, IPR015940, IPR009543	VP13D_UBA, VPS13_N2, VPS13_C, VPS13_mid_rpt, VPS13_N, VPS13, UBA, SHR-BD	FALSE	FALSE
1	12368468	12368591	VPS13D	ENSG00000048707	ENST00000011700	ENSE00003520834	12368468	12368591	35	2	0						IPR041969, IPR031646, IPR031645, IPR031642, IPR026854, IPR026847, IPR015940, IPR009543	VP13D_UBA, VPS13_N2, VPS13_C, VPS13_mid_rpt, VPS13_N, VPS13, UBA, SHR-BD	FALSE	FALSE
1	12369467	12369702	VPS13D	ENSG00000048707	ENST00000011700	ENSE00003553180	12369467	12369702	36	0	2						IPR041969, IPR031646, IPR031645, IPR031642, IPR026854, IPR026847, IPR015940, IPR009543	VP13D_UBA, VPS13_N2, VPS13_C, VPS13_mid_rpt, VPS13_N, VPS13, UBA, SHR-BD	FALSE	FALSE
1	12373750	12373858	VPS13D	ENSG00000048707	ENST00000011700	ENSE00003693075	12373750	12373858	37	2	0						IPR041969, IPR031646, IPR031645, IPR031642, IPR026854, IPR026847, IPR015940, IPR009543	VP13D_UBA, VPS13_N2, VPS13_C, VPS13_mid_rpt, VPS13_N, VPS13, UBA, SHR-BD	FALSE	FALSE
1	12378428	12378591	VPS13D	ENSG00000048707	ENST00000011700	ENSE00003591497	12378428	12378591	38	0	2						IPR041969, IPR031646, IPR031645, IPR031642, IPR026854, IPR026847, IPR015940, IPR009543	VP13D_UBA, VPS13_N2, VPS13_C, VPS13_mid_rpt, VPS13_N, VPS13, UBA, SHR-BD	FALSE	FALSE
1	12379488	12379596	VPS13D	ENSG00000048707	ENST00000011700	ENSE00003471275	12379488	12379596	39	2	0						IPR041969, IPR031646, IPR031645, IPR031642, IPR026854, IPR026847, IPR015940, IPR009543	VP13D_UBA, VPS13_N2, VPS13_C, VPS13_mid_rpt, VPS13_N, VPS13, UBA, SHR-BD	FALSE	FALSE
1	12382976	12383155	VPS13D	ENSG00000048707	ENST00000011700	ENSE00003531665	12382976	12383155	40	0	0	TRUE					IPR041969, IPR031646, IPR031645, IPR031642, IPR026854, IPR026847, IPR015940, IPR009543	VP13D_UBA, VPS13_N2, VPS13_C, VPS13_mid_rpt, VPS13_N, VPS13, UBA, SHR-BD	FALSE	FALSE
1	12385260	12385373	VPS13D	ENSG00000048707	ENST00000011700	ENSE00003516444	12385260	12385373	41	0	0	TRUE					IPR041969, IPR031646, IPR031645, IPR031642, IPR026854, IPR026847, IPR015940, IPR009543	VP13D_UBA, VPS13_N2, VPS13_C, VPS13_mid_rpt, VPS13_N, VPS13, UBA, SHR-BD	FALSE	FALSE
1	12386185	12386334	VPS13D	ENSG00000048707	ENST00000011700	ENSE00003641243	12386185	12386334	42	0	0	TRUE					IPR041969, IPR031646, IPR031645, IPR031642, IPR026854, IPR026847, IPR015940, IPR009543	VP13D_UBA, VPS13_N2, VPS13_C, VPS13_mid_rpt, VPS13_N, VPS13, UBA, SHR-BD	FALSE	FALSE
1	12400181	12400330	VPS13D	ENSG00000048707	ENST00000011700	ENSE00003611965	12400181	12400330	43	0	0	TRUE					IPR041969, IPR031646, IPR031645, IPR031642, IPR026854, IPR026847, IPR015940, IPR009543	VP13D_UBA, VPS13_N2, VPS13_C, VPS13_mid_rpt, VPS13_N, VPS13, UBA, SHR-BD	FALSE	FALSE
1	12401608	12401704	VPS13D	ENSG00000048707	ENST00000011700	ENSE00003622826	12401608	12401704	44	0	1						IPR041969, IPR031646, IPR031645, IPR031642, IPR026854, IPR026847, IPR015940, IPR009543	VP13D_UBA, VPS13_N2, VPS13_C, VPS13_mid_rpt, VPS13_N, VPS13, UBA, SHR-BD	FALSE	FALSE
1	12403825	12403973	VPS13D	ENSG00000048707	ENST00000011700	ENSE00003578564	12403825	12403973	45	1	0						IPR041969, IPR031646, IPR031645, IPR031642, IPR026854, IPR026847, IPR015940, IPR009543	VP13D_UBA, VPS13_N2, VPS13_C, VPS13_mid_rpt, VPS13_N, VPS13, UBA, SHR-BD	FALSE	FALSE
1	12415087	12415221	VPS13D	ENSG00000048707	ENST00000011700	ENSE00003596772	12415087	12415221	46	0	0	TRUE					IPR041969, IPR031646, IPR031645, IPR031642, IPR026854, IPR026847, IPR015940, IPR009543	VP13D_UBA, VPS13_N2, VPS13_C, VPS13_mid_rpt, VPS13_N, VPS13, UBA, SHR-BD	FALSE	FALSE
1	12416660	12416827	VPS13D	ENSG00000048707	ENST00000011700	ENSE00003562483	12416660	12416827	47	0	0	TRUE					IPR041969, IPR031646, IPR031645, IPR031642, IPR026854, IPR026847, IPR015940, IPR009543	VP13D_UBA, VPS13_N2, VPS13_C, VPS13_mid_rpt, VPS13_N, VPS13, UBA, SHR-BD	FALSE	FALSE
1	12455998	12456130	VPS13D	ENSG00000048707	ENST00000011700	ENSE00000819007	12455998	12456130	48	0	1						IPR041969, IPR031646, IPR031645, IPR031642, IPR026854, IPR026847, IPR015940, IPR009543	VP13D_UBA, VPS13_N2, VPS13_C, VPS13_mid_rpt, VPS13_N, VPS13, UBA, SHR-BD	FALSE	FALSE
1	12460201	12460396	VPS13D	ENSG00000048707	ENST00000011700	ENSE00000819008	12460201	12460396	49	1	2						IPR041969, IPR031646, IPR031645, IPR031642, IPR026854, IPR026847, IPR015940, IPR009543	VP13D_UBA, VPS13_N2, VPS13_C, VPS13_mid_rpt, VPS13_N, VPS13, UBA, SHR-BD	FALSE	FALSE
1	12497500	12497631	VPS13D	ENSG00000048707	ENST00000011700	ENSE00003718339	12497500	12497631	50	2	2			TRUE			IPR041969, IPR031646, IPR031645, IPR031642, IPR026854, IPR026847, IPR015940, IPR009543	VP13D_UBA, VPS13_N2, VPS13_C, VPS13_mid_rpt, VPS13_N, VPS13, UBA, SHR-BD	FALSE	FALSE
1	12506853	12507093	VPS13D	ENSG00000048707	ENST00000011700	ENSE00003732820	12506853	12507093	51	2	0						IPR041969, IPR031646, IPR031645, IPR031642, IPR026854, IPR026847, IPR015940, IPR009543	VP13D_UBA, VPS13_N2, VPS13_C, VPS13_mid_rpt, VPS13_N, VPS13, UBA, SHR-BD	FALSE	FALSE
1	12508893	12509024	VPS13D	ENSG00000048707	ENST00000011700	ENSE00001813379	12508893	12510361	52	0	-1						IPR041969, IPR031645, IPR026847, IPR015940, IPR009543	VP13D_UBA, VPS13_C, VPS13, UBA, SHR-BD	FALSE	FALSE
1			VPS13D	ENSG00000048707	ENST00000613099	ENSE00003721116	12230067	12230120	1	-1	-1				TRUE		IPR041969, IPR031646, IPR031645, IPR031642, IPR026854, IPR026847, IPR015940, IPR009543	VP13D_UBA, VPS13_N2, VPS13_C, VPS13_mid_rpt, VPS13_N, VPS13, UBA, SHR-BD	FALSE	FALSE
1	12234267	12234363	VPS13D	ENSG00000048707	ENST00000613099	ENSE00003750645	12234191	12234363	2	-1	1						IPR041969, IPR031646, IPR031645, IPR031642, IPR026854, IPR026847, IPR015940, IPR009543	VP13D_UBA, VPS13_N2, VPS13_C, VPS13_mid_rpt, VPS13_N, VPS13, UBA, SHR-BD	FALSE	FALSE
1	12242513	12242590	VPS13D	ENSG00000048707	ENST00000613099	ENSE00003719605	12242513	12242590	3	1	1		TRUE				IPR041969, IPR031646, IPR031645, IPR031642, IPR026854, IPR026847, IPR015940, IPR009543	VP13D_UBA, VPS13_N2, VPS13_C, VPS13_mid_rpt, VPS13_N, VPS13, UBA, SHR-BD	FALSE	FALSE
1	12244246	12244436	VPS13D	ENSG00000048707	ENST00000613099	ENSE00003743378	12244246	12244436	4	1	0						IPR041969, IPR031646, IPR031645, IPR031642, IPR026854, IPR026847, IPR015940, IPR009543	VP13D_UBA, VPS13_N2, VPS13_C, VPS13_mid_rpt, VPS13_N, VPS13, UBA, SHR-BD	FALSE	FALSE
1	12244537	12244617	VPS13D	ENSG00000048707	ENST00000613099	ENSE00003717983	12244537	12244617	5	0	0	TRUE					IPR041969, IPR031646, IPR031645, IPR031642, IPR026854, IPR026847, IPR015940, IPR009543	VP13D_UBA, VPS13_N2, VPS13_C, VPS13_mid_rpt, VPS13_N, VPS13, UBA, SHR-BD	FALSE	FALSE
1	12249223	12249339	VPS13D	ENSG00000048707	ENST00000613099	ENSE00003727409	12249223	12249339	6	0	0	TRUE					IPR041969, IPR031646, IPR031645, IPR031642, IPR026854, IPR026847, IPR015940, IPR009543	VP13D_UBA, VPS13_N2, VPS13_C, VPS13_mid_rpt, VPS13_N, VPS13, UBA, SHR-BD	FALSE	FALSE
1	12253722	12253826	VPS13D	ENSG00000048707	ENST00000613099	ENSE00003732320	12253722	12253826	7	0	0	TRUE					IPR041969, IPR031646, IPR031645, IPR031642, IPR026854, IPR026847, IPR015940, IPR009543	VP13D_UBA, VPS13_N2, VPS13_C, VPS13_mid_rpt, VPS13_N, VPS13, UBA, SHR-BD	FALSE	FALSE
1	12256333	12256503	VPS13D	ENSG00000048707	ENST00000613099	ENSE00003714523	12256333	12256503	8	0	0	TRUE					IPR041969, IPR031646, IPR031645, IPR031642, IPR026854, IPR026847, IPR015940, IPR009543	VP13D_UBA, VPS13_N2, VPS13_C, VPS13_mid_rpt, VPS13_N, VPS13, UBA, SHR-BD	FALSE	FALSE
1	12256987	12257087	VPS13D	ENSG00000048707	ENST00000613099	ENSE00003743286	12256987	12257087	9	0	2						IPR041969, IPR031646, IPR031645, IPR031642, IPR026854, IPR026847, IPR015940, IPR009543	VP13D_UBA, VPS13_N2, VPS13_C, VPS13_mid_rpt, VPS13_N, VPS13, UBA, SHR-BD	FALSE	FALSE
1	12257935	12258103	VPS13D	ENSG00000048707	ENST00000613099	ENSE00003747926	12257935	12258103	10	2	0						IPR041969, IPR031646, IPR031645, IPR031642, IPR026854, IPR026847, IPR015940, IPR009543	VP13D_UBA, VPS13_N2, VPS13_C, VPS13_mid_rpt, VPS13_N, VPS13, UBA, SHR-BD	FALSE	FALSE
1	12260693	12260794	VPS13D	ENSG00000048707	ENST00000613099	ENSE00003723441	12260693	12260794	11	0	0	TRUE					IPR041969, IPR031646, IPR031645, IPR031642, IPR026854, IPR026847, IPR015940, IPR009543	VP13D_UBA, VPS13_N2, VPS13_C, VPS13_mid_rpt, VPS13_N, VPS13, UBA, SHR-BD	FALSE	FALSE
1	12260948	12261149	VPS13D	ENSG00000048707	ENST00000613099	ENSE00003745718	12260948	12261149	12	0	1						IPR041969, IPR031646, IPR031645, IPR031642, IPR026854, IPR026847, IPR015940, IPR009543	VP13D_UBA, VPS13_N2, VPS13_C, VPS13_mid_rpt, VPS13_N, VPS13, UBA, SHR-BD	FALSE	FALSE
1	12261901	12262080	VPS13D	ENSG00000048707	ENST00000613099	ENSE00003740245	12261901	12262080	13	1	1		TRUE				IPR041969, IPR031646, IPR031645, IPR031642, IPR026854, IPR026847, IPR015940, IPR009543	VP13D_UBA, VPS13_N2, VPS13_C, VPS13_mid_rpt, VPS13_N, VPS13, UBA, SHR-BD	FALSE	FALSE
1	12266881	12267011	VPS13D	ENSG00000048707	ENST00000613099	ENSE00003717994	12266881	12267011	14	1	0						IPR041969, IPR031646, IPR031645, IPR031642, IPR026854, IPR026847, IPR015940, IPR009543	VP13D_UBA, VPS13_N2, VPS13_C, VPS13_mid_rpt, VPS13_N, VPS13, UBA, SHR-BD	FALSE	FALSE
1	12267845	12267920	VPS13D	ENSG00000048707	ENST00000613099	ENSE00003743305	12267845	12267920	15	0	1						IPR041969, IPR031646, IPR031645, IPR031642, IPR026854, IPR026847, IPR015940, IPR009543	VP13D_UBA, VPS13_N2, VPS13_C, VPS13_mid_rpt, VPS13_N, VPS13, UBA, SHR-BD	FALSE	FALSE
1	12268706	12268876	VPS13D	ENSG00000048707	ENST00000613099	ENSE00003747079	12268706	12268876	16	1	1		TRUE				IPR041969, IPR031646, IPR031645, IPR031642, IPR026854, IPR026847, IPR015940, IPR009543	VP13D_UBA, VPS13_N2, VPS13_C, VPS13_mid_rpt, VPS13_N, VPS13, UBA, SHR-BD	FALSE	FALSE
1	12270994	12271124	VPS13D	ENSG00000048707	ENST00000613099	ENSE00003740589	12270994	12271124	17	1	0						IPR041969, IPR031646, IPR031645, IPR031642, IPR026854, IPR026847, IPR015940, IPR009543	VP13D_UBA, VPS13_N2, VPS13_C, VPS13_mid_rpt, VPS13_N, VPS13, UBA, SHR-BD	FALSE	FALSE
1	12273003	12273135	VPS13D	ENSG00000048707	ENST00000613099	ENSE00003733997	12273003	12273135	18	0	1						IPR041969, IPR031646, IPR031645, IPR031642, IPR026854, IPR026847, IPR015940, IPR009543	VP13D_UBA, VPS13_N2, VPS13_C, VPS13_mid_rpt, VPS13_N, VPS13, UBA, SHR-BD	FALSE	FALSE
1	12275825	12278038	VPS13D	ENSG00000048707	ENST00000613099	ENSE00003754641	12275825	12278038	19	1	1		TRUE				IPR041969, IPR031646, IPR031645, IPR031642, IPR026854, IPR026847, IPR015940, IPR009543	VP13D_UBA, VPS13_N2, VPS13_C, VPS13_mid_rpt, VPS13_N, VPS13, UBA, SHR-BD	FALSE	FALSE
1	12341780	12341885	VPS13D	ENSG00000048707	ENST00000613099	ENSE00003721436	12341780	12341885	40	1	2						IPR041969, IPR031646, IPR031645, IPR031642, IPR026854, IPR026847, IPR015940, IPR009543	VP13D_UBA, VPS13_N2, VPS13_C, VPS13_mid_rpt, VPS13_N, VPS13, UBA, SHR-BD	FALSE	FALSE
1	12508893	12509024	VPS13D	ENSG00000048707	ENST00000613099	ENSE00003735414	12508893	12512047	69	0	-1						IPR041969, IPR031646, IPR031645, IPR031642, IPR026854, IPR026847, IPR015940, IPR009543	VP13D_UBA, VPS13_N2, VPS13_C, VPS13_mid_rpt, VPS13_N, VPS13, UBA, SHR-BD	FALSE	FALSE
1			VPS13D	ENSG00000048707	ENST00000620676	ENSE00003823555	12230030	12230120	1	-1	-1						IPR041969, IPR031646, IPR031645, IPR031642, IPR026854, IPR026847, IPR015940, IPR009543	VP13D_UBA, VPS13_N2, VPS13_C, VPS13_mid_rpt, VPS13_N, VPS13, UBA, SHR-BD	FALSE	FALSE
1	40317123	40317197	COL9A2	ENSG00000049089	ENST00000372748	ENSE00001835600	40317123	40317286	1	-1	0
1	40315590	40315664	COL9A2	ENSG00000049089	ENST00000372748	ENSE00003541814	40315590	40315664	2	0	0	TRUE
1	40314352	40314387	COL9A2	ENSG00000049089	ENST00000372748	ENSE00003647977	40314352	40314387	3	0	0	TRUE
1	40314205	40314267	COL9A2	ENSG00000049089	ENST00000372748	ENSE00003680985	40314205	40314267	4	0	0	TRUE
1	40312731	40312784	COL9A2	ENSG00000049089	ENST00000372748	ENSE00003604484	40312731	40312784	5	0	0	TRUE
1	40312574	40312609	COL9A2	ENSG00000049089	ENST00000372748	ENSE00003534246	40312574	40312609	6	0	0	TRUE
1	40312456	40312479	COL9A2	ENSG00000049089	ENST00000372748	ENSE00003575596	40312456	40312479	7	0	0	TRUE
1	40312059	40312112	COL9A2	ENSG00000049089	ENST00000372748	ENSE00003474992	40312059	40312112	8	0	0	TRUE
1	40311662	40311715	COL9A2	ENSG00000049089	ENST00000372748	ENSE00003493625	40311662	40311715	9	0	0	TRUE
1	40311500	40311547	COL9A2	ENSG00000049089	ENST00000372748	ENSE00003677535	40311500	40311547	10	0	0	TRUE
1	40311230	40311286	COL9A2	ENSG00000049089	ENST00000372748	ENSE00003543228	40311230	40311286	11	0	0	TRUE
1	40311093	40311146	COL9A2	ENSG00000049089	ENST00000372748	ENSE00003532085	40311093	40311146	12	0	0	TRUE
1	40310714	40310767	COL9A2	ENSG00000049089	ENST00000372748	ENSE00003670946	40310714	40310767	13	0	0	TRUE
1	40310264	40310317	COL9A2	ENSG00000049089	ENST00000372748	ENSE00003460753	40310264	40310317	14	0	0	TRUE
1	40310111	40310164	COL9A2	ENSG00000049089	ENST00000372748	ENSE00003620853	40310111	40310164	15	0	0	TRUE
1	40309938	40309991	COL9A2	ENSG00000049089	ENST00000372748	ENSE00003499559	40309938	40309991	16	0	0	TRUE
1	40308192	40308245	COL9A2	ENSG00000049089	ENST00000372748	ENSE00003650740	40308192	40308245	17	0	0	TRUE
1	40307703	40307756	COL9A2	ENSG00000049089	ENST00000372748	ENSE00003499173	40307703	40307756	18	0	0	TRUE
1	40307446	40307499	COL9A2	ENSG00000049089	ENST00000372748	ENSE00003510142	40307446	40307499	19	0	0	TRUE
1	40306143	40306187	COL9A2	ENSG00000049089	ENST00000372748	ENSE00003570138	40306143	40306187	20	0	0	TRUE
1	40305715	40305768	COL9A2	ENSG00000049089	ENST00000372748	ENSE00003537275	40305715	40305768	21	0	0	TRUE
1	40304794	40304847	COL9A2	ENSG00000049089	ENST00000372748	ENSE00003639494	40304794	40304847	22	0	0	TRUE
1	40304476	40304529	COL9A2	ENSG00000049089	ENST00000372748	ENSE00003626573	40304476	40304529	23	0	0	TRUE
1	40304320	40304391	COL9A2	ENSG00000049089	ENST00000372748	ENSE00003544860	40304320	40304391	24	0	0	TRUE
1	40304064	40304099	COL9A2	ENSG00000049089	ENST00000372748	ENSE00003601938	40304064	40304099	25	0	0	TRUE
1	40303928	40303972	COL9A2	ENSG00000049089	ENST00000372748	ENSE00003520514	40303928	40303972	26	0	0	TRUE
1	40303807	40303839	COL9A2	ENSG00000049089	ENST00000372748	ENSE00003678993	40303807	40303839	27	0	0	TRUE
1	40303530	40303676	COL9A2	ENSG00000049089	ENST00000372748	ENSE00003607602	40303530	40303676	28	0	0	TRUE
1	40303131	40303185	COL9A2	ENSG00000049089	ENST00000372748	ENSE00003634031	40303131	40303185	29	0	1
1	40302621	40302809	COL9A2	ENSG00000049089	ENST00000372748	ENSE00003501881	40302621	40302809	30	1	1		TRUE
1	40301812	40301889	COL9A2	ENSG00000049089	ENST00000372748	ENSE00003603816	40301812	40301889	31	1	1		TRUE
1	40301182	40301381	COL9A2	ENSG00000049089	ENST00000372748	ENSE00001791720	40300489	40301381	32	1	-1
1			H6PD	ENSG00000049239	ENST00000377403	ENSE00001041640	9234774	9235066	1	-1	-1				TRUE		IPR037171, IPR036291, IPR022675, IPR022674, IPR019796, IPR006148, IPR005900	NagB/RpiA_transferase-like, NAD(P)-bd_dom_sf, G6P_DH_C, G6P_DH_NAD-bd, G6P_DH_AS, Glc/Gal-6P_isomerase, 6-phosphogluconolactonase_DevB	FALSE	FALSE
1	9244935	9245561	H6PD	ENSG00000049239	ENST00000377403	ENSE00003647605	9244925	9245561	2	-1	0						IPR037171, IPR036291, IPR022675, IPR022674, IPR019796, IPR006148, IPR005900	NagB/RpiA_transferase-like, NAD(P)-bd_dom_sf, G6P_DH_C, G6P_DH_NAD-bd, G6P_DH_AS, Glc/Gal-6P_isomerase, 6-phosphogluconolactonase_DevB	FALSE	FALSE
1	9246966	9247083	H6PD	ENSG00000049239	ENST00000377403	ENSE00000386079	9246966	9247083	3	0	1						IPR037171, IPR036291, IPR022675, IPR022674, IPR019796, IPR006148, IPR005900	NagB/RpiA_transferase-like, NAD(P)-bd_dom_sf, G6P_DH_C, G6P_DH_NAD-bd, G6P_DH_AS, Glc/Gal-6P_isomerase, 6-phosphogluconolactonase_DevB	FALSE	FALSE
1	9262059	9262328	H6PD	ENSG00000049239	ENST00000377403	ENSE00000386080	9262059	9262328	4	1	1		TRUE				IPR037171, IPR036291, IPR022675, IPR022674, IPR019796, IPR006148, IPR005900	NagB/RpiA_transferase-like, NAD(P)-bd_dom_sf, G6P_DH_C, G6P_DH_NAD-bd, G6P_DH_AS, Glc/Gal-6P_isomerase, 6-phosphogluconolactonase_DevB	FALSE	FALSE
1	9263509	9264869	H6PD	ENSG00000049239	ENST00000377403	ENSE00001473796	9263509	9271337	5	1	-1						IPR037171, IPR036291, IPR022675, IPR022674, IPR019796, IPR006148, IPR005900	NagB/RpiA_transferase-like, NAD(P)-bd_dom_sf, G6P_DH_C, G6P_DH_NAD-bd, G6P_DH_AS, Glc/Gal-6P_isomerase, 6-phosphogluconolactonase_DevB	FALSE	FALSE
1	9239996	9240018	H6PD	ENSG00000049239	ENST00000602477	ENSE00003384789	9239844	9240018	1	-1	2						IPR037171, IPR036291, IPR022675, IPR022674, IPR019796, IPR006148, IPR005900	NagB/RpiA_transferase-like, NAD(P)-bd_dom_sf, G6P_DH_C, G6P_DH_NAD-bd, G6P_DH_AS, Glc/Gal-6P_isomerase, 6-phosphogluconolactonase_DevB	FALSE	FALSE
1	9244925	9245561	H6PD	ENSG00000049239	ENST00000602477	ENSE00003662717	9244925	9245561	2	2	0						IPR037171, IPR036291, IPR022675, IPR022674, IPR019796, IPR006148, IPR005900	NagB/RpiA_transferase-like, NAD(P)-bd_dom_sf, G6P_DH_C, G6P_DH_NAD-bd, G6P_DH_AS, Glc/Gal-6P_isomerase, 6-phosphogluconolactonase_DevB	FALSE	FALSE
1	9263509	9264869	H6PD	ENSG00000049239	ENST00000602477	ENSE00003253476	9263509	9267898	5	1	-1						IPR037171, IPR036291, IPR022675, IPR022674, IPR019796, IPR006148, IPR005900	NagB/RpiA_transferase-like, NAD(P)-bd_dom_sf, G6P_DH_C, G6P_DH_NAD-bd, G6P_DH_AS, Glc/Gal-6P_isomerase, 6-phosphogluconolactonase_DevB	FALSE	FALSE
1	7771384	7771385	VAMP3	ENSG00000049245	ENST00000054666	ENSE00001474297	7771296	7771385	1	-1	2						IPR042855, IPR016444	V_SNARE_CC, Synaptobrevin/VAMP	FALSE	FALSE
1	7773442	7773511	VAMP3	ENSG00000049245	ENST00000054666	ENSE00003491204	7773442	7773511	2	2	0						IPR042855, IPR016444	V_SNARE_CC, Synaptobrevin/VAMP	FALSE	FALSE
1	7777160	7777318	VAMP3	ENSG00000049245	ENST00000054666	ENSE00003671151	7777160	7777318	3	0	0	TRUE					IPR042855, IPR016444	V_SNARE_CC, Synaptobrevin/VAMP	FALSE	FALSE
1	7778118	7778169	VAMP3	ENSG00000049245	ENST00000054666	ENSE00003607081	7778118	7778169	4	0	1						IPR042855, IPR016444	V_SNARE_CC, Synaptobrevin/VAMP	FALSE	FALSE
1	7779626	7779645	VAMP3	ENSG00000049245	ENST00000054666	ENSE00001474288	7779626	7781432	5	1	-1						IPR042855, IPR016444	V_SNARE_CC, Synaptobrevin/VAMP	FALSE	FALSE
1			VAMP3	ENSG00000049245	ENST00000470357	ENSE00001887092	7772707	7773198	1	-1	-1				TRUE		IPR042855, IPR016444	V_SNARE_CC, Synaptobrevin/VAMP	FALSE	FALSE
1			VAMP3	ENSG00000049245	ENST00000470357	ENSE00003628047	7773442	7773511	2	-1	-1				TRUE		IPR042855, IPR016444	V_SNARE_CC, Synaptobrevin/VAMP	FALSE	FALSE
1	7777172	7777318	VAMP3	ENSG00000049245	ENST00000470357	ENSE00003506697	7777160	7777318	3	-1	0						IPR042855, IPR016444	V_SNARE_CC, Synaptobrevin/VAMP	FALSE	FALSE
1	7779626	7779645	VAMP3	ENSG00000049245	ENST00000470357	ENSE00001957314	7779626	7779806	5	1	-1						IPR042855, IPR016444	V_SNARE_CC, Synaptobrevin/VAMP	FALSE	FALSE
1	7784878	7785005	PER3	ENSG00000049246	ENST00000361923	ENSE00002715739	7784703	7785005	1	-1	2						IPR035965, IPR022728, IPR015524, IPR013655	PAS-like_dom_sf, Period_circadian-like_C, Per_circ_prot_3, PAS_fold_3	FALSE	FALSE
1	7785441	7785586	PER3	ENSG00000049246	ENST00000361923	ENSE00000738017	7785441	7785586	2	2	1						IPR035965, IPR015524, IPR013655	PAS-like_dom_sf, Per_circ_prot_3, PAS_fold_3	FALSE	FALSE
1	7786721	7786836	PER3	ENSG00000049246	ENST00000361923	ENSE00003590005	7786721	7786836	3	1	0						IPR035965, IPR015524, IPR013655	PAS-like_dom_sf, Per_circ_prot_3, PAS_fold_3	FALSE	FALSE
1	7788045	7788246	PER3	ENSG00000049246	ENST00000361923	ENSE00000844090	7788045	7788246	4	0	1						IPR035965, IPR015524, IPR013655	PAS-like_dom_sf, Per_circ_prot_3, PAS_fold_3	FALSE	FALSE
1	7793960	7794008	PER3	ENSG00000049246	ENST00000361923	ENSE00001435108	7793960	7794008	5	1	2						IPR035965, IPR015524, IPR013655	PAS-like_dom_sf, Per_circ_prot_3, PAS_fold_3	FALSE	FALSE
1	7798525	7798673	PER3	ENSG00000049246	ENST00000361923	ENSE00000844091	7798525	7798673	6	2	1						IPR035965, IPR015524, IPR013655	PAS-like_dom_sf, Per_circ_prot_3, PAS_fold_3	FALSE	FALSE
1	7801113	7801191	PER3	ENSG00000049246	ENST00000361923	ENSE00000401690	7801113	7801191	7	1	2						IPR035965, IPR015524, IPR013655	PAS-like_dom_sf, Per_circ_prot_3, PAS_fold_3	FALSE	FALSE
1	7803047	7803153	PER3	ENSG00000049246	ENST00000361923	ENSE00000737793	7803047	7803153	8	2	1						IPR035965, IPR015524, IPR013655	PAS-like_dom_sf, Per_circ_prot_3, PAS_fold_3	FALSE	FALSE
1	7803692	7803848	PER3	ENSG00000049246	ENST00000361923	ENSE00003654652	7803692	7803848	9	1	2						IPR035965, IPR022728, IPR015524, IPR013655	PAS-like_dom_sf, Period_circadian-like_C, Per_circ_prot_3, PAS_fold_3	FALSE	FALSE
1	7808893	7808998	PER3	ENSG00000049246	ENST00000361923	ENSE00000401693	7808893	7808998	10	2	0						IPR035965, IPR022728, IPR015524, IPR013655	PAS-like_dom_sf, Period_circadian-like_C, Per_circ_prot_3, PAS_fold_3	FALSE	FALSE
1	7809893	7810021	PER3	ENSG00000049246	ENST00000361923	ENSE00000401694	7809893	7810021	11	0	0	TRUE					IPR035965, IPR022728, IPR015524, IPR013655	PAS-like_dom_sf, Period_circadian-like_C, Per_circ_prot_3, PAS_fold_3	FALSE	FALSE
1	7810438	7810567	PER3	ENSG00000049246	ENST00000361923	ENSE00001435048	7810438	7810567	12	0	1						IPR035965, IPR022728, IPR015524, IPR013655	PAS-like_dom_sf, Period_circadian-like_C, Per_circ_prot_3, PAS_fold_3	FALSE	FALSE
1	7819285	7819420	PER3	ENSG00000049246	ENST00000361923	ENSE00000401696	7819285	7819420	13	1	2						IPR035965, IPR022728, IPR015524, IPR013655	PAS-like_dom_sf, Period_circadian-like_C, Per_circ_prot_3, PAS_fold_3	FALSE	FALSE
1	7820115	7820239	PER3	ENSG00000049246	ENST00000361923	ENSE00000737659	7820115	7820239	14	2	1						IPR035965, IPR022728, IPR015524, IPR013655	PAS-like_dom_sf, Period_circadian-like_C, Per_circ_prot_3, PAS_fold_3	FALSE	FALSE
1	7820467	7820640	PER3	ENSG00000049246	ENST00000361923	ENSE00000401718	7820467	7820640	15	1	1		TRUE				IPR035965, IPR022728, IPR015524, IPR013655	PAS-like_dom_sf, Period_circadian-like_C, Per_circ_prot_3, PAS_fold_3	FALSE	FALSE
1	7826480	7826710	PER3	ENSG00000049246	ENST00000361923	ENSE00000401699	7826480	7826710	16	1	1		TRUE				IPR035965, IPR022728, IPR015524, IPR013655	PAS-like_dom_sf, Period_circadian-like_C, Per_circ_prot_3, PAS_fold_3	FALSE	FALSE
1	7827118	7827815	PER3	ENSG00000049246	ENST00000361923	ENSE00000737507	7827118	7827815	17	1	0						IPR035965, IPR022728, IPR015524, IPR013655	PAS-like_dom_sf, Period_circadian-like_C, Per_circ_prot_3, PAS_fold_3	FALSE	FALSE
1	7829837	7830161	PER3	ENSG00000049246	ENST00000361923	ENSE00001434888	7829837	7830161	18	0	1						IPR035965, IPR022728, IPR015524, IPR013655	PAS-like_dom_sf, Period_circadian-like_C, Per_circ_prot_3, PAS_fold_3	FALSE	FALSE
1	7835762	7835945	PER3	ENSG00000049246	ENST00000361923	ENSE00000737423	7835762	7835945	19	1	2						IPR035965, IPR022728, IPR015524, IPR013655	PAS-like_dom_sf, Period_circadian-like_C, Per_circ_prot_3, PAS_fold_3	FALSE	FALSE
1	7836999	7837149	PER3	ENSG00000049246	ENST00000361923	ENSE00000737422	7836999	7837149	20	2	0						IPR035965, IPR022728, IPR015524, IPR013655	PAS-like_dom_sf, Period_circadian-like_C, Per_circ_prot_3, PAS_fold_3	FALSE	FALSE
1	7842672	7842755	PER3	ENSG00000049246	ENST00000361923	ENSE00001474227	7842672	7845177	21	0	-1						IPR035965, IPR022728, IPR015524, IPR013655	PAS-like_dom_sf, Period_circadian-like_C, Per_circ_prot_3, PAS_fold_3	FALSE	FALSE
1	7784878	7785005	PER3	ENSG00000049246	ENST00000377532	ENSE00001173207	7784654	7785005	1	-1	2						IPR035965, IPR015524, IPR013655	PAS-like_dom_sf, Per_circ_prot_3, PAS_fold_3	FALSE	FALSE
1	7793957	7794008	PER3	ENSG00000049246	ENST00000377532	ENSE00000401688	7793957	7794008	5	1	2						IPR035965, IPR022728, IPR015524, IPR013655	PAS-like_dom_sf, Period_circadian-like_C, Per_circ_prot_3, PAS_fold_3	FALSE	FALSE
1	7810438	7810588	PER3	ENSG00000049246	ENST00000377532	ENSE00000737789	7810438	7810588	12	0	1						IPR035965, IPR022728, IPR015524, IPR013655	PAS-like_dom_sf, Period_circadian-like_C, Per_circ_prot_3, PAS_fold_3	FALSE	FALSE
1	7829834	7830161	PER3	ENSG00000049246	ENST00000377532	ENSE00000844094	7829834	7830161	18	0	1						IPR035965, IPR022728, IPR015524, IPR013655	PAS-like_dom_sf, Period_circadian-like_C, Per_circ_prot_3, PAS_fold_3	FALSE	FALSE
1			PER3	ENSG00000049246	ENST00000377541	ENSE00001312715	7784320	7784376	1	-1	-1						IPR035965, IPR015524, IPR013655	PAS-like_dom_sf, Per_circ_prot_3, PAS_fold_3	FALSE	FALSE
1	7803692	7803852	PER3	ENSG00000049246	ENST00000377541	ENSE00001474241	7803692	7803958	10	1	-1						IPR035965, IPR015524, IPR013655	PAS-like_dom_sf, Per_circ_prot_3, PAS_fold_3	FALSE	FALSE
1			PER3	ENSG00000049246	ENST00000613533	ENSE00003718663	7784429	7784468	1	-1	-1						IPR035965, IPR022728, IPR015524, IPR013655	PAS-like_dom_sf, Period_circadian-like_C, Per_circ_prot_3, PAS_fold_3	FALSE	FALSE
1	7842672	7842755	PER3	ENSG00000049246	ENST00000613533	ENSE00003731684	7842672	7845176	22	0	-1						IPR035965, IPR022728, IPR015524, IPR013655	PAS-like_dom_sf, Period_circadian-like_C, Per_circ_prot_3, PAS_fold_3	FALSE	FALSE
1	7829837	7829951	PER3	ENSG00000049246	ENST00000614998	ENSE00003743240	7829837	7829951	19	0	1						IPR035965, IPR022728, IPR015524, IPR013655	PAS-like_dom_sf, Period_circadian-like_C, Per_circ_prot_3, PAS_fold_3	FALSE	FALSE
1	7830006	7830161	PER3	ENSG00000049246	ENST00000614998	ENSE00003713121	7830006	7830161	20	1	1						IPR035965, IPR022728, IPR015524, IPR013655	PAS-like_dom_sf, Period_circadian-like_C, Per_circ_prot_3, PAS_fold_3	FALSE	FALSE
1	7853307	7853431	UTS2	ENSG00000049247	ENST00000054668	ENSE00001790482	7853307	7853431	1	0	2
1	7852901	7852923	UTS2	ENSG00000049247	ENST00000054668	ENSE00001311018	7852901	7852923	2	2	1
1	7850812	7850922	UTS2	ENSG00000049247	ENST00000054668	ENSE00000900905	7850812	7850922	3	1	1		TRUE
1	7849640	7849683	UTS2	ENSG00000049247	ENST00000054668	ENSE00000737420	7849640	7849683	4	1	0
1	7847766	7847882	UTS2	ENSG00000049247	ENST00000054668	ENSE00001834950	7847766	7847882	5	0	0
1	7852901	7853003	UTS2	ENSG00000049247	ENST00000361696	ENSE00001880719	7852901	7853065	1	-1	1
1	7847766	7847882	UTS2	ENSG00000049247	ENST00000361696	ENSE00001248273	7847612	7847882	4	0	-1
1			TNFRSF9	ENSG00000049249	ENST00000377507	ENSE00001474163	7940784	7940839	1	-1	-1				TRUE		IPR034020, IPR020413, IPR009030	TNFRSF9_N, TNFR_9, Growth_fac_rcpt_cys_sf	FALSE	FALSE
1	7939895	7939994	TNFRSF9	ENSG00000049249	ENST00000377507	ENSE00001474161	7939895	7940078	2	-1	1						IPR034020, IPR020413, IPR009030	TNFRSF9_N, TNFR_9, Growth_fac_rcpt_cys_sf	FALSE	FALSE
1	7938721	7938828	TNFRSF9	ENSG00000049249	ENST00000377507	ENSE00000737094	7938721	7938828	3	1	1		TRUE				IPR034020, IPR020413, IPR009030	TNFRSF9_N, TNFR_9, Growth_fac_rcpt_cys_sf	FALSE	FALSE
1	7938193	7938330	TNFRSF9	ENSG00000049249	ENST00000377507	ENSE00000737133	7938193	7938330	4	1	1		TRUE				IPR034020, IPR020413, IPR009030	TNFRSF9_N, TNFR_9, Growth_fac_rcpt_cys_sf	FALSE	FALSE
1	7937690	7937756	TNFRSF9	ENSG00000049249	ENST00000377507	ENSE00002813071	7937690	7937756	5	1	2						IPR034020, IPR020413, IPR009030	TNFRSF9_N, TNFR_9, Growth_fac_rcpt_cys_sf	FALSE	FALSE
1	7935013	7935143	TNFRSF9	ENSG00000049249	ENST00000377507	ENSE00003563949	7935013	7935143	6	2	1						IPR034020, IPR020413, IPR009030	TNFRSF9_N, TNFR_9, Growth_fac_rcpt_cys_sf	FALSE	FALSE
1	7933162	7933296	TNFRSF9	ENSG00000049249	ENST00000377507	ENSE00002917042	7933162	7933296	7	1	1		TRUE				IPR034020, IPR020413, IPR009030	TNFRSF9_N, TNFR_9, Growth_fac_rcpt_cys_sf	FALSE	FALSE
1	7920835	7920923	TNFRSF9	ENSG00000049249	ENST00000377507	ENSE00001474151	7915871	7920923	8	1	-1						IPR034020, IPR020413, IPR009030	TNFRSF9_N, TNFR_9, Growth_fac_rcpt_cys_sf	FALSE	FALSE
1	7935013	7935100	TNFRSF9	ENSG00000049249	ENST00000474475	ENSE00001831101	7935013	7935100	1	0	1
1	7921981	7922021	TNFRSF9	ENSG00000049249	ENST00000474475	ENSE00001843715	7921800	7922021	3	1	-1
1	7938193	7938304	TNFRSF9	ENSG00000049249	ENST00000492571	ENSE00001846217	7938193	7938304	1	0	1
1	7936515	7936563	TNFRSF9	ENSG00000049249	ENST00000492571	ENSE00001874979	7936460	7936563	3	2	-1
1			TNFRSF9	ENSG00000049249	ENST00000492571	ENSE00003634800	7935013	7935143	4	-1	-1				TRUE
1			TNFRSF9	ENSG00000049249	ENST00000492571	ENSE00001952222	7933127	7933296	5	-1	-1
1	7920835	7920923	TNFRSF9	ENSG00000049249	ENST00000615230	ENSE00003725273	7915894	7920923	9	1	-1						IPR034020, IPR020413, IPR009030	TNFRSF9_N, TNFR_9, Growth_fac_rcpt_cys_sf	FALSE	FALSE
1			TNFRSF9	ENSG00000049249	ENST00000674210	ENSE00003715141	7943139	7943165	1	-1	-1				TRUE		IPR020413	TNFR_9	FALSE	FALSE
1			TNFRSF9	ENSG00000049249	ENST00000674210	ENSE00003737973	7940784	7940933	2	-1	-1						IPR020413	TNFR_9	FALSE	FALSE
1	71046681	71047577	PTGER3	ENSG00000050628	ENST00000306666	ENSE00002019780	71046681	71047788	1	-1	0						IPR017452, IPR008365, IPR001481, IPR001244, IPR000276	GPCR_Rhodpsn_7TM, Prostanoid_rcpt, EP3_rcpt_2, Prostglndn_DP_rcpt, GPCR_Rhodpsn	FALSE	FALSE
1	71012305	71012484	PTGER3	ENSG00000050628	ENST00000306666	ENSE00001426446	71012305	71012484	2	0	0	TRUE					IPR017452, IPR008365, IPR001481, IPR001244, IPR000276	GPCR_Rhodpsn_7TM, Prostanoid_rcpt, EP3_rcpt_2, Prostglndn_DP_rcpt, GPCR_Rhodpsn	FALSE	FALSE
1	70974297	70974388	PTGER3	ENSG00000050628	ENST00000306666	ENSE00001367103	70974297	70974388	3	0	2						IPR017452, IPR008365, IPR001481, IPR001244, IPR000276	GPCR_Rhodpsn_7TM, Prostanoid_rcpt, EP3_rcpt_2, Prostglndn_DP_rcpt, GPCR_Rhodpsn	FALSE	FALSE
1	70971730	70971733	PTGER3	ENSG00000050628	ENST00000306666	ENSE00001313782	70970781	70971733	4	2	-1						IPR017452, IPR008365, IPR001481, IPR001244, IPR000276	GPCR_Rhodpsn_7TM, Prostanoid_rcpt, EP3_rcpt_2, Prostglndn_DP_rcpt, GPCR_Rhodpsn	FALSE	FALSE
1	71046681	71047577	PTGER3	ENSG00000050628	ENST00000351052	ENSE00002025494	71046681	71047808	1	-1	0						IPR017452, IPR008365, IPR001481, IPR001244, IPR000276	GPCR_Rhodpsn_7TM, Prostanoid_rcpt, EP3_rcpt_2, Prostglndn_DP_rcpt, GPCR_Rhodpsn	FALSE	FALSE
1	70974293	70974388	PTGER3	ENSG00000050628	ENST00000351052	ENSE00003712075	70974293	70974388	3	0	0						IPR017452, IPR008365, IPR001481, IPR001244, IPR000276	GPCR_Rhodpsn_7TM, Prostanoid_rcpt, EP3_rcpt_2, Prostglndn_DP_rcpt, GPCR_Rhodpsn	FALSE	FALSE
1	71009458	71009471	PTGER3	ENSG00000050628	ENST00000354608	ENSE00003750884	71009458	71009471	3	0	2						IPR017452, IPR008365, IPR001481, IPR001244, IPR000276	GPCR_Rhodpsn_7TM, Prostanoid_rcpt, EP3_rcpt_2, Prostglndn_DP_rcpt, GPCR_Rhodpsn	FALSE	FALSE
1	71009018	71009028	PTGER3	ENSG00000050628	ENST00000354608	ENSE00003722623	71009018	71009028	4	2	1						IPR017452, IPR008365, IPR001481, IPR001244, IPR000276	GPCR_Rhodpsn_7TM, Prostanoid_rcpt, EP3_rcpt_2, Prostglndn_DP_rcpt, GPCR_Rhodpsn	FALSE	FALSE
1	71002180	71002260	PTGER3	ENSG00000050628	ENST00000354608	ENSE00003712782	71002180	71002260	5	1	1		TRUE				IPR017452, IPR008365, IPR001481, IPR001244, IPR000276	GPCR_Rhodpsn_7TM, Prostanoid_rcpt, EP3_rcpt_2, Prostglndn_DP_rcpt, GPCR_Rhodpsn	FALSE	FALSE
1	70998307	70998319	PTGER3	ENSG00000050628	ENST00000354608	ENSE00003720366	70998307	70998319	6	1	2						IPR017452, IPR008365, IPR001481, IPR001244, IPR000276	GPCR_Rhodpsn_7TM, Prostanoid_rcpt, EP3_rcpt_2, Prostglndn_DP_rcpt, GPCR_Rhodpsn	FALSE	FALSE
1	70997159	70997201	PTGER3	ENSG00000050628	ENST00000354608	ENSE00001609914	70997159	70997201	7	2	0						IPR017452, IPR008365, IPR001481, IPR001244, IPR000276	GPCR_Rhodpsn_7TM, Prostanoid_rcpt, EP3_rcpt_2, Prostglndn_DP_rcpt, GPCR_Rhodpsn	FALSE	FALSE
1	70953763	70953789	PTGER3	ENSG00000050628	ENST00000356595	ENSE00003534412	70953763	70953789	3	0	0	TRUE					IPR017452, IPR008365, IPR001481, IPR001244, IPR000276	GPCR_Rhodpsn_7TM, Prostanoid_rcpt, EP3_rcpt_2, Prostglndn_DP_rcpt, GPCR_Rhodpsn	FALSE	FALSE
1	70952907	70953059	PTGER3	ENSG00000050628	ENST00000356595	ENSE00003558155	70952432	70953059	4	0	-1						IPR017452, IPR008365, IPR001481, IPR001244, IPR000276	GPCR_Rhodpsn_7TM, Prostanoid_rcpt, EP3_rcpt_2, Prostglndn_DP_rcpt, GPCR_Rhodpsn	FALSE	FALSE
1	70869244	70869319	PTGER3	ENSG00000050628	ENST00000361210	ENSE00001762818	70869244	70869319	4	0	1
1	70862369	70862397	PTGER3	ENSG00000050628	ENST00000361210	ENSE00001724529	70862305	70862397	5	1	-1
1	71012215	71012484	PTGER3	ENSG00000050628	ENST00000370924	ENSE00001453929	71006631	71012484	2	0	-1						IPR017452, IPR008365, IPR001481, IPR001244, IPR000276	GPCR_Rhodpsn_7TM, Prostanoid_rcpt, EP3_rcpt_2, Prostglndn_DP_rcpt, GPCR_Rhodpsn	FALSE	FALSE
1	70953786	70953789	PTGER3	ENSG00000050628	ENST00000370931	ENSE00003460412	70953763	70953789	4	2	-1						IPR017452, IPR008365, IPR001481, IPR001244, IPR000276	GPCR_Rhodpsn_7TM, Prostanoid_rcpt, EP3_rcpt_2, Prostglndn_DP_rcpt, GPCR_Rhodpsn	FALSE	FALSE
1			PTGER3	ENSG00000050628	ENST00000370931	ENSE00003590018	70852353	70852859	5	-1	-1						IPR017452, IPR008365, IPR001481, IPR001244, IPR000276	GPCR_Rhodpsn_7TM, Prostanoid_rcpt, EP3_rcpt_2, Prostglndn_DP_rcpt, GPCR_Rhodpsn	FALSE	FALSE
1	71012288	71012484	PTGER3	ENSG00000050628	ENST00000370932	ENSE00001520642	71012288	71012484	2	0	2						IPR017452, IPR008365, IPR001481, IPR001244, IPR000276	GPCR_Rhodpsn_7TM, Prostanoid_rcpt, EP3_rcpt_2, Prostglndn_DP_rcpt, GPCR_Rhodpsn	FALSE	FALSE
1	70852796	70852868	PTGER3	ENSG00000050628	ENST00000370932	ENSE00003580002	70852353	70852868	3	2	-1						IPR017452, IPR008365, IPR001481, IPR001244, IPR000276	GPCR_Rhodpsn_7TM, Prostanoid_rcpt, EP3_rcpt_2, Prostglndn_DP_rcpt, GPCR_Rhodpsn	FALSE	FALSE
1	71046681	71047577	PTGER3	ENSG00000050628	ENST00000460330	ENSE00001890137	71046681	71047633	1	-1	0						IPR017452, IPR008365, IPR001481, IPR001244, IPR000276	GPCR_Rhodpsn_7TM, Prostanoid_rcpt, EP3_rcpt_2, Prostglndn_DP_rcpt, GPCR_Rhodpsn	FALSE	FALSE
1	70852839	70852859	PTGER3	ENSG00000050628	ENST00000460330	ENSE00001910061	70852573	70852859	4	0	-1						IPR017452, IPR008365, IPR001481, IPR001244, IPR000276	GPCR_Rhodpsn_7TM, Prostanoid_rcpt, EP3_rcpt_2, Prostglndn_DP_rcpt, GPCR_Rhodpsn	FALSE	FALSE
1	70865689	70865833	PTGER3	ENSG00000050628	ENST00000497146	ENSE00001372384	70865689	70865833	4	0	1
1			PTGER3	ENSG00000050628	ENST00000497146	ENSE00001916250	70852442	70852859	6	-1	-1
1	70852839	70852859	PTGER3	ENSG00000050628	ENST00000628037	ENSE00003775357	70852353	70852859	3	0	-1						IPR017452, IPR008365, IPR001481, IPR001244, IPR000276	GPCR_Rhodpsn_7TM, Prostanoid_rcpt, EP3_rcpt_2, Prostglndn_DP_rcpt, GPCR_Rhodpsn	FALSE	FALSE
1	114780449	114780607	SIKE1	ENSG00000052723	ENST00000060969	ENSE00001927894	114780449	114780685	1	-1	0
1	114780110	114780215	SIKE1	ENSG00000052723	ENST00000060969	ENSE00003498049	114780110	114780215	2	0	1
1	114779142	114779284	SIKE1	ENSG00000052723	ENST00000060969	ENSE00003582002	114779142	114779284	3	1	0
1	114776346	114776459	SIKE1	ENSG00000052723	ENST00000060969	ENSE00003670208	114776346	114776459	4	0	0	TRUE
1	114774271	114774372	SIKE1	ENSG00000052723	ENST00000060969	ENSE00003903604	114769479	114774372	5	0	-1
1	114780437	114780607	SIKE1	ENSG00000052723	ENST00000369528	ENSE00001450254	114780437	114780685	1	-1	0
1	19311827	19312124	AKR7A2	ENSG00000053371	ENST00000235835	ENSE00000872932	19311827	19312146	1	-1	1						IPR036812	NADP_OxRdtase_dom_sf	FALSE	FALSE
1	19308455	19308642	AKR7A2	ENSG00000053371	ENST00000235835	ENSE00003653261	19308455	19308642	2	1	0						IPR036812	NADP_OxRdtase_dom_sf	FALSE	FALSE
1	19308158	19308262	AKR7A2	ENSG00000053371	ENST00000235835	ENSE00001736745	19308158	19308262	3	0	0	TRUE					IPR036812	NADP_OxRdtase_dom_sf	FALSE	FALSE
1	19307314	19307410	AKR7A2	ENSG00000053371	ENST00000235835	ENSE00001617062	19307314	19307410	4	0	1						IPR036812	NADP_OxRdtase_dom_sf	FALSE	FALSE
1	19307002	19307101	AKR7A2	ENSG00000053371	ENST00000235835	ENSE00003492361	19307002	19307101	5	1	2						IPR036812	NADP_OxRdtase_dom_sf	FALSE	FALSE
1	19306018	19306147	AKR7A2	ENSG00000053371	ENST00000235835	ENSE00003495638	19306018	19306147	6	2	0						IPR036812	NADP_OxRdtase_dom_sf	FALSE	FALSE
1	19304225	19304386	AKR7A2	ENSG00000053371	ENST00000235835	ENSE00001188305	19303965	19304386	7	0	-1						IPR036812	NADP_OxRdtase_dom_sf	FALSE	FALSE
1	19311827	19311907	AKR7A2	ENSG00000053371	ENST00000489286	ENSE00001938397	19311827	19311907	1	1	1						IPR036812	NADP_OxRdtase_dom_sf	FALSE	FALSE
1	19306018	19306147	AKR7A2	ENSG00000053371	ENST00000489286	ENSE00003650637	19306018	19306147	4	0	1						IPR036812	NADP_OxRdtase_dom_sf	FALSE	FALSE
1	19304274	19304386	AKR7A2	ENSG00000053371	ENST00000489286	ENSE00001846807	19304166	19304386	5	1	-1						IPR036812	NADP_OxRdtase_dom_sf	FALSE	FALSE
1	19251836	19251863	MRTO4	ENSG00000053372	ENST00000330263	ENSE00001336766	19251805	19251863	1	-1	1						IPR043164, IPR043141, IPR040637, IPR033867	RL10_insert_sf, Ribosomal_L10-like_sf, RL10P_insert, Mrt4	FALSE	FALSE
1	19254782	19254840	MRTO4	ENSG00000053372	ENST00000330263	ENSE00003637786	19254782	19254840	2	1	0						IPR043164, IPR043141, IPR040637, IPR033867	RL10_insert_sf, Ribosomal_L10-like_sf, RL10P_insert, Mrt4	FALSE	FALSE
1	19255948	19256051	MRTO4	ENSG00000053372	ENST00000330263	ENSE00000754852	19255948	19256051	3	0	2						IPR043164, IPR043141, IPR040637, IPR033867	RL10_insert_sf, Ribosomal_L10-like_sf, RL10P_insert, Mrt4	FALSE	FALSE
1	19257064	19257145	MRTO4	ENSG00000053372	ENST00000330263	ENSE00000754853	19257064	19257145	4	2	0						IPR043164, IPR043141, IPR040637, IPR033867	RL10_insert_sf, Ribosomal_L10-like_sf, RL10P_insert, Mrt4	FALSE	FALSE
1	19257454	19257521	MRTO4	ENSG00000053372	ENST00000330263	ENSE00000754855	19257454	19257521	5	0	2						IPR043164, IPR043141, IPR040637, IPR033867	RL10_insert_sf, Ribosomal_L10-like_sf, RL10P_insert, Mrt4	FALSE	FALSE
1	19257833	19257984	MRTO4	ENSG00000053372	ENST00000330263	ENSE00000754856	19257833	19257984	6	2	1						IPR043164, IPR043141, IPR040637, IPR033867	RL10_insert_sf, Ribosomal_L10-like_sf, RL10P_insert, Mrt4	FALSE	FALSE
1	19258477	19258553	MRTO4	ENSG00000053372	ENST00000330263	ENSE00003569483	19258477	19258553	7	1	0						IPR043164, IPR043141, IPR040637, IPR033867	RL10_insert_sf, Ribosomal_L10-like_sf, RL10P_insert, Mrt4	FALSE	FALSE
1	19258681	19258830	MRTO4	ENSG00000053372	ENST00000330263	ENSE00001465998	19258681	19260128	8	0	-1						IPR043164, IPR043141, IPR040637, IPR033867	RL10_insert_sf, Ribosomal_L10-like_sf, RL10P_insert, Mrt4	FALSE	FALSE
1	36149337	36149378	TRAPPC3	ENSG00000054116	ENST00000373159	ENSE00003563862	36149337	36149496	1	-1	0						IPR024096, IPR016721	NO_sig/Golgi_transp_ligand-bd, Bet3	FALSE	FALSE
1	36140069	36140166	TRAPPC3	ENSG00000054116	ENST00000373159	ENSE00003673002	36140069	36140166	2	0	2						IPR024096, IPR016721	NO_sig/Golgi_transp_ligand-bd, Bet3	FALSE	FALSE
1	36139720	36139819	TRAPPC3	ENSG00000054116	ENST00000373159	ENSE00003488388	36139720	36139819	3	2	0						IPR024096, IPR016721	NO_sig/Golgi_transp_ligand-bd, Bet3	FALSE	FALSE
1	36138116	36138232	TRAPPC3	ENSG00000054116	ENST00000373159	ENSE00001459678	36138084	36138232	4	0	-1						IPR024096, IPR016721	NO_sig/Golgi_transp_ligand-bd, Bet3	FALSE	FALSE
1			TRAPPC3	ENSG00000054116	ENST00000373159	ENSE00001459676	36137896	36137978	5	-1	-1						IPR024096, IPR016721	NO_sig/Golgi_transp_ligand-bd, Bet3	FALSE	FALSE
1			TRAPPC3	ENSG00000054116	ENST00000373162	ENSE00001459683	36149092	36149497	1	-1	-1				TRUE		IPR024096, IPR016721	NO_sig/Golgi_transp_ligand-bd, Bet3	FALSE	FALSE
1	36140069	36140070	TRAPPC3	ENSG00000054116	ENST00000373162	ENSE00003490237	36140069	36140166	2	-1	2						IPR024096, IPR016721	NO_sig/Golgi_transp_ligand-bd, Bet3	FALSE	FALSE
1	36137796	36137978	TRAPPC3	ENSG00000054116	ENST00000373162	ENSE00000766275	36137796	36137978	4	0	0						IPR024096, IPR016721	NO_sig/Golgi_transp_ligand-bd, Bet3	FALSE	FALSE
1	36137203	36137322	TRAPPC3	ENSG00000054116	ENST00000373162	ENSE00001459680	36137054	36137322	5	0	-1						IPR024096, IPR016721	NO_sig/Golgi_transp_ligand-bd, Bet3	FALSE	FALSE
1			TRAPPC3	ENSG00000054116	ENST00000373163	ENSE00001459685	36149260	36149451	1	-1	-1						IPR024096, IPR016721	NO_sig/Golgi_transp_ligand-bd, Bet3	FALSE	FALSE
1	36137203	36137322	TRAPPC3	ENSG00000054116	ENST00000373163	ENSE00001459684	36136945	36137322	5	0	-1						IPR024096, IPR016721	NO_sig/Golgi_transp_ligand-bd, Bet3	FALSE	FALSE
1	36149337	36149378	TRAPPC3	ENSG00000054116	ENST00000373166	ENSE00001889875	36149337	36149486	1	-1	0						IPR024096, IPR016721	NO_sig/Golgi_transp_ligand-bd, Bet3	FALSE	FALSE
1	36137203	36137322	TRAPPC3	ENSG00000054116	ENST00000373166	ENSE00001459692	36136572	36137322	5	0	-1						IPR024096, IPR016721	NO_sig/Golgi_transp_ligand-bd, Bet3	FALSE	FALSE
1	36149337	36149378	TRAPPC3	ENSG00000054116	ENST00000616074	ENSE00003719740	36149337	36149514	1	-1	0						IPR024096, IPR016721	NO_sig/Golgi_transp_ligand-bd, Bet3	FALSE	FALSE
1	36137203	36137322	TRAPPC3	ENSG00000054116	ENST00000616074	ENSE00003725199	36136570	36137322	3	0	-1						IPR024096, IPR016721	NO_sig/Golgi_transp_ligand-bd, Bet3	FALSE	FALSE
1	36139720	36139843	TRAPPC3	ENSG00000054116	ENST00000616395	ENSE00003729777	36139720	36139843	3	2	0						IPR024096, IPR016721	NO_sig/Golgi_transp_ligand-bd, Bet3	FALSE	FALSE
1			TRAPPC3	ENSG00000054116	ENST00000617904	ENSE00003734708	36155883	36156053	1	-1	-1						IPR024096, IPR016721	NO_sig/Golgi_transp_ligand-bd, Bet3	FALSE	FALSE
1			THRAP3	ENSG00000054118	ENST00000354618	ENSE00001459618	36224443	36224505	1	-1	-1				TRUE		IPR029199	THRAP3_BCLAF1	FALSE	FALSE
1			THRAP3	ENSG00000054118	ENST00000354618	ENSE00001354450	36259382	36259484	2	-1	-1				TRUE		IPR029199	THRAP3_BCLAF1	FALSE	FALSE
1	36282564	36282700	THRAP3	ENSG00000054118	ENST00000354618	ENSE00001298923	36282533	36282700	3	-1	2						IPR029199	THRAP3_BCLAF1	FALSE	FALSE
1	36286368	36287270	THRAP3	ENSG00000054118	ENST00000354618	ENSE00001291272	36286368	36287270	4	2	2			TRUE			IPR029199	THRAP3_BCLAF1	FALSE	FALSE
1	36289060	36289764	THRAP3	ENSG00000054118	ENST00000354618	ENSE00000955947	36289060	36289764	5	2	2			TRUE			IPR029199	THRAP3_BCLAF1	FALSE	FALSE
1	36291374	36291546	THRAP3	ENSG00000054118	ENST00000354618	ENSE00003566879	36291374	36291546	6	2	1						IPR029199	THRAP3_BCLAF1	FALSE	FALSE
1	36292598	36292709	THRAP3	ENSG00000054118	ENST00000354618	ENSE00003479354	36292598	36292709	7	1	2						IPR029199	THRAP3_BCLAF1	FALSE	FALSE
1	36293851	36293935	THRAP3	ENSG00000054118	ENST00000354618	ENSE00003660836	36293851	36293935	8	2	0						IPR029199	THRAP3_BCLAF1	FALSE	FALSE
1	36296583	36296770	THRAP3	ENSG00000054118	ENST00000354618	ENSE00000766231	36296583	36296770	9	0	2						IPR029199	THRAP3_BCLAF1	FALSE	FALSE
1	36300886	36301084	THRAP3	ENSG00000054118	ENST00000354618	ENSE00001079145	36300886	36301084	10	2	0						IPR029199	THRAP3_BCLAF1	FALSE	FALSE
1	36301553	36301696	THRAP3	ENSG00000054118	ENST00000354618	ENSE00001079144	36301553	36301696	11	0	0	TRUE					IPR029199	THRAP3_BCLAF1	FALSE	FALSE
1	36303796	36304017	THRAP3	ENSG00000054118	ENST00000354618	ENSE00001402345	36303796	36305357	12	0	-1						IPR029199	THRAP3_BCLAF1	FALSE	FALSE
1			THRAP3	ENSG00000054118	ENST00000469141	ENSE00001829811	36224432	36224505	1	-1	-1				TRUE		IPR029199	THRAP3_BCLAF1	FALSE	FALSE
1			THRAP3	ENSG00000054118	ENST00000469141	ENSE00001910590	36224971	36225102	2	-1	-1						IPR029199	THRAP3_BCLAF1	FALSE	FALSE
1	36303796	36304017	THRAP3	ENSG00000054118	ENST00000469141	ENSE00002179918	36303796	36304148	13	0	-1						IPR029199	THRAP3_BCLAF1	FALSE	FALSE
1			THRAP3	ENSG00000054118	ENST00000648638	ENSE00001861135	36224433	36224505	1	-1	-1				TRUE		IPR029199	THRAP3_BCLAF1	FALSE	FALSE
1			THRAP3	ENSG00000054118	ENST00000648638	ENSE00001917968	36225412	36225463	2	-1	-1						IPR029199	THRAP3_BCLAF1	FALSE	FALSE
1	36303796	36303831	THRAP3	ENSG00000054118	ENST00000648638	ENSE00003840935	36303796	36303831	13	0	0						IPR029199	THRAP3_BCLAF1	FALSE	FALSE
1	36304474	36304524	THRAP3	ENSG00000054118	ENST00000648638	ENSE00003839481	36304474	36305357	14	0	-1						IPR029199	THRAP3_BCLAF1	FALSE	FALSE
1			ARID4B	ENSG00000054267	ENST00000264183	ENSE00003849115	235327769	235328179	1	-1	-1				TRUE		IPR036431, IPR028853, IPR025995, IPR016197, IPR012603, IPR002999	ARID_dom_sf, ARID4B, Tudor-knot, Chromo-like_dom_sf, RBB1NT, Tudor	FALSE	FALSE
1	235326914	235326919	ARID4B	ENSG00000054267	ENST00000264183	ENSE00003603903	235326914	235326968	2	-1	0						IPR036431, IPR028853, IPR025995, IPR016197, IPR012603, IPR002999	ARID_dom_sf, ARID4B, Tudor-knot, Chromo-like_dom_sf, RBB1NT, Tudor	FALSE	FALSE
1	235260642	235260752	ARID4B	ENSG00000054267	ENST00000264183	ENSE00003504447	235260642	235260752	3	0	0	TRUE					IPR036431, IPR028853, IPR025995, IPR016197, IPR012603, IPR002999	ARID_dom_sf, ARID4B, Tudor-knot, Chromo-like_dom_sf, RBB1NT, Tudor	FALSE	FALSE
1	235257160	235257225	ARID4B	ENSG00000054267	ENST00000264183	ENSE00003619864	235257160	235257225	4	0	0	TRUE					IPR036431, IPR028853, IPR025995, IPR016197, IPR012603, IPR002999	ARID_dom_sf, ARID4B, Tudor-knot, Chromo-like_dom_sf, RBB1NT, Tudor	FALSE	FALSE
1	235255660	235255750	ARID4B	ENSG00000054267	ENST00000264183	ENSE00003603085	235255660	235255750	5	0	1						IPR036431, IPR028853, IPR025995, IPR016197, IPR012603, IPR002999	ARID_dom_sf, ARID4B, Tudor-knot, Chromo-like_dom_sf, RBB1NT, Tudor	FALSE	FALSE
1	235252730	235252809	ARID4B	ENSG00000054267	ENST00000264183	ENSE00003547015	235252730	235252809	6	1	0						IPR036431, IPR028853, IPR025995, IPR016197, IPR012603, IPR002999	ARID_dom_sf, ARID4B, Tudor-knot, Chromo-like_dom_sf, RBB1NT, Tudor	FALSE	FALSE
1	235246420	235246511	ARID4B	ENSG00000054267	ENST00000264183	ENSE00003571485	235246420	235246511	7	0	2						IPR036431, IPR028853, IPR025995, IPR016197, IPR012603, IPR002999	ARID_dom_sf, ARID4B, Tudor-knot, Chromo-like_dom_sf, RBB1NT, Tudor	FALSE	FALSE
1	235240313	235240451	ARID4B	ENSG00000054267	ENST00000264183	ENSE00003508300	235240313	235240451	8	2	0						IPR036431, IPR028853, IPR025995, IPR016197, IPR012603, IPR002999	ARID_dom_sf, ARID4B, Tudor-knot, Chromo-like_dom_sf, RBB1NT, Tudor	FALSE	FALSE
1	235234413	235234492	ARID4B	ENSG00000054267	ENST00000264183	ENSE00003504753	235234413	235234492	9	0	2						IPR036431, IPR028853, IPR025995, IPR016197, IPR012603, IPR002999	ARID_dom_sf, ARID4B, Tudor-knot, Chromo-like_dom_sf, RBB1NT, Tudor	FALSE	FALSE
1	235231113	235231189	ARID4B	ENSG00000054267	ENST00000264183	ENSE00003609443	235231113	235231189	10	2	1						IPR036431, IPR028853, IPR025995, IPR016197, IPR012603, IPR002999	ARID_dom_sf, ARID4B, Tudor-knot, Chromo-like_dom_sf, RBB1NT, Tudor	FALSE	FALSE
1	235229231	235229385	ARID4B	ENSG00000054267	ENST00000264183	ENSE00003611150	235229231	235229385	11	1	0						IPR036431, IPR028853, IPR025995, IPR016197, IPR012603, IPR002999	ARID_dom_sf, ARID4B, Tudor-knot, Chromo-like_dom_sf, RBB1NT, Tudor	FALSE	FALSE
1	235224703	235224775	ARID4B	ENSG00000054267	ENST00000264183	ENSE00003582049	235224703	235224775	12	0	1						IPR036431, IPR028853, IPR025995, IPR016197, IPR012603, IPR002999	ARID_dom_sf, ARID4B, Tudor-knot, Chromo-like_dom_sf, RBB1NT, Tudor	FALSE	FALSE
1	235223166	235223260	ARID4B	ENSG00000054267	ENST00000264183	ENSE00003608366	235223166	235223260	13	1	0						IPR036431, IPR028853, IPR025995, IPR016197, IPR012603, IPR002999	ARID_dom_sf, ARID4B, Tudor-knot, Chromo-like_dom_sf, RBB1NT, Tudor	FALSE	FALSE
1	235221565	235221662	ARID4B	ENSG00000054267	ENST00000264183	ENSE00003689714	235221565	235221662	14	0	2						IPR036431, IPR028853, IPR025995, IPR016197, IPR012603, IPR002999	ARID_dom_sf, ARID4B, Tudor-knot, Chromo-like_dom_sf, RBB1NT, Tudor	FALSE	FALSE
1	235220302	235220545	ARID4B	ENSG00000054267	ENST00000264183	ENSE00003651637	235220302	235220545	15	2	0						IPR036431, IPR028853, IPR025995, IPR016197, IPR012603, IPR002999	ARID_dom_sf, ARID4B, Tudor-knot, Chromo-like_dom_sf, RBB1NT, Tudor	FALSE	FALSE
1	235219793	235219968	ARID4B	ENSG00000054267	ENST00000264183	ENSE00003476826	235219793	235219968	16	0	2						IPR036431, IPR028853, IPR025995, IPR016197, IPR012603, IPR002999	ARID_dom_sf, ARID4B, Tudor-knot, Chromo-like_dom_sf, RBB1NT, Tudor	FALSE	FALSE
1	235213769	235214026	ARID4B	ENSG00000054267	ENST00000264183	ENSE00003469293	235213769	235214026	17	2	2			TRUE			IPR036431, IPR028853, IPR025995, IPR016197, IPR012603, IPR002999	ARID_dom_sf, ARID4B, Tudor-knot, Chromo-like_dom_sf, RBB1NT, Tudor	FALSE	FALSE
1	235196031	235196115	ARID4B	ENSG00000054267	ENST00000264183	ENSE00003665014	235196031	235196115	18	2	0						IPR036431, IPR028853, IPR025995, IPR016197, IPR012603, IPR002999	ARID_dom_sf, ARID4B, Tudor-knot, Chromo-like_dom_sf, RBB1NT, Tudor	FALSE	FALSE
1	235194013	235194211	ARID4B	ENSG00000054267	ENST00000264183	ENSE00003531254	235194013	235194211	19	0	1						IPR036431, IPR028853, IPR025995, IPR016197, IPR012603, IPR002999	ARID_dom_sf, ARID4B, Tudor-knot, Chromo-like_dom_sf, RBB1NT, Tudor	FALSE	FALSE
1	235181585	235182793	ARID4B	ENSG00000054267	ENST00000264183	ENSE00003512214	235181585	235182793	20	1	1		TRUE				IPR036431, IPR028853, IPR025995, IPR016197, IPR012603, IPR002999	ARID_dom_sf, ARID4B, Tudor-knot, Chromo-like_dom_sf, RBB1NT, Tudor	FALSE	FALSE
1	235177800	235177913	ARID4B	ENSG00000054267	ENST00000264183	ENSE00003564874	235177800	235177913	21	1	1		TRUE				IPR036431, IPR028853, IPR025995, IPR016197, IPR012603, IPR002999	ARID_dom_sf, ARID4B, Tudor-knot, Chromo-like_dom_sf, RBB1NT, Tudor	FALSE	FALSE
1	235175184	235175399	ARID4B	ENSG00000054267	ENST00000264183	ENSE00003598363	235175184	235175399	22	1	1		TRUE				IPR036431, IPR028853, IPR025995, IPR016197, IPR012603, IPR002999	ARID_dom_sf, ARID4B, Tudor-knot, Chromo-like_dom_sf, RBB1NT, Tudor	FALSE	FALSE
1	235172618	235172764	ARID4B	ENSG00000054267	ENST00000264183	ENSE00003685336	235172618	235172764	23	1	1		TRUE				IPR036431, IPR028853, IPR025995, IPR016197, IPR012603, IPR002999	ARID_dom_sf, ARID4B, Tudor-knot, Chromo-like_dom_sf, RBB1NT, Tudor	FALSE	FALSE
1	235168525	235168652	ARID4B	ENSG00000054267	ENST00000264183	ENSE00003805423	235166902	235168652	24	1	-1						IPR036431, IPR028853, IPR025995, IPR016197, IPR012603, IPR002999	ARID_dom_sf, ARID4B, Tudor-knot, Chromo-like_dom_sf, RBB1NT, Tudor	FALSE	FALSE
1			ARID4B	ENSG00000054267	ENST00000349213	ENSE00001893115	235327769	235328219	1	-1	-1						IPR036431, IPR028853, IPR012603, IPR002999	ARID_dom_sf, ARID4B, RBB1NT, Tudor	FALSE	FALSE
1	235168525	235168652	ARID4B	ENSG00000054267	ENST00000349213	ENSE00001357110	235166895	235168652	23	1	-1						IPR036431, IPR028853, IPR025995, IPR016197, IPR012603, IPR002999	ARID_dom_sf, ARID4B, Tudor-knot, Chromo-like_dom_sf, RBB1NT, Tudor	FALSE	FALSE
1			ARID4B	ENSG00000054267	ENST00000366603	ENSE00001559802	235327160	235327487	1	-1	-1						IPR036431, IPR028853, IPR025995, IPR016197, IPR012603, IPR002999	ARID_dom_sf, ARID4B, Tudor-knot, Chromo-like_dom_sf, RBB1NT, Tudor	FALSE	FALSE
1			ARID4B	ENSG00000054267	ENST00000418304	ENSE00001602288	235327936	235328196	1	-1	-1						IPR036431, IPR028853, IPR012603, IPR002999	ARID_dom_sf, ARID4B, RBB1NT, Tudor	FALSE	FALSE
1	235219927	235219968	ARID4B	ENSG00000054267	ENST00000418304	ENSE00001625160	235219927	235219968	16	0	0						IPR036431, IPR028853, IPR012603, IPR002999	ARID_dom_sf, ARID4B, RBB1NT, Tudor	FALSE	FALSE
1			ARID4B	ENSG00000054267	ENST00000421364	ENSE00001621038	235327769	235328134	1	-1	-1
1	235176890	235176903	ARID4B	ENSG00000054267	ENST00000421364	ENSE00001784793	235176748	235176903	22	1	-1
1			ARID4B	ENSG00000054267	ENST00000421364	ENSE00003649534	235175184	235175399	23	-1	-1				TRUE
1			ARID4B	ENSG00000054267	ENST00000421364	ENSE00003664394	235172618	235172764	24	-1	-1				TRUE
1			ARID4B	ENSG00000054267	ENST00000421364	ENSE00001598803	235167884	235168652	25	-1	-1
1	235213877	235213916	ARID4B	ENSG00000054267	ENST00000444620	ENSE00001605524	235213877	235213916	1	1	2						IPR028853	ARID4B	FALSE	FALSE
1	235177787	235177913	ARID4B	ENSG00000054267	ENST00000444620	ENSE00003615835	235177787	235177913	5	1	2						IPR028853	ARID4B	FALSE	FALSE
1	235194013	235194077	ARID4B	ENSG00000054267	ENST00000474953	ENSE00001928482	235194013	235194077	1	2	1
1	235168544	235168652	ARID4B	ENSG00000054267	ENST00000474953	ENSE00001838814	235168544	235168652	6	1	2
1	235161229	235161457	ARID4B	ENSG00000054267	ENST00000474953	ENSE00003637635	235161174	235161457	7	2	-1
1			ARID4B	ENSG00000054267	ENST00000474953	ENSE00003531355	235160893	235161067	8	-1	-1				TRUE
1			ARID4B	ENSG00000054267	ENST00000474953	ENSE00003549544	235160511	235160647	9	-1	-1				TRUE
1			ARID4B	ENSG00000054267	ENST00000474953	ENSE00003592588	235154881	235155112	10	-1	-1				TRUE
1			ARID4B	ENSG00000054267	ENST00000474953	ENSE00003535540	235152706	235152765	11	-1	-1				TRUE
1			ARID4B	ENSG00000054267	ENST00000474953	ENSE00003618008	235148404	235148447	12	-1	-1				TRUE
1			ARID4B	ENSG00000054267	ENST00000474953	ENSE00003659991	235138091	235138174	13	-1	-1				TRUE
1			ARID4B	ENSG00000054267	ENST00000474953	ENSE00003580429	235137877	235137940	14	-1	-1				TRUE
1			ARID4B	ENSG00000054267	ENST00000474953	ENSE00003679718	235136034	235136073	15	-1	-1				TRUE
1			ARID4B	ENSG00000054267	ENST00000474953	ENSE00003627784	235135652	235135770	16	-1	-1				TRUE
1			ARID4B	ENSG00000054267	ENST00000474953	ENSE00001843828	235131634	235131997	17	-1	-1
1	241639882	241640254	OPN3	ENSG00000054277	ENST00000366554	ENSE00001868270	241639882	241640369	1	-1	1						IPR027430, IPR017452	Retinal_BS, GPCR_Rhodpsn_7TM	FALSE	FALSE
1	241604260	241604579	OPN3	ENSG00000054277	ENST00000366554	ENSE00000793718	241604260	241604579	2	1	0						IPR027430, IPR017452	Retinal_BS, GPCR_Rhodpsn_7TM	FALSE	FALSE
1	241597746	241597997	OPN3	ENSG00000054277	ENST00000366554	ENSE00003631971	241597746	241597997	3	0	0	TRUE					IPR027430, IPR017452	Retinal_BS, GPCR_Rhodpsn_7TM	FALSE	FALSE
1	241594428	241594691	OPN3	ENSG00000054277	ENST00000366554	ENSE00001957919	241593124	241594691	4	0	-1						IPR027430, IPR017452	Retinal_BS, GPCR_Rhodpsn_7TM	FALSE	FALSE
1	241639882	241640254	OPN3	ENSG00000054277	ENST00000469376	ENSE00001826221	241639882	241640340	1	-1	1
1	241604420	241604579	OPN3	ENSG00000054277	ENST00000469376	ENSE00001823612	241604420	241604579	2	1	2
1	241597961	241597997	OPN3	ENSG00000054277	ENST00000469376	ENSE00003800061	241597746	241597997	3	2	-1
1			OPN3	ENSG00000054277	ENST00000469376	ENSE00001891973	241593602	241594691	4	-1	-1
1	241639882	241640210	OPN3	ENSG00000054277	ENST00000478849	ENSE00001917458	241639882	241640210	1	2	1
1	241615854	241615936	OPN3	ENSG00000054277	ENST00000478849	ENSE00003671099	241615854	241615936	2	1	0
1	241614111	241614164	OPN3	ENSG00000054277	ENST00000478849	ENSE00002387160	241614043	241614164	3	0	-1
1			OPN3	ENSG00000054277	ENST00000478849	ENSE00003692792	241597746	241597997	4	-1	-1				TRUE
1			OPN3	ENSG00000054277	ENST00000478849	ENSE00001901844	241594598	241594691	5	-1	-1
1	241639882	241640254	OPN3	ENSG00000054277	ENST00000490673	ENSE00001862473	241639882	241640355	1	-1	1
1	241597942	241597997	OPN3	ENSG00000054277	ENST00000490673	ENSE00003796313	241597746	241597997	2	1	-1
1	243256174	243256240	SDCCAG8	ENSG00000054282	ENST00000366541	ENSE00001939110	243256041	243256240	1	-1	1
1	243270105	243270257	SDCCAG8	ENSG00000054282	ENST00000366541	ENSE00001129001	243270105	243270257	2	1	1		TRUE
1	243270978	243271063	SDCCAG8	ENSG00000054282	ENST00000366541	ENSE00003507928	243270978	243271063	3	1	0
1	243274543	243274656	SDCCAG8	ENSG00000054282	ENST00000366541	ENSE00003569907	243274543	243274656	4	0	0	TRUE
1	243286272	243286397	SDCCAG8	ENSG00000054282	ENST00000366541	ENSE00003527889	243286272	243286397	5	0	0	TRUE
1	243293091	243293219	SDCCAG8	ENSG00000054282	ENST00000366541	ENSE00003653350	243293091	243293219	6	0	0	TRUE
1	243304713	243304777	SDCCAG8	ENSG00000054282	ENST00000366541	ENSE00003509937	243304713	243304777	7	0	2
1	243307989	243308177	SDCCAG8	ENSG00000054282	ENST00000366541	ENSE00003484773	243307989	243308177	8	2	2			TRUE
1	243316755	243316893	SDCCAG8	ENSG00000054282	ENST00000366541	ENSE00001441969	243316755	243316893	9	2	0
1	243330540	243330692	SDCCAG8	ENSG00000054282	ENST00000366541	ENSE00001412181	243330540	243330692	10	0	0	TRUE
1	243341039	243341173	SDCCAG8	ENSG00000054282	ENST00000366541	ENSE00003545852	243341039	243341173	11	0	0	TRUE
1	243344215	243344331	SDCCAG8	ENSG00000054282	ENST00000366541	ENSE00003522733	243344215	243344331	12	0	0	TRUE
1	243378721	243378863	SDCCAG8	ENSG00000054282	ENST00000366541	ENSE00003641050	243378721	243378863	13	0	2
1	243415702	243415829	SDCCAG8	ENSG00000054282	ENST00000366541	ENSE00003642423	243415702	243415829	14	2	1
1	243417968	243418076	SDCCAG8	ENSG00000054282	ENST00000366541	ENSE00001315573	243417968	243418076	15	1	2
1	243426427	243426558	SDCCAG8	ENSG00000054282	ENST00000366541	ENSE00003461674	243426427	243426558	16	2	2			TRUE
1	243489014	243489140	SDCCAG8	ENSG00000054282	ENST00000366541	ENSE00003532629	243489014	243489140	17	2	0
1	243499756	243499785	SDCCAG8	ENSG00000054282	ENST00000366541	ENSE00001649711	243499756	243500091	18	0	-1
1	243286383	243286397	SDCCAG8	ENSG00000054282	ENST00000435549	ENSE00002340226	243286383	243286397	1	0	0
1	243286354	243286397	SDCCAG8	ENSG00000054282	ENST00000476722	ENSE00001926582	243286354	243286397	1	1	0
1	243293399	243293494	SDCCAG8	ENSG00000054282	ENST00000476722	ENSE00001892631	243293399	243293494	3	0	0
1	243305012	243305144	SDCCAG8	ENSG00000054282	ENST00000476722	ENSE00001938182	243305012	243306548	5	2	-1
1			HHAT	ENSG00000054392	ENST00000261458	ENSE00001911926	210328902	210329104	1	-1	-1				TRUE		IPR032981	HHAT	FALSE	FALSE
1	210348976	210349066	HHAT	ENSG00000054392	ENST00000261458	ENSE00003476299	210348933	210349066	2	-1	1						IPR032981	HHAT	FALSE	FALSE
1	210362852	210362919	HHAT	ENSG00000054392	ENST00000261458	ENSE00003657049	210362852	210362919	3	1	0						IPR032981	HHAT	FALSE	FALSE
1	210387468	210387581	HHAT	ENSG00000054392	ENST00000261458	ENSE00003493957	210387468	210387581	4	0	0	TRUE					IPR032981	HHAT	FALSE	FALSE
1	210400468	210400662	HHAT	ENSG00000054392	ENST00000261458	ENSE00001183016	210400468	210400662	5	0	0	TRUE					IPR032981	HHAT	FALSE	FALSE
1	210404464	210404679	HHAT	ENSG00000054392	ENST00000261458	ENSE00000841378	210404464	210404679	6	0	0	TRUE					IPR032981	HHAT	FALSE	FALSE
1	210418154	210418325	HHAT	ENSG00000054392	ENST00000261458	ENSE00000841379	210418154	210418325	7	0	1						IPR032981	HHAT	FALSE	FALSE
1	210464505	210464655	HHAT	ENSG00000054392	ENST00000261458	ENSE00003784233	210464505	210464655	8	1	2						IPR032981	HHAT	FALSE	FALSE
1	210513153	210513188	HHAT	ENSG00000054392	ENST00000261458	ENSE00003729271	210513153	210513188	9	2	2			TRUE			IPR032981	HHAT	FALSE	FALSE
1	210587898	210588099	HHAT	ENSG00000054392	ENST00000261458	ENSE00001234562	210587898	210588099	10	2	0						IPR032981	HHAT	FALSE	FALSE
1	210623526	210623670	HHAT	ENSG00000054392	ENST00000261458	ENSE00001183003	210623526	210623670	11	0	1						IPR032981	HHAT	FALSE	FALSE
1	210674288	210674379	HHAT	ENSG00000054392	ENST00000261458	ENSE00003842999	210674288	210676290	12	1	-1						IPR032981	HHAT	FALSE	FALSE
1			HHAT	ENSG00000054392	ENST00000367009	ENSE00001443231	210439583	210439753	1	-1	-1				TRUE		IPR032981	HHAT	FALSE	FALSE
1	210464579	210464655	HHAT	ENSG00000054392	ENST00000367009	ENSE00003461651	210464505	210464655	2	-1	2						IPR032981	HHAT	FALSE	FALSE
1	210674288	210674379	HHAT	ENSG00000054392	ENST00000367009	ENSE00001234597	210674288	210676296	6	1	-1						IPR032981	HHAT	FALSE	FALSE
1			HHAT	ENSG00000054392	ENST00000367010	ENSE00001443232	210329300	210329483	1	-1	-1						IPR032981	HHAT	FALSE	FALSE
1			HHAT	ENSG00000054392	ENST00000426968	ENSE00003688006	210362852	210362919	1	-1	-1				TRUE		IPR032981	HHAT	FALSE	FALSE
1	210387498	210387581	HHAT	ENSG00000054392	ENST00000426968	ENSE00003723496	210387468	210387581	2	-1	0						IPR032981	HHAT	FALSE	FALSE
1			HHAT	ENSG00000054392	ENST00000537898	ENSE00003488076	210328906	210329104	1	-1	-1						IPR032981	HHAT	FALSE	FALSE
1			HHAT	ENSG00000054392	ENST00000541565	ENSE00001751165	210328252	210328384	1	-1	-1						IPR032981	HHAT	FALSE	FALSE
1	210329011	210329104	HHAT	ENSG00000054392	ENST00000545154	ENSE00003576304	210328906	210329104	1	-1	1						IPR032981	HHAT	FALSE	FALSE
1			HHAT	ENSG00000054392	ENST00000545781	ENSE00003733822	210369715	210369783	1	-1	-1						IPR032981	HHAT	FALSE	FALSE
1			HHAT	ENSG00000054392	ENST00000545781	ENSE00003748370	210387468	210387581	2	-1	-1				TRUE		IPR032981	HHAT	FALSE	FALSE
1			HHAT	ENSG00000054392	ENST00000545781	ENSE00003735176	210513153	210513188	3	-1	-1				TRUE		IPR032981	HHAT	FALSE	FALSE
1	210587962	210588210	HHAT	ENSG00000054392	ENST00000545781	ENSE00003748100	210587898	210590542	4	-1	-1						IPR032981	HHAT	FALSE	FALSE
1	10232329	10232434	KIF1B	ENSG00000054523	ENST00000263934	ENSE00001263032	10232250	10232434	2	-1	1						IPR036961, IPR032405, IPR027640, IPR027417, IPR022164, IPR022140, IPR019821, IPR011993, IPR008984, IPR001849, IPR001752	Kinesin_motor_dom_sf, Kinesin_assoc, Kinesin-like_fam, P-loop_NTPase, Kinesin-like, Kinesin-like_KIF1-typ, Kinesin_motor_CS, PH-like_dom_sf, SMAD_FHA_dom_sf, PH_domain, Kinesin_motor_dom	FALSE	FALSE
1	10256247	10256323	KIF1B	ENSG00000054523	ENST00000263934	ENSE00001362535	10256247	10256323	3	1	0						IPR036961, IPR032405, IPR027640, IPR027417, IPR022164, IPR022140, IPR019821, IPR011993, IPR008984, IPR001849, IPR001752	Kinesin_motor_dom_sf, Kinesin_assoc, Kinesin-like_fam, P-loop_NTPase, Kinesin-like, Kinesin-like_KIF1-typ, Kinesin_motor_CS, PH-like_dom_sf, SMAD_FHA_dom_sf, PH_domain, Kinesin_motor_dom	FALSE	FALSE
1	10258493	10258672	KIF1B	ENSG00000054523	ENST00000263934	ENSE00000741117	10258493	10258672	4	0	0	TRUE					IPR036961, IPR032405, IPR027640, IPR027417, IPR022164, IPR022140, IPR019821, IPR011993, IPR008984, IPR001849, IPR001752	Kinesin_motor_dom_sf, Kinesin_assoc, Kinesin-like_fam, P-loop_NTPase, Kinesin-like, Kinesin-like_KIF1-typ, Kinesin_motor_CS, PH-like_dom_sf, SMAD_FHA_dom_sf, PH_domain, Kinesin_motor_dom	FALSE	FALSE
1	10261905	10261970	KIF1B	ENSG00000054523	ENST00000263934	ENSE00001362525	10261905	10261970	5	0	0	TRUE					IPR036961, IPR032405, IPR027640, IPR027417, IPR022164, IPR022140, IPR019821, IPR011993, IPR008984, IPR001849, IPR001752	Kinesin_motor_dom_sf, Kinesin_assoc, Kinesin-like_fam, P-loop_NTPase, Kinesin-like, Kinesin-like_KIF1-typ, Kinesin_motor_CS, PH-like_dom_sf, SMAD_FHA_dom_sf, PH_domain, Kinesin_motor_dom	FALSE	FALSE
1	10267380	10267558	KIF1B	ENSG00000054523	ENST00000263934	ENSE00001362523	10267380	10267558	6	0	2						IPR036961, IPR032405, IPR027640, IPR027417, IPR022164, IPR022140, IPR019821, IPR011993, IPR008984, IPR001849, IPR001752	Kinesin_motor_dom_sf, Kinesin_assoc, Kinesin-like_fam, P-loop_NTPase, Kinesin-like, Kinesin-like_KIF1-typ, Kinesin_motor_CS, PH-like_dom_sf, SMAD_FHA_dom_sf, PH_domain, Kinesin_motor_dom	FALSE	FALSE
1	10268152	10268263	KIF1B	ENSG00000054523	ENST00000263934	ENSE00001262563	10268152	10268263	7	2	0						IPR036961, IPR032405, IPR027640, IPR027417, IPR022164, IPR022140, IPR019821, IPR011993, IPR008984, IPR001849, IPR001752	Kinesin_motor_dom_sf, Kinesin_assoc, Kinesin-like_fam, P-loop_NTPase, Kinesin-like, Kinesin-like_KIF1-typ, Kinesin_motor_CS, PH-like_dom_sf, SMAD_FHA_dom_sf, PH_domain, Kinesin_motor_dom	FALSE	FALSE
1	10271502	10271579	KIF1B	ENSG00000054523	ENST00000263934	ENSE00001362517	10271502	10271579	8	0	0	TRUE					IPR036961, IPR032405, IPR027640, IPR027417, IPR022164, IPR022140, IPR019821, IPR011993, IPR008984, IPR001849, IPR001752	Kinesin_motor_dom_sf, Kinesin_assoc, Kinesin-like_fam, P-loop_NTPase, Kinesin-like, Kinesin-like_KIF1-typ, Kinesin_motor_CS, PH-like_dom_sf, SMAD_FHA_dom_sf, PH_domain, Kinesin_motor_dom	FALSE	FALSE
1	10272241	10272306	KIF1B	ENSG00000054523	ENST00000263934	ENSE00001362516	10272241	10272306	9	0	0	TRUE					IPR036961, IPR032405, IPR027640, IPR027417, IPR022164, IPR022140, IPR019821, IPR011993, IPR008984, IPR001849, IPR001752	Kinesin_motor_dom_sf, Kinesin_assoc, Kinesin-like_fam, P-loop_NTPase, Kinesin-like, Kinesin-like_KIF1-typ, Kinesin_motor_CS, PH-like_dom_sf, SMAD_FHA_dom_sf, PH_domain, Kinesin_motor_dom	FALSE	FALSE
1	10275428	10275503	KIF1B	ENSG00000054523	ENST00000263934	ENSE00000740694	10275428	10275503	10	0	1						IPR036961, IPR032405, IPR027640, IPR027417, IPR022164, IPR022140, IPR019821, IPR011993, IPR008984, IPR001849, IPR001752	Kinesin_motor_dom_sf, Kinesin_assoc, Kinesin-like_fam, P-loop_NTPase, Kinesin-like, Kinesin-like_KIF1-typ, Kinesin_motor_CS, PH-like_dom_sf, SMAD_FHA_dom_sf, PH_domain, Kinesin_motor_dom	FALSE	FALSE
1	10276321	10276399	KIF1B	ENSG00000054523	ENST00000263934	ENSE00001631513	10276321	10276399	11	1	2						IPR036961, IPR032405, IPR027640, IPR027417, IPR022164, IPR022140, IPR019821, IPR011993, IPR008984, IPR001849, IPR001752	Kinesin_motor_dom_sf, Kinesin_assoc, Kinesin-like_fam, P-loop_NTPase, Kinesin-like, Kinesin-like_KIF1-typ, Kinesin_motor_CS, PH-like_dom_sf, SMAD_FHA_dom_sf, PH_domain, Kinesin_motor_dom	FALSE	FALSE
1	10277986	10278128	KIF1B	ENSG00000054523	ENST00000263934	ENSE00001362508	10277986	10278128	12	2	1						IPR036961, IPR032405, IPR027640, IPR027417, IPR022164, IPR022140, IPR019821, IPR011993, IPR008984, IPR001849, IPR001752	Kinesin_motor_dom_sf, Kinesin_assoc, Kinesin-like_fam, P-loop_NTPase, Kinesin-like, Kinesin-like_KIF1-typ, Kinesin_motor_CS, PH-like_dom_sf, SMAD_FHA_dom_sf, PH_domain, Kinesin_motor_dom	FALSE	FALSE
1	10282400	10282533	KIF1B	ENSG00000054523	ENST00000263934	ENSE00000955614	10282400	10282533	13	1	0						IPR036961, IPR032405, IPR027640, IPR027417, IPR019821, IPR008984, IPR001752	Kinesin_motor_dom_sf, Kinesin_assoc, Kinesin-like_fam, P-loop_NTPase, Kinesin_motor_CS, SMAD_FHA_dom_sf, Kinesin_motor_dom	FALSE	FALSE
1	10291082	10291161	KIF1B	ENSG00000054523	ENST00000263934	ENSE00003580537	10291082	10291161	14	0	2						IPR036961, IPR032405, IPR027640, IPR027417, IPR022164, IPR022140, IPR019821, IPR011993, IPR008984, IPR001849, IPR001752	Kinesin_motor_dom_sf, Kinesin_assoc, Kinesin-like_fam, P-loop_NTPase, Kinesin-like, Kinesin-like_KIF1-typ, Kinesin_motor_CS, PH-like_dom_sf, SMAD_FHA_dom_sf, PH_domain, Kinesin_motor_dom	FALSE	FALSE
1	10292047	10292122	KIF1B	ENSG00000054523	ENST00000263934	ENSE00001642987	10292047	10292122	15	2	0						IPR036961, IPR032405, IPR027640, IPR027417, IPR022164, IPR022140, IPR019821, IPR011993, IPR008984, IPR001849, IPR001752	Kinesin_motor_dom_sf, Kinesin_assoc, Kinesin-like_fam, P-loop_NTPase, Kinesin-like, Kinesin-like_KIF1-typ, Kinesin_motor_CS, PH-like_dom_sf, SMAD_FHA_dom_sf, PH_domain, Kinesin_motor_dom	FALSE	FALSE
1	10295086	10295165	KIF1B	ENSG00000054523	ENST00000263934	ENSE00001711594	10295086	10295165	16	0	2						IPR036961, IPR032405, IPR027640, IPR027417, IPR022164, IPR022140, IPR019821, IPR011993, IPR008984, IPR001849, IPR001752	Kinesin_motor_dom_sf, Kinesin_assoc, Kinesin-like_fam, P-loop_NTPase, Kinesin-like, Kinesin-like_KIF1-typ, Kinesin_motor_CS, PH-like_dom_sf, SMAD_FHA_dom_sf, PH_domain, Kinesin_motor_dom	FALSE	FALSE
1	10295660	10295766	KIF1B	ENSG00000054523	ENST00000263934	ENSE00001148985	10295660	10295766	17	2	1						IPR036961, IPR032405, IPR027640, IPR027417, IPR022164, IPR022140, IPR019821, IPR011993, IPR008984, IPR001849, IPR001752	Kinesin_motor_dom_sf, Kinesin_assoc, Kinesin-like_fam, P-loop_NTPase, Kinesin-like, Kinesin-like_KIF1-typ, Kinesin_motor_CS, PH-like_dom_sf, SMAD_FHA_dom_sf, PH_domain, Kinesin_motor_dom	FALSE	FALSE
1	10296582	10296665	KIF1B	ENSG00000054523	ENST00000263934	ENSE00001148977	10296582	10296665	18	1	1		TRUE				IPR036961, IPR032405, IPR027640, IPR027417, IPR022164, IPR022140, IPR019821, IPR011993, IPR008984, IPR001849, IPR001752	Kinesin_motor_dom_sf, Kinesin_assoc, Kinesin-like_fam, P-loop_NTPase, Kinesin-like, Kinesin-like_KIF1-typ, Kinesin_motor_CS, PH-like_dom_sf, SMAD_FHA_dom_sf, PH_domain, Kinesin_motor_dom	FALSE	FALSE
1	10296897	10297077	KIF1B	ENSG00000054523	ENST00000263934	ENSE00001148969	10296897	10297077	19	1	2						IPR036961, IPR032405, IPR027640, IPR027417, IPR022164, IPR022140, IPR019821, IPR011993, IPR008984, IPR001849, IPR001752	Kinesin_motor_dom_sf, Kinesin_assoc, Kinesin-like_fam, P-loop_NTPase, Kinesin-like, Kinesin-like_KIF1-typ, Kinesin_motor_CS, PH-like_dom_sf, SMAD_FHA_dom_sf, PH_domain, Kinesin_motor_dom	FALSE	FALSE
1	10297174	10297246	KIF1B	ENSG00000054523	ENST00000263934	ENSE00001148960	10297174	10297246	20	2	0						IPR036961, IPR032405, IPR027640, IPR027417, IPR022164, IPR022140, IPR019821, IPR011993, IPR008984, IPR001849, IPR001752	Kinesin_motor_dom_sf, Kinesin_assoc, Kinesin-like_fam, P-loop_NTPase, Kinesin-like, Kinesin-like_KIF1-typ, Kinesin_motor_CS, PH-like_dom_sf, SMAD_FHA_dom_sf, PH_domain, Kinesin_motor_dom	FALSE	FALSE
1	10320043	10320136	KIF1B	ENSG00000054523	ENST00000263934	ENSE00000740957	10320043	10320136	21	0	1						IPR036961, IPR032405, IPR027640, IPR027417, IPR022164, IPR022140, IPR019821, IPR011993, IPR008984, IPR001849, IPR001752	Kinesin_motor_dom_sf, Kinesin_assoc, Kinesin-like_fam, P-loop_NTPase, Kinesin-like, Kinesin-like_KIF1-typ, Kinesin_motor_CS, PH-like_dom_sf, SMAD_FHA_dom_sf, PH_domain, Kinesin_motor_dom	FALSE	FALSE
1	10321709	10321857	KIF1B	ENSG00000054523	ENST00000263934	ENSE00001148945	10321709	10321857	22	1	0						IPR036961, IPR032405, IPR027640, IPR027417, IPR022164, IPR022140, IPR019821, IPR011993, IPR008984, IPR001849, IPR001752	Kinesin_motor_dom_sf, Kinesin_assoc, Kinesin-like_fam, P-loop_NTPase, Kinesin-like, Kinesin-like_KIF1-typ, Kinesin_motor_CS, PH-like_dom_sf, SMAD_FHA_dom_sf, PH_domain, Kinesin_motor_dom	FALSE	FALSE
1	10323884	10324062	KIF1B	ENSG00000054523	ENST00000263934	ENSE00000869736	10323884	10324062	23	0	2						IPR036961, IPR032405, IPR027640, IPR027417, IPR022164, IPR022140, IPR019821, IPR011993, IPR008984, IPR001849, IPR001752	Kinesin_motor_dom_sf, Kinesin_assoc, Kinesin-like_fam, P-loop_NTPase, Kinesin-like, Kinesin-like_KIF1-typ, Kinesin_motor_CS, PH-like_dom_sf, SMAD_FHA_dom_sf, PH_domain, Kinesin_motor_dom	FALSE	FALSE
1	10324758	10324895	KIF1B	ENSG00000054523	ENST00000263934	ENSE00001148930	10324758	10324895	24	2	2			TRUE			IPR036961, IPR032405, IPR027640, IPR027417, IPR022164, IPR022140, IPR019821, IPR011993, IPR008984, IPR001849, IPR001752	Kinesin_motor_dom_sf, Kinesin_assoc, Kinesin-like_fam, P-loop_NTPase, Kinesin-like, Kinesin-like_KIF1-typ, Kinesin_motor_CS, PH-like_dom_sf, SMAD_FHA_dom_sf, PH_domain, Kinesin_motor_dom	FALSE	FALSE
1	10326111	10326359	KIF1B	ENSG00000054523	ENST00000263934	ENSE00001148923	10326111	10326359	25	2	2			TRUE			IPR036961, IPR032405, IPR027640, IPR027417, IPR022164, IPR022140, IPR019821, IPR011993, IPR008984, IPR001849, IPR001752	Kinesin_motor_dom_sf, Kinesin_assoc, Kinesin-like_fam, P-loop_NTPase, Kinesin-like, Kinesin-like_KIF1-typ, Kinesin_motor_CS, PH-like_dom_sf, SMAD_FHA_dom_sf, PH_domain, Kinesin_motor_dom	FALSE	FALSE
1	10334520	10334638	KIF1B	ENSG00000054523	ENST00000263934	ENSE00001148914	10334520	10334638	26	2	1						IPR036961, IPR032405, IPR027640, IPR027417, IPR022164, IPR022140, IPR019821, IPR011993, IPR008984, IPR001849, IPR001752	Kinesin_motor_dom_sf, Kinesin_assoc, Kinesin-like_fam, P-loop_NTPase, Kinesin-like, Kinesin-like_KIF1-typ, Kinesin_motor_CS, PH-like_dom_sf, SMAD_FHA_dom_sf, PH_domain, Kinesin_motor_dom	FALSE	FALSE
1	10336657	10336742	KIF1B	ENSG00000054523	ENST00000263934	ENSE00001148908	10336657	10336742	27	1	0						IPR036961, IPR032405, IPR027640, IPR027417, IPR022164, IPR022140, IPR019821, IPR011993, IPR008984, IPR001849, IPR001752	Kinesin_motor_dom_sf, Kinesin_assoc, Kinesin-like_fam, P-loop_NTPase, Kinesin-like, Kinesin-like_KIF1-typ, Kinesin_motor_CS, PH-like_dom_sf, SMAD_FHA_dom_sf, PH_domain, Kinesin_motor_dom	FALSE	FALSE
1	10337074	10337203	KIF1B	ENSG00000054523	ENST00000263934	ENSE00001049426	10337074	10337203	28	0	1						IPR036961, IPR032405, IPR027640, IPR027417, IPR022164, IPR022140, IPR019821, IPR011993, IPR008984, IPR001849, IPR001752	Kinesin_motor_dom_sf, Kinesin_assoc, Kinesin-like_fam, P-loop_NTPase, Kinesin-like, Kinesin-like_KIF1-typ, Kinesin_motor_CS, PH-like_dom_sf, SMAD_FHA_dom_sf, PH_domain, Kinesin_motor_dom	FALSE	FALSE
1	10337371	10337533	KIF1B	ENSG00000054523	ENST00000263934	ENSE00001148894	10337371	10337533	29	1	2						IPR036961, IPR032405, IPR027640, IPR027417, IPR022164, IPR022140, IPR019821, IPR011993, IPR008984, IPR001849, IPR001752	Kinesin_motor_dom_sf, Kinesin_assoc, Kinesin-like_fam, P-loop_NTPase, Kinesin-like, Kinesin-like_KIF1-typ, Kinesin_motor_CS, PH-like_dom_sf, SMAD_FHA_dom_sf, PH_domain, Kinesin_motor_dom	FALSE	FALSE
1	10339769	10339859	KIF1B	ENSG00000054523	ENST00000263934	ENSE00001148888	10339769	10339859	30	2	0						IPR036961, IPR032405, IPR027640, IPR027417, IPR022164, IPR022140, IPR019821, IPR011993, IPR008984, IPR001849, IPR001752	Kinesin_motor_dom_sf, Kinesin_assoc, Kinesin-like_fam, P-loop_NTPase, Kinesin-like, Kinesin-like_KIF1-typ, Kinesin_motor_CS, PH-like_dom_sf, SMAD_FHA_dom_sf, PH_domain, Kinesin_motor_dom	FALSE	FALSE
1	10342050	10342168	KIF1B	ENSG00000054523	ENST00000263934	ENSE00001049427	10342050	10342168	31	0	2						IPR036961, IPR032405, IPR027640, IPR027417, IPR022164, IPR022140, IPR019821, IPR011993, IPR008984, IPR001849, IPR001752	Kinesin_motor_dom_sf, Kinesin_assoc, Kinesin-like_fam, P-loop_NTPase, Kinesin-like, Kinesin-like_KIF1-typ, Kinesin_motor_CS, PH-like_dom_sf, SMAD_FHA_dom_sf, PH_domain, Kinesin_motor_dom	FALSE	FALSE
1	10343232	10343287	KIF1B	ENSG00000054523	ENST00000263934	ENSE00001148872	10343232	10343287	32	2	1						IPR036961, IPR032405, IPR027640, IPR027417, IPR022164, IPR022140, IPR019821, IPR011993, IPR008984, IPR001849, IPR001752	Kinesin_motor_dom_sf, Kinesin_assoc, Kinesin-like_fam, P-loop_NTPase, Kinesin-like, Kinesin-like_KIF1-typ, Kinesin_motor_CS, PH-like_dom_sf, SMAD_FHA_dom_sf, PH_domain, Kinesin_motor_dom	FALSE	FALSE
1	10345845	10345953	KIF1B	ENSG00000054523	ENST00000263934	ENSE00003518414	10345845	10345953	33	1	2						IPR036961, IPR032405, IPR027640, IPR027417, IPR022164, IPR022140, IPR019821, IPR011993, IPR008984, IPR001849, IPR001752	Kinesin_motor_dom_sf, Kinesin_assoc, Kinesin-like_fam, P-loop_NTPase, Kinesin-like, Kinesin-like_KIF1-typ, Kinesin_motor_CS, PH-like_dom_sf, SMAD_FHA_dom_sf, PH_domain, Kinesin_motor_dom	FALSE	FALSE
1	10347761	10347827	KIF1B	ENSG00000054523	ENST00000263934	ENSE00003617785	10347761	10347827	34	2	0						IPR036961, IPR032405, IPR027640, IPR027417, IPR022164, IPR022140, IPR019821, IPR011993, IPR008984, IPR001849, IPR001752	Kinesin_motor_dom_sf, Kinesin_assoc, Kinesin-like_fam, P-loop_NTPase, Kinesin-like, Kinesin-like_KIF1-typ, Kinesin_motor_CS, PH-like_dom_sf, SMAD_FHA_dom_sf, PH_domain, Kinesin_motor_dom	FALSE	FALSE
1	10348649	10348733	KIF1B	ENSG00000054523	ENST00000263934	ENSE00003651030	10348649	10348733	35	0	1						IPR036961, IPR032405, IPR027640, IPR027417, IPR022164, IPR022140, IPR019821, IPR011993, IPR008984, IPR001849, IPR001752	Kinesin_motor_dom_sf, Kinesin_assoc, Kinesin-like_fam, P-loop_NTPase, Kinesin-like, Kinesin-like_KIF1-typ, Kinesin_motor_CS, PH-like_dom_sf, SMAD_FHA_dom_sf, PH_domain, Kinesin_motor_dom	FALSE	FALSE
1	10352631	10352736	KIF1B	ENSG00000054523	ENST00000263934	ENSE00003669423	10352631	10352736	36	1	2						IPR036961, IPR032405, IPR027640, IPR027417, IPR022164, IPR022140, IPR019821, IPR011993, IPR008984, IPR001849, IPR001752	Kinesin_motor_dom_sf, Kinesin_assoc, Kinesin-like_fam, P-loop_NTPase, Kinesin-like, Kinesin-like_KIF1-typ, Kinesin_motor_CS, PH-like_dom_sf, SMAD_FHA_dom_sf, PH_domain, Kinesin_motor_dom	FALSE	FALSE
1	10360929	10361043	KIF1B	ENSG00000054523	ENST00000263934	ENSE00003530256	10360929	10361043	37	2	0						IPR036961, IPR032405, IPR027640, IPR027417, IPR022164, IPR022140, IPR019821, IPR011993, IPR008984, IPR001849, IPR001752	Kinesin_motor_dom_sf, Kinesin_assoc, Kinesin-like_fam, P-loop_NTPase, Kinesin-like, Kinesin-like_KIF1-typ, Kinesin_motor_CS, PH-like_dom_sf, SMAD_FHA_dom_sf, PH_domain, Kinesin_motor_dom	FALSE	FALSE
1	10361692	10361825	KIF1B	ENSG00000054523	ENST00000263934	ENSE00003638533	10361692	10361825	38	0	2						IPR036961, IPR032405, IPR027640, IPR027417, IPR022164, IPR022140, IPR019821, IPR011993, IPR008984, IPR001849, IPR001752	Kinesin_motor_dom_sf, Kinesin_assoc, Kinesin-like_fam, P-loop_NTPase, Kinesin-like, Kinesin-like_KIF1-typ, Kinesin_motor_CS, PH-like_dom_sf, SMAD_FHA_dom_sf, PH_domain, Kinesin_motor_dom	FALSE	FALSE
1	10363283	10363344	KIF1B	ENSG00000054523	ENST00000263934	ENSE00000359247	10363283	10363344	39	2	1						IPR036961, IPR032405, IPR027640, IPR027417, IPR022164, IPR022140, IPR019821, IPR011993, IPR008984, IPR001849, IPR001752	Kinesin_motor_dom_sf, Kinesin_assoc, Kinesin-like_fam, P-loop_NTPase, Kinesin-like, Kinesin-like_KIF1-typ, Kinesin_motor_CS, PH-like_dom_sf, SMAD_FHA_dom_sf, PH_domain, Kinesin_motor_dom	FALSE	FALSE
1	10365100	10365245	KIF1B	ENSG00000054523	ENST00000263934	ENSE00000869759	10365100	10365245	40	1	0						IPR036961, IPR032405, IPR027640, IPR027417, IPR022164, IPR022140, IPR019821, IPR011993, IPR008984, IPR001849, IPR001752	Kinesin_motor_dom_sf, Kinesin_assoc, Kinesin-like_fam, P-loop_NTPase, Kinesin-like, Kinesin-like_KIF1-typ, Kinesin_motor_CS, PH-like_dom_sf, SMAD_FHA_dom_sf, PH_domain, Kinesin_motor_dom	FALSE	FALSE
1	10365409	10365648	KIF1B	ENSG00000054523	ENST00000263934	ENSE00000740292	10365409	10365648	41	0	0	TRUE					IPR036961, IPR032405, IPR027640, IPR027417, IPR022164, IPR022140, IPR019821, IPR011993, IPR008984, IPR001849, IPR001752	Kinesin_motor_dom_sf, Kinesin_assoc, Kinesin-like_fam, P-loop_NTPase, Kinesin-like, Kinesin-like_KIF1-typ, Kinesin_motor_CS, PH-like_dom_sf, SMAD_FHA_dom_sf, PH_domain, Kinesin_motor_dom	FALSE	FALSE
1	10368467	10368538	KIF1B	ENSG00000054523	ENST00000263934	ENSE00000869761	10368467	10368538	42	0	0	TRUE					IPR036961, IPR032405, IPR027640, IPR027417, IPR022164, IPR022140, IPR019821, IPR011993, IPR008984, IPR001849, IPR001752	Kinesin_motor_dom_sf, Kinesin_assoc, Kinesin-like_fam, P-loop_NTPase, Kinesin-like, Kinesin-like_KIF1-typ, Kinesin_motor_CS, PH-like_dom_sf, SMAD_FHA_dom_sf, PH_domain, Kinesin_motor_dom	FALSE	FALSE
1	10371141	10371262	KIF1B	ENSG00000054523	ENST00000263934	ENSE00000897633	10371141	10371262	43	0	2						IPR036961, IPR032405, IPR027640, IPR027417, IPR022164, IPR022140, IPR019821, IPR011993, IPR008984, IPR001849, IPR001752	Kinesin_motor_dom_sf, Kinesin_assoc, Kinesin-like_fam, P-loop_NTPase, Kinesin-like, Kinesin-like_KIF1-typ, Kinesin_motor_CS, PH-like_dom_sf, SMAD_FHA_dom_sf, PH_domain, Kinesin_motor_dom	FALSE	FALSE
1	10374316	10374465	KIF1B	ENSG00000054523	ENST00000263934	ENSE00001049430	10374316	10374465	44	2	2			TRUE			IPR036961, IPR032405, IPR027640, IPR027417, IPR022164, IPR022140, IPR019821, IPR011993, IPR008984, IPR001849, IPR001752	Kinesin_motor_dom_sf, Kinesin_assoc, Kinesin-like_fam, P-loop_NTPase, Kinesin-like, Kinesin-like_KIF1-typ, Kinesin_motor_CS, PH-like_dom_sf, SMAD_FHA_dom_sf, PH_domain, Kinesin_motor_dom	FALSE	FALSE
1	10374854	10375046	KIF1B	ENSG00000054523	ENST00000263934	ENSE00001049428	10374854	10375046	45	2	0						IPR036961, IPR032405, IPR027640, IPR027417, IPR022164, IPR022140, IPR019821, IPR011993, IPR008984, IPR001849, IPR001752	Kinesin_motor_dom_sf, Kinesin_assoc, Kinesin-like_fam, P-loop_NTPase, Kinesin-like, Kinesin-like_KIF1-typ, Kinesin_motor_CS, PH-like_dom_sf, SMAD_FHA_dom_sf, PH_domain, Kinesin_motor_dom	FALSE	FALSE
1	10375255	10375373	KIF1B	ENSG00000054523	ENST00000263934	ENSE00001065317	10375255	10375373	46	0	2						IPR036961, IPR032405, IPR027640, IPR027417, IPR022164, IPR022140, IPR019821, IPR011993, IPR008984, IPR001849, IPR001752	Kinesin_motor_dom_sf, Kinesin_assoc, Kinesin-like_fam, P-loop_NTPase, Kinesin-like, Kinesin-like_KIF1-typ, Kinesin_motor_CS, PH-like_dom_sf, SMAD_FHA_dom_sf, PH_domain, Kinesin_motor_dom	FALSE	FALSE
1	10376545	10376587	KIF1B	ENSG00000054523	ENST00000263934	ENSE00001860063	10376545	10377937	47	2	-1						IPR036961, IPR032405, IPR027640, IPR027417, IPR022164, IPR022140, IPR019821, IPR011993, IPR008984, IPR001849, IPR001752	Kinesin_motor_dom_sf, Kinesin_assoc, Kinesin-like_fam, P-loop_NTPase, Kinesin-like, Kinesin-like_KIF1-typ, Kinesin_motor_CS, PH-like_dom_sf, SMAD_FHA_dom_sf, PH_domain, Kinesin_motor_dom	FALSE	FALSE
1	10273014	10273031	KIF1B	ENSG00000054523	ENST00000377081	ENSE00001671750	10273014	10273031	9	0	0						IPR036961, IPR032405, IPR027640, IPR027417, IPR022164, IPR022140, IPR019821, IPR011993, IPR008984, IPR001849, IPR001752	Kinesin_motor_dom_sf, Kinesin_assoc, Kinesin-like_fam, P-loop_NTPase, Kinesin-like, Kinesin-like_KIF1-typ, Kinesin_motor_CS, PH-like_dom_sf, SMAD_FHA_dom_sf, PH_domain, Kinesin_motor_dom	FALSE	FALSE
1	10279097	10279138	KIF1B	ENSG00000054523	ENST00000377081	ENSE00000869740	10279097	10279138	13	1	1						IPR036961, IPR032405, IPR027640, IPR027417, IPR022164, IPR022140, IPR019821, IPR011993, IPR008984, IPR001849, IPR001752	Kinesin_motor_dom_sf, Kinesin_assoc, Kinesin-like_fam, P-loop_NTPase, Kinesin-like, Kinesin-like_KIF1-typ, Kinesin_motor_CS, PH-like_dom_sf, SMAD_FHA_dom_sf, PH_domain, Kinesin_motor_dom	FALSE	FALSE
1	10282322	10282533	KIF1B	ENSG00000054523	ENST00000377081	ENSE00000955628	10282322	10282533	14	1	0						IPR036961, IPR032405, IPR027640, IPR027417, IPR022164, IPR022140, IPR019821, IPR011993, IPR008984, IPR001849, IPR001752	Kinesin_motor_dom_sf, Kinesin_assoc, Kinesin-like_fam, P-loop_NTPase, Kinesin-like, Kinesin-like_KIF1-typ, Kinesin_motor_CS, PH-like_dom_sf, SMAD_FHA_dom_sf, PH_domain, Kinesin_motor_dom	FALSE	FALSE
1	10378339	10378402	KIF1B	ENSG00000054523	ENST00000377081	ENSE00001472723	10378339	10381597	48	2	-1						IPR036961, IPR032405, IPR027640, IPR027417, IPR022164, IPR022140, IPR019821, IPR011993, IPR008984, IPR001849, IPR001752	Kinesin_motor_dom_sf, Kinesin_assoc, Kinesin-like_fam, P-loop_NTPase, Kinesin-like, Kinesin-like_KIF1-typ, Kinesin_motor_CS, PH-like_dom_sf, SMAD_FHA_dom_sf, PH_domain, Kinesin_motor_dom	FALSE	FALSE
1			KIF1B	ENSG00000054523	ENST00000377083	ENSE00001472735	10230764	10230997	1	-1	-1						IPR036961, IPR032405, IPR027640, IPR027417, IPR019821, IPR008984, IPR001752	Kinesin_motor_dom_sf, Kinesin_assoc, Kinesin-like_fam, P-loop_NTPase, Kinesin_motor_CS, SMAD_FHA_dom_sf, Kinesin_motor_dom	FALSE	FALSE
1	10303163	10304647	KIF1B	ENSG00000054523	ENST00000377083	ENSE00001376432	10303163	10306757	21	0	-1						IPR036961, IPR032405, IPR027640, IPR027417, IPR019821, IPR008984, IPR001752	Kinesin_motor_dom_sf, Kinesin_assoc, Kinesin-like_fam, P-loop_NTPase, Kinesin_motor_CS, SMAD_FHA_dom_sf, Kinesin_motor_dom	FALSE	FALSE
1			KIF1B	ENSG00000054523	ENST00000377086	ENSE00001426249	10211616	10211738	1	-1	-1						IPR036961, IPR032405, IPR027640, IPR027417, IPR022164, IPR022140, IPR019821, IPR011993, IPR008984, IPR001849, IPR001752	Kinesin_motor_dom_sf, Kinesin_assoc, Kinesin-like_fam, P-loop_NTPase, Kinesin-like, Kinesin-like_KIF1-typ, Kinesin_motor_CS, PH-like_dom_sf, SMAD_FHA_dom_sf, PH_domain, Kinesin_motor_dom	FALSE	FALSE
1	10376545	10376587	KIF1B	ENSG00000054523	ENST00000377086	ENSE00001472746	10376545	10381603	49	2	-1						IPR036961, IPR032405, IPR027640, IPR027417, IPR022164, IPR022140, IPR019821, IPR011993, IPR008984, IPR001849, IPR001752	Kinesin_motor_dom_sf, Kinesin_assoc, Kinesin-like_fam, P-loop_NTPase, Kinesin-like, Kinesin-like_KIF1-typ, Kinesin_motor_CS, PH-like_dom_sf, SMAD_FHA_dom_sf, PH_domain, Kinesin_motor_dom	FALSE	FALSE
1			KIF1B	ENSG00000054523	ENST00000377093	ENSE00001891053	10210805	10210878	1	-1	-1						IPR036961, IPR032405, IPR027640, IPR027417, IPR019821, IPR008984, IPR001752	Kinesin_motor_dom_sf, Kinesin_assoc, Kinesin-like_fam, P-loop_NTPase, Kinesin_motor_CS, SMAD_FHA_dom_sf, Kinesin_motor_dom	FALSE	FALSE
1	10303163	10304647	KIF1B	ENSG00000054523	ENST00000377093	ENSE00001472763	10303163	10308597	21	0	-1						IPR036961, IPR032405, IPR027640, IPR027417, IPR019821, IPR008984, IPR001752	Kinesin_motor_dom_sf, Kinesin_assoc, Kinesin-like_fam, P-loop_NTPase, Kinesin_motor_CS, SMAD_FHA_dom_sf, Kinesin_motor_dom	FALSE	FALSE
1	10232329	10232434	KIF1B	ENSG00000054523	ENST00000620295	ENSE00003726747	10232329	10232434	1	0	1						IPR036961, IPR032405, IPR027640, IPR027417, IPR022164, IPR022140, IPR019821, IPR011993, IPR008984, IPR001849, IPR001752	Kinesin_motor_dom_sf, Kinesin_assoc, Kinesin-like_fam, P-loop_NTPase, Kinesin-like, Kinesin-like_KIF1-typ, Kinesin_motor_CS, PH-like_dom_sf, SMAD_FHA_dom_sf, PH_domain, Kinesin_motor_dom	FALSE	FALSE
1	10378339	10378402	KIF1B	ENSG00000054523	ENST00000620295	ENSE00003712284	10378339	10381596	47	2	-1						IPR036961, IPR032405, IPR027640, IPR027417, IPR022164, IPR022140, IPR019821, IPR011993, IPR008984, IPR001849, IPR001752	Kinesin_motor_dom_sf, Kinesin_assoc, Kinesin-like_fam, P-loop_NTPase, Kinesin-like, Kinesin-like_KIF1-typ, Kinesin_motor_CS, PH-like_dom_sf, SMAD_FHA_dom_sf, PH_domain, Kinesin_motor_dom	FALSE	FALSE
1	10352664	10352736	KIF1B	ENSG00000054523	ENST00000635499	ENSE00003789442	10352664	10352736	1	1	2						IPR028828, IPR027640, IPR022164, IPR011993	KIF20B, Kinesin-like_fam, Kinesin-like, PH-like_dom_sf	FALSE	FALSE
1	10355370	10355396	KIF1B	ENSG00000054523	ENST00000635499	ENSE00003787835	10355370	10355396	2	2	2			TRUE			IPR028828, IPR027640, IPR022164, IPR011993	KIF20B, Kinesin-like_fam, Kinesin-like, PH-like_dom_sf	FALSE	FALSE
1	10376545	10376587	KIF1B	ENSG00000054523	ENST00000635499	ENSE00003787386	10376545	10377189	13	2	-1						IPR028828, IPR027640, IPR022164, IPR011993	KIF20B, Kinesin-like_fam, Kinesin-like, PH-like_dom_sf	FALSE	FALSE
1			KIF1B	ENSG00000054523	ENST00000676179	ENSE00003903767	10210570	10210878	1	-1	-1						IPR036961, IPR032405, IPR027640, IPR027417, IPR022164, IPR022140, IPR019821, IPR011993, IPR008984, IPR001849, IPR001752	Kinesin_motor_dom_sf, Kinesin_assoc, Kinesin-like_fam, P-loop_NTPase, Kinesin-like, Kinesin-like_KIF1-typ, Kinesin_motor_CS, PH-like_dom_sf, SMAD_FHA_dom_sf, PH_domain, Kinesin_motor_dom	FALSE	FALSE
1	16367265	16367308	SZRD1	ENSG00000055070	ENST00000401089	ENSE00001877070	16367225	16367308	1	-1	2						IPR039228, IPR024771	SZRD1, SUZ	FALSE	FALSE
1	16393228	16393482	SZRD1	ENSG00000055070	ENST00000401089	ENSE00003674078	16393228	16393482	2	2	2			TRUE			IPR039228, IPR024771	SZRD1, SUZ	FALSE	FALSE
1	16395038	16395140	SZRD1	ENSG00000055070	ENST00000401089	ENSE00001932014	16395038	16398145	3	2	-1						IPR039228, IPR024771	SZRD1, SUZ	FALSE	FALSE
1			MCOLN3	ENSG00000055732	ENST00000341115	ENSE00001404803	85048396	85048446	1	-1	-1				TRUE		IPR039031	Mucolipin	FALSE	FALSE
1	85045133	85045360	MCOLN3	ENSG00000055732	ENST00000341115	ENSE00001067255	85045133	85045362	2	-1	0						IPR039031	Mucolipin	FALSE	FALSE
1	85034098	85034251	MCOLN3	ENSG00000055732	ENST00000341115	ENSE00003528863	85034098	85034251	3	0	1						IPR039031	Mucolipin	FALSE	FALSE
1	85032872	85032956	MCOLN3	ENSG00000055732	ENST00000341115	ENSE00003647233	85032872	85032956	4	1	2						IPR039031	Mucolipin	FALSE	FALSE
1	85032696	85032792	MCOLN3	ENSG00000055732	ENST00000341115	ENSE00003459799	85032696	85032792	5	2	0						IPR039031	Mucolipin	FALSE	FALSE
1	85029106	85029205	MCOLN3	ENSG00000055732	ENST00000341115	ENSE00003669991	85029106	85029205	6	0	1						IPR039031	Mucolipin	FALSE	FALSE
1	85026172	85026284	MCOLN3	ENSG00000055732	ENST00000341115	ENSE00003636964	85026172	85026284	7	1	0						IPR039031	Mucolipin	FALSE	FALSE
1	85025939	85026088	MCOLN3	ENSG00000055732	ENST00000341115	ENSE00000830888	85025939	85026088	8	0	0	TRUE					IPR039031	Mucolipin	FALSE	FALSE
1	85022299	85022400	MCOLN3	ENSG00000055732	ENST00000341115	ENSE00000956835	85022299	85022400	9	0	0	TRUE					IPR039031	Mucolipin	FALSE	FALSE
1	85022070	85022192	MCOLN3	ENSG00000055732	ENST00000341115	ENSE00003665653	85022070	85022192	10	0	0	TRUE					IPR039031	Mucolipin	FALSE	FALSE
1	85021070	85021276	MCOLN3	ENSG00000055732	ENST00000341115	ENSE00003481826	85021070	85021276	11	0	0	TRUE					IPR039031	Mucolipin	FALSE	FALSE
1	85019123	85019257	MCOLN3	ENSG00000055732	ENST00000341115	ENSE00000956838	85018908	85019257	12	0	-1						IPR039031	Mucolipin	FALSE	FALSE
1			MCOLN3	ENSG00000055732	ENST00000370587	ENSE00001453086	85048396	85048470	1	-1	-1				TRUE
1			MCOLN3	ENSG00000055732	ENST00000370587	ENSE00001453085	85047310	85047609	2	-1	-1
1	85041010	85041177	MCOLN3	ENSG00000055732	ENST00000370587	ENSE00003484733	85041010	85041177	4	0	0						IPR039031	Mucolipin	FALSE	FALSE
1	85026151	85026284	MCOLN3	ENSG00000055732	ENST00000370587	ENSE00001453083	85024541	85026284	9	1	-1
1			MCOLN3	ENSG00000055732	ENST00000370589	ENSE00003850841	85048396	85048500	1	-1	-1						IPR039031	Mucolipin	FALSE	FALSE
1	85019123	85019257	MCOLN3	ENSG00000055732	ENST00000370589	ENSE00001453091	85018082	85019257	13	0	-1						IPR039031	Mucolipin	FALSE	FALSE
1			MCOLN3	ENSG00000055732	ENST00000490600	ENSE00001922714	85048396	85048499	1	-1	-1				TRUE
1			MCOLN3	ENSG00000055732	ENST00000490600	ENSE00001834624	85047575	85047609	2	-1	-1
1	85036839	85036868	MCOLN3	ENSG00000055732	ENST00000490600	ENSE00001883884	85036710	85036868	5	0	-1
1			MCOLN3	ENSG00000055732	ENST00000490600	ENSE00003568703	85034098	85034251	6	-1	-1				TRUE
1			MCOLN3	ENSG00000055732	ENST00000490600	ENSE00003660183	85032872	85032956	7	-1	-1				TRUE
1			MCOLN3	ENSG00000055732	ENST00000490600	ENSE00003678462	85032696	85032792	8	-1	-1				TRUE
1			MCOLN3	ENSG00000055732	ENST00000490600	ENSE00003684748	85029106	85029205	9	-1	-1				TRUE
1			MCOLN3	ENSG00000055732	ENST00000490600	ENSE00003491785	85026172	85026284	10	-1	-1				TRUE
1			MCOLN3	ENSG00000055732	ENST00000490600	ENSE00001932233	85024557	85026088	11	-1	-1
1			SOAT1	ENSG00000057252	ENST00000367619	ENSE00001350391	179293797	179293936	1	-1	-1				TRUE		IPR030687, IPR014371	Sterol_acyltranf_meta, Oat_ACAT_DAG_ARE	FALSE	FALSE
1	179302685	179302802	SOAT1	ENSG00000057252	ENST00000367619	ENSE00003633477	179302677	179302802	2	-1	1						IPR030687, IPR014371	Sterol_acyltranf_meta, Oat_ACAT_DAG_ARE	FALSE	FALSE
1	179323437	179323495	SOAT1	ENSG00000057252	ENST00000367619	ENSE00003467167	179323437	179323495	3	1	0						IPR030687, IPR014371	Sterol_acyltranf_meta, Oat_ACAT_DAG_ARE	FALSE	FALSE
1	179335506	179335657	SOAT1	ENSG00000057252	ENST00000367619	ENSE00003694604	179335506	179335657	4	0	2						IPR030687, IPR014371	Sterol_acyltranf_meta, Oat_ACAT_DAG_ARE	FALSE	FALSE
1	179337837	179337896	SOAT1	ENSG00000057252	ENST00000367619	ENSE00003621111	179337837	179337896	5	2	2			TRUE			IPR030687, IPR014371	Sterol_acyltranf_meta, Oat_ACAT_DAG_ARE	FALSE	FALSE
1	179339438	179339545	SOAT1	ENSG00000057252	ENST00000367619	ENSE00003664429	179339438	179339545	6	2	2			TRUE			IPR030687, IPR014371	Sterol_acyltranf_meta, Oat_ACAT_DAG_ARE	FALSE	FALSE
1	179341028	179341310	SOAT1	ENSG00000057252	ENST00000367619	ENSE00003787334	179341028	179341310	7	2	0						IPR030687, IPR014371	Sterol_acyltranf_meta, Oat_ACAT_DAG_ARE	FALSE	FALSE
1	179342114	179342192	SOAT1	ENSG00000057252	ENST00000367619	ENSE00001068524	179342114	179342192	8	0	1						IPR030687, IPR014371	Sterol_acyltranf_meta, Oat_ACAT_DAG_ARE	FALSE	FALSE
1	179342862	179342943	SOAT1	ENSG00000057252	ENST00000367619	ENSE00001068526	179342862	179342943	9	1	2						IPR030687, IPR014371	Sterol_acyltranf_meta, Oat_ACAT_DAG_ARE	FALSE	FALSE
1	179343590	179343635	SOAT1	ENSG00000057252	ENST00000367619	ENSE00001068529	179343590	179343635	10	2	0						IPR030687, IPR014371	Sterol_acyltranf_meta, Oat_ACAT_DAG_ARE	FALSE	FALSE
1	179344947	179345076	SOAT1	ENSG00000057252	ENST00000367619	ENSE00000922012	179344947	179345076	11	0	1						IPR030687, IPR014371	Sterol_acyltranf_meta, Oat_ACAT_DAG_ARE	FALSE	FALSE
1	179347600	179347697	SOAT1	ENSG00000057252	ENST00000367619	ENSE00001160977	179347600	179347697	12	1	0						IPR030687, IPR014371	Sterol_acyltranf_meta, Oat_ACAT_DAG_ARE	FALSE	FALSE
1	179348844	179348942	SOAT1	ENSG00000057252	ENST00000367619	ENSE00000922014	179348844	179348942	13	0	0	TRUE					IPR030687, IPR014371	Sterol_acyltranf_meta, Oat_ACAT_DAG_ARE	FALSE	FALSE
1	179350296	179350431	SOAT1	ENSG00000057252	ENST00000367619	ENSE00000522292	179350296	179350431	14	0	1						IPR030687, IPR014371	Sterol_acyltranf_meta, Oat_ACAT_DAG_ARE	FALSE	FALSE
1	179351317	179351462	SOAT1	ENSG00000057252	ENST00000367619	ENSE00001165663	179351317	179351462	15	1	0						IPR030687, IPR014371	Sterol_acyltranf_meta, Oat_ACAT_DAG_ARE	FALSE	FALSE
1	179353585	179353641	SOAT1	ENSG00000057252	ENST00000367619	ENSE00001199033	179353585	179358680	16	0	-1						IPR030687, IPR014371	Sterol_acyltranf_meta, Oat_ACAT_DAG_ARE	FALSE	FALSE
1			SOAT1	ENSG00000057252	ENST00000426956	ENSE00001604678	179294320	179294401	1	-1	-1						IPR014371	Oat_ACAT_DAG_ARE	FALSE	FALSE
1			SOAT1	ENSG00000057252	ENST00000539888	ENSE00003504848	179323437	179323495	2	-1	-1				TRUE		IPR030687, IPR014371	Sterol_acyltranf_meta, Oat_ACAT_DAG_ARE	FALSE	FALSE
1	179335524	179335657	SOAT1	ENSG00000057252	ENST00000539888	ENSE00003650851	179335506	179335657	3	-1	2						IPR030687, IPR014371	Sterol_acyltranf_meta, Oat_ACAT_DAG_ARE	FALSE	FALSE
1	179353585	179353641	SOAT1	ENSG00000057252	ENST00000539888	ENSE00002215319	179353585	179358677	15	0	-1						IPR030687, IPR014371	Sterol_acyltranf_meta, Oat_ACAT_DAG_ARE	FALSE	FALSE
1			SOAT1	ENSG00000057252	ENST00000540564	ENSE00002262754	179293714	179293936	1	-1	-1				TRUE		IPR030687, IPR014371	Sterol_acyltranf_meta, Oat_ACAT_DAG_ARE	FALSE	FALSE
1	179302800	179302802	SOAT1	ENSG00000057252	ENST00000540564	ENSE00003464800	179302677	179302802	2	-1	0						IPR030687, IPR014371	Sterol_acyltranf_meta, Oat_ACAT_DAG_ARE	FALSE	FALSE
1	75796986	75797229	MSH4	ENSG00000057468	ENST00000263187	ENSE00001172702	75796882	75797229	1	-1	1						IPR036678, IPR036187, IPR027417, IPR007861, IPR007860, IPR007696	MutS_con_dom_sf, DNA_mismatch_repair_MutS_sf, P-loop_NTPase, DNA_mismatch_repair_MutS_clamp, DNA_mmatch_repair_MutS_con_dom, DNA_mismatch_repair_MutS_core	FALSE	FALSE
1	75803731	75803913	MSH4	ENSG00000057468	ENST00000263187	ENSE00001172697	75803731	75803913	2	1	1		TRUE				IPR036678, IPR036187, IPR027417, IPR007861, IPR007860, IPR007696	MutS_con_dom_sf, DNA_mismatch_repair_MutS_sf, P-loop_NTPase, DNA_mismatch_repair_MutS_clamp, DNA_mmatch_repair_MutS_con_dom, DNA_mismatch_repair_MutS_core	FALSE	FALSE
1	75806981	75807141	MSH4	ENSG00000057468	ENST00000263187	ENSE00000830679	75806981	75807141	3	1	0						IPR036678, IPR036187, IPR027417, IPR007861, IPR007860, IPR007696	MutS_con_dom_sf, DNA_mismatch_repair_MutS_sf, P-loop_NTPase, DNA_mismatch_repair_MutS_clamp, DNA_mmatch_repair_MutS_con_dom, DNA_mismatch_repair_MutS_core	FALSE	FALSE
1	75810697	75810807	MSH4	ENSG00000057468	ENST00000263187	ENSE00000830678	75810697	75810807	4	0	0	TRUE					IPR036678, IPR036187, IPR027417, IPR007861, IPR007860, IPR007696	MutS_con_dom_sf, DNA_mismatch_repair_MutS_sf, P-loop_NTPase, DNA_mismatch_repair_MutS_clamp, DNA_mmatch_repair_MutS_con_dom, DNA_mismatch_repair_MutS_core	FALSE	FALSE
1	75815021	75815136	MSH4	ENSG00000057468	ENST00000263187	ENSE00000931976	75815021	75815136	5	0	2						IPR036678, IPR036187, IPR027417, IPR007861, IPR007860, IPR007696	MutS_con_dom_sf, DNA_mismatch_repair_MutS_sf, P-loop_NTPase, DNA_mismatch_repair_MutS_clamp, DNA_mmatch_repair_MutS_con_dom, DNA_mismatch_repair_MutS_core	FALSE	FALSE
1	75816373	75816546	MSH4	ENSG00000057468	ENST00000263187	ENSE00000931977	75816373	75816546	6	2	2			TRUE			IPR036678, IPR036187, IPR027417, IPR007861, IPR007860, IPR007696	MutS_con_dom_sf, DNA_mismatch_repair_MutS_sf, P-loop_NTPase, DNA_mismatch_repair_MutS_clamp, DNA_mmatch_repair_MutS_con_dom, DNA_mismatch_repair_MutS_core	FALSE	FALSE
1	75822409	75822581	MSH4	ENSG00000057468	ENST00000263187	ENSE00000830675	75822409	75822581	7	2	1						IPR036678, IPR036187, IPR027417, IPR007861, IPR007860, IPR007696	MutS_con_dom_sf, DNA_mismatch_repair_MutS_sf, P-loop_NTPase, DNA_mismatch_repair_MutS_clamp, DNA_mmatch_repair_MutS_con_dom, DNA_mismatch_repair_MutS_core	FALSE	FALSE
1	75848209	75848276	MSH4	ENSG00000057468	ENST00000263187	ENSE00001067039	75848209	75848276	8	1	0						IPR036678, IPR036187, IPR027417, IPR007861, IPR007860, IPR007696	MutS_con_dom_sf, DNA_mismatch_repair_MutS_sf, P-loop_NTPase, DNA_mismatch_repair_MutS_clamp, DNA_mmatch_repair_MutS_con_dom, DNA_mismatch_repair_MutS_core	FALSE	FALSE
1	75867514	75867588	MSH4	ENSG00000057468	ENST00000263187	ENSE00001067046	75867514	75867588	9	0	0	TRUE					IPR036678, IPR036187, IPR027417, IPR007861, IPR007860, IPR007696	MutS_con_dom_sf, DNA_mismatch_repair_MutS_sf, P-loop_NTPase, DNA_mismatch_repair_MutS_clamp, DNA_mmatch_repair_MutS_con_dom, DNA_mismatch_repair_MutS_core	FALSE	FALSE
1	75876936	75877000	MSH4	ENSG00000057468	ENST00000263187	ENSE00001067047	75876936	75877000	10	0	2						IPR036678, IPR036187, IPR027417, IPR007861, IPR007860, IPR007696	MutS_con_dom_sf, DNA_mismatch_repair_MutS_sf, P-loop_NTPase, DNA_mismatch_repair_MutS_clamp, DNA_mmatch_repair_MutS_con_dom, DNA_mismatch_repair_MutS_core	FALSE	FALSE
1	75878149	75878318	MSH4	ENSG00000057468	ENST00000263187	ENSE00001067041	75878149	75878318	11	2	1						IPR036678, IPR036187, IPR027417, IPR007861, IPR007860, IPR007696	MutS_con_dom_sf, DNA_mismatch_repair_MutS_sf, P-loop_NTPase, DNA_mismatch_repair_MutS_clamp, DNA_mmatch_repair_MutS_con_dom, DNA_mismatch_repair_MutS_core	FALSE	FALSE
1	75878992	75879128	MSH4	ENSG00000057468	ENST00000263187	ENSE00001067044	75878992	75879128	12	1	0						IPR036678, IPR036187, IPR027417, IPR007861, IPR007860, IPR007696	MutS_con_dom_sf, DNA_mismatch_repair_MutS_sf, P-loop_NTPase, DNA_mismatch_repair_MutS_clamp, DNA_mmatch_repair_MutS_con_dom, DNA_mismatch_repair_MutS_core	FALSE	FALSE
1	75880050	75880153	MSH4	ENSG00000057468	ENST00000263187	ENSE00001067040	75880050	75880153	13	0	2						IPR036678, IPR036187, IPR027417, IPR007861, IPR007860, IPR007696	MutS_con_dom_sf, DNA_mismatch_repair_MutS_sf, P-loop_NTPase, DNA_mismatch_repair_MutS_clamp, DNA_mmatch_repair_MutS_con_dom, DNA_mismatch_repair_MutS_core	FALSE	FALSE
1	75881246	75881370	MSH4	ENSG00000057468	ENST00000263187	ENSE00001067035	75881246	75881370	14	2	1						IPR036678, IPR036187, IPR027417, IPR007861, IPR007860, IPR007696	MutS_con_dom_sf, DNA_mismatch_repair_MutS_sf, P-loop_NTPase, DNA_mismatch_repair_MutS_clamp, DNA_mmatch_repair_MutS_con_dom, DNA_mismatch_repair_MutS_core	FALSE	FALSE
1	75883621	75883821	MSH4	ENSG00000057468	ENST00000263187	ENSE00001067042	75883621	75883821	15	1	1		TRUE				IPR036678, IPR036187, IPR027417, IPR007861, IPR007860, IPR007696	MutS_con_dom_sf, DNA_mismatch_repair_MutS_sf, P-loop_NTPase, DNA_mismatch_repair_MutS_clamp, DNA_mmatch_repair_MutS_con_dom, DNA_mismatch_repair_MutS_core	FALSE	FALSE
1	75889251	75889369	MSH4	ENSG00000057468	ENST00000263187	ENSE00001067045	75889251	75889369	16	1	0						IPR036678, IPR036187, IPR027417, IPR007861, IPR007860, IPR007696	MutS_con_dom_sf, DNA_mismatch_repair_MutS_sf, P-loop_NTPase, DNA_mismatch_repair_MutS_clamp, DNA_mmatch_repair_MutS_con_dom, DNA_mismatch_repair_MutS_core	FALSE	FALSE
1	75890696	75890824	MSH4	ENSG00000057468	ENST00000263187	ENSE00001067038	75890696	75890824	17	0	0	TRUE					IPR036678, IPR036187, IPR027417, IPR007861, IPR007860, IPR007696	MutS_con_dom_sf, DNA_mismatch_repair_MutS_sf, P-loop_NTPase, DNA_mismatch_repair_MutS_clamp, DNA_mmatch_repair_MutS_con_dom, DNA_mismatch_repair_MutS_core	FALSE	FALSE
1	75897907	75898081	MSH4	ENSG00000057468	ENST00000263187	ENSE00001067036	75897907	75898081	18	0	1						IPR036678, IPR036187, IPR027417, IPR007861, IPR007860, IPR007696	MutS_con_dom_sf, DNA_mismatch_repair_MutS_sf, P-loop_NTPase, DNA_mismatch_repair_MutS_clamp, DNA_mmatch_repair_MutS_con_dom, DNA_mismatch_repair_MutS_core	FALSE	FALSE
1	75899618	75899706	MSH4	ENSG00000057468	ENST00000263187	ENSE00001067037	75899618	75899706	19	1	0						IPR036678, IPR036187, IPR027417, IPR007861, IPR007860, IPR007696	MutS_con_dom_sf, DNA_mismatch_repair_MutS_sf, P-loop_NTPase, DNA_mismatch_repair_MutS_clamp, DNA_mmatch_repair_MutS_con_dom, DNA_mismatch_repair_MutS_core	FALSE	FALSE
1	75912696	75912887	MSH4	ENSG00000057468	ENST00000263187	ENSE00001172584	75912696	75913242	20	0	-1						IPR036678, IPR036187, IPR027417, IPR007861, IPR007860, IPR007696	MutS_con_dom_sf, DNA_mismatch_repair_MutS_sf, P-loop_NTPase, DNA_mismatch_repair_MutS_clamp, DNA_mmatch_repair_MutS_con_dom, DNA_mismatch_repair_MutS_core	FALSE	FALSE
1	23778516	23778713	PITHD1	ENSG00000057757	ENST00000246151	ENSE00000859774	23778418	23778713	1	-1	0						IPR037047, IPR010400	PITH_dom_sf, PITH_dom	FALSE	FALSE
1	23779438	23779481	PITHD1	ENSG00000057757	ENST00000246151	ENSE00000758346	23779438	23779481	2	0	2						IPR037047, IPR010400	PITH_dom_sf, PITH_dom	FALSE	FALSE
1	23779864	23779941	PITHD1	ENSG00000057757	ENST00000246151	ENSE00000758345	23779864	23779941	3	2	2			TRUE			IPR037047, IPR010400	PITH_dom_sf, PITH_dom	FALSE	FALSE
1	23785675	23785779	PITHD1	ENSG00000057757	ENST00000246151	ENSE00003650562	23785675	23785779	4	2	2			TRUE			IPR037047, IPR010400	PITH_dom_sf, PITH_dom	FALSE	FALSE
1	23786315	23786423	PITHD1	ENSG00000057757	ENST00000246151	ENSE00000388676	23786315	23786423	5	2	0						IPR037047, IPR010400	PITH_dom_sf, PITH_dom	FALSE	FALSE
1	23787275	23787376	PITHD1	ENSG00000057757	ENST00000246151	ENSE00001463736	23787275	23788232	6	0	-1						IPR037047, IPR010400	PITH_dom_sf, PITH_dom	FALSE	FALSE
1	183186353	183186431	LAMC2	ENSG00000058085	ENST00000264144	ENSE00001853846	183186264	183186431	1	-1	1						IPR002049, IPR000742	Laminin_EGF, EGF-like_dom	FALSE	FALSE
1	183207881	183208069	LAMC2	ENSG00000058085	ENST00000264144	ENSE00002110930	183207881	183208069	2	1	1		TRUE				IPR002049, IPR000742	Laminin_EGF, EGF-like_dom	FALSE	FALSE
1	183215453	183215588	LAMC2	ENSG00000058085	ENST00000264144	ENSE00002121650	183215453	183215588	3	1	2						IPR002049, IPR000742	Laminin_EGF, EGF-like_dom	FALSE	FALSE
1	183218390	183218488	LAMC2	ENSG00000058085	ENST00000264144	ENSE00002105971	183218390	183218488	4	2	2			TRUE			IPR002049, IPR000742	Laminin_EGF, EGF-like_dom	FALSE	FALSE
1	183220825	183220961	LAMC2	ENSG00000058085	ENST00000264144	ENSE00002122592	183220825	183220961	5	2	1						IPR002049, IPR000742	Laminin_EGF, EGF-like_dom	FALSE	FALSE
1	183222089	183222211	LAMC2	ENSG00000058085	ENST00000264144	ENSE00002106682	183222089	183222211	6	1	1		TRUE				IPR002049, IPR000742	Laminin_EGF, EGF-like_dom	FALSE	FALSE
1	183223135	183223324	LAMC2	ENSG00000058085	ENST00000264144	ENSE00002136578	183223135	183223324	7	1	2						IPR002049, IPR000742	Laminin_EGF, EGF-like_dom	FALSE	FALSE
1	183225608	183225720	LAMC2	ENSG00000058085	ENST00000264144	ENSE00002090777	183225608	183225720	8	2	1						IPR002049, IPR000742	Laminin_EGF, EGF-like_dom	FALSE	FALSE
1	183226698	183226916	LAMC2	ENSG00000058085	ENST00000264144	ENSE00002124182	183226698	183226916	9	1	1		TRUE				IPR002049, IPR000742	Laminin_EGF, EGF-like_dom	FALSE	FALSE
1	183227515	183227697	LAMC2	ENSG00000058085	ENST00000264144	ENSE00002095261	183227515	183227697	10	1	1		TRUE				IPR002049, IPR000742	Laminin_EGF, EGF-like_dom	FALSE	FALSE
1	183228374	183228619	LAMC2	ENSG00000058085	ENST00000264144	ENSE00002096146	183228374	183228619	11	1	1		TRUE				IPR002049, IPR000742	Laminin_EGF, EGF-like_dom	FALSE	FALSE
1	183230961	183231103	LAMC2	ENSG00000058085	ENST00000264144	ENSE00002125426	183230961	183231103	12	1	0						IPR002049, IPR000742	Laminin_EGF, EGF-like_dom	FALSE	FALSE
1	183232187	183232343	LAMC2	ENSG00000058085	ENST00000264144	ENSE00002137243	183232187	183232343	13	0	1						IPR002049, IPR000742	Laminin_EGF, EGF-like_dom	FALSE	FALSE
1	183232652	183232857	LAMC2	ENSG00000058085	ENST00000264144	ENSE00002128613	183232652	183232857	14	1	0						IPR002049, IPR000742	Laminin_EGF, EGF-like_dom	FALSE	FALSE
1	183234367	183234446	LAMC2	ENSG00000058085	ENST00000264144	ENSE00002137245	183234367	183234446	15	0	2						IPR002049, IPR000742	Laminin_EGF, EGF-like_dom	FALSE	FALSE
1	183235575	183235730	LAMC2	ENSG00000058085	ENST00000264144	ENSE00002094180	183235575	183235730	16	2	2			TRUE			IPR002049, IPR000742	Laminin_EGF, EGF-like_dom	FALSE	FALSE
1	183236460	183236604	LAMC2	ENSG00000058085	ENST00000264144	ENSE00002101035	183236460	183236604	17	2	0						IPR002049, IPR000742	Laminin_EGF, EGF-like_dom	FALSE	FALSE
1	183237352	183237504	LAMC2	ENSG00000058085	ENST00000264144	ENSE00002116027	183237352	183237504	18	0	0	TRUE					IPR002049, IPR000742	Laminin_EGF, EGF-like_dom	FALSE	FALSE
1	183238307	183238421	LAMC2	ENSG00000058085	ENST00000264144	ENSE00002129274	183238307	183238421	19	0	1						IPR002049, IPR000742	Laminin_EGF, EGF-like_dom	FALSE	FALSE
1	183239364	183239563	LAMC2	ENSG00000058085	ENST00000264144	ENSE00002120880	183239364	183239563	20	1	0						IPR002049, IPR000742	Laminin_EGF, EGF-like_dom	FALSE	FALSE
1	183240040	183240198	LAMC2	ENSG00000058085	ENST00000264144	ENSE00002113154	183240040	183240198	21	0	0	TRUE					IPR002049, IPR000742	Laminin_EGF, EGF-like_dom	FALSE	FALSE
1	183240292	183240391	LAMC2	ENSG00000058085	ENST00000264144	ENSE00001068737	183240292	183240391	22	0	1						IPR002049, IPR000742	Laminin_EGF, EGF-like_dom	FALSE	FALSE
1	183243147	183243400	LAMC2	ENSG00000058085	ENST00000264144	ENSE00001068741	183243147	183245127	23	1	-1						IPR002049, IPR000742	Laminin_EGF, EGF-like_dom	FALSE	FALSE
1	183186353	183186431	LAMC2	ENSG00000058085	ENST00000493293	ENSE00001892558	183186238	183186431	1	-1	1						IPR002049, IPR000742	Laminin_EGF, EGF-like_dom	FALSE	FALSE
1	183240292	183240399	LAMC2	ENSG00000058085	ENST00000493293	ENSE00001863045	183240292	183241261	22	0	-1						IPR002049, IPR000742	Laminin_EGF, EGF-like_dom	FALSE	FALSE
1	16922019	16922078	CROCC	ENSG00000058453	ENST00000375541	ENSE00002216276	16921931	16922078	1	-1	0
1	16922663	16922798	CROCC	ENSG00000058453	ENST00000375541	ENSE00001620626	16922663	16922798	2	0	1
1	16924325	16924479	CROCC	ENSG00000058453	ENST00000375541	ENSE00001631764	16924325	16924479	3	1	0
1	16929846	16930031	CROCC	ENSG00000058453	ENST00000375541	ENSE00003712356	16929846	16930031	4	0	0	TRUE
1	16930124	16930207	CROCC	ENSG00000058453	ENST00000375541	ENSE00003745832	16930124	16930207	5	0	0	TRUE
1	16930286	16930347	CROCC	ENSG00000058453	ENST00000375541	ENSE00003602341	16930286	16930347	6	0	2
1	16930429	16930594	CROCC	ENSG00000058453	ENST00000375541	ENSE00003543655	16930429	16930594	7	2	0
1	16931291	16931397	CROCC	ENSG00000058453	ENST00000375541	ENSE00003510882	16931291	16931397	8	0	2
1	16936637	16936873	CROCC	ENSG00000058453	ENST00000375541	ENSE00003506834	16936637	16936873	9	2	2			TRUE
1	16937641	16937737	CROCC	ENSG00000058453	ENST00000375541	ENSE00003516269	16937641	16937737	10	2	0
1	16938400	16938483	CROCC	ENSG00000058453	ENST00000375541	ENSE00003684908	16938400	16938483	11	0	0	TRUE
1	16938909	16939142	CROCC	ENSG00000058453	ENST00000375541	ENSE00003564850	16938909	16939142	12	0	0	TRUE
1	16939894	16940093	CROCC	ENSG00000058453	ENST00000375541	ENSE00003786362	16939894	16940093	13	0	2
1	16944100	16944282	CROCC	ENSG00000058453	ENST00000375541	ENSE00003688461	16944100	16944282	14	2	2			TRUE
1	16945462	16945606	CROCC	ENSG00000058453	ENST00000375541	ENSE00003673634	16945462	16945606	15	2	0
1	16946259	16946405	CROCC	ENSG00000058453	ENST00000375541	ENSE00003514254	16946259	16946405	16	0	0	TRUE
1	16946761	16946991	CROCC	ENSG00000058453	ENST00000375541	ENSE00003669098	16946761	16946991	17	0	0	TRUE
1	16948331	16948524	CROCC	ENSG00000058453	ENST00000375541	ENSE00003500992	16948331	16948524	18	0	2
1	16948799	16948926	CROCC	ENSG00000058453	ENST00000375541	ENSE00003470184	16948799	16948926	19	2	1
1	16950953	16951122	CROCC	ENSG00000058453	ENST00000375541	ENSE00000753585	16950953	16951122	20	1	0
1	16953302	16953481	CROCC	ENSG00000058453	ENST00000375541	ENSE00003742258	16953302	16953481	21	0	0	TRUE
1	16954223	16954357	CROCC	ENSG00000058453	ENST00000375541	ENSE00003538498	16954223	16954357	22	0	0	TRUE
1	16954734	16954877	CROCC	ENSG00000058453	ENST00000375541	ENSE00000753576	16954734	16954877	23	0	0	TRUE
1	16955312	16955550	CROCC	ENSG00000058453	ENST00000375541	ENSE00000753573	16955312	16955550	24	0	2
1	16955997	16956156	CROCC	ENSG00000058453	ENST00000375541	ENSE00000753570	16955997	16956156	25	2	0
1	16958583	16958750	CROCC	ENSG00000058453	ENST00000375541	ENSE00000753568	16958583	16958750	26	0	0	TRUE
1	16960758	16961130	CROCC	ENSG00000058453	ENST00000375541	ENSE00000753566	16960758	16961130	27	0	1
1	16965723	16965892	CROCC	ENSG00000058453	ENST00000375541	ENSE00000753564	16965723	16965892	28	1	0
1	16965999	16966119	CROCC	ENSG00000058453	ENST00000375541	ENSE00000753562	16965999	16966119	29	0	1
1	16966408	16966571	CROCC	ENSG00000058453	ENST00000375541	ENSE00003649335	16966408	16966571	30	1	0
1	16968203	16968418	CROCC	ENSG00000058453	ENST00000375541	ENSE00003652386	16968203	16968418	31	0	0	TRUE
1	16969116	16969340	CROCC	ENSG00000058453	ENST00000375541	ENSE00000753556	16969116	16969340	32	0	0	TRUE
1	16969785	16969934	CROCC	ENSG00000058453	ENST00000375541	ENSE00003634870	16969785	16969934	33	0	0	TRUE
1	16970253	16970453	CROCC	ENSG00000058453	ENST00000375541	ENSE00003525292	16970253	16970453	34	0	0	TRUE
1	16970636	16970767	CROCC	ENSG00000058453	ENST00000375541	ENSE00000753550	16970636	16970767	35	0	0	TRUE
1	16971465	16971647	CROCC	ENSG00000058453	ENST00000375541	ENSE00000753547	16971465	16971647	36	0	0	TRUE
1	16972360	16972446	CROCC	ENSG00000058453	ENST00000375541	ENSE00001810723	16972360	16972964	37	0	-1
1	16922755	16922798	CROCC	ENSG00000058453	ENST00000445545	ENSE00001802818	16922755	16922798	1	2	1
1	16960758	16961078	CROCC	ENSG00000058453	ENST00000445545	ENSE00003253598	16960758	16961078	24	0	0
1	16922767	16922798	CROCC	ENSG00000058453	ENST00000467938	ENSE00001859837	16922767	16922798	1	1	0
1	16954223	16954362	CROCC	ENSG00000058453	ENST00000467938	ENSE00001835224	16954223	16954362	17	0	2
1	203683206	203683398	ATP2B4	ENSG00000058668	ENST00000341360	ENSE00001443849	203682809	203683398	1	-1	1						IPR036412, IPR034304, IPR023299, IPR023298, IPR023214, IPR022141, IPR018303, IPR008250, IPR006408, IPR006068, IPR004014	HAD-like_sf, ATP2B4, ATPase_P-typ_cyto_dom_N, ATPase_P-typ_TM_dom_sf, HAD_sf, ATP_Ca_trans_C, ATPase_P-typ_P_site, ATPase_P-typ_transduc_dom_A_sf, P-type_ATPase_IIB, ATPase_P-typ_cation-transptr_C, ATPase_P-typ_cation-transptr_N	FALSE	FALSE
1	203698157	203698354	ATP2B4	ENSG00000058668	ENST00000341360	ENSE00001075115	203698157	203698354	2	1	1		TRUE				IPR036412, IPR034304, IPR023299, IPR023298, IPR023214, IPR022141, IPR018303, IPR008250, IPR006408, IPR006068, IPR004014	HAD-like_sf, ATP2B4, ATPase_P-typ_cyto_dom_N, ATPase_P-typ_TM_dom_sf, HAD_sf, ATP_Ca_trans_C, ATPase_P-typ_P_site, ATPase_P-typ_transduc_dom_A_sf, P-type_ATPase_IIB, ATPase_P-typ_cation-transptr_C, ATPase_P-typ_cation-transptr_N	FALSE	FALSE
1	203699460	203699717	ATP2B4	ENSG00000058668	ENST00000341360	ENSE00001075120	203699460	203699717	3	1	1		TRUE				IPR036412, IPR034304, IPR023299, IPR023298, IPR023214, IPR022141, IPR018303, IPR008250, IPR006408, IPR006068, IPR004014	HAD-like_sf, ATP2B4, ATPase_P-typ_cyto_dom_N, ATPase_P-typ_TM_dom_sf, HAD_sf, ATP_Ca_trans_C, ATPase_P-typ_P_site, ATPase_P-typ_transduc_dom_A_sf, P-type_ATPase_IIB, ATPase_P-typ_cation-transptr_C, ATPase_P-typ_cation-transptr_N	FALSE	FALSE
1	203700206	203700331	ATP2B4	ENSG00000058668	ENST00000341360	ENSE00001075137	203700206	203700331	4	1	1		TRUE				IPR036412, IPR034304, IPR023299, IPR023298, IPR023214, IPR022141, IPR018303, IPR008250, IPR006408, IPR006068, IPR004014	HAD-like_sf, ATP2B4, ATPase_P-typ_cyto_dom_N, ATPase_P-typ_TM_dom_sf, HAD_sf, ATP_Ca_trans_C, ATPase_P-typ_P_site, ATPase_P-typ_transduc_dom_A_sf, P-type_ATPase_IIB, ATPase_P-typ_cation-transptr_C, ATPase_P-typ_cation-transptr_N	FALSE	FALSE
1	203700798	203700923	ATP2B4	ENSG00000058668	ENST00000341360	ENSE00001075121	203700798	203700923	5	1	1		TRUE				IPR036412, IPR034304, IPR023299, IPR023298, IPR023214, IPR022141, IPR018303, IPR008250, IPR006408, IPR006068, IPR004014	HAD-like_sf, ATP2B4, ATPase_P-typ_cyto_dom_N, ATPase_P-typ_TM_dom_sf, HAD_sf, ATP_Ca_trans_C, ATPase_P-typ_P_site, ATPase_P-typ_transduc_dom_A_sf, P-type_ATPase_IIB, ATPase_P-typ_cation-transptr_C, ATPase_P-typ_cation-transptr_N	FALSE	FALSE
1	203702044	203702079	ATP2B4	ENSG00000058668	ENST00000341360	ENSE00001075135	203702044	203702079	6	1	1		TRUE				IPR036412, IPR034304, IPR023299, IPR023298, IPR023214, IPR022141, IPR018303, IPR008250, IPR006408, IPR006068, IPR004014	HAD-like_sf, ATP2B4, ATPase_P-typ_cyto_dom_N, ATPase_P-typ_TM_dom_sf, HAD_sf, ATP_Ca_trans_C, ATPase_P-typ_P_site, ATPase_P-typ_transduc_dom_A_sf, P-type_ATPase_IIB, ATPase_P-typ_cation-transptr_C, ATPase_P-typ_cation-transptr_N	FALSE	FALSE
1	203703652	203703813	ATP2B4	ENSG00000058668	ENST00000341360	ENSE00001075132	203703652	203703813	7	1	1		TRUE				IPR036412, IPR034304, IPR023299, IPR023298, IPR023214, IPR022141, IPR018303, IPR008250, IPR006408, IPR006068, IPR004014	HAD-like_sf, ATP2B4, ATPase_P-typ_cyto_dom_N, ATPase_P-typ_TM_dom_sf, HAD_sf, ATP_Ca_trans_C, ATPase_P-typ_P_site, ATPase_P-typ_transduc_dom_A_sf, P-type_ATPase_IIB, ATPase_P-typ_cation-transptr_C, ATPase_P-typ_cation-transptr_N	FALSE	FALSE
1	203707009	203707223	ATP2B4	ENSG00000058668	ENST00000341360	ENSE00001764544	203707009	203707223	8	1	0						IPR036412, IPR034304, IPR023299, IPR023298, IPR023214, IPR022141, IPR018303, IPR008250, IPR006408, IPR006068, IPR004014	HAD-like_sf, ATP2B4, ATPase_P-typ_cyto_dom_N, ATPase_P-typ_TM_dom_sf, HAD_sf, ATP_Ca_trans_C, ATPase_P-typ_P_site, ATPase_P-typ_transduc_dom_A_sf, P-type_ATPase_IIB, ATPase_P-typ_cation-transptr_C, ATPase_P-typ_cation-transptr_N	FALSE	FALSE
1	203707862	203708104	ATP2B4	ENSG00000058668	ENST00000341360	ENSE00001075119	203707862	203708104	9	0	0	TRUE					IPR036412, IPR034304, IPR023299, IPR023298, IPR023214, IPR022141, IPR018303, IPR008250, IPR006408, IPR006068, IPR004014	HAD-like_sf, ATP2B4, ATPase_P-typ_cyto_dom_N, ATPase_P-typ_TM_dom_sf, HAD_sf, ATP_Ca_trans_C, ATPase_P-typ_P_site, ATPase_P-typ_transduc_dom_A_sf, P-type_ATPase_IIB, ATPase_P-typ_cation-transptr_C, ATPase_P-typ_cation-transptr_N	FALSE	FALSE
1	203709301	203709542	ATP2B4	ENSG00000058668	ENST00000341360	ENSE00001075118	203709301	203709542	10	0	2						IPR036412, IPR034304, IPR023299, IPR023298, IPR023214, IPR022141, IPR018303, IPR008250, IPR006408, IPR006068, IPR004014	HAD-like_sf, ATP2B4, ATPase_P-typ_cyto_dom_N, ATPase_P-typ_TM_dom_sf, HAD_sf, ATP_Ca_trans_C, ATPase_P-typ_P_site, ATPase_P-typ_transduc_dom_A_sf, P-type_ATPase_IIB, ATPase_P-typ_cation-transptr_C, ATPase_P-typ_cation-transptr_N	FALSE	FALSE
1	203710877	203711108	ATP2B4	ENSG00000058668	ENST00000341360	ENSE00001075122	203710877	203711108	11	2	0						IPR036412, IPR034304, IPR023299, IPR023298, IPR023214, IPR022141, IPR018303, IPR008250, IPR006408, IPR006068, IPR004014	HAD-like_sf, ATP2B4, ATPase_P-typ_cyto_dom_N, ATPase_P-typ_TM_dom_sf, HAD_sf, ATP_Ca_trans_C, ATPase_P-typ_P_site, ATPase_P-typ_transduc_dom_A_sf, P-type_ATPase_IIB, ATPase_P-typ_cation-transptr_C, ATPase_P-typ_cation-transptr_N	FALSE	FALSE
1	203711960	203712139	ATP2B4	ENSG00000058668	ENST00000341360	ENSE00001129421	203711960	203712139	12	0	0	TRUE					IPR036412, IPR034304, IPR023299, IPR023298, IPR023214, IPR022141, IPR018303, IPR008250, IPR006408, IPR006068, IPR004014	HAD-like_sf, ATP2B4, ATPase_P-typ_cyto_dom_N, ATPase_P-typ_TM_dom_sf, HAD_sf, ATP_Ca_trans_C, ATPase_P-typ_P_site, ATPase_P-typ_transduc_dom_A_sf, P-type_ATPase_IIB, ATPase_P-typ_cation-transptr_C, ATPase_P-typ_cation-transptr_N	FALSE	FALSE
1	203713165	203713252	ATP2B4	ENSG00000058668	ENST00000341360	ENSE00000828762	203713165	203713252	13	0	1						IPR036412, IPR034304, IPR023299, IPR023298, IPR023214, IPR022141, IPR018303, IPR008250, IPR006408, IPR006068, IPR004014	HAD-like_sf, ATP2B4, ATPase_P-typ_cyto_dom_N, ATPase_P-typ_TM_dom_sf, HAD_sf, ATP_Ca_trans_C, ATPase_P-typ_P_site, ATPase_P-typ_transduc_dom_A_sf, P-type_ATPase_IIB, ATPase_P-typ_cation-transptr_C, ATPase_P-typ_cation-transptr_N	FALSE	FALSE
1	203714171	203714277	ATP2B4	ENSG00000058668	ENST00000341360	ENSE00000791584	203714171	203714277	14	1	0						IPR036412, IPR034304, IPR023299, IPR023298, IPR023214, IPR022141, IPR018303, IPR008250, IPR006408, IPR006068, IPR004014	HAD-like_sf, ATP2B4, ATPase_P-typ_cyto_dom_N, ATPase_P-typ_TM_dom_sf, HAD_sf, ATP_Ca_trans_C, ATPase_P-typ_P_site, ATPase_P-typ_transduc_dom_A_sf, P-type_ATPase_IIB, ATPase_P-typ_cation-transptr_C, ATPase_P-typ_cation-transptr_N	FALSE	FALSE
1	203720549	203720740	ATP2B4	ENSG00000058668	ENST00000341360	ENSE00001601399	203720549	203720740	15	0	0	TRUE					IPR036412, IPR034304, IPR023299, IPR023298, IPR023214, IPR022141, IPR018303, IPR008250, IPR006408, IPR006068, IPR004014	HAD-like_sf, ATP2B4, ATPase_P-typ_cyto_dom_N, ATPase_P-typ_TM_dom_sf, HAD_sf, ATP_Ca_trans_C, ATPase_P-typ_P_site, ATPase_P-typ_transduc_dom_A_sf, P-type_ATPase_IIB, ATPase_P-typ_cation-transptr_C, ATPase_P-typ_cation-transptr_N	FALSE	FALSE
1	203721197	203721410	ATP2B4	ENSG00000058668	ENST00000341360	ENSE00001799826	203721197	203721410	16	0	1						IPR036412, IPR034304, IPR023299, IPR023298, IPR023214, IPR022141, IPR018303, IPR008250, IPR006408, IPR006068, IPR004014	HAD-like_sf, ATP2B4, ATPase_P-typ_cyto_dom_N, ATPase_P-typ_TM_dom_sf, HAD_sf, ATP_Ca_trans_C, ATPase_P-typ_P_site, ATPase_P-typ_transduc_dom_A_sf, P-type_ATPase_IIB, ATPase_P-typ_cation-transptr_C, ATPase_P-typ_cation-transptr_N	FALSE	FALSE
1	203722478	203722689	ATP2B4	ENSG00000058668	ENST00000341360	ENSE00000545354	203722478	203722689	17	1	0						IPR036412, IPR034304, IPR023299, IPR023298, IPR023214, IPR022141, IPR018303, IPR008250, IPR006408, IPR006068, IPR004014	HAD-like_sf, ATP2B4, ATPase_P-typ_cyto_dom_N, ATPase_P-typ_TM_dom_sf, HAD_sf, ATP_Ca_trans_C, ATPase_P-typ_P_site, ATPase_P-typ_transduc_dom_A_sf, P-type_ATPase_IIB, ATPase_P-typ_cation-transptr_C, ATPase_P-typ_cation-transptr_N	FALSE	FALSE
1	203723881	203723988	ATP2B4	ENSG00000058668	ENST00000341360	ENSE00000791588	203723881	203723988	18	0	0	TRUE					IPR036412, IPR034304, IPR023299, IPR023298, IPR023214, IPR022141, IPR018303, IPR008250, IPR006408, IPR006068, IPR004014	HAD-like_sf, ATP2B4, ATPase_P-typ_cyto_dom_N, ATPase_P-typ_TM_dom_sf, HAD_sf, ATP_Ca_trans_C, ATPase_P-typ_P_site, ATPase_P-typ_transduc_dom_A_sf, P-type_ATPase_IIB, ATPase_P-typ_cation-transptr_C, ATPase_P-typ_cation-transptr_N	FALSE	FALSE
1	203727395	203727571	ATP2B4	ENSG00000058668	ENST00000341360	ENSE00000828771	203727395	203727571	19	0	0	TRUE					IPR036412, IPR034304, IPR023299, IPR023298, IPR023214, IPR022141, IPR018303, IPR008250, IPR006408, IPR006068, IPR004014	HAD-like_sf, ATP2B4, ATPase_P-typ_cyto_dom_N, ATPase_P-typ_TM_dom_sf, HAD_sf, ATP_Ca_trans_C, ATPase_P-typ_P_site, ATPase_P-typ_transduc_dom_A_sf, P-type_ATPase_IIB, ATPase_P-typ_cation-transptr_C, ATPase_P-typ_cation-transptr_N	FALSE	FALSE
1	203733223	203733400	ATP2B4	ENSG00000058668	ENST00000341360	ENSE00001412059	203733223	203733400	20	0	1						IPR036412, IPR034304, IPR023299, IPR023298, IPR023214, IPR022141, IPR018303, IPR008250, IPR006408, IPR006068, IPR004014	HAD-like_sf, ATP2B4, ATPase_P-typ_cyto_dom_N, ATPase_P-typ_TM_dom_sf, HAD_sf, ATP_Ca_trans_C, ATPase_P-typ_P_site, ATPase_P-typ_transduc_dom_A_sf, P-type_ATPase_IIB, ATPase_P-typ_cation-transptr_C, ATPase_P-typ_cation-transptr_N	FALSE	FALSE
1	203739546	203739571	ATP2B4	ENSG00000058668	ENST00000341360	ENSE00001129480	203739546	203740319	21	1	-1						IPR036412, IPR034304, IPR023299, IPR023298, IPR023214, IPR022141, IPR018303, IPR008250, IPR006408, IPR006068, IPR004014	HAD-like_sf, ATP2B4, ATPase_P-typ_cyto_dom_N, ATPase_P-typ_TM_dom_sf, HAD_sf, ATP_Ca_trans_C, ATPase_P-typ_P_site, ATPase_P-typ_transduc_dom_A_sf, P-type_ATPase_IIB, ATPase_P-typ_cation-transptr_C, ATPase_P-typ_cation-transptr_N	FALSE	FALSE
1	203723963	203723988	ATP2B4	ENSG00000058668	ENST00000356729	ENSE00001730293	203723963	203723988	1	1	0
1	203733223	203733408	ATP2B4	ENSG00000058668	ENST00000356729	ENSE00001075127	203733223	203733632	3	0	-1
1			ATP2B4	ENSG00000058668	ENST00000357681	ENSE00001864577	203626832	203627219	1	-1	-1				TRUE		IPR036412, IPR034304, IPR023299, IPR023298, IPR023214, IPR022141, IPR018303, IPR008250, IPR006408, IPR006068, IPR004014	HAD-like_sf, ATP2B4, ATPase_P-typ_cyto_dom_N, ATPase_P-typ_TM_dom_sf, HAD_sf, ATP_Ca_trans_C, ATPase_P-typ_P_site, ATPase_P-typ_transduc_dom_A_sf, P-type_ATPase_IIB, ATPase_P-typ_cation-transptr_C, ATPase_P-typ_cation-transptr_N	FALSE	FALSE
1	203683206	203683398	ATP2B4	ENSG00000058668	ENST00000357681	ENSE00001443852	203682742	203683398	2	-1	1						IPR036412, IPR034304, IPR023299, IPR023298, IPR023214, IPR022141, IPR018303, IPR008250, IPR006408, IPR006068, IPR004014	HAD-like_sf, ATP2B4, ATPase_P-typ_cyto_dom_N, ATPase_P-typ_TM_dom_sf, HAD_sf, ATP_Ca_trans_C, ATPase_P-typ_P_site, ATPase_P-typ_transduc_dom_A_sf, P-type_ATPase_IIB, ATPase_P-typ_cation-transptr_C, ATPase_P-typ_cation-transptr_N	FALSE	FALSE
1	203739546	203739854	ATP2B4	ENSG00000058668	ENST00000357681	ENSE00001679711	203739546	203744081	21	0	-1						IPR036412, IPR034304, IPR023299, IPR023298, IPR023214, IPR022141, IPR018303, IPR008250, IPR006408, IPR006068, IPR004014	HAD-like_sf, ATP2B4, ATPase_P-typ_cyto_dom_N, ATPase_P-typ_TM_dom_sf, HAD_sf, ATP_Ca_trans_C, ATPase_P-typ_P_site, ATPase_P-typ_transduc_dom_A_sf, P-type_ATPase_IIB, ATPase_P-typ_cation-transptr_C, ATPase_P-typ_cation-transptr_N	FALSE	FALSE
1			ATP2B4	ENSG00000058668	ENST00000367218	ENSE00001555884	203626787	203627219	1	-1	-1						IPR036412, IPR034304, IPR023299, IPR023298, IPR023214, IPR022141, IPR018303, IPR008250, IPR006408, IPR006068, IPR004014	HAD-like_sf, ATP2B4, ATPase_P-typ_cyto_dom_N, ATPase_P-typ_TM_dom_sf, HAD_sf, ATP_Ca_trans_C, ATPase_P-typ_P_site, ATPase_P-typ_transduc_dom_A_sf, P-type_ATPase_IIB, ATPase_P-typ_cation-transptr_C, ATPase_P-typ_cation-transptr_N	FALSE	FALSE
1	203739546	203739571	ATP2B4	ENSG00000058668	ENST00000367218	ENSE00001743772	203739546	203744079	22	1	-1						IPR036412, IPR034304, IPR023299, IPR023298, IPR023214, IPR022141, IPR018303, IPR008250, IPR006408, IPR006068, IPR004014	HAD-like_sf, ATP2B4, ATPase_P-typ_cyto_dom_N, ATPase_P-typ_TM_dom_sf, HAD_sf, ATP_Ca_trans_C, ATPase_P-typ_P_site, ATPase_P-typ_transduc_dom_A_sf, P-type_ATPase_IIB, ATPase_P-typ_cation-transptr_C, ATPase_P-typ_cation-transptr_N	FALSE	FALSE
1	203723897	203723988	ATP2B4	ENSG00000058668	ENST00000458092	ENSE00001685077	203723897	203723988	1	1	0						IPR034304	ATP2B4	FALSE	FALSE
1	203728151	203728234	ATP2B4	ENSG00000058668	ENST00000458092	ENSE00001721954	203728151	203728310	3	0	-1						IPR034304	ATP2B4	FALSE	FALSE
1	203727468	203727571	ATP2B4	ENSG00000058668	ENST00000484746	ENSE00001885230	203727468	203727571	1	1	0
1	203739546	203739571	ATP2B4	ENSG00000058668	ENST00000484746	ENSE00001880054	203739546	203739644	3	1	-1
1			ATP2B4	ENSG00000058668	ENST00000484746	ENSE00001837065	203739765	203744080	4	-1	-1
1			ZC3H11A	ENSG00000058673	ENST00000332127	ENSE00001433795	203795706	203795794	1	-1	-1				TRUE		IPR041686	Znf-CCCH_3	FALSE	FALSE
1	203817071	203817124	ZC3H11A	ENSG00000058673	ENST00000332127	ENSE00003804579	203816926	203817124	5	-1	0						IPR041686, IPR036855	Znf-CCCH_3, Znf_CCCH_sf	FALSE	FALSE
1	203818570	203818689	ZC3H11A	ENSG00000058673	ENST00000332127	ENSE00003803332	203818570	203818689	6	0	0	TRUE					IPR041686	Znf-CCCH_3	FALSE	FALSE
1	203828299	203828422	ZC3H11A	ENSG00000058673	ENST00000332127	ENSE00003802923	203828299	203828422	7	0	1						IPR041686	Znf-CCCH_3	FALSE	FALSE
1	203829451	203829654	ZC3H11A	ENSG00000058673	ENST00000332127	ENSE00003801256	203829451	203829654	8	1	1		TRUE				IPR041686	Znf-CCCH_3	FALSE	FALSE
1	203829780	203829896	ZC3H11A	ENSG00000058673	ENST00000332127	ENSE00003802897	203829780	203829896	9	1	1		TRUE				IPR041686	Znf-CCCH_3	FALSE	FALSE
1	203830123	203830203	ZC3H11A	ENSG00000058673	ENST00000332127	ENSE00003808199	203830123	203830203	10	1	1		TRUE				IPR041686	Znf-CCCH_3	FALSE	FALSE
1	203831661	203831771	ZC3H11A	ENSG00000058673	ENST00000332127	ENSE00003807498	203831661	203831771	11	1	1		TRUE				IPR041686	Znf-CCCH_3	FALSE	FALSE
1	203833791	203833853	ZC3H11A	ENSG00000058673	ENST00000332127	ENSE00003805978	203833791	203833853	12	1	1		TRUE				IPR041686	Znf-CCCH_3	FALSE	FALSE
1	203837966	203838064	ZC3H11A	ENSG00000058673	ENST00000332127	ENSE00003804796	203837966	203838064	13	1	1		TRUE				IPR041686	Znf-CCCH_3	FALSE	FALSE
1	203840306	203840374	ZC3H11A	ENSG00000058673	ENST00000332127	ENSE00003801368	203840306	203840374	14	1	1		TRUE				IPR041686	Znf-CCCH_3	FALSE	FALSE
1	203847184	203847687	ZC3H11A	ENSG00000058673	ENST00000332127	ENSE00003802606	203847184	203847687	15	1	1		TRUE				IPR041686	Znf-CCCH_3	FALSE	FALSE
1	203848331	203848407	ZC3H11A	ENSG00000058673	ENST00000332127	ENSE00003803290	203848331	203848407	16	1	0						IPR041686	Znf-CCCH_3	FALSE	FALSE
1	203849711	203850026	ZC3H11A	ENSG00000058673	ENST00000332127	ENSE00003810396	203849711	203850026	17	0	1						IPR041686	Znf-CCCH_3	FALSE	FALSE
1	203850515	203850681	ZC3H11A	ENSG00000058673	ENST00000332127	ENSE00003807278	203850515	203850681	18	1	0						IPR041686	Znf-CCCH_3	FALSE	FALSE
1	203851057	203851124	ZC3H11A	ENSG00000058673	ENST00000332127	ENSE00003805674	203851057	203851124	19	0	2						IPR041686	Znf-CCCH_3	FALSE	FALSE
1	203852141	203852399	ZC3H11A	ENSG00000058673	ENST00000332127	ENSE00001319921	203852141	203854124	20	2	-1						IPR041686	Znf-CCCH_3	FALSE	FALSE
1			ZC3H11A	ENSG00000058673	ENST00000367210	ENSE00003908581	203795623	203795794	1	-1	-1				TRUE		IPR041686	Znf-CCCH_3	FALSE	FALSE
1			ZC3H11A	ENSG00000058673	ENST00000367210	ENSE00003809351	203801575	203803016	2	-1	-1						IPR041686	Znf-CCCH_3	FALSE	FALSE
1			ZC3H11A	ENSG00000058673	ENST00000367212	ENSE00001843239	203795699	203795775	1	-1	-1				TRUE		IPR041686	Znf-CCCH_3	FALSE	FALSE
1			ZC3H11A	ENSG00000058673	ENST00000367212	ENSE00001400976	203796293	203796496	2	-1	-1						IPR041686	Znf-CCCH_3	FALSE	FALSE
1	203852141	203852399	ZC3H11A	ENSG00000058673	ENST00000367212	ENSE00001869149	203852141	203852430	20	2	-1						IPR041686	Znf-CCCH_3	FALSE	FALSE
1			ZC3H11A	ENSG00000058673	ENST00000367214	ENSE00001443836	203795671	203795794	1	-1	-1				TRUE		IPR041686	Znf-CCCH_3	FALSE	FALSE
1			ZC3H11A	ENSG00000058673	ENST00000367214	ENSE00001443835	203796293	203796601	2	-1	-1				TRUE		IPR041686	Znf-CCCH_3	FALSE	FALSE
1			ZC3H11A	ENSG00000058673	ENST00000367214	ENSE00001298929	203802652	203803016	4	-1	-1						IPR041686	Znf-CCCH_3	FALSE	FALSE
1	203852141	203852399	ZC3H11A	ENSG00000058673	ENST00000367214	ENSE00001443833	203852141	203852420	20	2	-1						IPR041686	Znf-CCCH_3	FALSE	FALSE
1			ZC3H11A	ENSG00000058673	ENST00000432282	ENSE00001443831	203795654	203795775	1	-1	-1				TRUE		IPR041686, IPR036855	Znf-CCCH_3, Znf_CCCH_sf	FALSE	FALSE
1			ZC3H11A	ENSG00000058673	ENST00000432282	ENSE00001634378	203796451	203796601	2	-1	-1				TRUE		IPR041686, IPR036855	Znf-CCCH_3, Znf_CCCH_sf	FALSE	FALSE
1			ZC3H11A	ENSG00000058673	ENST00000432282	ENSE00002257758	203801575	203801628	3	-1	-1				TRUE		IPR041686, IPR036855	Znf-CCCH_3, Znf_CCCH_sf	FALSE	FALSE
1			ZC3H11A	ENSG00000058673	ENST00000432282	ENSE00001443830	203802957	203803016	4	-1	-1						IPR041686, IPR036855	Znf-CCCH_3, Znf_CCCH_sf	FALSE	FALSE
1	203818570	203818665	ZC3H11A	ENSG00000058673	ENST00000432282	ENSE00001638364	203818570	203818665	6	0	0						IPR041686, IPR036855	Znf-CCCH_3, Znf_CCCH_sf	FALSE	FALSE
1			ZC3H11A	ENSG00000058673	ENST00000453771	ENSE00001666323	203795654	203795794	1	-1	-1						IPR041686	Znf-CCCH_3	FALSE	FALSE
1			ZC3H11A	ENSG00000058673	ENST00000495527	ENSE00001892292	203798846	203803016	1	-1	-1
1	203850495	203850514	ZC3H11A	ENSG00000058673	ENST00000495527	ENSE00001879401	203850495	203850681	15	1	-1
1			ZC3H11A	ENSG00000058673	ENST00000495527	ENSE00001443829	203852141	203854034	17	-1	-1
1			ZC3H11A	ENSG00000058673	ENST00000638800	ENSE00001671884	203795660	203795794	1	-1	-1				TRUE
1			ZC3H11A	ENSG00000058673	ENST00000638800	ENSE00003803656	203796451	203796607	2	-1	-1
1	203833937	203833968	ZC3H11A	ENSG00000058673	ENST00000638800	ENSE00003804647	203833937	203834102	12	1	-1
1			ZC3H11A	ENSG00000058673	ENST00000638800	ENSE00003801799	203837966	203838064	13	-1	-1				TRUE
1			ZC3H11A	ENSG00000058673	ENST00000638800	ENSE00003810155	203840306	203840374	14	-1	-1				TRUE
1			ZC3H11A	ENSG00000058673	ENST00000638800	ENSE00003803706	203847184	203847687	15	-1	-1				TRUE
1			ZC3H11A	ENSG00000058673	ENST00000638800	ENSE00003802719	203848331	203848407	16	-1	-1				TRUE
1			ZC3H11A	ENSG00000058673	ENST00000638800	ENSE00003804940	203849711	203850026	17	-1	-1				TRUE
1			ZC3H11A	ENSG00000058673	ENST00000638800	ENSE00003810961	203850515	203850681	18	-1	-1				TRUE
1			ZC3H11A	ENSG00000058673	ENST00000638800	ENSE00003657111	203851057	203851124	19	-1	-1				TRUE
1			ZC3H11A	ENSG00000058673	ENST00000638800	ENSE00003810363	203852141	203854999	20	-1	-1
1			ZC3H11A	ENSG00000058673	ENST00000639812	ENSE00003806256	203795695	203795775	1	-1	-1				TRUE		IPR041686	Znf-CCCH_3	FALSE	FALSE
1			ZC3H11A	ENSG00000058673	ENST00000639812	ENSE00003806497	203796451	203803016	2	-1	-1						IPR041686	Znf-CCCH_3	FALSE	FALSE
1	203852141	203852399	ZC3H11A	ENSG00000058673	ENST00000639812	ENSE00003809319	203852141	203854999	18	2	-1						IPR041686	Znf-CCCH_3	FALSE	FALSE
1			YIPF1	ENSG00000058799	ENST00000072644	ENSE00001777038	53889713	53889797	1	-1	-1				TRUE		IPR039765	Yip5/YIPF1/YIPF2	FALSE	FALSE
1			YIPF1	ENSG00000058799	ENST00000072644	ENSE00001383304	53889244	53889463	2	-1	-1				TRUE		IPR039765	Yip5/YIPF1/YIPF2	FALSE	FALSE
1	53888907	53888937	YIPF1	ENSG00000058799	ENST00000072644	ENSE00003475789	53888907	53888986	3	-1	1						IPR039765	Yip5/YIPF1/YIPF2	FALSE	FALSE
1	53883113	53883276	YIPF1	ENSG00000058799	ENST00000072644	ENSE00003686208	53883113	53883276	4	1	0						IPR039765	Yip5/YIPF1/YIPF2	FALSE	FALSE
1	53878642	53878722	YIPF1	ENSG00000058799	ENST00000072644	ENSE00003693644	53878642	53878722	5	0	0	TRUE					IPR039765	Yip5/YIPF1/YIPF2	FALSE	FALSE
1	53878315	53878402	YIPF1	ENSG00000058799	ENST00000072644	ENSE00003548572	53878315	53878402	6	0	1						IPR039765	Yip5/YIPF1/YIPF2	FALSE	FALSE
1	53871372	53871488	YIPF1	ENSG00000058799	ENST00000072644	ENSE00003630920	53871372	53871488	7	1	1		TRUE				IPR039765	Yip5/YIPF1/YIPF2	FALSE	FALSE
1	53866758	53866924	YIPF1	ENSG00000058799	ENST00000072644	ENSE00003609996	53866758	53866924	8	1	0						IPR039765	Yip5/YIPF1/YIPF2	FALSE	FALSE
1	53866200	53866382	YIPF1	ENSG00000058799	ENST00000072644	ENSE00000772764	53866200	53866382	9	0	0	TRUE					IPR039765	Yip5/YIPF1/YIPF2	FALSE	FALSE
1	53860064	53860153	YIPF1	ENSG00000058799	ENST00000072644	ENSE00001140284	53860056	53860153	10	0	-1						IPR039765	Yip5/YIPF1/YIPF2	FALSE	FALSE
1			YIPF1	ENSG00000058799	ENST00000371399	ENSE00001455156	53889713	53889779	1	-1	-1				TRUE		IPR039765	Yip5/YIPF1/YIPF2	FALSE	FALSE
1			YIPF1	ENSG00000058799	ENST00000371399	ENSE00003466455	53883113	53883276	2	-1	-1				TRUE		IPR039765	Yip5/YIPF1/YIPF2	FALSE	FALSE
1			YIPF1	ENSG00000058799	ENST00000371399	ENSE00003569208	53878642	53878722	3	-1	-1				TRUE		IPR039765	Yip5/YIPF1/YIPF2	FALSE	FALSE
1			YIPF1	ENSG00000058799	ENST00000371399	ENSE00003591642	53878315	53878402	4	-1	-1				TRUE		IPR039765	Yip5/YIPF1/YIPF2	FALSE	FALSE
1			YIPF1	ENSG00000058799	ENST00000371399	ENSE00003496641	53871372	53871488	5	-1	-1				TRUE		IPR039765	Yip5/YIPF1/YIPF2	FALSE	FALSE
1	53866758	53866856	YIPF1	ENSG00000058799	ENST00000371399	ENSE00003685951	53866758	53866924	6	-1	0						IPR039765	Yip5/YIPF1/YIPF2	FALSE	FALSE
1			YIPF1	ENSG00000058799	ENST00000371399	ENSE00001455144	53851733	53852270	9	-1	-1						IPR039765	Yip5/YIPF1/YIPF2	FALSE	FALSE
1			YIPF1	ENSG00000058799	ENST00000464950	ENSE00001936853	53889713	53889733	1	-1	-1				TRUE
1			YIPF1	ENSG00000058799	ENST00000464950	ENSE00001903932	53855001	53855051	10	-1	-1				TRUE
1			YIPF1	ENSG00000058799	ENST00000464950	ENSE00001813088	53851719	53852270	11	-1	-1
1	53838205	53838261	NDC1	ENSG00000058804	ENST00000371429	ENSE00001843774	53838205	53838296	1	-1	0
1	53835500	53835620	NDC1	ENSG00000058804	ENST00000371429	ENSE00000814875	53835500	53835620	2	0	1
1	53832490	53832591	NDC1	ENSG00000058804	ENST00000371429	ENSE00003674226	53832490	53832591	3	1	1		TRUE
1	53827999	53828173	NDC1	ENSG00000058804	ENST00000371429	ENSE00003542889	53827999	53828173	4	1	2
1	53825798	53825936	NDC1	ENSG00000058804	ENST00000371429	ENSE00003515376	53825798	53825936	5	2	0
1	53818971	53819079	NDC1	ENSG00000058804	ENST00000371429	ENSE00003677489	53818971	53819079	6	0	1
1	53809695	53809746	NDC1	ENSG00000058804	ENST00000371429	ENSE00003474755	53809695	53809746	7	1	2
1	53807656	53807791	NDC1	ENSG00000058804	ENST00000371429	ENSE00001338210	53807656	53807791	8	2	0
1	53806425	53806517	NDC1	ENSG00000058804	ENST00000371429	ENSE00003571814	53806425	53806517	9	0	0	TRUE
1	53803928	53804009	NDC1	ENSG00000058804	ENST00000371429	ENSE00003659021	53803928	53804009	10	0	1
1	53800693	53800848	NDC1	ENSG00000058804	ENST00000371429	ENSE00000772555	53800693	53800848	11	1	1		TRUE
1	53796899	53797144	NDC1	ENSG00000058804	ENST00000371429	ENSE00000438938	53796899	53797144	12	1	1		TRUE
1	53796689	53796804	NDC1	ENSG00000058804	ENST00000371429	ENSE00001262418	53796689	53796804	13	1	0
1	53793229	53793279	NDC1	ENSG00000058804	ENST00000371429	ENSE00000772441	53793229	53793279	14	0	0	TRUE
1	53789133	53789196	NDC1	ENSG00000058804	ENST00000371429	ENSE00003610711	53789133	53789196	15	0	1
1	53787158	53787258	NDC1	ENSG00000058804	ENST00000371429	ENSE00003579327	53787158	53787258	16	1	0
1	53772329	53772489	NDC1	ENSG00000058804	ENST00000371429	ENSE00003569837	53772329	53772489	17	0	2
1	53767970	53768033	NDC1	ENSG00000058804	ENST00000371429	ENSE00001858669	53765478	53768033	18	2	-1
1	234478173	234479103	TARBP1	ENSG00000059588	ENST00000040877	ENSE00001121658	234478173	234479179	1	-1	1						IPR029028, IPR029026, IPR025806, IPR016024	Alpha/beta_knot_MTases, tRNA_m1G_MTases_N, Prob_MeTrfase_TARBP1, ARM-type_fold	FALSE	FALSE
1	234472714	234472811	TARBP1	ENSG00000059588	ENST00000040877	ENSE00001030905	234472714	234472811	2	1	0						IPR029028, IPR029026, IPR025806, IPR016024	Alpha/beta_knot_MTases, tRNA_m1G_MTases_N, Prob_MeTrfase_TARBP1, ARM-type_fold	FALSE	FALSE
1	234471188	234471257	TARBP1	ENSG00000059588	ENST00000040877	ENSE00001030907	234471188	234471257	3	0	1						IPR029028, IPR029026, IPR025806, IPR016024	Alpha/beta_knot_MTases, tRNA_m1G_MTases_N, Prob_MeTrfase_TARBP1, ARM-type_fold	FALSE	FALSE
1	234467502	234467650	TARBP1	ENSG00000059588	ENST00000040877	ENSE00001030894	234467502	234467650	4	1	0						IPR029028, IPR029026, IPR025806, IPR016024	Alpha/beta_knot_MTases, tRNA_m1G_MTases_N, Prob_MeTrfase_TARBP1, ARM-type_fold	FALSE	FALSE
1	234465656	234465708	TARBP1	ENSG00000059588	ENST00000040877	ENSE00000921457	234465656	234465708	5	0	2						IPR029028, IPR029026, IPR025806, IPR016024	Alpha/beta_knot_MTases, tRNA_m1G_MTases_N, Prob_MeTrfase_TARBP1, ARM-type_fold	FALSE	FALSE
1	234463837	234463934	TARBP1	ENSG00000059588	ENST00000040877	ENSE00000921456	234463837	234463934	6	2	1						IPR029028, IPR029026, IPR025806, IPR016024	Alpha/beta_knot_MTases, tRNA_m1G_MTases_N, Prob_MeTrfase_TARBP1, ARM-type_fold	FALSE	FALSE
1	234460261	234460396	TARBP1	ENSG00000059588	ENST00000040877	ENSE00000921455	234460261	234460396	7	1	2						IPR029028, IPR029026, IPR025806, IPR016024	Alpha/beta_knot_MTases, tRNA_m1G_MTases_N, Prob_MeTrfase_TARBP1, ARM-type_fold	FALSE	FALSE
1	234459230	234459326	TARBP1	ENSG00000059588	ENST00000040877	ENSE00000921454	234459230	234459326	8	2	0						IPR029028, IPR029026, IPR025806, IPR016024	Alpha/beta_knot_MTases, tRNA_m1G_MTases_N, Prob_MeTrfase_TARBP1, ARM-type_fold	FALSE	FALSE
1	234457667	234457756	TARBP1	ENSG00000059588	ENST00000040877	ENSE00000921453	234457667	234457756	9	0	0	TRUE					IPR029028, IPR029026, IPR025806, IPR016024	Alpha/beta_knot_MTases, tRNA_m1G_MTases_N, Prob_MeTrfase_TARBP1, ARM-type_fold	FALSE	FALSE
1	234450428	234450566	TARBP1	ENSG00000059588	ENST00000040877	ENSE00000921452	234450428	234450566	10	0	1						IPR029028, IPR029026, IPR025806, IPR016024	Alpha/beta_knot_MTases, tRNA_m1G_MTases_N, Prob_MeTrfase_TARBP1, ARM-type_fold	FALSE	FALSE
1	234448480	234448579	TARBP1	ENSG00000059588	ENST00000040877	ENSE00000921451	234448480	234448579	11	1	2						IPR029028, IPR029026, IPR025806, IPR016024	Alpha/beta_knot_MTases, tRNA_m1G_MTases_N, Prob_MeTrfase_TARBP1, ARM-type_fold	FALSE	FALSE
1	234446803	234446975	TARBP1	ENSG00000059588	ENST00000040877	ENSE00000921450	234446803	234446975	12	2	1						IPR029028, IPR029026, IPR025806, IPR016024	Alpha/beta_knot_MTases, tRNA_m1G_MTases_N, Prob_MeTrfase_TARBP1, ARM-type_fold	FALSE	FALSE
1	234437275	234437372	TARBP1	ENSG00000059588	ENST00000040877	ENSE00000921449	234437275	234437372	13	1	0						IPR029028, IPR029026, IPR025806, IPR016024	Alpha/beta_knot_MTases, tRNA_m1G_MTases_N, Prob_MeTrfase_TARBP1, ARM-type_fold	FALSE	FALSE
1	234433410	234433571	TARBP1	ENSG00000059588	ENST00000040877	ENSE00000921448	234433410	234433571	14	0	0	TRUE					IPR029028, IPR029026, IPR025806, IPR016024	Alpha/beta_knot_MTases, tRNA_m1G_MTases_N, Prob_MeTrfase_TARBP1, ARM-type_fold	FALSE	FALSE
1	234430087	234430301	TARBP1	ENSG00000059588	ENST00000040877	ENSE00000921447	234430087	234430301	15	0	2						IPR029028, IPR029026, IPR025806, IPR016024	Alpha/beta_knot_MTases, tRNA_m1G_MTases_N, Prob_MeTrfase_TARBP1, ARM-type_fold	FALSE	FALSE
1	234429416	234429677	TARBP1	ENSG00000059588	ENST00000040877	ENSE00000921446	234429416	234429677	16	2	0						IPR029028, IPR029026, IPR025806, IPR016024	Alpha/beta_knot_MTases, tRNA_m1G_MTases_N, Prob_MeTrfase_TARBP1, ARM-type_fold	FALSE	FALSE
1	234429136	234429324	TARBP1	ENSG00000059588	ENST00000040877	ENSE00000921445	234429136	234429324	17	0	0	TRUE					IPR029028, IPR029026, IPR025806, IPR016024	Alpha/beta_knot_MTases, tRNA_m1G_MTases_N, Prob_MeTrfase_TARBP1, ARM-type_fold	FALSE	FALSE
1	234427576	234427766	TARBP1	ENSG00000059588	ENST00000040877	ENSE00000921444	234427576	234427766	18	0	2						IPR029028, IPR029026, IPR025806, IPR016024	Alpha/beta_knot_MTases, tRNA_m1G_MTases_N, Prob_MeTrfase_TARBP1, ARM-type_fold	FALSE	FALSE
1	234427317	234427388	TARBP1	ENSG00000059588	ENST00000040877	ENSE00000921443	234427317	234427388	19	2	2			TRUE			IPR029028, IPR029026, IPR025806, IPR016024	Alpha/beta_knot_MTases, tRNA_m1G_MTases_N, Prob_MeTrfase_TARBP1, ARM-type_fold	FALSE	FALSE
1	234425673	234425793	TARBP1	ENSG00000059588	ENST00000040877	ENSE00000921442	234425673	234425793	20	2	0						IPR029028, IPR029026, IPR025806, IPR016024	Alpha/beta_knot_MTases, tRNA_m1G_MTases_N, Prob_MeTrfase_TARBP1, ARM-type_fold	FALSE	FALSE
1	234420702	234420812	TARBP1	ENSG00000059588	ENST00000040877	ENSE00000921441	234420702	234420812	21	0	0	TRUE					IPR029028, IPR029026, IPR025806, IPR016024	Alpha/beta_knot_MTases, tRNA_m1G_MTases_N, Prob_MeTrfase_TARBP1, ARM-type_fold	FALSE	FALSE
1	234418084	234418233	TARBP1	ENSG00000059588	ENST00000040877	ENSE00003468062	234418084	234418233	22	0	0	TRUE					IPR029028, IPR029026, IPR025806, IPR016024	Alpha/beta_knot_MTases, tRNA_m1G_MTases_N, Prob_MeTrfase_TARBP1, ARM-type_fold	FALSE	FALSE
1	234410445	234410531	TARBP1	ENSG00000059588	ENST00000040877	ENSE00003512284	234410445	234410531	23	0	0	TRUE					IPR029028, IPR029026, IPR025806, IPR016024	Alpha/beta_knot_MTases, tRNA_m1G_MTases_N, Prob_MeTrfase_TARBP1, ARM-type_fold	FALSE	FALSE
1	234405903	234406099	TARBP1	ENSG00000059588	ENST00000040877	ENSE00003666063	234405903	234406099	24	0	2						IPR029028, IPR029026, IPR025806, IPR016024	Alpha/beta_knot_MTases, tRNA_m1G_MTases_N, Prob_MeTrfase_TARBP1, ARM-type_fold	FALSE	FALSE
1	234401181	234401262	TARBP1	ENSG00000059588	ENST00000040877	ENSE00003664887	234401181	234401262	25	2	0						IPR029028, IPR029026, IPR025806, IPR016024	Alpha/beta_knot_MTases, tRNA_m1G_MTases_N, Prob_MeTrfase_TARBP1, ARM-type_fold	FALSE	FALSE
1	234398382	234398553	TARBP1	ENSG00000059588	ENST00000040877	ENSE00003510815	234398382	234398553	26	0	1						IPR029028, IPR029026, IPR025806, IPR016024	Alpha/beta_knot_MTases, tRNA_m1G_MTases_N, Prob_MeTrfase_TARBP1, ARM-type_fold	FALSE	FALSE
1	234393646	234393837	TARBP1	ENSG00000059588	ENST00000040877	ENSE00003693637	234393646	234393837	27	1	1		TRUE				IPR029028, IPR029026, IPR025806, IPR016024	Alpha/beta_knot_MTases, tRNA_m1G_MTases_N, Prob_MeTrfase_TARBP1, ARM-type_fold	FALSE	FALSE
1	234393362	234393486	TARBP1	ENSG00000059588	ENST00000040877	ENSE00003461430	234393362	234393486	28	1	0						IPR029028, IPR029026, IPR025806, IPR016024	Alpha/beta_knot_MTases, tRNA_m1G_MTases_N, Prob_MeTrfase_TARBP1, ARM-type_fold	FALSE	FALSE
1	234392416	234392552	TARBP1	ENSG00000059588	ENST00000040877	ENSE00003541803	234392416	234392552	29	0	2						IPR029028, IPR029026, IPR025806, IPR016024	Alpha/beta_knot_MTases, tRNA_m1G_MTases_N, Prob_MeTrfase_TARBP1, ARM-type_fold	FALSE	FALSE
1	234391577	234391745	TARBP1	ENSG00000059588	ENST00000040877	ENSE00001178477	234391313	234391745	30	2	-1						IPR029028, IPR029026, IPR025806, IPR016024	Alpha/beta_knot_MTases, tRNA_m1G_MTases_N, Prob_MeTrfase_TARBP1, ARM-type_fold	FALSE	FALSE
1			PIGV	ENSG00000060642	ENST00000078527	ENSE00001703600	26788928	26789030	1	-1	-1				TRUE
1	26790816	26790893	PIGV	ENSG00000060642	ENST00000078527	ENSE00003476293	26790759	26790893	2	-1	0
1	26794113	26795234	PIGV	ENSG00000060642	ENST00000078527	ENSE00000348296	26794113	26795234	3	0	0	TRUE
1	26797563	26797844	PIGV	ENSG00000060642	ENST00000078527	ENSE00000872644	26797563	26798268	4	0	-1
1			PIGV	ENSG00000060642	ENST00000374145	ENSE00001694565	26788177	26788394	1	-1	-1
1			PIGV	ENSG00000060642	ENST00000431541	ENSE00003898492	26788177	26788819	1	-1	-1
1	26794113	26795214	PIGV	ENSG00000060642	ENST00000431541	ENSE00001654670	26794113	26795214	3	0	1
1	26797563	26797894	PIGV	ENSG00000060642	ENST00000431541	ENSE00003898772	26797563	26800642	4	1	-1
1			PIGV	ENSG00000060642	ENST00000455364	ENSE00003898357	26787054	26787218	1	-1	-1
1	26797563	26797844	PIGV	ENSG00000060642	ENST00000455364	ENSE00003898089	26797563	26798257	4	0	-1
1			PIGV	ENSG00000060642	ENST00000472757	ENSE00001951913	26787964	26787989	1	-1	-1
1	26794113	26794206	PIGV	ENSG00000060642	ENST00000472757	ENSE00003531101	26794113	26794206	3	0	1
1	26794803	26794855	PIGV	ENSG00000060642	ENST00000472757	ENSE00003660817	26794803	26795234	4	1	-1
1			PIGV	ENSG00000060642	ENST00000472757	ENSE00001950448	26797563	26797807	5	-1	-1
1			PIGV	ENSG00000060642	ENST00000674202	ENSE00001224738	26787950	26788268	1	-1	-1
1	26797563	26797844	PIGV	ENSG00000060642	ENST00000674202	ENSE00003899386	26797563	26800659	4	0	-1
1			PIGV	ENSG00000060642	ENST00000674222	ENSE00003898200	26787967	26787989	1	-1	-1
1			PIGV	ENSG00000060642	ENST00000674273	ENSE00001462587	26788195	26788819	1	-1	-1
1	26797563	26797844	PIGV	ENSG00000060642	ENST00000674273	ENSE00003898360	26797563	26800652	4	0	-1
1			PIGV	ENSG00000060642	ENST00000674335	ENSE00001720159	26787675	26787806	1	-1	-1				TRUE
1	26794416	26795234	PIGV	ENSG00000060642	ENST00000674335	ENSE00001780863	26794113	26795234	2	-1	0
1	26797563	26797844	PIGV	ENSG00000060642	ENST00000674335	ENSE00003898160	26797563	26800645	3	0	-1
1	29236645	29236717	PTPRU	ENSG00000060656	ENST00000345512	ENSE00001881935	29236516	29236717	1	-1	1						IPR036179, IPR036116, IPR029021, IPR016130, IPR013783, IPR013320, IPR003961, IPR003595, IPR000998, IPR000387	Ig-like_dom_sf, FN3_sf, Prot-tyrosine_phosphatase-like, Tyr_Pase_AS, Ig-like_fold, ConA-like_dom_sf, FN3_dom, Tyr_Pase_cat, MAM_dom, TYR_PHOSPHATASE_dom	FALSE	FALSE
1	29255275	29255406	PTPRU	ENSG00000060656	ENST00000345512	ENSE00001156797	29255275	29255406	2	1	1		TRUE				IPR036179, IPR036116, IPR029021, IPR016130, IPR013783, IPR013320, IPR003961, IPR003595, IPR000998, IPR000387	Ig-like_dom_sf, FN3_sf, Prot-tyrosine_phosphatase-like, Tyr_Pase_AS, Ig-like_fold, ConA-like_dom_sf, FN3_dom, Tyr_Pase_cat, MAM_dom, TYR_PHOSPHATASE_dom	FALSE	FALSE
1	29258505	29258776	PTPRU	ENSG00000060656	ENST00000345512	ENSE00001065086	29258505	29258776	3	1	0						IPR036179, IPR036116, IPR029021, IPR016130, IPR013783, IPR013320, IPR003961, IPR003595, IPR000998, IPR000387	Ig-like_dom_sf, FN3_sf, Prot-tyrosine_phosphatase-like, Tyr_Pase_AS, Ig-like_fold, ConA-like_dom_sf, FN3_dom, Tyr_Pase_cat, MAM_dom, TYR_PHOSPHATASE_dom	FALSE	FALSE
1	29259261	29259342	PTPRU	ENSG00000060656	ENST00000345512	ENSE00001065087	29259261	29259342	4	0	1						IPR036179, IPR036116, IPR029021, IPR016130, IPR013783, IPR013320, IPR003961, IPR003595, IPR000998, IPR000387	Ig-like_dom_sf, FN3_sf, Prot-tyrosine_phosphatase-like, Tyr_Pase_AS, Ig-like_fold, ConA-like_dom_sf, FN3_dom, Tyr_Pase_cat, MAM_dom, TYR_PHOSPHATASE_dom	FALSE	FALSE
1	29259449	29259564	PTPRU	ENSG00000060656	ENST00000345512	ENSE00001065089	29259449	29259564	5	1	0						IPR036179, IPR036116, IPR029021, IPR016130, IPR013783, IPR013320, IPR003961, IPR003595, IPR000998, IPR000387	Ig-like_dom_sf, FN3_sf, Prot-tyrosine_phosphatase-like, Tyr_Pase_AS, Ig-like_fold, ConA-like_dom_sf, FN3_dom, Tyr_Pase_cat, MAM_dom, TYR_PHOSPHATASE_dom	FALSE	FALSE
1	29259870	29260044	PTPRU	ENSG00000060656	ENST00000345512	ENSE00001065097	29259870	29260044	6	0	1						IPR036179, IPR036116, IPR029021, IPR016130, IPR013783, IPR013320, IPR003961, IPR003595, IPR000998, IPR000387	Ig-like_dom_sf, FN3_sf, Prot-tyrosine_phosphatase-like, Tyr_Pase_AS, Ig-like_fold, ConA-like_dom_sf, FN3_dom, Tyr_Pase_cat, MAM_dom, TYR_PHOSPHATASE_dom	FALSE	FALSE
1	29260610	29260903	PTPRU	ENSG00000060656	ENST00000345512	ENSE00003485069	29260610	29260903	7	1	1		TRUE				IPR036179, IPR036116, IPR029021, IPR016130, IPR013783, IPR013320, IPR003961, IPR003595, IPR000998, IPR000387	Ig-like_dom_sf, FN3_sf, Prot-tyrosine_phosphatase-like, Tyr_Pase_AS, Ig-like_fold, ConA-like_dom_sf, FN3_dom, Tyr_Pase_cat, MAM_dom, TYR_PHOSPHATASE_dom	FALSE	FALSE
1	29275448	29275756	PTPRU	ENSG00000060656	ENST00000345512	ENSE00001345409	29275448	29275756	8	1	1		TRUE				IPR036179, IPR036116, IPR029021, IPR016130, IPR013783, IPR013320, IPR003961, IPR003595, IPR000998, IPR000387	Ig-like_dom_sf, FN3_sf, Prot-tyrosine_phosphatase-like, Tyr_Pase_AS, Ig-like_fold, ConA-like_dom_sf, FN3_dom, Tyr_Pase_cat, MAM_dom, TYR_PHOSPHATASE_dom	FALSE	FALSE
1	29279012	29279121	PTPRU	ENSG00000060656	ENST00000345512	ENSE00001065079	29279012	29279121	9	1	0						IPR036179, IPR036116, IPR029021, IPR016130, IPR013783, IPR013320, IPR003961, IPR003595, IPR000998, IPR000387	Ig-like_dom_sf, FN3_sf, Prot-tyrosine_phosphatase-like, Tyr_Pase_AS, Ig-like_fold, ConA-like_dom_sf, FN3_dom, Tyr_Pase_cat, MAM_dom, TYR_PHOSPHATASE_dom	FALSE	FALSE
1	29279456	29279657	PTPRU	ENSG00000060656	ENST00000345512	ENSE00001065073	29279456	29279657	10	0	1						IPR036179, IPR036116, IPR029021, IPR016130, IPR013783, IPR013320, IPR003961, IPR003595, IPR000998, IPR000387	Ig-like_dom_sf, FN3_sf, Prot-tyrosine_phosphatase-like, Tyr_Pase_AS, Ig-like_fold, ConA-like_dom_sf, FN3_dom, Tyr_Pase_cat, MAM_dom, TYR_PHOSPHATASE_dom	FALSE	FALSE
1	29280039	29280141	PTPRU	ENSG00000060656	ENST00000345512	ENSE00003614207	29280039	29280141	11	1	2						IPR036179, IPR036116, IPR029021, IPR016130, IPR013783, IPR013320, IPR003961, IPR003595, IPR000998, IPR000387	Ig-like_dom_sf, FN3_sf, Prot-tyrosine_phosphatase-like, Tyr_Pase_AS, Ig-like_fold, ConA-like_dom_sf, FN3_dom, Tyr_Pase_cat, MAM_dom, TYR_PHOSPHATASE_dom	FALSE	FALSE
1	29282676	29282949	PTPRU	ENSG00000060656	ENST00000345512	ENSE00003523919	29282676	29282949	12	2	0						IPR036179, IPR036116, IPR029021, IPR016130, IPR013783, IPR013320, IPR003961, IPR003595, IPR000998, IPR000387	Ig-like_dom_sf, FN3_sf, Prot-tyrosine_phosphatase-like, Tyr_Pase_AS, Ig-like_fold, ConA-like_dom_sf, FN3_dom, Tyr_Pase_cat, MAM_dom, TYR_PHOSPHATASE_dom	FALSE	FALSE
1	29283940	29283976	PTPRU	ENSG00000060656	ENST00000345512	ENSE00003580932	29283940	29283976	13	0	1						IPR036179, IPR036116, IPR029021, IPR016130, IPR013783, IPR013320, IPR003961, IPR003595, IPR000998, IPR000387	Ig-like_dom_sf, FN3_sf, Prot-tyrosine_phosphatase-like, Tyr_Pase_AS, Ig-like_fold, ConA-like_dom_sf, FN3_dom, Tyr_Pase_cat, MAM_dom, TYR_PHOSPHATASE_dom	FALSE	FALSE
1	29284731	29284869	PTPRU	ENSG00000060656	ENST00000345512	ENSE00003615782	29284731	29284869	14	1	2						IPR036179, IPR036116, IPR029021, IPR016130, IPR013783, IPR013320, IPR003961, IPR003595, IPR000998, IPR000387	Ig-like_dom_sf, FN3_sf, Prot-tyrosine_phosphatase-like, Tyr_Pase_AS, Ig-like_fold, ConA-like_dom_sf, FN3_dom, Tyr_Pase_cat, MAM_dom, TYR_PHOSPHATASE_dom	FALSE	FALSE
1	29289683	29289712	PTPRU	ENSG00000060656	ENST00000345512	ENSE00003474938	29289683	29289712	15	2	2			TRUE			IPR036179, IPR036116, IPR029021, IPR016130, IPR013783, IPR013320, IPR003961, IPR003595, IPR000998, IPR000387	Ig-like_dom_sf, FN3_sf, Prot-tyrosine_phosphatase-like, Tyr_Pase_AS, Ig-like_fold, ConA-like_dom_sf, FN3_dom, Tyr_Pase_cat, MAM_dom, TYR_PHOSPHATASE_dom	FALSE	FALSE
1	29291869	29292026	PTPRU	ENSG00000060656	ENST00000345512	ENSE00003574518	29291869	29292026	16	2	1						IPR036179, IPR036116, IPR029021, IPR016130, IPR013783, IPR013320, IPR003961, IPR003595, IPR000998, IPR000387	Ig-like_dom_sf, FN3_sf, Prot-tyrosine_phosphatase-like, Tyr_Pase_AS, Ig-like_fold, ConA-like_dom_sf, FN3_dom, Tyr_Pase_cat, MAM_dom, TYR_PHOSPHATASE_dom	FALSE	FALSE
1	29303855	29304045	PTPRU	ENSG00000060656	ENST00000345512	ENSE00003475729	29303855	29304045	17	1	0						IPR036179, IPR036116, IPR029021, IPR016130, IPR013783, IPR013320, IPR003961, IPR003595, IPR000998, IPR000387	Ig-like_dom_sf, FN3_sf, Prot-tyrosine_phosphatase-like, Tyr_Pase_AS, Ig-like_fold, ConA-like_dom_sf, FN3_dom, Tyr_Pase_cat, MAM_dom, TYR_PHOSPHATASE_dom	FALSE	FALSE
1	29304774	29304849	PTPRU	ENSG00000060656	ENST00000345512	ENSE00003681096	29304774	29304849	18	0	1						IPR036179, IPR036116, IPR029021, IPR016130, IPR013783, IPR013320, IPR003961, IPR003595, IPR000998, IPR000387	Ig-like_dom_sf, FN3_sf, Prot-tyrosine_phosphatase-like, Tyr_Pase_AS, Ig-like_fold, ConA-like_dom_sf, FN3_dom, Tyr_Pase_cat, MAM_dom, TYR_PHOSPHATASE_dom	FALSE	FALSE
1	29305352	29305428	PTPRU	ENSG00000060656	ENST00000345512	ENSE00003490691	29305352	29305428	19	1	0						IPR036179, IPR036116, IPR029021, IPR016130, IPR013783, IPR013320, IPR003961, IPR003595, IPR000998, IPR000387	Ig-like_dom_sf, FN3_sf, Prot-tyrosine_phosphatase-like, Tyr_Pase_AS, Ig-like_fold, ConA-like_dom_sf, FN3_dom, Tyr_Pase_cat, MAM_dom, TYR_PHOSPHATASE_dom	FALSE	FALSE
1	29310744	29310780	PTPRU	ENSG00000060656	ENST00000345512	ENSE00003644823	29310744	29310780	20	0	1						IPR036179, IPR036116, IPR029021, IPR016130, IPR013783, IPR013320, IPR003961, IPR003595, IPR000998, IPR000387	Ig-like_dom_sf, FN3_sf, Prot-tyrosine_phosphatase-like, Tyr_Pase_AS, Ig-like_fold, ConA-like_dom_sf, FN3_dom, Tyr_Pase_cat, MAM_dom, TYR_PHOSPHATASE_dom	FALSE	FALSE
1	29311456	29311553	PTPRU	ENSG00000060656	ENST00000345512	ENSE00000762209	29311456	29311553	21	1	0						IPR036179, IPR036116, IPR029021, IPR016130, IPR013783, IPR013320, IPR003961, IPR003595, IPR000998, IPR000387	Ig-like_dom_sf, FN3_sf, Prot-tyrosine_phosphatase-like, Tyr_Pase_AS, Ig-like_fold, ConA-like_dom_sf, FN3_dom, Tyr_Pase_cat, MAM_dom, TYR_PHOSPHATASE_dom	FALSE	FALSE
1	29311643	29311759	PTPRU	ENSG00000060656	ENST00000345512	ENSE00003587397	29311643	29311759	22	0	0	TRUE					IPR036179, IPR036116, IPR029021, IPR016130, IPR013783, IPR013320, IPR003961, IPR003595, IPR000998, IPR000387	Ig-like_dom_sf, FN3_sf, Prot-tyrosine_phosphatase-like, Tyr_Pase_AS, Ig-like_fold, ConA-like_dom_sf, FN3_dom, Tyr_Pase_cat, MAM_dom, TYR_PHOSPHATASE_dom	FALSE	FALSE
1	29312552	29312706	PTPRU	ENSG00000060656	ENST00000345512	ENSE00003480679	29312552	29312706	23	0	2						IPR036179, IPR036116, IPR029021, IPR016130, IPR013783, IPR013320, IPR003961, IPR003595, IPR000998, IPR000387	Ig-like_dom_sf, FN3_sf, Prot-tyrosine_phosphatase-like, Tyr_Pase_AS, Ig-like_fold, ConA-like_dom_sf, FN3_dom, Tyr_Pase_cat, MAM_dom, TYR_PHOSPHATASE_dom	FALSE	FALSE
1	29315372	29315507	PTPRU	ENSG00000060656	ENST00000345512	ENSE00000762212	29315372	29315507	24	2	0						IPR036179, IPR036116, IPR029021, IPR016130, IPR013783, IPR013320, IPR003961, IPR003595, IPR000998, IPR000387	Ig-like_dom_sf, FN3_sf, Prot-tyrosine_phosphatase-like, Tyr_Pase_AS, Ig-like_fold, ConA-like_dom_sf, FN3_dom, Tyr_Pase_cat, MAM_dom, TYR_PHOSPHATASE_dom	FALSE	FALSE
1	29316002	29316151	PTPRU	ENSG00000060656	ENST00000345512	ENSE00000762213	29316002	29316151	25	0	0	TRUE					IPR036179, IPR036116, IPR029021, IPR016130, IPR013783, IPR013320, IPR003961, IPR003595, IPR000998, IPR000387	Ig-like_dom_sf, FN3_sf, Prot-tyrosine_phosphatase-like, Tyr_Pase_AS, Ig-like_fold, ConA-like_dom_sf, FN3_dom, Tyr_Pase_cat, MAM_dom, TYR_PHOSPHATASE_dom	FALSE	FALSE
1	29317748	29317921	PTPRU	ENSG00000060656	ENST00000345512	ENSE00000762214	29317748	29317921	26	0	0	TRUE					IPR036179, IPR036116, IPR029021, IPR016130, IPR013783, IPR013320, IPR003961, IPR003595, IPR000998, IPR000387	Ig-like_dom_sf, FN3_sf, Prot-tyrosine_phosphatase-like, Tyr_Pase_AS, Ig-like_fold, ConA-like_dom_sf, FN3_dom, Tyr_Pase_cat, MAM_dom, TYR_PHOSPHATASE_dom	FALSE	FALSE
1	29320685	29320825	PTPRU	ENSG00000060656	ENST00000345512	ENSE00003511895	29320685	29320825	27	0	0	TRUE					IPR036179, IPR036116, IPR029021, IPR016130, IPR013783, IPR013320, IPR003961, IPR003595, IPR000998, IPR000387	Ig-like_dom_sf, FN3_sf, Prot-tyrosine_phosphatase-like, Tyr_Pase_AS, Ig-like_fold, ConA-like_dom_sf, FN3_dom, Tyr_Pase_cat, MAM_dom, TYR_PHOSPHATASE_dom	FALSE	FALSE
1	29323371	29323496	PTPRU	ENSG00000060656	ENST00000345512	ENSE00003633306	29323371	29323496	28	0	0	TRUE					IPR036179, IPR036116, IPR029021, IPR016130, IPR013783, IPR013320, IPR003961, IPR003595, IPR000998, IPR000387	Ig-like_dom_sf, FN3_sf, Prot-tyrosine_phosphatase-like, Tyr_Pase_AS, Ig-like_fold, ConA-like_dom_sf, FN3_dom, Tyr_Pase_cat, MAM_dom, TYR_PHOSPHATASE_dom	FALSE	FALSE
1	29323631	29323788	PTPRU	ENSG00000060656	ENST00000345512	ENSE00003562207	29323631	29323788	29	0	2						IPR036179, IPR036116, IPR029021, IPR016130, IPR013783, IPR013320, IPR003961, IPR003595, IPR000998, IPR000387	Ig-like_dom_sf, FN3_sf, Prot-tyrosine_phosphatase-like, Tyr_Pase_AS, Ig-like_fold, ConA-like_dom_sf, FN3_dom, Tyr_Pase_cat, MAM_dom, TYR_PHOSPHATASE_dom	FALSE	FALSE
1	29325191	29325326	PTPRU	ENSG00000060656	ENST00000345512	ENSE00003475960	29325191	29325326	30	2	0						IPR036179, IPR036116, IPR029021, IPR016130, IPR013783, IPR013320, IPR003961, IPR003595, IPR000998, IPR000387	Ig-like_dom_sf, FN3_sf, Prot-tyrosine_phosphatase-like, Tyr_Pase_AS, Ig-like_fold, ConA-like_dom_sf, FN3_dom, Tyr_Pase_cat, MAM_dom, TYR_PHOSPHATASE_dom	FALSE	FALSE
1	29325599	29325661	PTPRU	ENSG00000060656	ENST00000345512	ENSE00002286568	29325599	29325661	31	0	0						IPR036179, IPR036116, IPR029021, IPR016130, IPR013783, IPR013320, IPR003961, IPR003595, IPR000998, IPR000387	Ig-like_dom_sf, FN3_sf, Prot-tyrosine_phosphatase-like, Tyr_Pase_AS, Ig-like_fold, ConA-like_dom_sf, FN3_dom, Tyr_Pase_cat, MAM_dom, TYR_PHOSPHATASE_dom	FALSE	FALSE
1	29236645	29236717	PTPRU	ENSG00000060656	ENST00000373779	ENSE00003849939	29236522	29236717	1	-1	1						IPR036179, IPR036116, IPR029021, IPR016130, IPR013783, IPR013320, IPR003961, IPR003595, IPR000998, IPR000387	Ig-like_dom_sf, FN3_sf, Prot-tyrosine_phosphatase-like, Tyr_Pase_AS, Ig-like_fold, ConA-like_dom_sf, FN3_dom, Tyr_Pase_cat, MAM_dom, TYR_PHOSPHATASE_dom	FALSE	FALSE
1	29325599	29325661	PTPRU	ENSG00000060656	ENST00000373779	ENSE00001826408	29325599	29326800	30	0	-1						IPR036179, IPR036116, IPR029021, IPR016130, IPR013783, IPR013320, IPR003961, IPR003595, IPR000998, IPR000387	Ig-like_dom_sf, FN3_sf, Prot-tyrosine_phosphatase-like, Tyr_Pase_AS, Ig-like_fold, ConA-like_dom_sf, FN3_dom, Tyr_Pase_cat, MAM_dom, TYR_PHOSPHATASE_dom	FALSE	FALSE
1	29236645	29236717	PTPRU	ENSG00000060656	ENST00000428026	ENSE00002191952	29236549	29236717	1	-1	1						IPR036179, IPR036116, IPR029021, IPR016130, IPR013783, IPR013320, IPR003961, IPR003595, IPR000998, IPR000387	Ig-like_dom_sf, FN3_sf, Prot-tyrosine_phosphatase-like, Tyr_Pase_AS, Ig-like_fold, ConA-like_dom_sf, FN3_dom, Tyr_Pase_cat, MAM_dom, TYR_PHOSPHATASE_dom	FALSE	FALSE
1	29311456	29311544	PTPRU	ENSG00000060656	ENST00000428026	ENSE00003603803	29311456	29311544	20	1	0						IPR036179, IPR036116, IPR029021, IPR016130, IPR013783, IPR013320, IPR003961, IPR003595, IPR000998, IPR000387	Ig-like_dom_sf, FN3_sf, Prot-tyrosine_phosphatase-like, Tyr_Pase_AS, Ig-like_fold, ConA-like_dom_sf, FN3_dom, Tyr_Pase_cat, MAM_dom, TYR_PHOSPHATASE_dom	FALSE	FALSE
1	29325599	29325661	PTPRU	ENSG00000060656	ENST00000428026	ENSE00002162687	29325599	29326813	30	0	-1						IPR036179, IPR036116, IPR029021, IPR016130, IPR013783, IPR013320, IPR003961, IPR003595, IPR000998, IPR000387	Ig-like_dom_sf, FN3_sf, Prot-tyrosine_phosphatase-like, Tyr_Pase_AS, Ig-like_fold, ConA-like_dom_sf, FN3_dom, Tyr_Pase_cat, MAM_dom, TYR_PHOSPHATASE_dom	FALSE	FALSE
1	29236645	29236717	PTPRU	ENSG00000060656	ENST00000460170	ENSE00001863332	29236639	29236717	1	-1	1						IPR036179, IPR036116, IPR029021, IPR016130, IPR013783, IPR013320, IPR003961, IPR003595, IPR000998, IPR000387	Ig-like_dom_sf, FN3_sf, Prot-tyrosine_phosphatase-like, Tyr_Pase_AS, Ig-like_fold, ConA-like_dom_sf, FN3_dom, Tyr_Pase_cat, MAM_dom, TYR_PHOSPHATASE_dom	FALSE	FALSE
1	29307129	29307146	PTPRU	ENSG00000060656	ENST00000460170	ENSE00001768465	29307129	29307146	19	0	0						IPR036179, IPR036116, IPR029021, IPR016130, IPR013783, IPR013320, IPR003961, IPR003595, IPR000998, IPR000387	Ig-like_dom_sf, FN3_sf, Prot-tyrosine_phosphatase-like, Tyr_Pase_AS, Ig-like_fold, ConA-like_dom_sf, FN3_dom, Tyr_Pase_cat, MAM_dom, TYR_PHOSPHATASE_dom	FALSE	FALSE
1	29323637	29323788	PTPRU	ENSG00000060656	ENST00000460170	ENSE00001729230	29323637	29323788	29	0	2						IPR036179, IPR036116, IPR029021, IPR016130, IPR013783, IPR013320, IPR003961, IPR003595, IPR000998, IPR000387	Ig-like_dom_sf, FN3_sf, Prot-tyrosine_phosphatase-like, Tyr_Pase_AS, Ig-like_fold, ConA-like_dom_sf, FN3_dom, Tyr_Pase_cat, MAM_dom, TYR_PHOSPHATASE_dom	FALSE	FALSE
1	29325599	29325661	PTPRU	ENSG00000060656	ENST00000460170	ENSE00001934517	29325599	29326669	31	0	-1						IPR036179, IPR036116, IPR029021, IPR016130, IPR013783, IPR013320, IPR003961, IPR003595, IPR000998, IPR000387	Ig-like_dom_sf, FN3_sf, Prot-tyrosine_phosphatase-like, Tyr_Pase_AS, Ig-like_fold, ConA-like_dom_sf, FN3_dom, Tyr_Pase_cat, MAM_dom, TYR_PHOSPHATASE_dom	FALSE	FALSE
1	31296611	31296751	SNRNP40	ENSG00000060688	ENST00000263694	ENSE00001830257	31296611	31296788	1	-1	0						IPR036322, IPR020472, IPR019775, IPR017986, IPR015943	WD40_repeat_dom_sf, G-protein_beta_WD-40_rep, WD40_repeat_CS, WD40_repeat_dom, WD40/YVTN_repeat-like_dom_sf	FALSE	FALSE
1	31293219	31293348	SNRNP40	ENSG00000060688	ENST00000263694	ENSE00000825237	31293219	31293348	2	0	1						IPR036322, IPR020472, IPR019775, IPR017986, IPR015943	WD40_repeat_dom_sf, G-protein_beta_WD-40_rep, WD40_repeat_CS, WD40_repeat_dom, WD40/YVTN_repeat-like_dom_sf	FALSE	FALSE
1	31291913	31292006	SNRNP40	ENSG00000060688	ENST00000263694	ENSE00000825236	31291913	31292006	3	1	2						IPR036322, IPR020472, IPR019775, IPR017986, IPR015943	WD40_repeat_dom_sf, G-protein_beta_WD-40_rep, WD40_repeat_CS, WD40_repeat_dom, WD40/YVTN_repeat-like_dom_sf	FALSE	FALSE
1	31289254	31289419	SNRNP40	ENSG00000060688	ENST00000263694	ENSE00003662103	31289254	31289419	4	2	0						IPR036322, IPR020472, IPR019775, IPR017986, IPR015943	WD40_repeat_dom_sf, G-protein_beta_WD-40_rep, WD40_repeat_CS, WD40_repeat_dom, WD40/YVTN_repeat-like_dom_sf	FALSE	FALSE
1	31281374	31281496	SNRNP40	ENSG00000060688	ENST00000263694	ENSE00003543542	31281374	31281496	5	0	0	TRUE					IPR036322, IPR020472, IPR019775, IPR017986, IPR015943	WD40_repeat_dom_sf, G-protein_beta_WD-40_rep, WD40_repeat_CS, WD40_repeat_dom, WD40/YVTN_repeat-like_dom_sf	FALSE	FALSE
1	31271379	31271499	SNRNP40	ENSG00000060688	ENST00000263694	ENSE00003677573	31271379	31271499	6	0	1						IPR036322, IPR020472, IPR019775, IPR017986, IPR015943	WD40_repeat_dom_sf, G-protein_beta_WD-40_rep, WD40_repeat_CS, WD40_repeat_dom, WD40/YVTN_repeat-like_dom_sf	FALSE	FALSE
1	31269158	31269240	SNRNP40	ENSG00000060688	ENST00000263694	ENSE00003547622	31269158	31269240	7	1	0						IPR036322, IPR020472, IPR019775, IPR017986, IPR015943	WD40_repeat_dom_sf, G-protein_beta_WD-40_rep, WD40_repeat_CS, WD40_repeat_dom, WD40/YVTN_repeat-like_dom_sf	FALSE	FALSE
1	31267871	31267932	SNRNP40	ENSG00000060688	ENST00000263694	ENSE00003681572	31267871	31267932	8	0	2						IPR036322, IPR020472, IPR019775, IPR017986, IPR015943	WD40_repeat_dom_sf, G-protein_beta_WD-40_rep, WD40_repeat_CS, WD40_repeat_dom, WD40/YVTN_repeat-like_dom_sf	FALSE	FALSE
1	31261529	31261632	SNRNP40	ENSG00000060688	ENST00000263694	ENSE00003610168	31261529	31261632	9	2	1						IPR036322, IPR020472, IPR019775, IPR017986, IPR015943	WD40_repeat_dom_sf, G-protein_beta_WD-40_rep, WD40_repeat_CS, WD40_repeat_dom, WD40/YVTN_repeat-like_dom_sf	FALSE	FALSE
1	31260072	31260121	SNRNP40	ENSG00000060688	ENST00000263694	ENSE00001219703	31259568	31260121	10	1	-1						IPR036322, IPR020472, IPR019775, IPR017986, IPR015943	WD40_repeat_dom_sf, G-protein_beta_WD-40_rep, WD40_repeat_CS, WD40_repeat_dom, WD40/YVTN_repeat-like_dom_sf	FALSE	FALSE
1	31269158	31269325	SNRNP40	ENSG00000060688	ENST00000373720	ENSE00001837394	31269158	31269666	1	-1	0						IPR036322, IPR019775, IPR017986, IPR015943	WD40_repeat_dom_sf, WD40_repeat_CS, WD40_repeat_dom, WD40/YVTN_repeat-like_dom_sf	FALSE	FALSE
1	31260072	31260121	SNRNP40	ENSG00000060688	ENST00000373720	ENSE00001811863	31259710	31260121	4	1	-1						IPR036322, IPR019775, IPR017986, IPR015943	WD40_repeat_dom_sf, WD40_repeat_CS, WD40_repeat_dom, WD40/YVTN_repeat-like_dom_sf	FALSE	FALSE
1	103108073	103108178	COL11A1	ENSG00000060718	ENST00000353414	ENSE00002723739	103108073	103108496	1	-1	1						IPR013320, IPR008160, IPR001791	ConA-like_dom_sf, Collagen, Laminin_G	FALSE	TRUE
1	103082805	103082972	COL11A1	ENSG00000060718	ENST00000353414	ENSE00001637810	103082805	103082972	2	1	1		TRUE				IPR013320, IPR008160, IPR001791	ConA-like_dom_sf, Collagen, Laminin_G	FALSE	TRUE
1	103078658	103078871	COL11A1	ENSG00000060718	ENST00000353414	ENSE00001770734	103078658	103078871	3	1	2						IPR013320, IPR008160, IPR001791	ConA-like_dom_sf, Collagen, Laminin_G	FALSE	TRUE
1	103074618	103074780	COL11A1	ENSG00000060718	ENST00000353414	ENSE00001780277	103074618	103074780	4	2	0						IPR013320, IPR008160, IPR001791	ConA-like_dom_sf, Collagen, Laminin_G	FALSE	TRUE
1	103031116	103031244	COL11A1	ENSG00000060718	ENST00000353414	ENSE00001660582	103031116	103031244	5	0	0	TRUE					IPR013320, IPR008160, IPR001791	ConA-like_dom_sf, Collagen, Laminin_G	FALSE	TRUE
1	103025521	103025613	COL11A1	ENSG00000060718	ENST00000353414	ENSE00001633957	103025521	103025613	6	0	0	TRUE					IPR013320, IPR008160, IPR001791	ConA-like_dom_sf, Collagen, Laminin_G	FALSE	TRUE
1	103022742	103022996	COL11A1	ENSG00000060718	ENST00000353414	ENSE00001786725	103022742	103022996	7	0	0	TRUE					IPR013320, IPR008160, IPR001791	ConA-like_dom_sf, Collagen, Laminin_G	FALSE	TRUE
1	103021707	103021769	COL11A1	ENSG00000060718	ENST00000353414	ENSE00001672922	103021707	103021769	8	0	0	TRUE					IPR013320, IPR008160, IPR001791	ConA-like_dom_sf, Collagen, Laminin_G	FALSE	TRUE
1	103018818	103018859	COL11A1	ENSG00000060718	ENST00000353414	ENSE00001753202	103018818	103018859	9	0	0	TRUE					IPR013320, IPR008160, IPR001791	ConA-like_dom_sf, Collagen, Laminin_G	FALSE	TRUE
1	103017820	103017882	COL11A1	ENSG00000060718	ENST00000353414	ENSE00001750340	103017820	103017882	10	0	0	TRUE					IPR013320, IPR008160, IPR001791	ConA-like_dom_sf, Collagen, Laminin_G	FALSE	TRUE
1	103015668	103015742	COL11A1	ENSG00000060718	ENST00000353414	ENSE00001741380	103015668	103015742	11	0	0	TRUE					IPR013320, IPR008160, IPR001791	ConA-like_dom_sf, Collagen, Laminin_G	FALSE	TRUE
1	103014511	103014594	COL11A1	ENSG00000060718	ENST00000353414	ENSE00001761510	103014511	103014594	12	0	0	TRUE					IPR013320, IPR008160, IPR001791	ConA-like_dom_sf, Collagen, Laminin_G	FALSE	TRUE
1	103012413	103012469	COL11A1	ENSG00000060718	ENST00000353414	ENSE00001746050	103012413	103012469	13	0	0	TRUE					IPR013320, IPR008160, IPR001791	ConA-like_dom_sf, Collagen, Laminin_G	FALSE	TRUE
1	103008463	103008516	COL11A1	ENSG00000060718	ENST00000353414	ENSE00001655366	103008463	103008516	14	0	0	TRUE					IPR013320, IPR008160, IPR001791	ConA-like_dom_sf, Collagen, Laminin_G	FALSE	TRUE
1	103006262	103006315	COL11A1	ENSG00000060718	ENST00000353414	ENSE00003591854	103006262	103006315	15	0	0	TRUE					IPR013320, IPR008160, IPR001791	ConA-like_dom_sf, Collagen, Laminin_G	FALSE	TRUE
1	103006068	103006121	COL11A1	ENSG00000060718	ENST00000353414	ENSE00003570061	103006068	103006121	16	0	0	TRUE					IPR013320, IPR008160, IPR001791	ConA-like_dom_sf, Collagen, Laminin_G	FALSE	TRUE
1	103005838	103005891	COL11A1	ENSG00000060718	ENST00000353414	ENSE00003694562	103005838	103005891	17	0	0	TRUE					IPR013320, IPR008160, IPR001791	ConA-like_dom_sf, Collagen, Laminin_G	FALSE	TRUE
1	103004608	103004661	COL11A1	ENSG00000060718	ENST00000353414	ENSE00003578816	103004608	103004661	18	0	0	TRUE					IPR013320, IPR008160, IPR001791	ConA-like_dom_sf, Collagen, Laminin_G	FALSE	TRUE
1	103004444	103004488	COL11A1	ENSG00000060718	ENST00000353414	ENSE00003498926	103004444	103004488	19	0	0	TRUE					IPR013320, IPR008160, IPR001791	ConA-like_dom_sf, Collagen, Laminin_G	FALSE	TRUE
1	103003215	103003268	COL11A1	ENSG00000060718	ENST00000353414	ENSE00003576215	103003215	103003268	20	0	0	TRUE					IPR013320, IPR008160, IPR001791	ConA-like_dom_sf, Collagen, Laminin_G	FALSE	TRUE
1	103002747	103002791	COL11A1	ENSG00000060718	ENST00000353414	ENSE00003612702	103002747	103002791	21	0	0	TRUE					IPR013320, IPR008160, IPR001791	ConA-like_dom_sf, Collagen, Laminin_G	FALSE	TRUE
1	103002428	103002481	COL11A1	ENSG00000060718	ENST00000353414	ENSE00003680678	103002428	103002481	22	0	0	TRUE					IPR013320, IPR008160, IPR001791	ConA-like_dom_sf, Collagen, Laminin_G	FALSE	TRUE
1	103001925	103001969	COL11A1	ENSG00000060718	ENST00000353414	ENSE00003682660	103001925	103001969	23	0	0	TRUE					IPR013320, IPR008160, IPR001791	ConA-like_dom_sf, Collagen, Laminin_G	FALSE	TRUE
1	102998310	102998363	COL11A1	ENSG00000060718	ENST00000353414	ENSE00001643037	102998310	102998363	24	0	0	TRUE					IPR013320, IPR008160, IPR001791	ConA-like_dom_sf, Collagen, Laminin_G	FALSE	TRUE
1	102997080	102997124	COL11A1	ENSG00000060718	ENST00000353414	ENSE00001778988	102997080	102997124	25	0	0	TRUE					IPR013320, IPR008160, IPR001791	ConA-like_dom_sf, Collagen, Laminin_G	FALSE	TRUE
1	102995989	102996042	COL11A1	ENSG00000060718	ENST00000353414	ENSE00001800254	102995989	102996042	26	0	0	TRUE					IPR013320, IPR008160, IPR001791	ConA-like_dom_sf, Collagen, Laminin_G	FALSE	TRUE
1	102995864	102995908	COL11A1	ENSG00000060718	ENST00000353414	ENSE00001788127	102995864	102995908	27	0	0	TRUE					IPR013320, IPR008160, IPR001791	ConA-like_dom_sf, Collagen, Laminin_G	FALSE	TRUE
1	102989518	102989571	COL11A1	ENSG00000060718	ENST00000353414	ENSE00001686096	102989518	102989571	28	0	0	TRUE					IPR013320, IPR008160, IPR001791	ConA-like_dom_sf, Collagen, Laminin_G	FALSE	TRUE
1	102987633	102987740	COL11A1	ENSG00000060718	ENST00000353414	ENSE00001701240	102987633	102987740	29	0	0	TRUE					IPR013320, IPR008160, IPR001791	ConA-like_dom_sf, Collagen, Laminin_G	FALSE	TRUE
1	102984138	102984191	COL11A1	ENSG00000060718	ENST00000353414	ENSE00001732174	102984138	102984191	30	0	0	TRUE					IPR013320, IPR008160, IPR001791	ConA-like_dom_sf, Collagen, Laminin_G	FALSE	TRUE
1	102979382	102979435	COL11A1	ENSG00000060718	ENST00000353414	ENSE00001800387	102979382	102979435	31	0	0	TRUE					IPR013320, IPR008160, IPR001791	ConA-like_dom_sf, Collagen, Laminin_G	FALSE	TRUE
1	102979060	102979104	COL11A1	ENSG00000060718	ENST00000353414	ENSE00001752211	102979060	102979104	32	0	0	TRUE					IPR013320, IPR008160, IPR001791	ConA-like_dom_sf, Collagen, Laminin_G	FALSE	TRUE
1	102978860	102978913	COL11A1	ENSG00000060718	ENST00000353414	ENSE00001788956	102978860	102978913	33	0	0	TRUE					IPR013320, IPR008160, IPR001791	ConA-like_dom_sf, Collagen, Laminin_G	FALSE	TRUE
1	102978708	102978752	COL11A1	ENSG00000060718	ENST00000353414	ENSE00001658297	102978708	102978752	34	0	0	TRUE					IPR013320, IPR008160, IPR001791	ConA-like_dom_sf, Collagen, Laminin_G	FALSE	TRUE
1	102974830	102974883	COL11A1	ENSG00000060718	ENST00000353414	ENSE00001651679	102974830	102974883	35	0	0	TRUE					IPR013320, IPR008160, IPR001791	ConA-like_dom_sf, Collagen, Laminin_G	FALSE	TRUE
1	102970219	102970272	COL11A1	ENSG00000060718	ENST00000353414	ENSE00001620741	102970219	102970272	36	0	0	TRUE					IPR013320, IPR008160, IPR001791	ConA-like_dom_sf, Collagen, Laminin_G	FALSE	TRUE
1	102965487	102965540	COL11A1	ENSG00000060718	ENST00000353414	ENSE00001761817	102965487	102965540	37	0	0	TRUE					IPR013320, IPR008160, IPR001791	ConA-like_dom_sf, Collagen, Laminin_G	FALSE	TRUE
1	102962653	102962760	COL11A1	ENSG00000060718	ENST00000353414	ENSE00001692178	102962653	102962760	38	0	0	TRUE					IPR013320, IPR008160, IPR001791	ConA-like_dom_sf, Collagen, Laminin_G	FALSE	TRUE
1	102962176	102962265	COL11A1	ENSG00000060718	ENST00000353414	ENSE00003470616	102962176	102962265	39	0	0	TRUE					IPR013320, IPR008160, IPR001791	ConA-like_dom_sf, Collagen, Laminin_G	FALSE	TRUE
1	102961866	102961919	COL11A1	ENSG00000060718	ENST00000353414	ENSE00001699188	102961866	102961919	40	0	0	TRUE					IPR013320, IPR008160, IPR001791	ConA-like_dom_sf, Collagen, Laminin_G	FALSE	TRUE
1	102946849	102946956	COL11A1	ENSG00000060718	ENST00000353414	ENSE00001698541	102946849	102946956	41	0	0	TRUE					IPR013320, IPR008160, IPR001791	ConA-like_dom_sf, Collagen, Laminin_G	FALSE	TRUE
1	102940327	102940434	COL11A1	ENSG00000060718	ENST00000353414	ENSE00001741672	102940327	102940434	42	0	0	TRUE					IPR013320, IPR008160, IPR001791	ConA-like_dom_sf, Collagen, Laminin_G	FALSE	TRUE
1	102939035	102939088	COL11A1	ENSG00000060718	ENST00000353414	ENSE00001771188	102939035	102939088	43	0	0	TRUE					IPR013320, IPR008160, IPR001791	ConA-like_dom_sf, Collagen, Laminin_G	FALSE	TRUE
1	102935060	102935113	COL11A1	ENSG00000060718	ENST00000353414	ENSE00001610967	102935060	102935113	44	0	0	TRUE					IPR013320, IPR008160, IPR001791	ConA-like_dom_sf, Collagen, Laminin_G	FALSE	TRUE
1	102934449	102934556	COL11A1	ENSG00000060718	ENST00000353414	ENSE00001769324	102934449	102934556	45	0	0	TRUE					IPR013320, IPR008160, IPR001791	ConA-like_dom_sf, Collagen, Laminin_G	FALSE	TRUE
1	102923336	102923389	COL11A1	ENSG00000060718	ENST00000353414	ENSE00001747277	102923336	102923389	46	0	0	TRUE					IPR013320, IPR008160, IPR001791	ConA-like_dom_sf, Collagen, Laminin_G	FALSE	TRUE
1	102921518	102921571	COL11A1	ENSG00000060718	ENST00000353414	ENSE00001720223	102921518	102921571	47	0	0	TRUE					IPR013320, IPR008160, IPR001791	ConA-like_dom_sf, Collagen, Laminin_G	FALSE	TRUE
1	102920311	102920364	COL11A1	ENSG00000060718	ENST00000353414	ENSE00001665183	102920311	102920364	48	0	0	TRUE					IPR013320, IPR008160, IPR001791	ConA-like_dom_sf, Collagen, Laminin_G	FALSE	TRUE
1	102915631	102915684	COL11A1	ENSG00000060718	ENST00000353414	ENSE00001718712	102915631	102915684	49	0	0	TRUE					IPR013320, IPR008160, IPR001791	ConA-like_dom_sf, Collagen, Laminin_G	FALSE	TRUE
1	102914704	102914811	COL11A1	ENSG00000060718	ENST00000353414	ENSE00001663045	102914704	102914811	50	0	0	TRUE					IPR013320, IPR008160, IPR001791	ConA-like_dom_sf, Collagen, Laminin_G	FALSE	TRUE
1	102914352	102914405	COL11A1	ENSG00000060718	ENST00000353414	ENSE00001740637	102914352	102914405	51	0	0	TRUE					IPR013320, IPR008160, IPR001791	ConA-like_dom_sf, Collagen, Laminin_G	FALSE	TRUE
1	102913637	102913690	COL11A1	ENSG00000060718	ENST00000353414	ENSE00001652410	102913637	102913690	52	0	0	TRUE					IPR013320, IPR008160, IPR001791	ConA-like_dom_sf, Collagen, Laminin_G	FALSE	TRUE
1	102912159	102912212	COL11A1	ENSG00000060718	ENST00000353414	ENSE00001727824	102912159	102912212	53	0	0	TRUE					IPR013320, IPR008160, IPR001791	ConA-like_dom_sf, Collagen, Laminin_G	FALSE	TRUE
1	102898941	102898994	COL11A1	ENSG00000060718	ENST00000353414	ENSE00001739533	102898941	102898994	54	0	0	TRUE					IPR013320, IPR008160, IPR001791	ConA-like_dom_sf, Collagen, Laminin_G	FALSE	TRUE
1	102898666	102898773	COL11A1	ENSG00000060718	ENST00000353414	ENSE00001687474	102898666	102898773	55	0	0	TRUE					IPR013320, IPR008160, IPR001791	ConA-like_dom_sf, Collagen, Laminin_G	FALSE	TRUE
1	102898125	102898178	COL11A1	ENSG00000060718	ENST00000353414	ENSE00001597659	102898125	102898178	56	0	0	TRUE					IPR013320, IPR008160, IPR001791	ConA-like_dom_sf, Collagen, Laminin_G	FALSE	TRUE
1	102890451	102890504	COL11A1	ENSG00000060718	ENST00000353414	ENSE00001801750	102890451	102890504	57	0	0	TRUE					IPR013320, IPR008160, IPR001791	ConA-like_dom_sf, Collagen, Laminin_G	FALSE	TRUE
1	102889455	102889562	COL11A1	ENSG00000060718	ENST00000353414	ENSE00001755659	102889455	102889562	58	0	0	TRUE					IPR013320, IPR008160, IPR001791	ConA-like_dom_sf, Collagen, Laminin_G	FALSE	TRUE
1	102888866	102888919	COL11A1	ENSG00000060718	ENST00000353414	ENSE00001620024	102888866	102888919	59	0	0	TRUE					IPR013320, IPR008160, IPR001791	ConA-like_dom_sf, Collagen, Laminin_G	FALSE	TRUE
1	102888723	102888758	COL11A1	ENSG00000060718	ENST00000353414	ENSE00001796962	102888723	102888758	60	0	0	TRUE					IPR013320, IPR008160, IPR001791	ConA-like_dom_sf, Collagen, Laminin_G	FALSE	TRUE
1	102888577	102888630	COL11A1	ENSG00000060718	ENST00000353414	ENSE00001793140	102888577	102888630	61	0	0	TRUE					IPR013320, IPR008160, IPR001791	ConA-like_dom_sf, Collagen, Laminin_G	FALSE	TRUE
1	102886807	102887056	COL11A1	ENSG00000060718	ENST00000353414	ENSE00001734035	102886807	102887056	62	0	1						IPR013320, IPR008160, IPR001791	ConA-like_dom_sf, Collagen, Laminin_G	FALSE	TRUE
1	102883199	102883311	COL11A1	ENSG00000060718	ENST00000353414	ENSE00000800679	102883199	102883311	63	1	0						IPR013320, IPR008160, IPR001791	ConA-like_dom_sf, Collagen, Laminin_G	FALSE	TRUE
1	102881697	102881765	COL11A1	ENSG00000060718	ENST00000353414	ENSE00000779671	102881697	102881765	64	0	0	TRUE					IPR013320, IPR008160, IPR001791	ConA-like_dom_sf, Collagen, Laminin_G	FALSE	TRUE
1	102879683	102879916	COL11A1	ENSG00000060718	ENST00000353414	ENSE00000779592	102879683	102879916	65	0	0	TRUE					IPR013320, IPR008160, IPR001791	ConA-like_dom_sf, Collagen, Laminin_G	FALSE	TRUE
1	102878019	102878165	COL11A1	ENSG00000060718	ENST00000353414	ENSE00003715840	102876468	102878165	66	0	-1						IPR013320, IPR008160, IPR001791	ConA-like_dom_sf, Collagen, Laminin_G	FALSE	TRUE
1	103025800	103025952	COL11A1	ENSG00000060718	ENST00000358392	ENSE00001166589	103025800	103025952	6	0	0						IPR013320, IPR008160, IPR001791	ConA-like_dom_sf, Collagen, Laminin_G	FALSE	TRUE
1	102878019	102878165	COL11A1	ENSG00000060718	ENST00000358392	ENSE00001451762	102876467	102878165	67	0	-1						IPR013320, IPR008160, IPR001791	ConA-like_dom_sf, Collagen, Laminin_G	FALSE	TRUE
1	103108073	103108178	COL11A1	ENSG00000060718	ENST00000370096	ENSE00003819495	103108073	103108522	1	-1	1						IPR013320, IPR008160, IPR001791	ConA-like_dom_sf, Collagen, Laminin_G	FALSE	TRUE
1	103026216	103026332	COL11A1	ENSG00000060718	ENST00000370096	ENSE00001767640	103026216	103026332	6	0	0						IPR013320, IPR008160, IPR001791	ConA-like_dom_sf, Collagen, Laminin_G	FALSE	TRUE
1	102878019	102878165	COL11A1	ENSG00000060718	ENST00000370096	ENSE00003846270	102876473	102878165	67	0	-1						IPR013320, IPR008160, IPR001791	ConA-like_dom_sf, Collagen, Laminin_G	FALSE	TRUE
1	103108073	103108178	COL11A1	ENSG00000060718	ENST00000512756	ENSE00002298116	103108073	103108479	1	-1	1						IPR013320, IPR008160, IPR001791	ConA-like_dom_sf, Collagen, Laminin_G	FALSE	TRUE
1	102878019	102878165	COL11A1	ENSG00000060718	ENST00000512756	ENSE00001775296	102877951	102878165	65	0	-1						IPR013320, IPR008160, IPR001791	ConA-like_dom_sf, Collagen, Laminin_G	FALSE	TRUE
1	111755925	111756225	DDX20	ENSG00000064703	ENST00000369702	ENSE00001450683	111755901	111756225	1	-1	1						IPR027417, IPR014014, IPR014001, IPR011545, IPR001650	P-loop_NTPase, RNA_helicase_DEAD_Q_motif, Helicase_ATP-bd, DEAD/DEAH_box_helicase_dom, Helicase_C	FALSE	FALSE
1	111756646	111756740	DDX20	ENSG00000064703	ENST00000369702	ENSE00000783731	111756646	111756740	2	1	0						IPR027417, IPR014014, IPR014001, IPR011545, IPR001650	P-loop_NTPase, RNA_helicase_DEAD_Q_motif, Helicase_ATP-bd, DEAD/DEAH_box_helicase_dom, Helicase_C	FALSE	FALSE
1	111759400	111759568	DDX20	ENSG00000064703	ENST00000369702	ENSE00000783732	111759400	111759568	3	0	1						IPR027417, IPR014014, IPR014001, IPR011545, IPR001650	P-loop_NTPase, RNA_helicase_DEAD_Q_motif, Helicase_ATP-bd, DEAD/DEAH_box_helicase_dom, Helicase_C	FALSE	FALSE
1	111760474	111760588	DDX20	ENSG00000064703	ENST00000369702	ENSE00003686144	111760474	111760588	4	1	2						IPR027417, IPR014014, IPR014001, IPR011545, IPR001650	P-loop_NTPase, RNA_helicase_DEAD_Q_motif, Helicase_ATP-bd, DEAD/DEAH_box_helicase_dom, Helicase_C	FALSE	FALSE
1	111760706	111760848	DDX20	ENSG00000064703	ENST00000369702	ENSE00003670557	111760706	111760848	5	2	1						IPR027417, IPR014014, IPR014001, IPR011545, IPR001650	P-loop_NTPase, RNA_helicase_DEAD_Q_motif, Helicase_ATP-bd, DEAD/DEAH_box_helicase_dom, Helicase_C	FALSE	FALSE
1	111760987	111761125	DDX20	ENSG00000064703	ENST00000369702	ENSE00003530441	111760987	111761125	6	1	2						IPR027417, IPR014014, IPR014001, IPR011545, IPR001650	P-loop_NTPase, RNA_helicase_DEAD_Q_motif, Helicase_ATP-bd, DEAD/DEAH_box_helicase_dom, Helicase_C	FALSE	FALSE
1	111761226	111761284	DDX20	ENSG00000064703	ENST00000369702	ENSE00003682768	111761226	111761284	7	2	1						IPR027417, IPR014014, IPR014001, IPR011545, IPR001650	P-loop_NTPase, RNA_helicase_DEAD_Q_motif, Helicase_ATP-bd, DEAD/DEAH_box_helicase_dom, Helicase_C	FALSE	FALSE
1	111762255	111762337	DDX20	ENSG00000064703	ENST00000369702	ENSE00003608070	111762255	111762337	8	1	0						IPR027417, IPR014014, IPR014001, IPR011545, IPR001650	P-loop_NTPase, RNA_helicase_DEAD_Q_motif, Helicase_ATP-bd, DEAD/DEAH_box_helicase_dom, Helicase_C	FALSE	FALSE
1	111762677	111762782	DDX20	ENSG00000064703	ENST00000369702	ENSE00003654711	111762677	111762782	9	0	1						IPR027417, IPR014014, IPR014001, IPR011545, IPR001650	P-loop_NTPase, RNA_helicase_DEAD_Q_motif, Helicase_ATP-bd, DEAD/DEAH_box_helicase_dom, Helicase_C	FALSE	FALSE
1	111762906	111763007	DDX20	ENSG00000064703	ENST00000369702	ENSE00003529832	111762906	111763007	10	1	1		TRUE				IPR027417, IPR014014, IPR014001, IPR011545, IPR001650	P-loop_NTPase, RNA_helicase_DEAD_Q_motif, Helicase_ATP-bd, DEAD/DEAH_box_helicase_dom, Helicase_C	FALSE	FALSE
1	111765737	111766899	DDX20	ENSG00000064703	ENST00000369702	ENSE00001142728	111765737	111768000	11	1	-1						IPR027417, IPR014014, IPR014001, IPR011545, IPR001650	P-loop_NTPase, RNA_helicase_DEAD_Q_motif, Helicase_ATP-bd, DEAD/DEAH_box_helicase_dom, Helicase_C	FALSE	FALSE
1			DDX20	ENSG00000064703	ENST00000533164	ENSE00002160523	111755245	111755394	1	-1	-1				TRUE
1	111755925	111756225	DDX20	ENSG00000064703	ENST00000533164	ENSE00002196586	111755813	111756225	2	-1	1
1	111760474	111760494	DDX20	ENSG00000064703	ENST00000533164	ENSE00003599739	111760474	111760588	4	0	-1
1			DDX20	ENSG00000064703	ENST00000533164	ENSE00003502349	111760706	111760848	5	-1	-1				TRUE
1			DDX20	ENSG00000064703	ENST00000533164	ENSE00003589845	111760987	111761125	6	-1	-1				TRUE
1			DDX20	ENSG00000064703	ENST00000533164	ENSE00003686713	111761226	111761284	7	-1	-1				TRUE
1			DDX20	ENSG00000064703	ENST00000533164	ENSE00003657990	111762255	111762337	8	-1	-1				TRUE
1			DDX20	ENSG00000064703	ENST00000533164	ENSE00003581438	111762677	111762782	9	-1	-1				TRUE
1			DDX20	ENSG00000064703	ENST00000533164	ENSE00003539297	111762906	111763007	10	-1	-1				TRUE
1			DDX20	ENSG00000064703	ENST00000533164	ENSE00002160501	111765737	111765830	11	-1	-1
1	111227730	111227769	CHI3L2	ENSG00000064886	ENST00000369744	ENSE00001838206	111227610	111227769	1	-1	1						IPR029070, IPR028541, IPR017853, IPR011583	Chitinase_insertion_sf, CHI3L2, Glycoside_hydrolase_SF, Chitinase_II	FALSE	FALSE
1	111230742	111230943	CHI3L2	ENSG00000064886	ENST00000369744	ENSE00003503390	111230742	111230943	2	1	2						IPR029070, IPR028541, IPR017853, IPR011583	Chitinase_insertion_sf, CHI3L2, Glycoside_hydrolase_SF, Chitinase_II	FALSE	FALSE
1	111231238	111231294	CHI3L2	ENSG00000064886	ENST00000369744	ENSE00003895653	111231238	111231294	3	2	2			TRUE			IPR029070, IPR028541, IPR017853, IPR011583	Chitinase_insertion_sf, CHI3L2, Glycoside_hydrolase_SF, Chitinase_II	FALSE	FALSE
1	111234907	111235057	CHI3L2	ENSG00000064886	ENST00000369744	ENSE00003892806	111234907	111235057	4	2	0						IPR029070, IPR028541, IPR017853, IPR011583	Chitinase_insertion_sf, CHI3L2, Glycoside_hydrolase_SF, Chitinase_II	FALSE	FALSE
1	111235639	111235763	CHI3L2	ENSG00000064886	ENST00000369744	ENSE00003891371	111235639	111235763	5	0	2						IPR029070, IPR028541, IPR017853, IPR011583	Chitinase_insertion_sf, CHI3L2, Glycoside_hydrolase_SF, Chitinase_II	FALSE	FALSE
1	111236024	111236153	CHI3L2	ENSG00000064886	ENST00000369744	ENSE00003890140	111236024	111236153	6	2	0						IPR029070, IPR028541, IPR017853, IPR011583	Chitinase_insertion_sf, CHI3L2, Glycoside_hydrolase_SF, Chitinase_II	FALSE	FALSE
1	111238750	111238932	CHI3L2	ENSG00000064886	ENST00000369744	ENSE00003893582	111238750	111238932	7	0	0	TRUE					IPR029070, IPR028541, IPR017853, IPR011583	Chitinase_insertion_sf, CHI3L2, Glycoside_hydrolase_SF, Chitinase_II	FALSE	FALSE
1	111241327	111241443	CHI3L2	ENSG00000064886	ENST00000369744	ENSE00003602532	111241327	111241443	8	0	0	TRUE					IPR029070, IPR028541, IPR017853, IPR011583	Chitinase_insertion_sf, CHI3L2, Glycoside_hydrolase_SF, Chitinase_II	FALSE	FALSE
1	111242227	111242364	CHI3L2	ENSG00000064886	ENST00000369744	ENSE00003584424	111242227	111242366	9	0	-1						IPR029070, IPR028541, IPR017853, IPR011583	Chitinase_insertion_sf, CHI3L2, Glycoside_hydrolase_SF, Chitinase_II	FALSE	FALSE
1			CHI3L2	ENSG00000064886	ENST00000369744	ENSE00001935281	111243217	111243440	10	-1	-1						IPR029070, IPR028541, IPR017853, IPR011583	Chitinase_insertion_sf, CHI3L2, Glycoside_hydrolase_SF, Chitinase_II	FALSE	FALSE
1	111227730	111227769	CHI3L2	ENSG00000064886	ENST00000369748	ENSE00003847969	111227713	111227769	1	-1	1						IPR029070, IPR028541, IPR017853, IPR011583	Chitinase_insertion_sf, CHI3L2, Glycoside_hydrolase_SF, Chitinase_II	FALSE	FALSE
1	111229852	111229881	CHI3L2	ENSG00000064886	ENST00000369748	ENSE00003629855	111229852	111229881	2	1	1						IPR029070, IPR028541, IPR017853, IPR011583	Chitinase_insertion_sf, CHI3L2, Glycoside_hydrolase_SF, Chitinase_II	FALSE	FALSE
1			CHI3L2	ENSG00000064886	ENST00000445067	ENSE00001656567	111200771	111201385	1	-1	-1						IPR029070, IPR028541, IPR017853, IPR011583	Chitinase_insertion_sf, CHI3L2, Glycoside_hydrolase_SF, Chitinase_II	FALSE	FALSE
1			CHI3L2	ENSG00000064886	ENST00000445067	ENSE00001757135	111225944	111226028	2	-1	-1				TRUE		IPR029070, IPR028541, IPR017853, IPR011583	Chitinase_insertion_sf, CHI3L2, Glycoside_hydrolase_SF, Chitinase_II	FALSE	FALSE
1	111227730	111227769	CHI3L2	ENSG00000064886	ENST00000445067	ENSE00002323925	111227659	111227769	3	-1	1						IPR029070, IPR028541, IPR017853, IPR011583	Chitinase_insertion_sf, CHI3L2, Glycoside_hydrolase_SF, Chitinase_II	FALSE	FALSE
1			CHI3L2	ENSG00000064886	ENST00000445067	ENSE00001812762	111243217	111243439	13	-1	-1						IPR029070, IPR028541, IPR017853, IPR011583	Chitinase_insertion_sf, CHI3L2, Glycoside_hydrolase_SF, Chitinase_II	FALSE	FALSE
1			CHI3L2	ENSG00000064886	ENST00000466741	ENSE00001813411	111229692	111229881	1	-1	-1				TRUE		IPR029070, IPR028541, IPR017853, IPR011583	Chitinase_insertion_sf, CHI3L2, Glycoside_hydrolase_SF, Chitinase_II	FALSE	FALSE
1	111230909	111230943	CHI3L2	ENSG00000064886	ENST00000466741	ENSE00003669871	111230742	111230943	2	-1	2						IPR029070, IPR028541, IPR017853, IPR011583	Chitinase_insertion_sf, CHI3L2, Glycoside_hydrolase_SF, Chitinase_II	FALSE	FALSE
1			CHI3L2	ENSG00000064886	ENST00000467038	ENSE00001942852	111229753	111229881	1	-1	-1						IPR028541, IPR017853, IPR011583	CHI3L2, Glycoside_hydrolase_SF, Chitinase_II	FALSE	FALSE
1	111236024	111236148	CHI3L2	ENSG00000064886	ENST00000467038	ENSE00002164468	111236024	111236148	5	2	1						IPR028541, IPR017853, IPR011583	CHI3L2, Glycoside_hydrolase_SF, Chitinase_II	FALSE	FALSE
1	111238927	111238932	CHI3L2	ENSG00000064886	ENST00000472825	ENSE00002150660	111238927	111238932	1	0	0						IPR029070	Chitinase_insertion_sf	FALSE	FALSE
1	111243217	111243222	CHI3L2	ENSG00000064886	ENST00000472825	ENSE00001881654	111243217	111243432	3	0	-1						IPR029070	Chitinase_insertion_sf	FALSE	FALSE
1	111227730	111227769	CHI3L2	ENSG00000064886	ENST00000474304	ENSE00001884898	111227678	111227769	1	-1	1						IPR028541, IPR017853, IPR011583	CHI3L2, Glycoside_hydrolase_SF, Chitinase_II	FALSE	FALSE
1	111234907	111235000	CHI3L2	ENSG00000064886	ENST00000474304	ENSE00001933544	111234907	111235000	5	2	0						IPR028541, IPR017853, IPR011583	CHI3L2, Glycoside_hydrolase_SF, Chitinase_II	FALSE	FALSE
1			CHI3L2	ENSG00000064886	ENST00000477185	ENSE00001876432	111229706	111229757	1	-1	-1						IPR028541, IPR017853, IPR011583	CHI3L2, Glycoside_hydrolase_SF, Chitinase_II	FALSE	FALSE
1			CHI3L2	ENSG00000064886	ENST00000477185	ENSE00003503094	111229852	111229881	2	-1	-1						IPR028541, IPR017853, IPR011583	CHI3L2, Glycoside_hydrolase_SF, Chitinase_II	FALSE	FALSE
1	111238750	111238759	CHI3L2	ENSG00000064886	ENST00000477185	ENSE00002180851	111238750	111238759	8	0	1						IPR028541, IPR017853, IPR011583	CHI3L2, Glycoside_hydrolase_SF, Chitinase_II	FALSE	FALSE
1			CHI3L2	ENSG00000064886	ENST00000486561	ENSE00002191762	111227068	111227132	1	-1	-1						IPR028541, IPR017853, IPR011583	CHI3L2, Glycoside_hydrolase_SF, Chitinase_II	FALSE	FALSE
1	111227730	111227769	CHI3L2	ENSG00000064886	ENST00000486561	ENSE00002160460	111227486	111227769	2	-1	1						IPR028541, IPR017853, IPR011583	CHI3L2, Glycoside_hydrolase_SF, Chitinase_II	FALSE	FALSE
1	111235016	111235057	CHI3L2	ENSG00000064886	ENST00000497220	ENSE00001827257	111235016	111235057	1	0	0						IPR028541, IPR017853, IPR011583	CHI3L2, Glycoside_hydrolase_SF, Chitinase_II	FALSE	FALSE
1			CHI3L2	ENSG00000064886	ENST00000497587	ENSE00002150415	111229757	111229810	1	-1	-1						IPR028541, IPR017853	CHI3L2, Glycoside_hydrolase_SF	FALSE	FALSE
1			CHI3L2	ENSG00000064886	ENST00000524472	ENSE00002196200	111229820	111229881	1	-1	-1						IPR029070, IPR028541, IPR017853, IPR011583	Chitinase_insertion_sf, CHI3L2, Glycoside_hydrolase_SF, Chitinase_II	FALSE	FALSE
1	111242227	111242364	CHI3L2	ENSG00000064886	ENST00000524472	ENSE00002176618	111242227	111242634	9	0	-1						IPR029070, IPR028541, IPR017853, IPR011583	Chitinase_insertion_sf, CHI3L2, Glycoside_hydrolase_SF, Chitinase_II	FALSE	FALSE
1			CHI3L2	ENSG00000064886	ENST00000528451	ENSE00002142305	111227016	111227132	1	-1	-1				TRUE		IPR028541, IPR017853, IPR011583, IPR001223	CHI3L2, Glycoside_hydrolase_SF, Chitinase_II, Glyco_hydro18_cat	FALSE	FALSE
1	111227730	111227769	CHI3L2	ENSG00000064886	ENST00000528451	ENSE00002196236	111227563	111227769	2	-1	1						IPR028541, IPR017853, IPR011583, IPR001223	CHI3L2, Glycoside_hydrolase_SF, Chitinase_II, Glyco_hydro18_cat	FALSE	FALSE
1	111236024	111236080	CHI3L2	ENSG00000064886	ENST00000528451	ENSE00002198280	111236024	111236080	8	2	2						IPR028541, IPR017853, IPR011583, IPR001223	CHI3L2, Glycoside_hydrolase_SF, Chitinase_II, Glyco_hydro18_cat	FALSE	FALSE
1	111230766	111230943	CHI3L2	ENSG00000064886	ENST00000533831	ENSE00002151942	111230766	111230943	1	1	2						IPR028541, IPR017853, IPR011583	CHI3L2, Glycoside_hydrolase_SF, Chitinase_II	FALSE	FALSE
1	111238750	111238866	CHI3L2	ENSG00000064886	ENST00000533831	ENSE00003673323	111238750	111238866	4	0	0						IPR028541, IPR017853, IPR011583	CHI3L2, Glycoside_hydrolase_SF, Chitinase_II	FALSE	FALSE
1	109548721	109548838	GNAI3	ENSG00000065135	ENST00000369851	ENSE00001451089	109548615	109548838	1	-1	1						IPR027417, IPR011025, IPR001408	P-loop_NTPase, GproteinA_insert, Gprotein_alpha_I	FALSE	FALSE
1	109573737	109573779	GNAI3	ENSG00000065135	ENST00000369851	ENSE00001781395	109573737	109573779	2	1	2						IPR027417, IPR011025, IPR001408	P-loop_NTPase, GproteinA_insert, Gprotein_alpha_I	FALSE	FALSE
1	109573896	109574037	GNAI3	ENSG00000065135	ENST00000369851	ENSE00000783439	109573896	109574037	3	2	0						IPR027417, IPR011025, IPR001408	P-loop_NTPase, GproteinA_insert, Gprotein_alpha_I	FALSE	FALSE
1	109579204	109579361	GNAI3	ENSG00000065135	ENST00000369851	ENSE00000826739	109579204	109579361	4	0	2						IPR027417, IPR011025, IPR001408	P-loop_NTPase, GproteinA_insert, Gprotein_alpha_I	FALSE	FALSE
1	109582437	109582565	GNAI3	ENSG00000065135	ENST00000369851	ENSE00000826740	109582437	109582565	5	2	2			TRUE			IPR027417, IPR011025, IPR001408	P-loop_NTPase, GproteinA_insert, Gprotein_alpha_I	FALSE	FALSE
1	109586216	109586345	GNAI3	ENSG00000065135	ENST00000369851	ENSE00001740751	109586216	109586345	6	2	0						IPR027417, IPR011025, IPR001408	P-loop_NTPase, GproteinA_insert, Gprotein_alpha_I	FALSE	FALSE
1	109586729	109586882	GNAI3	ENSG00000065135	ENST00000369851	ENSE00001756567	109586729	109586882	7	0	1						IPR027417, IPR011025, IPR001408	P-loop_NTPase, GproteinA_insert, Gprotein_alpha_I	FALSE	FALSE
1	109592043	109592233	GNAI3	ENSG00000065135	ENST00000369851	ENSE00000913041	109592043	109592255	8	1	-1						IPR027417, IPR011025, IPR001408	P-loop_NTPase, GproteinA_insert, Gprotein_alpha_I	FALSE	FALSE
1			GNAI3	ENSG00000065135	ENST00000369851	ENSE00001342841	109592345	109600195	9	-1	-1						IPR027417, IPR011025, IPR001408	P-loop_NTPase, GproteinA_insert, Gprotein_alpha_I	FALSE	FALSE
1			WDR3	ENSG00000065183	ENST00000349139	ENSE00001947224	117929739	117929782	1	-1	-1				TRUE		IPR036322, IPR024977, IPR020472, IPR019775, IPR017986, IPR015943, IPR007148	WD40_repeat_dom_sf, Apc4_WD40_dom, G-protein_beta_WD-40_rep, WD40_repeat_CS, WD40_repeat_dom, WD40/YVTN_repeat-like_dom_sf, SSU_processome_Utp12	FALSE	FALSE
1	117933320	117933490	WDR3	ENSG00000065183	ENST00000349139	ENSE00003509563	117933288	117933490	2	-1	0						IPR036322, IPR024977, IPR020472, IPR019775, IPR017986, IPR015943, IPR007148	WD40_repeat_dom_sf, Apc4_WD40_dom, G-protein_beta_WD-40_rep, WD40_repeat_CS, WD40_repeat_dom, WD40/YVTN_repeat-like_dom_sf, SSU_processome_Utp12	FALSE	FALSE
1	117934473	117934682	WDR3	ENSG00000065183	ENST00000349139	ENSE00003565631	117934473	117934682	3	0	0	TRUE					IPR036322, IPR024977, IPR020472, IPR019775, IPR017986, IPR015943, IPR007148	WD40_repeat_dom_sf, Apc4_WD40_dom, G-protein_beta_WD-40_rep, WD40_repeat_CS, WD40_repeat_dom, WD40/YVTN_repeat-like_dom_sf, SSU_processome_Utp12	FALSE	FALSE
1	117936769	117936887	WDR3	ENSG00000065183	ENST00000349139	ENSE00003644484	117936769	117936887	4	0	2						IPR036322, IPR024977, IPR020472, IPR019775, IPR017986, IPR015943, IPR007148	WD40_repeat_dom_sf, Apc4_WD40_dom, G-protein_beta_WD-40_rep, WD40_repeat_CS, WD40_repeat_dom, WD40/YVTN_repeat-like_dom_sf, SSU_processome_Utp12	FALSE	FALSE
1	117938480	117938558	WDR3	ENSG00000065183	ENST00000349139	ENSE00003658836	117938480	117938558	5	2	0						IPR036322, IPR024977, IPR020472, IPR019775, IPR017986, IPR015943, IPR007148	WD40_repeat_dom_sf, Apc4_WD40_dom, G-protein_beta_WD-40_rep, WD40_repeat_CS, WD40_repeat_dom, WD40/YVTN_repeat-like_dom_sf, SSU_processome_Utp12	FALSE	FALSE
1	117939477	117939572	WDR3	ENSG00000065183	ENST00000349139	ENSE00003550321	117939477	117939572	6	0	0	TRUE					IPR036322, IPR024977, IPR020472, IPR019775, IPR017986, IPR015943, IPR007148	WD40_repeat_dom_sf, Apc4_WD40_dom, G-protein_beta_WD-40_rep, WD40_repeat_CS, WD40_repeat_dom, WD40/YVTN_repeat-like_dom_sf, SSU_processome_Utp12	FALSE	FALSE
1	117940827	117940940	WDR3	ENSG00000065183	ENST00000349139	ENSE00003481940	117940827	117940940	7	0	0	TRUE					IPR036322, IPR024977, IPR020472, IPR019775, IPR017986, IPR015943, IPR007148	WD40_repeat_dom_sf, Apc4_WD40_dom, G-protein_beta_WD-40_rep, WD40_repeat_CS, WD40_repeat_dom, WD40/YVTN_repeat-like_dom_sf, SSU_processome_Utp12	FALSE	FALSE
1	117941124	117941225	WDR3	ENSG00000065183	ENST00000349139	ENSE00003588457	117941124	117941225	8	0	0	TRUE					IPR036322, IPR024977, IPR020472, IPR019775, IPR017986, IPR015943, IPR007148	WD40_repeat_dom_sf, Apc4_WD40_dom, G-protein_beta_WD-40_rep, WD40_repeat_CS, WD40_repeat_dom, WD40/YVTN_repeat-like_dom_sf, SSU_processome_Utp12	FALSE	FALSE
1	117941750	117941847	WDR3	ENSG00000065183	ENST00000349139	ENSE00000785117	117941750	117941847	9	0	2						IPR036322, IPR024977, IPR020472, IPR019775, IPR017986, IPR015943, IPR007148	WD40_repeat_dom_sf, Apc4_WD40_dom, G-protein_beta_WD-40_rep, WD40_repeat_CS, WD40_repeat_dom, WD40/YVTN_repeat-like_dom_sf, SSU_processome_Utp12	FALSE	FALSE
1	117942437	117942544	WDR3	ENSG00000065183	ENST00000349139	ENSE00000785118	117942437	117942544	10	2	2			TRUE			IPR036322, IPR024977, IPR020472, IPR019775, IPR017986, IPR015943, IPR007148	WD40_repeat_dom_sf, Apc4_WD40_dom, G-protein_beta_WD-40_rep, WD40_repeat_CS, WD40_repeat_dom, WD40/YVTN_repeat-like_dom_sf, SSU_processome_Utp12	FALSE	FALSE
1	117943396	117943626	WDR3	ENSG00000065183	ENST00000349139	ENSE00000785119	117943396	117943626	11	2	2			TRUE			IPR036322, IPR024977, IPR020472, IPR019775, IPR017986, IPR015943, IPR007148	WD40_repeat_dom_sf, Apc4_WD40_dom, G-protein_beta_WD-40_rep, WD40_repeat_CS, WD40_repeat_dom, WD40/YVTN_repeat-like_dom_sf, SSU_processome_Utp12	FALSE	FALSE
1	117946086	117946179	WDR3	ENSG00000065183	ENST00000349139	ENSE00000785120	117946086	117946179	12	2	0						IPR036322, IPR024977, IPR020472, IPR019775, IPR017986, IPR015943, IPR007148	WD40_repeat_dom_sf, Apc4_WD40_dom, G-protein_beta_WD-40_rep, WD40_repeat_CS, WD40_repeat_dom, WD40/YVTN_repeat-like_dom_sf, SSU_processome_Utp12	FALSE	FALSE
1	117948405	117948506	WDR3	ENSG00000065183	ENST00000349139	ENSE00000785121	117948405	117948506	13	0	0	TRUE					IPR036322, IPR024977, IPR020472, IPR019775, IPR017986, IPR015943, IPR007148	WD40_repeat_dom_sf, Apc4_WD40_dom, G-protein_beta_WD-40_rep, WD40_repeat_CS, WD40_repeat_dom, WD40/YVTN_repeat-like_dom_sf, SSU_processome_Utp12	FALSE	FALSE
1	117949751	117949836	WDR3	ENSG00000065183	ENST00000349139	ENSE00000785123	117949751	117949836	14	0	2						IPR036322, IPR024977, IPR020472, IPR019775, IPR017986, IPR015943, IPR007148	WD40_repeat_dom_sf, Apc4_WD40_dom, G-protein_beta_WD-40_rep, WD40_repeat_CS, WD40_repeat_dom, WD40/YVTN_repeat-like_dom_sf, SSU_processome_Utp12	FALSE	FALSE
1	117949995	117950130	WDR3	ENSG00000065183	ENST00000349139	ENSE00000785125	117949995	117950130	15	2	0						IPR036322, IPR024977, IPR020472, IPR019775, IPR017986, IPR015943, IPR007148	WD40_repeat_dom_sf, Apc4_WD40_dom, G-protein_beta_WD-40_rep, WD40_repeat_CS, WD40_repeat_dom, WD40/YVTN_repeat-like_dom_sf, SSU_processome_Utp12	FALSE	FALSE
1	117950834	117950890	WDR3	ENSG00000065183	ENST00000349139	ENSE00000785127	117950834	117950890	16	0	0	TRUE					IPR036322, IPR024977, IPR020472, IPR019775, IPR017986, IPR015943, IPR007148	WD40_repeat_dom_sf, Apc4_WD40_dom, G-protein_beta_WD-40_rep, WD40_repeat_CS, WD40_repeat_dom, WD40/YVTN_repeat-like_dom_sf, SSU_processome_Utp12	FALSE	FALSE
1	117951976	117952076	WDR3	ENSG00000065183	ENST00000349139	ENSE00000785129	117951976	117952076	17	0	2						IPR036322, IPR024977, IPR020472, IPR019775, IPR017986, IPR015943, IPR007148	WD40_repeat_dom_sf, Apc4_WD40_dom, G-protein_beta_WD-40_rep, WD40_repeat_CS, WD40_repeat_dom, WD40/YVTN_repeat-like_dom_sf, SSU_processome_Utp12	FALSE	FALSE
1	117952297	117952408	WDR3	ENSG00000065183	ENST00000349139	ENSE00000785131	117952297	117952408	18	2	0						IPR036322, IPR024977, IPR020472, IPR019775, IPR017986, IPR015943, IPR007148	WD40_repeat_dom_sf, Apc4_WD40_dom, G-protein_beta_WD-40_rep, WD40_repeat_CS, WD40_repeat_dom, WD40/YVTN_repeat-like_dom_sf, SSU_processome_Utp12	FALSE	FALSE
1	117952528	117952662	WDR3	ENSG00000065183	ENST00000349139	ENSE00000785132	117952528	117952662	19	0	0	TRUE					IPR036322, IPR024977, IPR020472, IPR019775, IPR017986, IPR015943, IPR007148	WD40_repeat_dom_sf, Apc4_WD40_dom, G-protein_beta_WD-40_rep, WD40_repeat_CS, WD40_repeat_dom, WD40/YVTN_repeat-like_dom_sf, SSU_processome_Utp12	FALSE	FALSE
1	117952946	117952996	WDR3	ENSG00000065183	ENST00000349139	ENSE00000785133	117952946	117952996	20	0	0	TRUE					IPR036322, IPR024977, IPR020472, IPR019775, IPR017986, IPR015943, IPR007148	WD40_repeat_dom_sf, Apc4_WD40_dom, G-protein_beta_WD-40_rep, WD40_repeat_CS, WD40_repeat_dom, WD40/YVTN_repeat-like_dom_sf, SSU_processome_Utp12	FALSE	FALSE
1	117953476	117953541	WDR3	ENSG00000065183	ENST00000349139	ENSE00000785134	117953476	117953541	21	0	0	TRUE					IPR036322, IPR024977, IPR020472, IPR019775, IPR017986, IPR015943, IPR007148	WD40_repeat_dom_sf, Apc4_WD40_dom, G-protein_beta_WD-40_rep, WD40_repeat_CS, WD40_repeat_dom, WD40/YVTN_repeat-like_dom_sf, SSU_processome_Utp12	FALSE	FALSE
1	117954007	117954099	WDR3	ENSG00000065183	ENST00000349139	ENSE00000785135	117954007	117954099	22	0	0	TRUE					IPR036322, IPR024977, IPR020472, IPR019775, IPR017986, IPR015943, IPR007148	WD40_repeat_dom_sf, Apc4_WD40_dom, G-protein_beta_WD-40_rep, WD40_repeat_CS, WD40_repeat_dom, WD40/YVTN_repeat-like_dom_sf, SSU_processome_Utp12	FALSE	FALSE
1	117954580	117954627	WDR3	ENSG00000065183	ENST00000349139	ENSE00000785136	117954580	117954627	23	0	0	TRUE					IPR036322, IPR024977, IPR020472, IPR019775, IPR017986, IPR015943, IPR007148	WD40_repeat_dom_sf, Apc4_WD40_dom, G-protein_beta_WD-40_rep, WD40_repeat_CS, WD40_repeat_dom, WD40/YVTN_repeat-like_dom_sf, SSU_processome_Utp12	FALSE	FALSE
1	117955315	117955358	WDR3	ENSG00000065183	ENST00000349139	ENSE00000785137	117955315	117955358	24	0	2						IPR036322, IPR024977, IPR020472, IPR019775, IPR017986, IPR015943, IPR007148	WD40_repeat_dom_sf, Apc4_WD40_dom, G-protein_beta_WD-40_rep, WD40_repeat_CS, WD40_repeat_dom, WD40/YVTN_repeat-like_dom_sf, SSU_processome_Utp12	FALSE	FALSE
1	117957068	117957196	WDR3	ENSG00000065183	ENST00000349139	ENSE00000785138	117957068	117957196	25	2	2			TRUE			IPR036322, IPR024977, IPR020472, IPR019775, IPR017986, IPR015943, IPR007148	WD40_repeat_dom_sf, Apc4_WD40_dom, G-protein_beta_WD-40_rep, WD40_repeat_CS, WD40_repeat_dom, WD40/YVTN_repeat-like_dom_sf, SSU_processome_Utp12	FALSE	FALSE
1	117958910	117959003	WDR3	ENSG00000065183	ENST00000349139	ENSE00000785139	117958910	117959003	26	2	0						IPR036322, IPR024977, IPR020472, IPR019775, IPR017986, IPR015943, IPR007148	WD40_repeat_dom_sf, Apc4_WD40_dom, G-protein_beta_WD-40_rep, WD40_repeat_CS, WD40_repeat_dom, WD40/YVTN_repeat-like_dom_sf, SSU_processome_Utp12	FALSE	FALSE
1	117959292	117959447	WDR3	ENSG00000065183	ENST00000349139	ENSE00001195700	117959292	117966543	27	0	-1						IPR036322, IPR024977, IPR020472, IPR019775, IPR017986, IPR015943, IPR007148	WD40_repeat_dom_sf, Apc4_WD40_dom, G-protein_beta_WD-40_rep, WD40_repeat_CS, WD40_repeat_dom, WD40/YVTN_repeat-like_dom_sf, SSU_processome_Utp12	FALSE	FALSE
1	88684581	88684628	PKN2	ENSG00000065243	ENST00000316005	ENSE00001867890	88684222	88684628	1	-1	0						IPR037784, IPR037313, IPR036274, IPR011072	C2_PKN, PKN_HR1_1, HR1_rpt_sf, HR1_rho-bd	FALSE	FALSE
1	88740988	88741288	PKN2	ENSG00000065243	ENST00000316005	ENSE00001707510	88740988	88741288	2	0	1						IPR037784, IPR037313, IPR036274, IPR011072	C2_PKN, PKN_HR1_1, HR1_rpt_sf, HR1_rho-bd	FALSE	FALSE
1	88760222	88760376	PKN2	ENSG00000065243	ENST00000316005	ENSE00003657696	88760222	88760376	3	1	0						IPR037784, IPR037313, IPR036274, IPR011072	C2_PKN, PKN_HR1_1, HR1_rpt_sf, HR1_rho-bd	FALSE	FALSE
1	88770352	88770469	PKN2	ENSG00000065243	ENST00000316005	ENSE00001673758	88770352	88770469	4	0	1						IPR037784, IPR037313, IPR036274, IPR011072	C2_PKN, PKN_HR1_1, HR1_rpt_sf, HR1_rho-bd	FALSE	FALSE
1	88771421	88771566	PKN2	ENSG00000065243	ENST00000316005	ENSE00001702051	88771421	88771566	5	1	0						IPR037784, IPR037313, IPR036274, IPR011072	C2_PKN, PKN_HR1_1, HR1_rpt_sf, HR1_rho-bd	FALSE	FALSE
1	88771663	88771879	PKN2	ENSG00000065243	ENST00000316005	ENSE00000464350	88771663	88771879	6	0	1						IPR037784, IPR037313, IPR036274, IPR011072	C2_PKN, PKN_HR1_1, HR1_rpt_sf, HR1_rho-bd	FALSE	FALSE
1	88784639	88784824	PKN2	ENSG00000065243	ENST00000316005	ENSE00000776277	88784639	88784824	7	1	1		TRUE				IPR037784, IPR037313, IPR036274, IPR011072	C2_PKN, PKN_HR1_1, HR1_rpt_sf, HR1_rho-bd	FALSE	FALSE
1	88786104	88786213	PKN2	ENSG00000065243	ENST00000316005	ENSE00000776278	88786104	88786213	8	1	0						IPR037784, IPR037313, IPR036274, IPR011072	C2_PKN, PKN_HR1_1, HR1_rpt_sf, HR1_rho-bd	FALSE	FALSE
1	88804391	88804534	PKN2	ENSG00000065243	ENST00000316005	ENSE00001274666	88804391	88804534	9	0	0	TRUE					IPR037784, IPR037313, IPR036274, IPR011072	C2_PKN, PKN_HR1_1, HR1_rpt_sf, HR1_rho-bd	FALSE	FALSE
1	88804846	88804921	PKN2	ENSG00000065243	ENST00000316005	ENSE00003752048	88804846	88804921	10	0	1						IPR037784, IPR037313, IPR036274, IPR011072	C2_PKN, PKN_HR1_1, HR1_rpt_sf, HR1_rho-bd	FALSE	FALSE
1	88805497	88805810	PKN2	ENSG00000065243	ENST00000316005	ENSE00001734382	88805497	88806268	11	1	-1						IPR037784, IPR037313, IPR036274, IPR011072	C2_PKN, PKN_HR1_1, HR1_rpt_sf, HR1_rho-bd	FALSE	FALSE
1	88684581	88684628	PKN2	ENSG00000065243	ENST00000370513	ENSE00002215600	88684573	88684628	1	-1	0						IPR037313, IPR036274, IPR017892, IPR017441, IPR011072, IPR011009, IPR008271, IPR000961	PKN_HR1_1, HR1_rpt_sf, Pkinase_C, Protein_kinase_ATP_BS, HR1_rho-bd, Kinase-like_dom_sf, Ser/Thr_kinase_AS, AGC-kinase_C	FALSE	FALSE
1	88805497	88805671	PKN2	ENSG00000065243	ENST00000370513	ENSE00001625739	88805497	88805671	10	1	2						IPR037784, IPR037313, IPR036274, IPR017892, IPR017441, IPR011072, IPR011009, IPR008271, IPR000961, IPR000719	C2_PKN, PKN_HR1_1, HR1_rpt_sf, Pkinase_C, Protein_kinase_ATP_BS, HR1_rho-bd, Kinase-like_dom_sf, Ser/Thr_kinase_AS, AGC-kinase_C, Prot_kinase_dom	FALSE	FALSE
1	88805891	88806017	PKN2	ENSG00000065243	ENST00000370513	ENSE00001633414	88805891	88806017	11	2	0						IPR037784, IPR037313, IPR036274, IPR017892, IPR017441, IPR011072, IPR011009, IPR008271, IPR000961, IPR000719	C2_PKN, PKN_HR1_1, HR1_rpt_sf, Pkinase_C, Protein_kinase_ATP_BS, HR1_rho-bd, Kinase-like_dom_sf, Ser/Thr_kinase_AS, AGC-kinase_C, Prot_kinase_dom	FALSE	FALSE
1	88807313	88807443	PKN2	ENSG00000065243	ENST00000370513	ENSE00001803024	88807313	88807443	12	0	2						IPR037784, IPR037313, IPR036274, IPR017892, IPR017441, IPR011072, IPR011009, IPR008271, IPR000961, IPR000719	C2_PKN, PKN_HR1_1, HR1_rpt_sf, Pkinase_C, Protein_kinase_ATP_BS, HR1_rho-bd, Kinase-like_dom_sf, Ser/Thr_kinase_AS, AGC-kinase_C, Prot_kinase_dom	FALSE	FALSE
1	88807529	88807604	PKN2	ENSG00000065243	ENST00000370513	ENSE00001592041	88807529	88807604	13	2	0						IPR037784, IPR037313, IPR036274, IPR017892, IPR017441, IPR011072, IPR011009, IPR008271, IPR000961, IPR000719	C2_PKN, PKN_HR1_1, HR1_rpt_sf, Pkinase_C, Protein_kinase_ATP_BS, HR1_rho-bd, Kinase-like_dom_sf, Ser/Thr_kinase_AS, AGC-kinase_C, Prot_kinase_dom	FALSE	FALSE
1	88807684	88807775	PKN2	ENSG00000065243	ENST00000370513	ENSE00001675560	88807684	88807775	14	0	2						IPR037784, IPR037313, IPR036274, IPR017892, IPR017441, IPR011072, IPR011009, IPR008271, IPR000961, IPR000719	C2_PKN, PKN_HR1_1, HR1_rpt_sf, Pkinase_C, Protein_kinase_ATP_BS, HR1_rho-bd, Kinase-like_dom_sf, Ser/Thr_kinase_AS, AGC-kinase_C, Prot_kinase_dom	FALSE	FALSE
1	88813557	88813733	PKN2	ENSG00000065243	ENST00000370513	ENSE00001705588	88813557	88813733	15	2	2			TRUE			IPR037784, IPR037313, IPR036274, IPR017892, IPR017441, IPR011072, IPR011009, IPR008271, IPR000961, IPR000719	C2_PKN, PKN_HR1_1, HR1_rpt_sf, Pkinase_C, Protein_kinase_ATP_BS, HR1_rho-bd, Kinase-like_dom_sf, Ser/Thr_kinase_AS, AGC-kinase_C, Prot_kinase_dom	FALSE	FALSE
1	88821941	88822003	PKN2	ENSG00000065243	ENST00000370513	ENSE00001789306	88821941	88822003	16	2	2			TRUE			IPR037784, IPR037313, IPR036274, IPR017892, IPR017441, IPR011072, IPR011009, IPR008271, IPR000961, IPR000719	C2_PKN, PKN_HR1_1, HR1_rpt_sf, Pkinase_C, Protein_kinase_ATP_BS, HR1_rho-bd, Kinase-like_dom_sf, Ser/Thr_kinase_AS, AGC-kinase_C, Prot_kinase_dom	FALSE	FALSE
1	88824310	88824386	PKN2	ENSG00000065243	ENST00000370513	ENSE00001687287	88824310	88824386	17	2	1						IPR037784, IPR037313, IPR036274, IPR017892, IPR017441, IPR011072, IPR011009, IPR008271, IPR000961, IPR000719	C2_PKN, PKN_HR1_1, HR1_rpt_sf, Pkinase_C, Protein_kinase_ATP_BS, HR1_rho-bd, Kinase-like_dom_sf, Ser/Thr_kinase_AS, AGC-kinase_C, Prot_kinase_dom	FALSE	FALSE
1	88828481	88828623	PKN2	ENSG00000065243	ENST00000370513	ENSE00001713357	88828481	88828623	18	1	0						IPR037784, IPR037313, IPR036274, IPR017892, IPR017441, IPR011072, IPR011009, IPR008271, IPR000961, IPR000719	C2_PKN, PKN_HR1_1, HR1_rpt_sf, Pkinase_C, Protein_kinase_ATP_BS, HR1_rho-bd, Kinase-like_dom_sf, Ser/Thr_kinase_AS, AGC-kinase_C, Prot_kinase_dom	FALSE	FALSE
1	88832744	88832851	PKN2	ENSG00000065243	ENST00000370513	ENSE00001700083	88832744	88832851	19	0	0	TRUE					IPR037784, IPR037313, IPR036274, IPR017892, IPR017441, IPR011072, IPR011009, IPR008271, IPR000961, IPR000719	C2_PKN, PKN_HR1_1, HR1_rpt_sf, Pkinase_C, Protein_kinase_ATP_BS, HR1_rho-bd, Kinase-like_dom_sf, Ser/Thr_kinase_AS, AGC-kinase_C, Prot_kinase_dom	FALSE	FALSE
1	88833077	88833157	PKN2	ENSG00000065243	ENST00000370513	ENSE00001656730	88833077	88833157	20	0	0	TRUE					IPR037784, IPR037313, IPR036274, IPR017892, IPR017441, IPR011072, IPR011009, IPR008271, IPR000961, IPR000719	C2_PKN, PKN_HR1_1, HR1_rpt_sf, Pkinase_C, Protein_kinase_ATP_BS, HR1_rho-bd, Kinase-like_dom_sf, Ser/Thr_kinase_AS, AGC-kinase_C, Prot_kinase_dom	FALSE	FALSE
1	88833245	88833448	PKN2	ENSG00000065243	ENST00000370513	ENSE00002233091	88833245	88833519	21	0	-1						IPR037313, IPR036274, IPR017892, IPR017441, IPR011072, IPR011009, IPR008271, IPR000961	PKN_HR1_1, HR1_rpt_sf, Pkinase_C, Protein_kinase_ATP_BS, HR1_rho-bd, Kinase-like_dom_sf, Ser/Thr_kinase_AS, AGC-kinase_C	FALSE	FALSE
1	88684581	88684628	PKN2	ENSG00000065243	ENST00000370521	ENSE00003845712	88684273	88684628	1	-1	0						IPR037784, IPR037313, IPR036274, IPR017892, IPR017441, IPR011072, IPR011009, IPR008271, IPR000961, IPR000719	C2_PKN, PKN_HR1_1, HR1_rpt_sf, Pkinase_C, Protein_kinase_ATP_BS, HR1_rho-bd, Kinase-like_dom_sf, Ser/Thr_kinase_AS, AGC-kinase_C, Prot_kinase_dom	FALSE	FALSE
1	88833245	88833448	PKN2	ENSG00000065243	ENST00000370521	ENSE00001735993	88833245	88836255	22	0	-1						IPR037784, IPR037313, IPR036274, IPR017892, IPR017441, IPR011072, IPR011009, IPR008271, IPR000961, IPR000719	C2_PKN, PKN_HR1_1, HR1_rpt_sf, Pkinase_C, Protein_kinase_ATP_BS, HR1_rho-bd, Kinase-like_dom_sf, Ser/Thr_kinase_AS, AGC-kinase_C, Prot_kinase_dom	FALSE	FALSE
1	88771455	88771566	PKN2	ENSG00000065243	ENST00000436111	ENSE00001637793	88771455	88771566	1	2	0						IPR036274	HR1_rpt_sf	FALSE	FALSE
1	88804846	88804894	PKN2	ENSG00000065243	ENST00000436111	ENSE00001765244	88804846	88804894	5	0	1						IPR036274	HR1_rpt_sf	FALSE	FALSE
1	88824346	88824386	PKN2	ENSG00000065243	ENST00000449189	ENSE00001713725	88824346	88824386	1	2	1						IPR011009	Kinase-like_dom_sf	FALSE	FALSE
1	88829010	88829021	PKN2	ENSG00000065243	ENST00000449189	ENSE00001635490	88829010	88829167	3	0	-1						IPR011009	Kinase-like_dom_sf	FALSE	FALSE
1	15848068	15848150	SPEN	ENSG00000065526	ENST00000375759	ENSE00001468313	15847707	15848150	1	-1	2						IPR035979, IPR034175, IPR034174, IPR034173, IPR034172, IPR016194, IPR012921, IPR012677, IPR010912	RBD_domain_sf, SHARP_RRM4, SHARP_RRM3, SHARP_RRM2, SHARP_RRM1, SPOC-like_C_dom_sf, SPOC_C, Nucleotide-bd_a/b_plait_sf, SPOC_met	FALSE	FALSE
1	15872816	15873136	SPEN	ENSG00000065526	ENST00000375759	ENSE00001065383	15872816	15873136	2	2	2			TRUE			IPR035979, IPR034175, IPR034174, IPR034173, IPR034172, IPR016194, IPR012921, IPR012677, IPR010912	RBD_domain_sf, SHARP_RRM4, SHARP_RRM3, SHARP_RRM2, SHARP_RRM1, SPOC-like_C_dom_sf, SPOC_C, Nucleotide-bd_a/b_plait_sf, SPOC_met	FALSE	FALSE
1	15876202	15876678	SPEN	ENSG00000065526	ENST00000375759	ENSE00000955468	15876202	15876678	3	2	2			TRUE			IPR035979, IPR034175, IPR034174, IPR034173, IPR012677	RBD_domain_sf, SHARP_RRM4, SHARP_RRM3, SHARP_RRM2, Nucleotide-bd_a/b_plait_sf	FALSE	FALSE
1	15909321	15909481	SPEN	ENSG00000065526	ENST00000375759	ENSE00000827972	15909321	15909481	4	2	1						IPR035979, IPR034175, IPR034174, IPR034173, IPR012677	RBD_domain_sf, SHARP_RRM4, SHARP_RRM3, SHARP_RRM2, Nucleotide-bd_a/b_plait_sf	FALSE	FALSE
1	15911101	15911301	SPEN	ENSG00000065526	ENST00000375759	ENSE00003787681	15911101	15911301	5	1	1		TRUE				IPR035979, IPR034175, IPR034174, IPR034173, IPR012677	RBD_domain_sf, SHARP_RRM4, SHARP_RRM3, SHARP_RRM2, Nucleotide-bd_a/b_plait_sf	FALSE	FALSE
1	15916128	15916279	SPEN	ENSG00000065526	ENST00000375759	ENSE00001734774	15916128	15916279	6	1	0						IPR035979, IPR034175, IPR034174, IPR034173, IPR012677	RBD_domain_sf, SHARP_RRM4, SHARP_RRM3, SHARP_RRM2, Nucleotide-bd_a/b_plait_sf	FALSE	FALSE
1	15918926	15919051	SPEN	ENSG00000065526	ENST00000375759	ENSE00001633894	15918926	15919051	7	0	0	TRUE					IPR035979, IPR034175, IPR034174, IPR034173, IPR012677	RBD_domain_sf, SHARP_RRM4, SHARP_RRM3, SHARP_RRM2, Nucleotide-bd_a/b_plait_sf	FALSE	FALSE
1	15919404	15919517	SPEN	ENSG00000065526	ENST00000375759	ENSE00001776313	15919404	15919517	8	0	0	TRUE					IPR035979, IPR034175, IPR034174, IPR034173, IPR012677	RBD_domain_sf, SHARP_RRM4, SHARP_RRM3, SHARP_RRM2, Nucleotide-bd_a/b_plait_sf	FALSE	FALSE
1	15920870	15920983	SPEN	ENSG00000065526	ENST00000375759	ENSE00001771430	15920870	15920983	9	0	0	TRUE					IPR035979, IPR034175, IPR034174, IPR034173, IPR012677	RBD_domain_sf, SHARP_RRM4, SHARP_RRM3, SHARP_RRM2, Nucleotide-bd_a/b_plait_sf	FALSE	FALSE
1	15922249	15922349	SPEN	ENSG00000065526	ENST00000375759	ENSE00001597480	15922249	15922349	10	0	2						IPR035979, IPR034175, IPR034174, IPR034173, IPR012677	RBD_domain_sf, SHARP_RRM4, SHARP_RRM3, SHARP_RRM2, Nucleotide-bd_a/b_plait_sf	FALSE	FALSE
1	15928091	15936266	SPEN	ENSG00000065526	ENST00000375759	ENSE00000827978	15928091	15936266	11	2	0						IPR035979, IPR034175, IPR034174, IPR034173, IPR034172, IPR016194, IPR012921, IPR012677, IPR010912	RBD_domain_sf, SHARP_RRM4, SHARP_RRM3, SHARP_RRM2, SHARP_RRM1, SPOC-like_C_dom_sf, SPOC_C, Nucleotide-bd_a/b_plait_sf, SPOC_met	FALSE	FALSE
1	15937163	15937645	SPEN	ENSG00000065526	ENST00000375759	ENSE00000751295	15937163	15937645	12	0	0	TRUE					IPR035979, IPR034175, IPR034174, IPR034173, IPR034172, IPR016194, IPR012921, IPR012677, IPR010912	RBD_domain_sf, SHARP_RRM4, SHARP_RRM3, SHARP_RRM2, SHARP_RRM1, SPOC-like_C_dom_sf, SPOC_C, Nucleotide-bd_a/b_plait_sf, SPOC_met	FALSE	FALSE
1	15937812	15938006	SPEN	ENSG00000065526	ENST00000375759	ENSE00000827979	15937812	15938006	13	0	0	TRUE					IPR035979, IPR034175, IPR034174, IPR034173, IPR034172, IPR016194, IPR012921, IPR012677, IPR010912	RBD_domain_sf, SHARP_RRM4, SHARP_RRM3, SHARP_RRM2, SHARP_RRM1, SPOC-like_C_dom_sf, SPOC_C, Nucleotide-bd_a/b_plait_sf, SPOC_met	FALSE	FALSE
1	15938718	15938876	SPEN	ENSG00000065526	ENST00000375759	ENSE00000827980	15938718	15938876	14	0	0	TRUE					IPR035979, IPR034175, IPR034174, IPR034173, IPR034172, IPR016194, IPR012921, IPR012677, IPR010912	RBD_domain_sf, SHARP_RRM4, SHARP_RRM3, SHARP_RRM2, SHARP_RRM1, SPOC-like_C_dom_sf, SPOC_C, Nucleotide-bd_a/b_plait_sf, SPOC_met	FALSE	FALSE
1	15939296	15939427	SPEN	ENSG00000065526	ENST00000375759	ENSE00001468270	15939296	15940456	15	0	-1						IPR035979, IPR034175, IPR034174, IPR034173, IPR034172, IPR016194, IPR012921, IPR012677, IPR010912	RBD_domain_sf, SHARP_RRM4, SHARP_RRM3, SHARP_RRM2, SHARP_RRM1, SPOC-like_C_dom_sf, SPOC_C, Nucleotide-bd_a/b_plait_sf, SPOC_met	FALSE	FALSE
1	15874115	15874395	SPEN	ENSG00000065526	ENST00000438066	ENSE00003628876	15873502	15874395	1	-1	2						IPR035979, IPR034173, IPR012677	RBD_domain_sf, SHARP_RRM2, Nucleotide-bd_a/b_plait_sf	FALSE	FALSE
1	15876576	15876678	SPEN	ENSG00000065526	ENST00000442985	ENSE00001592484	15876576	15876678	1	1	2						IPR035979, IPR034174, IPR034173, IPR012677	RBD_domain_sf, SHARP_RRM3, SHARP_RRM2, Nucleotide-bd_a/b_plait_sf	FALSE	FALSE
1	15909324	15909481	SPEN	ENSG00000065526	ENST00000442985	ENSE00001805555	15909324	15909481	2	2	1						IPR035979, IPR034174, IPR034173, IPR012677	RBD_domain_sf, SHARP_RRM3, SHARP_RRM2, Nucleotide-bd_a/b_plait_sf	FALSE	FALSE
1	15920870	15920906	SPEN	ENSG00000065526	ENST00000442985	ENSE00001728461	15920870	15920906	7	0	1						IPR035979, IPR034174, IPR034173, IPR012677	RBD_domain_sf, SHARP_RRM3, SHARP_RRM2, Nucleotide-bd_a/b_plait_sf	FALSE	FALSE
1			SPEN	ENSG00000065526	ENST00000673875	ENSE00003897438	15836095	15836885	1	-1	-1						IPR035979, IPR034175, IPR034174, IPR034173, IPR012677	RBD_domain_sf, SHARP_RRM4, SHARP_RRM3, SHARP_RRM2, Nucleotide-bd_a/b_plait_sf	FALSE	FALSE
1			SPEN	ENSG00000065526	ENST00000673875	ENSE00003897243	15867879	15867976	2	-1	-1				TRUE		IPR035979, IPR034175, IPR034174, IPR034173, IPR012677	RBD_domain_sf, SHARP_RRM4, SHARP_RRM3, SHARP_RRM2, Nucleotide-bd_a/b_plait_sf	FALSE	FALSE
1	15872937	15873136	SPEN	ENSG00000065526	ENST00000673875	ENSE00003897108	15872816	15873136	3	-1	2						IPR035979, IPR034175, IPR034174, IPR034173, IPR012677	RBD_domain_sf, SHARP_RRM4, SHARP_RRM3, SHARP_RRM2, Nucleotide-bd_a/b_plait_sf	FALSE	FALSE
1	15928091	15928557	SPEN	ENSG00000065526	ENST00000673875	ENSE00003897972	15928091	15928557	12	2	1						IPR035979, IPR034175, IPR034174, IPR034173, IPR012677	RBD_domain_sf, SHARP_RRM4, SHARP_RRM3, SHARP_RRM2, Nucleotide-bd_a/b_plait_sf	FALSE	FALSE
1	212414722	212414757	PACC1	ENSG00000065600	ENST00000261455	ENSE00003658107	212414722	212414886	1	-1	0
1	212410425	212410521	PACC1	ENSG00000065600	ENST00000261455	ENSE00003605747	212410425	212410521	2	0	1
1	212386891	212387100	PACC1	ENSG00000065600	ENST00000261455	ENSE00003580816	212386891	212387100	3	1	1		TRUE
1	212385274	212385425	PACC1	ENSG00000065600	ENST00000261455	ENSE00003590563	212385274	212385425	4	1	0
1	212379895	212380037	PACC1	ENSG00000065600	ENST00000261455	ENSE00003570815	212379895	212380037	5	0	2
1	212377562	212377706	PACC1	ENSG00000065600	ENST00000261455	ENSE00003656453	212377562	212377706	6	2	0
1	212375193	212375300	PACC1	ENSG00000065600	ENST00000261455	ENSE00001010450	212375193	212375300	7	0	0	TRUE
1	212365215	212365376	PACC1	ENSG00000065600	ENST00000261455	ENSE00001162856	212363928	212365376	8	0	-1
1	212414722	212414757	PACC1	ENSG00000065600	ENST00000535273	ENSE00002295617	212414722	212414901	1	-1	0
1	212413898	212414080	PACC1	ENSG00000065600	ENST00000535273	ENSE00002233408	212413898	212414080	2	0	0	TRUE
1	212365215	212365376	PACC1	ENSG00000065600	ENST00000535273	ENSE00002271703	212364476	212365376	9	0	-1
1	42682566	42682731	YBX1	ENSG00000065978	ENST00000321358	ENSE00001458061	42682418	42682731	1	-1	1						IPR019844, IPR012340, IPR011129	CSD_1, NA-bd_OB-fold, CSD	FALSE	FALSE
1	42683403	42683466	YBX1	ENSG00000065978	ENST00000321358	ENSE00001080452	42683403	42683466	2	1	2						IPR019844, IPR012340, IPR011129	CSD_1, NA-bd_OB-fold, CSD	FALSE	FALSE
1	42693490	42693523	YBX1	ENSG00000065978	ENST00000321358	ENSE00003500335	42693490	42693523	3	2	0						IPR019844, IPR012340, IPR011129	CSD_1, NA-bd_OB-fold, CSD	FALSE	FALSE
1	42696199	42696288	YBX1	ENSG00000065978	ENST00000321358	ENSE00003552833	42696199	42696288	4	0	0	TRUE					IPR019844, IPR012340, IPR011129	CSD_1, NA-bd_OB-fold, CSD	FALSE	FALSE
1	42696642	42696944	YBX1	ENSG00000065978	ENST00000321358	ENSE00003572618	42696642	42696944	5	0	0	TRUE					IPR019844, IPR012340, IPR011129	CSD_1, NA-bd_OB-fold, CSD	FALSE	FALSE
1	42697180	42697262	YBX1	ENSG00000065978	ENST00000321358	ENSE00003789081	42697180	42697262	6	0	2						IPR019844, IPR012340, IPR011129	CSD_1, NA-bd_OB-fold, CSD	FALSE	FALSE
1	42700781	42701015	YBX1	ENSG00000065978	ENST00000321358	ENSE00001293985	42700781	42701046	7	2	-1						IPR019844, IPR012340, IPR011129	CSD_1, NA-bd_OB-fold, CSD	FALSE	FALSE
1			YBX1	ENSG00000065978	ENST00000321358	ENSE00003844096	42701981	42703805	8	-1	-1						IPR019844, IPR012340, IPR011129	CSD_1, NA-bd_OB-fold, CSD	FALSE	FALSE
1	42682566	42682731	YBX1	ENSG00000065978	ENST00000332220	ENSE00001402635	42682440	42682731	1	-1	1						IPR012340	NA-bd_OB-fold	FALSE	FALSE
1	42682987	42683365	YBX1	ENSG00000065978	ENST00000436427	ENSE00001715947	42682987	42683365	1	1	2						IPR012340, IPR011129	NA-bd_OB-fold, CSD	FALSE	FALSE
1			YBX1	ENSG00000065978	ENST00000436427	ENSE00001681385	42701981	42702349	7	-1	-1						IPR012340, IPR011129	NA-bd_OB-fold, CSD	FALSE	FALSE
1	212286111	212286291	PPP2R5A	ENSG00000066027	ENST00000261461	ENSE00001196909	212285410	212286291	1	-1	1						IPR016024, IPR011989	ARM-type_fold, ARM-like	FALSE	FALSE
1	212329135	212329331	PPP2R5A	ENSG00000066027	ENST00000261461	ENSE00003702293	212329135	212329331	2	1	0						IPR016024, IPR011989	ARM-type_fold, ARM-like	FALSE	FALSE
1	212333497	212333598	PPP2R5A	ENSG00000066027	ENST00000261461	ENSE00003698654	212333497	212333598	3	0	0	TRUE					IPR016024, IPR011989	ARM-type_fold, ARM-like	FALSE	FALSE
1	212342188	212342280	PPP2R5A	ENSG00000066027	ENST00000261461	ENSE00003696142	212342188	212342280	4	0	0	TRUE					IPR016024, IPR011989	ARM-type_fold, ARM-like	FALSE	FALSE
1	212345803	212345933	PPP2R5A	ENSG00000066027	ENST00000261461	ENSE00003702090	212345803	212345933	5	0	2						IPR016024, IPR011989	ARM-type_fold, ARM-like	FALSE	FALSE
1	212347347	212347406	PPP2R5A	ENSG00000066027	ENST00000261461	ENSE00003695918	212347347	212347406	6	2	2			TRUE			IPR016024, IPR011989	ARM-type_fold, ARM-like	FALSE	FALSE
1	212348389	212348497	PPP2R5A	ENSG00000066027	ENST00000261461	ENSE00003697358	212348389	212348497	7	2	0						IPR016024, IPR011989	ARM-type_fold, ARM-like	FALSE	FALSE
1	212349189	212349242	PPP2R5A	ENSG00000066027	ENST00000261461	ENSE00003697989	212349189	212349242	8	0	0	TRUE					IPR016024, IPR011989	ARM-type_fold, ARM-like	FALSE	FALSE
1	212356626	212356676	PPP2R5A	ENSG00000066027	ENST00000261461	ENSE00003700781	212356626	212356676	9	0	0	TRUE					IPR016024, IPR011989	ARM-type_fold, ARM-like	FALSE	FALSE
1	212356950	212357069	PPP2R5A	ENSG00000066027	ENST00000261461	ENSE00003701322	212356950	212357069	10	0	0	TRUE					IPR016024, IPR011989	ARM-type_fold, ARM-like	FALSE	FALSE
1	212357157	212357284	PPP2R5A	ENSG00000066027	ENST00000261461	ENSE00003701846	212357157	212357284	11	0	2						IPR016024, IPR011989	ARM-type_fold, ARM-like	FALSE	FALSE
1	212358686	212358787	PPP2R5A	ENSG00000066027	ENST00000261461	ENSE00003700605	212358686	212358787	12	2	2			TRUE			IPR016024, IPR011989	ARM-type_fold, ARM-like	FALSE	FALSE
1	212360638	212360770	PPP2R5A	ENSG00000066027	ENST00000261461	ENSE00001159031	212360638	212361853	13	2	-1						IPR016024, IPR011989	ARM-type_fold, ARM-like	FALSE	FALSE
1	212302083	212302092	PPP2R5A	ENSG00000066027	ENST00000537030	ENSE00002204805	212301806	212302092	1	-1	1						IPR016024, IPR011989	ARM-type_fold, ARM-like	FALSE	FALSE
1	212360638	212360770	PPP2R5A	ENSG00000066027	ENST00000537030	ENSE00002301820	212360638	212360922	13	2	-1						IPR016024, IPR011989	ARM-type_fold, ARM-like	FALSE	FALSE
1	43301072	43301129	TIE1	ENSG00000066056	ENST00000372476	ENSE00001457922	43300982	43301129	1	-1	1						IPR036179, IPR036116, IPR020635, IPR017441, IPR013783, IPR013151, IPR011009, IPR008266, IPR003961, IPR003599, IPR001245, IPR000742	Ig-like_dom_sf, FN3_sf, Tyr_kinase_cat_dom, Protein_kinase_ATP_BS, Ig-like_fold, Immunoglobulin, Kinase-like_dom_sf, Tyr_kinase_AS, FN3_dom, Ig_sub, Ser-Thr/Tyr_kinase_cat_dom, EGF-like_dom	FALSE	FALSE
1	43304851	43305165	TIE1	ENSG00000066056	ENST00000372476	ENSE00001045821	43304851	43305165	2	1	1		TRUE				IPR036179, IPR036116, IPR020635, IPR017441, IPR013783, IPR013151, IPR011009, IPR008266, IPR003961, IPR003599, IPR001245, IPR000742	Ig-like_dom_sf, FN3_sf, Tyr_kinase_cat_dom, Protein_kinase_ATP_BS, Ig-like_fold, Immunoglobulin, Kinase-like_dom_sf, Tyr_kinase_AS, FN3_dom, Ig_sub, Ser-Thr/Tyr_kinase_cat_dom, EGF-like_dom	FALSE	FALSE
1	43305233	43305343	TIE1	ENSG00000066056	ENST00000372476	ENSE00001616223	43305233	43305343	3	1	1		TRUE				IPR036179, IPR036116, IPR020635, IPR017441, IPR013783, IPR013151, IPR011009, IPR008266, IPR003961, IPR003599, IPR001245, IPR000742	Ig-like_dom_sf, FN3_sf, Tyr_kinase_cat_dom, Protein_kinase_ATP_BS, Ig-like_fold, Immunoglobulin, Kinase-like_dom_sf, Tyr_kinase_AS, FN3_dom, Ig_sub, Ser-Thr/Tyr_kinase_cat_dom, EGF-like_dom	FALSE	FALSE
1	43306840	43306995	TIE1	ENSG00000066056	ENST00000372476	ENSE00001650032	43306840	43306995	4	1	1		TRUE				IPR036179, IPR036116, IPR020635, IPR017441, IPR013783, IPR013151, IPR011009, IPR008266, IPR003961, IPR003599, IPR001245, IPR000742	Ig-like_dom_sf, FN3_sf, Tyr_kinase_cat_dom, Protein_kinase_ATP_BS, Ig-like_fold, Immunoglobulin, Kinase-like_dom_sf, Tyr_kinase_AS, FN3_dom, Ig_sub, Ser-Thr/Tyr_kinase_cat_dom, EGF-like_dom	FALSE	FALSE
1	43307142	43307273	TIE1	ENSG00000066056	ENST00000372476	ENSE00003661788	43307142	43307273	5	1	1		TRUE				IPR036179, IPR036116, IPR020635, IPR017441, IPR013783, IPR013151, IPR011009, IPR008266, IPR003961, IPR003599, IPR001245, IPR000742	Ig-like_dom_sf, FN3_sf, Tyr_kinase_cat_dom, Protein_kinase_ATP_BS, Ig-like_fold, Immunoglobulin, Kinase-like_dom_sf, Tyr_kinase_AS, FN3_dom, Ig_sub, Ser-Thr/Tyr_kinase_cat_dom, EGF-like_dom	FALSE	FALSE
1	43307432	43307572	TIE1	ENSG00000066056	ENST00000372476	ENSE00003585534	43307432	43307572	6	1	1		TRUE				IPR036179, IPR036116, IPR020635, IPR017441, IPR013783, IPR013151, IPR011009, IPR008266, IPR003961, IPR003599, IPR001245, IPR000742	Ig-like_dom_sf, FN3_sf, Tyr_kinase_cat_dom, Protein_kinase_ATP_BS, Ig-like_fold, Immunoglobulin, Kinase-like_dom_sf, Tyr_kinase_AS, FN3_dom, Ig_sub, Ser-Thr/Tyr_kinase_cat_dom, EGF-like_dom	FALSE	FALSE
1	43307796	43307924	TIE1	ENSG00000066056	ENST00000372476	ENSE00001734882	43307796	43307924	7	1	1		TRUE				IPR036179, IPR036116, IPR020635, IPR017441, IPR013783, IPR013151, IPR011009, IPR008266, IPR003961, IPR003599, IPR001245, IPR000742	Ig-like_dom_sf, FN3_sf, Tyr_kinase_cat_dom, Protein_kinase_ATP_BS, Ig-like_fold, Immunoglobulin, Kinase-like_dom_sf, Tyr_kinase_AS, FN3_dom, Ig_sub, Ser-Thr/Tyr_kinase_cat_dom, EGF-like_dom	FALSE	FALSE
1	43308986	43309131	TIE1	ENSG00000066056	ENST00000372476	ENSE00003597248	43308986	43309131	8	1	0						IPR036179, IPR036116, IPR020635, IPR017441, IPR013783, IPR013151, IPR011009, IPR008266, IPR003961, IPR003599, IPR001245, IPR000742	Ig-like_dom_sf, FN3_sf, Tyr_kinase_cat_dom, Protein_kinase_ATP_BS, Ig-like_fold, Immunoglobulin, Kinase-like_dom_sf, Tyr_kinase_AS, FN3_dom, Ig_sub, Ser-Thr/Tyr_kinase_cat_dom, EGF-like_dom	FALSE	FALSE
1	43309388	43309532	TIE1	ENSG00000066056	ENST00000372476	ENSE00003587560	43309388	43309532	9	0	1						IPR036179, IPR036116, IPR020635, IPR017441, IPR013783, IPR013151, IPR011009, IPR008266, IPR003961, IPR003599, IPR001245, IPR000742	Ig-like_dom_sf, FN3_sf, Tyr_kinase_cat_dom, Protein_kinase_ATP_BS, Ig-like_fold, Immunoglobulin, Kinase-like_dom_sf, Tyr_kinase_AS, FN3_dom, Ig_sub, Ser-Thr/Tyr_kinase_cat_dom, EGF-like_dom	FALSE	FALSE
1	43311671	43311829	TIE1	ENSG00000066056	ENST00000372476	ENSE00003524918	43311671	43311829	10	1	1		TRUE				IPR036179, IPR036116, IPR020635, IPR017441, IPR013783, IPR013151, IPR011009, IPR008266, IPR003961, IPR003599, IPR001245, IPR000742	Ig-like_dom_sf, FN3_sf, Tyr_kinase_cat_dom, Protein_kinase_ATP_BS, Ig-like_fold, Immunoglobulin, Kinase-like_dom_sf, Tyr_kinase_AS, FN3_dom, Ig_sub, Ser-Thr/Tyr_kinase_cat_dom, EGF-like_dom	FALSE	FALSE
1	43311994	43312131	TIE1	ENSG00000066056	ENST00000372476	ENSE00003558009	43311994	43312131	11	1	1		TRUE				IPR036179, IPR036116, IPR020635, IPR017441, IPR013783, IPR013151, IPR011009, IPR008266, IPR003961, IPR003599, IPR001245, IPR000742	Ig-like_dom_sf, FN3_sf, Tyr_kinase_cat_dom, Protein_kinase_ATP_BS, Ig-like_fold, Immunoglobulin, Kinase-like_dom_sf, Tyr_kinase_AS, FN3_dom, Ig_sub, Ser-Thr/Tyr_kinase_cat_dom, EGF-like_dom	FALSE	FALSE
1	43312305	43312601	TIE1	ENSG00000066056	ENST00000372476	ENSE00001045817	43312305	43312601	12	1	1		TRUE				IPR036179, IPR036116, IPR020635, IPR017441, IPR013783, IPR013151, IPR011009, IPR008266, IPR003961, IPR003599, IPR001245, IPR000742	Ig-like_dom_sf, FN3_sf, Tyr_kinase_cat_dom, Protein_kinase_ATP_BS, Ig-like_fold, Immunoglobulin, Kinase-like_dom_sf, Tyr_kinase_AS, FN3_dom, Ig_sub, Ser-Thr/Tyr_kinase_cat_dom, EGF-like_dom	FALSE	FALSE
1	43313135	43313425	TIE1	ENSG00000066056	ENST00000372476	ENSE00001797345	43313135	43313425	13	1	1		TRUE				IPR036179, IPR036116, IPR020635, IPR017441, IPR013783, IPR013151, IPR011009, IPR008266, IPR003961, IPR003599, IPR001245, IPR000742	Ig-like_dom_sf, FN3_sf, Tyr_kinase_cat_dom, Protein_kinase_ATP_BS, Ig-like_fold, Immunoglobulin, Kinase-like_dom_sf, Tyr_kinase_AS, FN3_dom, Ig_sub, Ser-Thr/Tyr_kinase_cat_dom, EGF-like_dom	FALSE	FALSE
1	43313778	43313968	TIE1	ENSG00000066056	ENST00000372476	ENSE00003650789	43313778	43313968	14	1	0						IPR036179, IPR036116, IPR020635, IPR017441, IPR013783, IPR013151, IPR011009, IPR008266, IPR003961, IPR003599, IPR001245, IPR000742	Ig-like_dom_sf, FN3_sf, Tyr_kinase_cat_dom, Protein_kinase_ATP_BS, Ig-like_fold, Immunoglobulin, Kinase-like_dom_sf, Tyr_kinase_AS, FN3_dom, Ig_sub, Ser-Thr/Tyr_kinase_cat_dom, EGF-like_dom	FALSE	FALSE
1	43317199	43317409	TIE1	ENSG00000066056	ENST00000372476	ENSE00001754330	43317199	43317409	15	0	1						IPR036179, IPR036116, IPR020635, IPR017441, IPR013783, IPR013151, IPR011009, IPR008266, IPR003961, IPR003599, IPR001245, IPR000742	Ig-like_dom_sf, FN3_sf, Tyr_kinase_cat_dom, Protein_kinase_ATP_BS, Ig-like_fold, Immunoglobulin, Kinase-like_dom_sf, Tyr_kinase_AS, FN3_dom, Ig_sub, Ser-Thr/Tyr_kinase_cat_dom, EGF-like_dom	FALSE	FALSE
1	43317564	43317674	TIE1	ENSG00000066056	ENST00000372476	ENSE00001708753	43317564	43317674	16	1	1		TRUE				IPR036179, IPR036116, IPR020635, IPR017441, IPR013783, IPR013151, IPR011009, IPR008266, IPR003961, IPR003599, IPR001245, IPR000742	Ig-like_dom_sf, FN3_sf, Tyr_kinase_cat_dom, Protein_kinase_ATP_BS, Ig-like_fold, Immunoglobulin, Kinase-like_dom_sf, Tyr_kinase_AS, FN3_dom, Ig_sub, Ser-Thr/Tyr_kinase_cat_dom, EGF-like_dom	FALSE	FALSE
1	43317882	43318072	TIE1	ENSG00000066056	ENST00000372476	ENSE00001668696	43317882	43318072	17	1	0						IPR036179, IPR036116, IPR020635, IPR017441, IPR013783, IPR013151, IPR011009, IPR008266, IPR003961, IPR003599, IPR001245, IPR000742	Ig-like_dom_sf, FN3_sf, Tyr_kinase_cat_dom, Protein_kinase_ATP_BS, Ig-like_fold, Immunoglobulin, Kinase-like_dom_sf, Tyr_kinase_AS, FN3_dom, Ig_sub, Ser-Thr/Tyr_kinase_cat_dom, EGF-like_dom	FALSE	FALSE
1	43319235	43319348	TIE1	ENSG00000066056	ENST00000372476	ENSE00003518611	43319235	43319348	18	0	0	TRUE					IPR036179, IPR036116, IPR020635, IPR017441, IPR013783, IPR013151, IPR011009, IPR008266, IPR003961, IPR003599, IPR001245, IPR000742	Ig-like_dom_sf, FN3_sf, Tyr_kinase_cat_dom, Protein_kinase_ATP_BS, Ig-like_fold, Immunoglobulin, Kinase-like_dom_sf, Tyr_kinase_AS, FN3_dom, Ig_sub, Ser-Thr/Tyr_kinase_cat_dom, EGF-like_dom	FALSE	FALSE
1	43319459	43319529	TIE1	ENSG00000066056	ENST00000372476	ENSE00001760777	43319459	43319529	19	0	2						IPR036179, IPR036116, IPR020635, IPR017441, IPR013783, IPR013151, IPR011009, IPR008266, IPR003961, IPR003599, IPR001245, IPR000742	Ig-like_dom_sf, FN3_sf, Tyr_kinase_cat_dom, Protein_kinase_ATP_BS, Ig-like_fold, Immunoglobulin, Kinase-like_dom_sf, Tyr_kinase_AS, FN3_dom, Ig_sub, Ser-Thr/Tyr_kinase_cat_dom, EGF-like_dom	FALSE	FALSE
1	43321269	43321309	TIE1	ENSG00000066056	ENST00000372476	ENSE00001803447	43321269	43321309	20	2	1						IPR036179, IPR036116, IPR020635, IPR017441, IPR013783, IPR013151, IPR011009, IPR008266, IPR003961, IPR003599, IPR001245, IPR000742	Ig-like_dom_sf, FN3_sf, Tyr_kinase_cat_dom, Protein_kinase_ATP_BS, Ig-like_fold, Immunoglobulin, Kinase-like_dom_sf, Tyr_kinase_AS, FN3_dom, Ig_sub, Ser-Thr/Tyr_kinase_cat_dom, EGF-like_dom	FALSE	FALSE
1	43321396	43321492	TIE1	ENSG00000066056	ENST00000372476	ENSE00001752414	43321396	43321492	21	1	2						IPR036179, IPR036116, IPR020635, IPR017441, IPR013783, IPR013151, IPR011009, IPR008266, IPR003961, IPR003599, IPR001245, IPR000742	Ig-like_dom_sf, FN3_sf, Tyr_kinase_cat_dom, Protein_kinase_ATP_BS, Ig-like_fold, Immunoglobulin, Kinase-like_dom_sf, Tyr_kinase_AS, FN3_dom, Ig_sub, Ser-Thr/Tyr_kinase_cat_dom, EGF-like_dom	FALSE	FALSE
1	43321616	43321715	TIE1	ENSG00000066056	ENST00000372476	ENSE00001758715	43321616	43321715	22	2	0						IPR036179, IPR036116, IPR020635, IPR017441, IPR013783, IPR013151, IPR011009, IPR008266, IPR003961, IPR003599, IPR001245, IPR000742	Ig-like_dom_sf, FN3_sf, Tyr_kinase_cat_dom, Protein_kinase_ATP_BS, Ig-like_fold, Immunoglobulin, Kinase-like_dom_sf, Tyr_kinase_AS, FN3_dom, Ig_sub, Ser-Thr/Tyr_kinase_cat_dom, EGF-like_dom	FALSE	FALSE
1	43322651	43322722	TIE1	ENSG00000066056	ENST00000372476	ENSE00001457902	43322651	43323108	23	0	-1						IPR036179, IPR036116, IPR020635, IPR017441, IPR013783, IPR013151, IPR011009, IPR008266, IPR003961, IPR003599, IPR001245, IPR000742	Ig-like_dom_sf, FN3_sf, Tyr_kinase_cat_dom, Protein_kinase_ATP_BS, Ig-like_fold, Immunoglobulin, Kinase-like_dom_sf, Tyr_kinase_AS, FN3_dom, Ig_sub, Ser-Thr/Tyr_kinase_cat_dom, EGF-like_dom	FALSE	FALSE
1	43301072	43301129	TIE1	ENSG00000066056	ENST00000538015	ENSE00002280754	43301072	43301129	1	0	1						IPR036179, IPR013783, IPR013151	Ig-like_dom_sf, Ig-like_fold, Immunoglobulin	FALSE	FALSE
1	43308871	43308968	TIE1	ENSG00000066056	ENST00000538015	ENSE00002265947	43308871	43308968	8	1	0						IPR036179, IPR013783, IPR013151	Ig-like_dom_sf, Ig-like_fold, Immunoglobulin	FALSE	FALSE
1			KDM4A	ENSG00000066135	ENST00000372396	ENSE00001894244	43650149	43650252	1	-1	-1						IPR040477, IPR034732, IPR013083, IPR011011, IPR003349, IPR003347, IPR002999	KDM4_Tudor_2, EPHD, Znf_RING/FYVE/PHD, Znf_FYVE_PHD, JmjN, JmjC_dom, Tudor	FALSE	FALSE
1	43653176	43653313	KDM4A	ENSG00000066135	ENST00000372396	ENSE00003629346	43653137	43653313	2	-1	0						IPR040477, IPR034732, IPR013083, IPR011011, IPR003349, IPR003347, IPR002999	KDM4_Tudor_2, EPHD, Znf_RING/FYVE/PHD, Znf_FYVE_PHD, JmjN, JmjC_dom, Tudor	FALSE	FALSE
1	43655591	43655766	KDM4A	ENSG00000066135	ENST00000372396	ENSE00003515080	43655591	43655766	3	0	2						IPR040477, IPR034732, IPR013083, IPR011011, IPR003349, IPR003347, IPR002999	KDM4_Tudor_2, EPHD, Znf_RING/FYVE/PHD, Znf_FYVE_PHD, JmjN, JmjC_dom, Tudor	FALSE	FALSE
1	43660298	43660412	KDM4A	ENSG00000066135	ENST00000372396	ENSE00003506807	43660298	43660412	4	2	0						IPR040477, IPR034732, IPR013083, IPR011011, IPR003349, IPR003347, IPR002999	KDM4_Tudor_2, EPHD, Znf_RING/FYVE/PHD, Znf_FYVE_PHD, JmjN, JmjC_dom, Tudor	FALSE	FALSE
1	43662894	43663087	KDM4A	ENSG00000066135	ENST00000372396	ENSE00003565547	43662894	43663087	5	0	2						IPR040477, IPR034732, IPR013083, IPR011011, IPR003349, IPR003347, IPR002999	KDM4_Tudor_2, EPHD, Znf_RING/FYVE/PHD, Znf_FYVE_PHD, JmjN, JmjC_dom, Tudor	FALSE	FALSE
1	43665696	43665745	KDM4A	ENSG00000066135	ENST00000372396	ENSE00003578520	43665696	43665745	6	2	1						IPR040477, IPR034732, IPR013083, IPR011011, IPR003349, IPR003347, IPR002999	KDM4_Tudor_2, EPHD, Znf_RING/FYVE/PHD, Znf_FYVE_PHD, JmjN, JmjC_dom, Tudor	FALSE	FALSE
1	43666452	43666555	KDM4A	ENSG00000066135	ENST00000372396	ENSE00003558958	43666452	43666555	7	1	0						IPR040477, IPR034732, IPR013083, IPR011011, IPR003349, IPR003347, IPR002999	KDM4_Tudor_2, EPHD, Znf_RING/FYVE/PHD, Znf_FYVE_PHD, JmjN, JmjC_dom, Tudor	FALSE	FALSE
1	43666954	43667091	KDM4A	ENSG00000066135	ENST00000372396	ENSE00000957382	43666954	43667091	8	0	0	TRUE					IPR040477, IPR034732, IPR013083, IPR011011, IPR003349, IPR003347, IPR002999	KDM4_Tudor_2, EPHD, Znf_RING/FYVE/PHD, Znf_FYVE_PHD, JmjN, JmjC_dom, Tudor	FALSE	FALSE
1	43667772	43668019	KDM4A	ENSG00000066135	ENST00000372396	ENSE00000957383	43667772	43668019	9	0	2						IPR040477, IPR034732, IPR013083, IPR011011, IPR003349, IPR003347, IPR002999	KDM4_Tudor_2, EPHD, Znf_RING/FYVE/PHD, Znf_FYVE_PHD, JmjN, JmjC_dom, Tudor	FALSE	FALSE
1	43669100	43669299	KDM4A	ENSG00000066135	ENST00000372396	ENSE00000957384	43669100	43669299	10	2	1						IPR040477, IPR034732, IPR013083, IPR011011, IPR003349, IPR003347, IPR002999	KDM4_Tudor_2, EPHD, Znf_RING/FYVE/PHD, Znf_FYVE_PHD, JmjN, JmjC_dom, Tudor	FALSE	FALSE
1	43671505	43671875	KDM4A	ENSG00000066135	ENST00000372396	ENSE00000957385	43671505	43671875	11	1	0						IPR040477, IPR034732, IPR013083, IPR011011, IPR003349, IPR003347, IPR002999	KDM4_Tudor_2, EPHD, Znf_RING/FYVE/PHD, Znf_FYVE_PHD, JmjN, JmjC_dom, Tudor	FALSE	FALSE
1	43683684	43683804	KDM4A	ENSG00000066135	ENST00000372396	ENSE00001080538	43683684	43683804	12	0	1						IPR040477, IPR034732, IPR013083, IPR011011, IPR003349, IPR003347, IPR002999	KDM4_Tudor_2, EPHD, Znf_RING/FYVE/PHD, Znf_FYVE_PHD, JmjN, JmjC_dom, Tudor	FALSE	FALSE
1	43688914	43689095	KDM4A	ENSG00000066135	ENST00000372396	ENSE00000957387	43688914	43689095	13	1	0						IPR040477, IPR034732, IPR013083, IPR011011, IPR003349, IPR003347, IPR002999	KDM4_Tudor_2, EPHD, Znf_RING/FYVE/PHD, Znf_FYVE_PHD, JmjN, JmjC_dom, Tudor	FALSE	FALSE
1	43690845	43691049	KDM4A	ENSG00000066135	ENST00000372396	ENSE00001143055	43690845	43691049	14	0	1						IPR040477, IPR034732, IPR013083, IPR011011, IPR003349, IPR003347, IPR002999	KDM4_Tudor_2, EPHD, Znf_RING/FYVE/PHD, Znf_FYVE_PHD, JmjN, JmjC_dom, Tudor	FALSE	FALSE
1	43691496	43691572	KDM4A	ENSG00000066135	ENST00000372396	ENSE00003544170	43691496	43691572	15	1	0						IPR040477, IPR034732, IPR013083, IPR011011, IPR003349, IPR003347, IPR002999	KDM4_Tudor_2, EPHD, Znf_RING/FYVE/PHD, Znf_FYVE_PHD, JmjN, JmjC_dom, Tudor	FALSE	FALSE
1	43692256	43692311	KDM4A	ENSG00000066135	ENST00000372396	ENSE00001143039	43692256	43692311	16	0	2						IPR040477, IPR034732, IPR013083, IPR011011, IPR003349, IPR003347, IPR002999	KDM4_Tudor_2, EPHD, Znf_RING/FYVE/PHD, Znf_FYVE_PHD, JmjN, JmjC_dom, Tudor	FALSE	FALSE
1	43693994	43694102	KDM4A	ENSG00000066135	ENST00000372396	ENSE00001143030	43693994	43694102	17	2	0						IPR040477, IPR034732, IPR013083, IPR011011, IPR003349, IPR003347, IPR002999	KDM4_Tudor_2, EPHD, Znf_RING/FYVE/PHD, Znf_FYVE_PHD, JmjN, JmjC_dom, Tudor	FALSE	FALSE
1	43694709	43694894	KDM4A	ENSG00000066135	ENST00000372396	ENSE00001143023	43694709	43694894	18	0	0	TRUE					IPR040477, IPR034732, IPR013083, IPR011011, IPR003349, IPR003347, IPR002999	KDM4_Tudor_2, EPHD, Znf_RING/FYVE/PHD, Znf_FYVE_PHD, JmjN, JmjC_dom, Tudor	FALSE	FALSE
1	43697843	43698013	KDM4A	ENSG00000066135	ENST00000372396	ENSE00001080535	43697843	43698013	19	0	0	TRUE					IPR040477, IPR034732, IPR013083, IPR011011, IPR003349, IPR003347, IPR002999	KDM4_Tudor_2, EPHD, Znf_RING/FYVE/PHD, Znf_FYVE_PHD, JmjN, JmjC_dom, Tudor	FALSE	FALSE
1	43703617	43703736	KDM4A	ENSG00000066135	ENST00000372396	ENSE00001080539	43703617	43703736	20	0	0	TRUE					IPR040477, IPR034732, IPR013083, IPR011011, IPR003349, IPR003347, IPR002999	KDM4_Tudor_2, EPHD, Znf_RING/FYVE/PHD, Znf_FYVE_PHD, JmjN, JmjC_dom, Tudor	FALSE	FALSE
1	43704020	43704112	KDM4A	ENSG00000066135	ENST00000372396	ENSE00001080536	43704020	43704112	21	0	0	TRUE					IPR040477, IPR034732, IPR013083, IPR011011, IPR003349, IPR003347, IPR002999	KDM4_Tudor_2, EPHD, Znf_RING/FYVE/PHD, Znf_FYVE_PHD, JmjN, JmjC_dom, Tudor	FALSE	FALSE
1	43704230	43704370	KDM4A	ENSG00000066135	ENST00000372396	ENSE00001841454	43704230	43705518	22	0	-1						IPR040477, IPR034732, IPR013083, IPR011011, IPR003349, IPR003347, IPR002999	KDM4_Tudor_2, EPHD, Znf_RING/FYVE/PHD, Znf_FYVE_PHD, JmjN, JmjC_dom, Tudor	FALSE	FALSE
1			KDM4A	ENSG00000066135	ENST00000463151	ENSE00001942584	43650536	43650674	1	-1	-1						IPR003349	JmjN	FALSE	FALSE
1	43666954	43667021	KDM4A	ENSG00000066135	ENST00000463151	ENSE00003817294	43666954	43667021	8	0	2						IPR003349	JmjN	FALSE	FALSE
1	40738844	40738948	NFYC	ENSG00000066136	ENST00000308733	ENSE00001428593	40738838	40738948	1	-1	0						IPR009072	Histone-fold	FALSE	FALSE
1	40747534	40747605	NFYC	ENSG00000066136	ENST00000308733	ENSE00003548961	40747534	40747605	2	0	0	TRUE
1	40749573	40749686	NFYC	ENSG00000066136	ENST00000308733	ENSE00003565298	40749573	40749686	3	0	0	TRUE					IPR009072	Histone-fold	FALSE	FALSE
1	40753151	40753246	NFYC	ENSG00000066136	ENST00000308733	ENSE00003785577	40753151	40753246	4	0	0	TRUE
1	40758121	40758294	NFYC	ENSG00000066136	ENST00000308733	ENSE00003616963	40758121	40758294	5	0	0	TRUE
1	40762888	40763046	NFYC	ENSG00000066136	ENST00000308733	ENSE00003539001	40762888	40763046	6	0	0	TRUE
1	40766596	40766703	NFYC	ENSG00000066136	ENST00000308733	ENSE00003637497	40766596	40766703	7	0	0	TRUE
1	40766918	40766974	NFYC	ENSG00000066136	ENST00000308733	ENSE00001080407	40766918	40766974	8	0	0	TRUE					IPR009072	Histone-fold	FALSE	FALSE
1	40769356	40769415	NFYC	ENSG00000066136	ENST00000308733	ENSE00001683645	40769356	40769415	9	0	0	TRUE
1	40770397	40770828	NFYC	ENSG00000066136	ENST00000308733	ENSE00001433396	40770397	40771603	10	0	-1						IPR009072	Histone-fold	FALSE	FALSE
1			NFYC	ENSG00000066136	ENST00000372651	ENSE00001458302	40709543	40709616	1	-1	-1				TRUE		IPR009072	Histone-fold	FALSE	FALSE
1	40738844	40738948	NFYC	ENSG00000066136	ENST00000372651	ENSE00003611795	40738836	40738948	2	-1	0
1	40770709	40770828	NFYC	ENSG00000066136	ENST00000372651	ENSE00001458301	40770709	40770940	10	0	-1						IPR009072	Histone-fold	FALSE	FALSE
1			NFYC	ENSG00000066136	ENST00000372652	ENSE00001458306	40709357	40709616	1	-1	-1						IPR009072	Histone-fold	FALSE	FALSE
1			NFYC	ENSG00000066136	ENST00000372653	ENSE00001458315	40692013	40692200	1	-1	-1				TRUE		IPR009072	Histone-fold	FALSE	FALSE
1			NFYC	ENSG00000066136	ENST00000372653	ENSE00001458314	40695606	40695745	2	-1	-1				TRUE		IPR009072	Histone-fold	FALSE	FALSE
1			NFYC	ENSG00000066136	ENST00000372653	ENSE00001458313	40712398	40712469	3	-1	-1				TRUE		IPR009072	Histone-fold	FALSE	FALSE
1			NFYC	ENSG00000066136	ENST00000372653	ENSE00001458311	40721606	40721704	4	-1	-1						IPR009072	Histone-fold	FALSE	FALSE
1	40762990	40763046	NFYC	ENSG00000066136	ENST00000372653	ENSE00001458308	40762990	40763046	12	0	0						IPR009072	Histone-fold	FALSE	FALSE
1	40770709	40770828	NFYC	ENSG00000066136	ENST00000372653	ENSE00001458307	40770709	40771106	15	0	-1						IPR009072	Histone-fold	FALSE	FALSE
1			NFYC	ENSG00000066136	ENST00000372654	ENSE00001458318	40691838	40691867	1	-1	-1				TRUE		IPR009072	Histone-fold	FALSE	FALSE
1			NFYC	ENSG00000066136	ENST00000372654	ENSE00001458317	40712687	40712821	2	-1	-1						IPR009072	Histone-fold	FALSE	FALSE
1	40770709	40770828	NFYC	ENSG00000066136	ENST00000372654	ENSE00001458316	40770709	40771102	11	0	-1						IPR009072	Histone-fold	FALSE	FALSE
1			NFYC	ENSG00000066136	ENST00000372669	ENSE00001597670	40692290	40692347	1	-1	-1						IPR009072	Histone-fold	FALSE	FALSE
1	40763363	40763489	NFYC	ENSG00000066136	ENST00000372669	ENSE00001458323	40763363	40763489	8	0	1						IPR009072	Histone-fold	FALSE	FALSE
1	40766596	40766687	NFYC	ENSG00000066136	ENST00000372669	ENSE00001726805	40766596	40766687	9	1	0						IPR009072	Histone-fold	FALSE	FALSE
1	40753213	40753246	NFYC	ENSG00000066136	ENST00000414185	ENSE00001737437	40753213	40753246	1	2	0
1	40766596	40766685	NFYC	ENSG00000066136	ENST00000414185	ENSE00001675751	40766596	40766685	4	0	0	TRUE
1	40771384	40771485	NFYC	ENSG00000066136	ENST00000414185	ENSE00001802758	40771384	40771603	5	0	-1
1	40762888	40762961	NFYC	ENSG00000066136	ENST00000416859	ENSE00002155723	40762888	40762961	5	0	2						IPR009072	Histone-fold	FALSE	FALSE
1			NFYC	ENSG00000066136	ENST00000425457	ENSE00002191538	40691716	40691867	1	-1	-1						IPR009072	Histone-fold	FALSE	FALSE
1	40770709	40770828	NFYC	ENSG00000066136	ENST00000425457	ENSE00002183674	40770709	40771139	11	0	-1						IPR009072	Histone-fold	FALSE	FALSE
1			NFYC	ENSG00000066136	ENST00000427410	ENSE00002191267	40691689	40691867	1	-1	-1
1	40770709	40770828	NFYC	ENSG00000066136	ENST00000427410	ENSE00002156987	40770709	40771126	9	0	-1
1			NFYC	ENSG00000066136	ENST00000440226	ENSE00002193669	40735315	40735750	1	-1	-1						IPR009072	Histone-fold	FALSE	FALSE
1	40770709	40770828	NFYC	ENSG00000066136	ENST00000440226	ENSE00002160503	40770709	40771093	10	0	-1						IPR009072	Histone-fold	FALSE	FALSE
1			NFYC	ENSG00000066136	ENST00000447388	ENSE00002160391	40691709	40691867	1	-1	-1						IPR009072	Histone-fold	FALSE	FALSE
1	40770709	40770828	NFYC	ENSG00000066136	ENST00000447388	ENSE00001851333	40770709	40771603	10	0	-1						IPR009072	Histone-fold	FALSE	FALSE
1			NFYC	ENSG00000066136	ENST00000453631	ENSE00001355869	40691717	40691867	1	-1	-1				TRUE		IPR009072	Histone-fold	FALSE	FALSE
1			NFYC	ENSG00000066136	ENST00000453631	ENSE00001458309	40723689	40723792	2	-1	-1						IPR009072	Histone-fold	FALSE	FALSE
1			NFYC	ENSG00000066136	ENST00000456393	ENSE00002191978	40691743	40691867	1	-1	-1						IPR009072	Histone-fold	FALSE	FALSE
1	40770712	40770828	NFYC	ENSG00000066136	ENST00000456393	ENSE00001798818	40770712	40771601	10	0	-1						IPR009072	Histone-fold	FALSE	FALSE
1	40738844	40738948	NFYC	ENSG00000066136	ENST00000525290	ENSE00002157371	40738834	40738948	1	-1	0						IPR009072	Histone-fold	FALSE	FALSE
1	40758124	40758159	NFYC	ENSG00000066136	ENST00000525290	ENSE00002177834	40758124	40758159	5	0	0						IPR009072	Histone-fold	FALSE	FALSE
1	40753151	40753216	NFYC	ENSG00000066136	ENST00000530965	ENSE00002179696	40753151	40753216	3	0	0						IPR009072	Histone-fold	FALSE	FALSE
1			NFYC	ENSG00000066136	ENST00000531464	ENSE00002161001	40734848	40735033	1	-1	-1
1	40749573	40749576	NFYC	ENSG00000066136	ENST00000531464	ENSE00002191265	40749573	40749576	5	0	1
1			NFYC	ENSG00000066136	ENST00000534399	ENSE00002162626	40692008	40692200	1	-1	-1
1			NFYC	ENSG00000066136	ENST00000534399	ENSE00001458310	40723208	40723274	2	-1	-1				TRUE
1			NFYC	ENSG00000066136	ENST00000534399	ENSE00001722158	40735601	40735750	3	-1	-1
1	40747534	40747584	NFYC	ENSG00000066136	ENST00000534399	ENSE00002178655	40747534	40747584	5	0	0
1	42455888	42455997	ZMYND12	ENSG00000066185	ENST00000372565	ENSE00003682222	42455888	42456022	1	-1	2						IPR011990	TPR-like_helical_dom_sf	FALSE	FALSE
1	42449918	42450059	ZMYND12	ENSG00000066185	ENST00000372565	ENSE00003629184	42449918	42450059	2	2	0						IPR011990	TPR-like_helical_dom_sf	FALSE	FALSE
1	42448467	42448638	ZMYND12	ENSG00000066185	ENST00000372565	ENSE00000870169	42448467	42448638	3	0	1						IPR011990	TPR-like_helical_dom_sf	FALSE	FALSE
1	42439856	42440025	ZMYND12	ENSG00000066185	ENST00000372565	ENSE00003580518	42439856	42440025	4	1	0						IPR011990	TPR-like_helical_dom_sf	FALSE	FALSE
1	42436421	42436543	ZMYND12	ENSG00000066185	ENST00000372565	ENSE00003535831	42436421	42436543	5	0	0	TRUE					IPR011990	TPR-like_helical_dom_sf	FALSE	FALSE
1	42435274	42435385	ZMYND12	ENSG00000066185	ENST00000372565	ENSE00001190109	42435274	42435385	6	0	1						IPR011990	TPR-like_helical_dom_sf	FALSE	FALSE
1	42433143	42433288	ZMYND12	ENSG00000066185	ENST00000372565	ENSE00001436149	42433143	42433288	7	1	0						IPR011990	TPR-like_helical_dom_sf	FALSE	FALSE
1	42430736	42430858	ZMYND12	ENSG00000066185	ENST00000372565	ENSE00001896915	42430329	42430858	8	0	-1						IPR011990	TPR-like_helical_dom_sf	FALSE	FALSE
1	197146141	197146437	ASPM	ENSG00000066279	ENST00000294732	ENSE00001444450	197146141	197146694	1	-1	0						IPR036872, IPR031549, IPR029955, IPR027417, IPR016024, IPR013783, IPR001715	CH_dom_sf, ASH, ASPM, P-loop_NTPase, ARM-type_fold, Ig-like_fold, CH-domain	FALSE	FALSE
1	197143957	197144100	ASPM	ENSG00000066279	ENST00000294732	ENSE00001277921	197143957	197144100	2	0	0	TRUE					IPR036872, IPR031549, IPR029955, IPR027417, IPR016024, IPR013783, IPR001715	CH_dom_sf, ASH, ASPM, P-loop_NTPase, ARM-type_fold, Ig-like_fold, CH-domain	FALSE	FALSE
1	197142331	197143810	ASPM	ENSG00000066279	ENST00000294732	ENSE00001277916	197142331	197143810	3	0	1						IPR036872, IPR031549, IPR029955, IPR027417, IPR016024, IPR013783, IPR001715	CH_dom_sf, ASH, ASPM, P-loop_NTPase, ARM-type_fold, Ig-like_fold, CH-domain	FALSE	FALSE
1	197139767	197139871	ASPM	ENSG00000066279	ENST00000294732	ENSE00001277906	197139767	197139871	4	1	1		TRUE				IPR036872, IPR031549, IPR029955, IPR027417, IPR016024, IPR013783, IPR001715	CH_dom_sf, ASH, ASPM, P-loop_NTPase, ARM-type_fold, Ig-like_fold, CH-domain	FALSE	FALSE
1	197135096	197135242	ASPM	ENSG00000066279	ENST00000294732	ENSE00001419954	197135096	197135242	5	1	1		TRUE				IPR036872, IPR031549, IPR029955, IPR027417, IPR016024, IPR013783, IPR001715	CH_dom_sf, ASH, ASPM, P-loop_NTPase, ARM-type_fold, Ig-like_fold, CH-domain	FALSE	FALSE
1	197133350	197133595	ASPM	ENSG00000066279	ENST00000294732	ENSE00003588360	197133350	197133595	6	1	1		TRUE				IPR036872, IPR031549, IPR029955, IPR027417, IPR016024, IPR013783, IPR001715	CH_dom_sf, ASH, ASPM, P-loop_NTPase, ARM-type_fold, Ig-like_fold, CH-domain	FALSE	FALSE
1	197132285	197132352	ASPM	ENSG00000066279	ENST00000294732	ENSE00001067767	197132285	197132352	7	1	0						IPR036872, IPR031549, IPR029955, IPR027417, IPR016024, IPR013783, IPR001715	CH_dom_sf, ASH, ASPM, P-loop_NTPase, ARM-type_fold, Ig-like_fold, CH-domain	FALSE	FALSE
1	197129915	197130056	ASPM	ENSG00000066279	ENST00000294732	ENSE00001067786	197129915	197130056	8	0	1						IPR036872, IPR031549, IPR029955, IPR027417, IPR016024, IPR013783, IPR001715	CH_dom_sf, ASH, ASPM, P-loop_NTPase, ARM-type_fold, Ig-like_fold, CH-domain	FALSE	FALSE
1	197129187	197129317	ASPM	ENSG00000066279	ENST00000294732	ENSE00001067783	197129187	197129317	9	1	0						IPR036872, IPR031549, IPR029955, IPR027417, IPR016024, IPR013783, IPR001715	CH_dom_sf, ASH, ASPM, P-loop_NTPase, ARM-type_fold, Ig-like_fold, CH-domain	FALSE	FALSE
1	197128490	197128665	ASPM	ENSG00000066279	ENST00000294732	ENSE00001067780	197128490	197128665	10	0	2						IPR036872, IPR031549, IPR029955, IPR027417, IPR016024, IPR013783, IPR001715	CH_dom_sf, ASH, ASPM, P-loop_NTPase, ARM-type_fold, Ig-like_fold, CH-domain	FALSE	FALSE
1	197125046	197125191	ASPM	ENSG00000066279	ENST00000294732	ENSE00001067777	197125046	197125191	11	2	1						IPR036872, IPR031549, IPR029955, IPR027417, IPR016024, IPR013783, IPR001715	CH_dom_sf, ASH, ASPM, P-loop_NTPase, ARM-type_fold, Ig-like_fold, CH-domain	FALSE	FALSE
1	197124870	197124955	ASPM	ENSG00000066279	ENST00000294732	ENSE00001277993	197124870	197124955	12	1	0						IPR036872, IPR031549, IPR029955, IPR027417, IPR016024, IPR013783, IPR001715	CH_dom_sf, ASH, ASPM, P-loop_NTPase, ARM-type_fold, Ig-like_fold, CH-domain	FALSE	FALSE
1	197124110	197124331	ASPM	ENSG00000066279	ENST00000294732	ENSE00001277986	197124110	197124331	13	0	0	TRUE					IPR036872, IPR031549, IPR029955, IPR027417, IPR016024, IPR013783, IPR001715	CH_dom_sf, ASH, ASPM, P-loop_NTPase, ARM-type_fold, Ig-like_fold, CH-domain	FALSE	FALSE
1	197122388	197122595	ASPM	ENSG00000066279	ENST00000294732	ENSE00001277977	197122388	197122595	14	0	1						IPR036872, IPR031549, IPR029955, IPR027417, IPR016024, IPR013783, IPR001715	CH_dom_sf, ASH, ASPM, P-loop_NTPase, ARM-type_fold, Ig-like_fold, CH-domain	FALSE	FALSE
1	197122159	197122301	ASPM	ENSG00000066279	ENST00000294732	ENSE00001067760	197122159	197122301	15	1	0						IPR036872, IPR031549, IPR029955, IPR027417, IPR016024, IPR013783, IPR001715	CH_dom_sf, ASH, ASPM, P-loop_NTPase, ARM-type_fold, Ig-like_fold, CH-domain	FALSE	FALSE
1	197121915	197122043	ASPM	ENSG00000066279	ENST00000294732	ENSE00001067770	197121915	197122043	16	0	0	TRUE					IPR036872, IPR031549, IPR029955, IPR027417, IPR016024, IPR013783, IPR001715	CH_dom_sf, ASH, ASPM, P-loop_NTPase, ARM-type_fold, Ig-like_fold, CH-domain	FALSE	FALSE
1	197117789	197117983	ASPM	ENSG00000066279	ENST00000294732	ENSE00001067766	197117789	197117983	17	0	0	TRUE					IPR036872, IPR031549, IPR029955, IPR027417, IPR016024, IPR013783, IPR001715	CH_dom_sf, ASH, ASPM, P-loop_NTPase, ARM-type_fold, Ig-like_fold, CH-domain	FALSE	FALSE
1	197095998	197096164	ASPM	ENSG00000066279	ENST00000294732	ENSE00000999409	197095998	197096164	18	0	2						IPR036872, IPR031549, IPR029955, IPR027417, IPR016024, IPR013783, IPR001715	CH_dom_sf, ASH, ASPM, P-loop_NTPase, ARM-type_fold, Ig-like_fold, CH-domain	FALSE	FALSE
1	197094084	197094180	ASPM	ENSG00000066279	ENST00000294732	ENSE00000791068	197094084	197094180	19	2	0						IPR036872, IPR031549, IPR029955, IPR027417, IPR016024, IPR013783, IPR001715	CH_dom_sf, ASH, ASPM, P-loop_NTPase, ARM-type_fold, Ig-like_fold, CH-domain	FALSE	FALSE
1	197093052	197093261	ASPM	ENSG00000066279	ENST00000294732	ENSE00000468981	197093052	197093261	20	0	0	TRUE					IPR036872, IPR031549, IPR029955, IPR027417, IPR016024, IPR013783, IPR001715	CH_dom_sf, ASH, ASPM, P-loop_NTPase, ARM-type_fold, Ig-like_fold, CH-domain	FALSE	FALSE
1	197091907	197092056	ASPM	ENSG00000066279	ENST00000294732	ENSE00000791069	197091907	197092056	21	0	0	TRUE					IPR036872, IPR031549, IPR029955, IPR027417, IPR016024, IPR013783, IPR001715	CH_dom_sf, ASH, ASPM, P-loop_NTPase, ARM-type_fold, Ig-like_fold, CH-domain	FALSE	FALSE
1	197090850	197091041	ASPM	ENSG00000066279	ENST00000294732	ENSE00001278060	197090850	197091041	22	0	0	TRUE					IPR036872, IPR031549, IPR029955, IPR027417, IPR016024, IPR013783, IPR001715	CH_dom_sf, ASH, ASPM, P-loop_NTPase, ARM-type_fold, Ig-like_fold, CH-domain	FALSE	FALSE
1	197090196	197090388	ASPM	ENSG00000066279	ENST00000294732	ENSE00000791071	197090196	197090388	23	0	1						IPR036872, IPR031549, IPR029955, IPR027417, IPR016024, IPR013783, IPR001715	CH_dom_sf, ASH, ASPM, P-loop_NTPase, ARM-type_fold, Ig-like_fold, CH-domain	FALSE	FALSE
1	197089930	197090084	ASPM	ENSG00000066279	ENST00000294732	ENSE00000791072	197089930	197090084	24	1	0						IPR036872, IPR031549, IPR029955, IPR027417, IPR016024, IPR013783, IPR001715	CH_dom_sf, ASH, ASPM, P-loop_NTPase, ARM-type_fold, Ig-like_fold, CH-domain	FALSE	FALSE
1	197088256	197088432	ASPM	ENSG00000066279	ENST00000294732	ENSE00000791073	197088256	197088432	25	0	0	TRUE					IPR036872, IPR031549, IPR029955, IPR027417, IPR016024, IPR013783, IPR001715	CH_dom_sf, ASH, ASPM, P-loop_NTPase, ARM-type_fold, Ig-like_fold, CH-domain	FALSE	FALSE
1	197086803	197086972	ASPM	ENSG00000066279	ENST00000294732	ENSE00000791074	197086803	197086972	26	0	2						IPR036872, IPR031549, IPR029955, IPR027417, IPR016024, IPR013783, IPR001715	CH_dom_sf, ASH, ASPM, P-loop_NTPase, ARM-type_fold, Ig-like_fold, CH-domain	FALSE	FALSE
1	197084324	197084426	ASPM	ENSG00000066279	ENST00000294732	ENSE00001278129	197084128	197084426	27	2	-1						IPR036872, IPR031549, IPR029955, IPR027417, IPR016024, IPR013783, IPR001715	CH_dom_sf, ASH, ASPM, P-loop_NTPase, ARM-type_fold, Ig-like_fold, CH-domain	FALSE	FALSE
1			ASPM	ENSG00000066279	ENST00000367408	ENSE00001277898	197135096	197135144	1	-1	-1				TRUE		IPR036872, IPR029955, IPR027417, IPR016024, IPR001715	CH_dom_sf, ASPM, P-loop_NTPase, ARM-type_fold, CH-domain	FALSE	FALSE
1	197133350	197133518	ASPM	ENSG00000066279	ENST00000367408	ENSE00003485328	197133350	197133595	2	-1	1						IPR036872, IPR029955, IPR027417, IPR016024, IPR001715	CH_dom_sf, ASPM, P-loop_NTPase, ARM-type_fold, CH-domain	FALSE	FALSE
1	197084324	197084426	ASPM	ENSG00000066279	ENST00000367408	ENSE00001444445	197084132	197084426	23	2	-1						IPR036872, IPR029955, IPR027417, IPR016024, IPR001715	CH_dom_sf, ASPM, P-loop_NTPase, ARM-type_fold, CH-domain	FALSE	FALSE
1	197146141	197146437	ASPM	ENSG00000066279	ENST00000367409	ENSE00003842522	197146141	197146669	1	-1	0						IPR036872, IPR031549, IPR029955, IPR027417, IPR016024, IPR013783, IPR001715	CH_dom_sf, ASH, ASPM, P-loop_NTPase, ARM-type_fold, Ig-like_fold, CH-domain	FALSE	FALSE
1	197100431	197105185	ASPM	ENSG00000066279	ENST00000367409	ENSE00001277893	197100431	197105185	18	0	0						IPR036872, IPR031549, IPR029955, IPR027417, IPR016024, IPR013783, IPR001715	CH_dom_sf, ASH, ASPM, P-loop_NTPase, ARM-type_fold, Ig-like_fold, CH-domain	FALSE	FALSE
1	197084324	197084426	ASPM	ENSG00000066279	ENST00000367409	ENSE00003847628	197084127	197084426	28	2	-1						IPR036872, IPR031549, IPR029955, IPR027417, IPR016024, IPR013783, IPR001715	CH_dom_sf, ASH, ASPM, P-loop_NTPase, ARM-type_fold, Ig-like_fold, CH-domain	FALSE	FALSE
1	160579392	160579437	CD84	ENSG00000066294	ENST00000311224	ENSE00003698317	160579392	160579504	1	-1	1						IPR036179, IPR013783, IPR007110	Ig-like_dom_sf, Ig-like_fold, Ig-like_dom	FALSE	FALSE
1	160565404	160565745	CD84	ENSG00000066294	ENST00000311224	ENSE00003697388	160565404	160565745	2	1	1		TRUE				IPR036179, IPR013783, IPR007110	Ig-like_dom_sf, Ig-like_fold, Ig-like_dom	FALSE	FALSE
1	160553895	160554146	CD84	ENSG00000066294	ENST00000311224	ENSE00003696574	160553895	160554146	3	1	1		TRUE				IPR036179, IPR013783, IPR007110	Ig-like_dom_sf, Ig-like_fold, Ig-like_dom	FALSE	FALSE
1	160553360	160553497	CD84	ENSG00000066294	ENST00000311224	ENSE00001166234	160553360	160553497	4	1	1		TRUE				IPR036179, IPR013783, IPR007110	Ig-like_dom_sf, Ig-like_fold, Ig-like_dom	FALSE	FALSE
1	160552705	160552737	CD84	ENSG00000066294	ENST00000311224	ENSE00001206496	160552705	160552737	5	1	1		TRUE				IPR036179, IPR013783, IPR007110	Ig-like_dom_sf, Ig-like_fold, Ig-like_dom	FALSE	FALSE
1	160550938	160551035	CD84	ENSG00000066294	ENST00000311224	ENSE00001166227	160550938	160551035	6	1	0						IPR036179, IPR013783, IPR007110	Ig-like_dom_sf, Ig-like_fold, Ig-like_dom	FALSE	FALSE
1	160549917	160549979	CD84	ENSG00000066294	ENST00000311224	ENSE00003617959	160549917	160549979	7	0	0	TRUE					IPR036179, IPR013783, IPR007110	Ig-like_dom_sf, Ig-like_fold, Ig-like_dom	FALSE	FALSE
1	160548256	160548321	CD84	ENSG00000066294	ENST00000311224	ENSE00001907827	160548245	160548321	8	0	-1						IPR036179, IPR013783, IPR007110	Ig-like_dom_sf, Ig-like_fold, Ig-like_dom	FALSE	FALSE
1	160553378	160553497	CD84	ENSG00000066294	ENST00000368048	ENSE00001171673	160553378	160553497	4	1	1						IPR036179, IPR013783, IPR007110	Ig-like_dom_sf, Ig-like_fold, Ig-like_dom	FALSE	FALSE
1	160549921	160549979	CD84	ENSG00000066294	ENST00000368051	ENSE00003483687	160549917	160549979	5	1	-1						IPR036179, IPR013783, IPR007110	Ig-like_dom_sf, Ig-like_fold, Ig-like_dom	FALSE	FALSE
1			CD84	ENSG00000066294	ENST00000368051	ENSE00001943012	160548247	160548321	6	-1	-1						IPR036179, IPR013783, IPR007110	Ig-like_dom_sf, Ig-like_fold, Ig-like_dom	FALSE	FALSE
1	160579392	160579437	CD84	ENSG00000066294	ENST00000368054	ENSE00001315012	160579392	160579496	1	-1	1						IPR036179, IPR013783, IPR007110	Ig-like_dom_sf, Ig-like_fold, Ig-like_dom	FALSE	FALSE
1	160548256	160548321	CD84	ENSG00000066294	ENST00000368054	ENSE00001614445	160541098	160548321	7	0	-1						IPR036179, IPR013783, IPR007110	Ig-like_dom_sf, Ig-like_fold, Ig-like_dom	FALSE	FALSE
1	160579392	160579437	CD84	ENSG00000066294	ENST00000534968	ENSE00002208529	160579392	160579516	1	-1	1						IPR036179, IPR013783	Ig-like_dom_sf, Ig-like_fold	FALSE	FALSE
1	160548256	160548321	CD84	ENSG00000066294	ENST00000534968	ENSE00002310715	160541095	160548321	6	0	-1						IPR036179, IPR013783	Ig-like_dom_sf, Ig-like_fold	FALSE	FALSE
1			ELOVL1	ENSG00000066322	ENST00000372458	ENSE00001861658	43367915	43368011	1	-1	-1				TRUE		IPR033681, IPR030457	ELOVL1, ELO_CS	FALSE	FALSE
1	43365564	43365609	ELOVL1	ENSG00000066322	ENST00000372458	ENSE00003536789	43365564	43365623	2	-1	1						IPR033681, IPR030457	ELOVL1, ELO_CS	FALSE	FALSE
1	43365186	43365376	ELOVL1	ENSG00000066322	ENST00000372458	ENSE00003636673	43365186	43365376	3	1	0						IPR033681, IPR030457	ELOVL1, ELO_CS	FALSE	FALSE
1	43364928	43365008	ELOVL1	ENSG00000066322	ENST00000372458	ENSE00003499131	43364928	43365008	4	0	0	TRUE					IPR033681, IPR030457	ELOVL1, ELO_CS	FALSE	FALSE
1	43364738	43364794	ELOVL1	ENSG00000066322	ENST00000372458	ENSE00003496970	43364738	43364794	5	0	0	TRUE					IPR033681, IPR030457	ELOVL1, ELO_CS	FALSE	FALSE
1	43364542	43364647	ELOVL1	ENSG00000066322	ENST00000372458	ENSE00003520353	43364542	43364647	6	0	1						IPR033681, IPR030457	ELOVL1, ELO_CS	FALSE	FALSE
1	43364324	43364460	ELOVL1	ENSG00000066322	ENST00000372458	ENSE00003554824	43364324	43364460	7	1	0						IPR033681, IPR030457	ELOVL1, ELO_CS	FALSE	FALSE
1	43363916	43364137	ELOVL1	ENSG00000066322	ENST00000372458	ENSE00001890435	43363401	43364137	8	0	-1						IPR033681, IPR030457	ELOVL1, ELO_CS	FALSE	FALSE
1			ELOVL1	ENSG00000066322	ENST00000413844	ENSE00001457873	43367915	43368074	1	-1	-1						IPR030457	ELO_CS	FALSE	FALSE
1	43363916	43364137	ELOVL1	ENSG00000066322	ENST00000413844	ENSE00001457869	43363398	43364137	7	0	-1						IPR033681, IPR030457	ELOVL1, ELO_CS	FALSE	FALSE
1			ELOVL1	ENSG00000066322	ENST00000621943	ENSE00001897272	43367486	43367738	1	-1	-1						IPR033681, IPR030457	ELOVL1, ELO_CS	FALSE	FALSE
1	70205390	70205540	LRRC40	ENSG00000066557	ENST00000370952	ENSE00001453984	70205390	70205579	1	-1	1						IPR032675, IPR003591	LRR_dom_sf, Leu-rich_rpt_typical-subtyp	FALSE	FALSE
1	70189092	70189273	LRRC40	ENSG00000066557	ENST00000370952	ENSE00000956617	70189092	70189273	2	1	0						IPR032675, IPR003591	LRR_dom_sf, Leu-rich_rpt_typical-subtyp	FALSE	FALSE
1	70187265	70187338	LRRC40	ENSG00000066557	ENST00000370952	ENSE00000956618	70187265	70187338	3	0	2						IPR032675, IPR003591	LRR_dom_sf, Leu-rich_rpt_typical-subtyp	FALSE	FALSE
1	70184785	70184914	LRRC40	ENSG00000066557	ENST00000370952	ENSE00000798452	70184785	70184914	4	2	0						IPR032675, IPR003591	LRR_dom_sf, Leu-rich_rpt_typical-subtyp	FALSE	FALSE
1	70181086	70181209	LRRC40	ENSG00000066557	ENST00000370952	ENSE00000903855	70181086	70181209	5	0	1						IPR032675, IPR003591	LRR_dom_sf, Leu-rich_rpt_typical-subtyp	FALSE	FALSE
1	70178851	70178993	LRRC40	ENSG00000066557	ENST00000370952	ENSE00000798451	70178851	70178993	6	1	0						IPR032675, IPR003591	LRR_dom_sf, Leu-rich_rpt_typical-subtyp	FALSE	FALSE
1	70175810	70175982	LRRC40	ENSG00000066557	ENST00000370952	ENSE00000473737	70175810	70175982	7	0	2						IPR032675, IPR003591	LRR_dom_sf, Leu-rich_rpt_typical-subtyp	FALSE	FALSE
1	70173622	70173709	LRRC40	ENSG00000066557	ENST00000370952	ENSE00000774633	70173622	70173709	8	2	0						IPR032675, IPR003591	LRR_dom_sf, Leu-rich_rpt_typical-subtyp	FALSE	FALSE
1	70173465	70173510	LRRC40	ENSG00000066557	ENST00000370952	ENSE00000774621	70173465	70173510	9	0	1						IPR032675, IPR003591	LRR_dom_sf, Leu-rich_rpt_typical-subtyp	FALSE	FALSE
1	70159330	70159438	LRRC40	ENSG00000066557	ENST00000370952	ENSE00000774614	70159330	70159438	10	1	2						IPR032675, IPR003591	LRR_dom_sf, Leu-rich_rpt_typical-subtyp	FALSE	FALSE
1	70155689	70155796	LRRC40	ENSG00000066557	ENST00000370952	ENSE00000774610	70155689	70155796	11	2	2			TRUE			IPR032675, IPR003591	LRR_dom_sf, Leu-rich_rpt_typical-subtyp	FALSE	FALSE
1	70152433	70152543	LRRC40	ENSG00000066557	ENST00000370952	ENSE00000774605	70152433	70152543	12	2	2			TRUE			IPR032675, IPR003591	LRR_dom_sf, Leu-rich_rpt_typical-subtyp	FALSE	FALSE
1	70151128	70151205	LRRC40	ENSG00000066557	ENST00000370952	ENSE00000774597	70151128	70151205	13	2	2			TRUE			IPR032675, IPR003591	LRR_dom_sf, Leu-rich_rpt_typical-subtyp	FALSE	FALSE
1	70148487	70148672	LRRC40	ENSG00000066557	ENST00000370952	ENSE00000774596	70148487	70148672	14	2	2			TRUE			IPR032675, IPR003591	LRR_dom_sf, Leu-rich_rpt_typical-subtyp	FALSE	FALSE
1	70145800	70145905	LRRC40	ENSG00000066557	ENST00000370952	ENSE00001453981	70144805	70145905	15	2	-1						IPR032675, IPR003591	LRR_dom_sf, Leu-rich_rpt_typical-subtyp	FALSE	FALSE
1	92792344	92792394	EVI5	ENSG00000067208	ENST00000370331	ENSE00002271780	92792344	92792404	1	-1	0						IPR035969, IPR031214	Rab-GTPase_TBC_sf, Evi5	FALSE	FALSE
1	92736398	92736627	EVI5	ENSG00000067208	ENST00000370331	ENSE00001643069	92736398	92736627	2	0	2						IPR035969, IPR031214	Rab-GTPase_TBC_sf, Evi5	FALSE	FALSE
1	92704555	92704744	EVI5	ENSG00000067208	ENST00000370331	ENSE00003554865	92704555	92704744	3	2	0						IPR035969, IPR031214	Rab-GTPase_TBC_sf, Evi5	FALSE	FALSE
1	92703395	92703619	EVI5	ENSG00000067208	ENST00000370331	ENSE00001694835	92703395	92703619	4	0	0	TRUE					IPR035969, IPR031214	Rab-GTPase_TBC_sf, Evi5	FALSE	FALSE
1	92702141	92702215	EVI5	ENSG00000067208	ENST00000370331	ENSE00001712458	92702141	92702215	5	0	0	TRUE					IPR035969, IPR031214	Rab-GTPase_TBC_sf, Evi5	FALSE	FALSE
1	92697860	92697985	EVI5	ENSG00000067208	ENST00000370331	ENSE00001772727	92697860	92697985	6	0	0	TRUE					IPR035969, IPR031214	Rab-GTPase_TBC_sf, Evi5	FALSE	FALSE
1	92695310	92695453	EVI5	ENSG00000067208	ENST00000370331	ENSE00001761742	92695310	92695453	7	0	0	TRUE					IPR035969, IPR031214	Rab-GTPase_TBC_sf, Evi5	FALSE	FALSE
1	92694299	92694388	EVI5	ENSG00000067208	ENST00000370331	ENSE00001618885	92694299	92694388	8	0	0	TRUE					IPR035969, IPR031214	Rab-GTPase_TBC_sf, Evi5	FALSE	FALSE
1	92693802	92693899	EVI5	ENSG00000067208	ENST00000370331	ENSE00000777004	92693802	92693899	9	0	2						IPR035969, IPR031214	Rab-GTPase_TBC_sf, Evi5	FALSE	FALSE
1	92677158	92677218	EVI5	ENSG00000067208	ENST00000370331	ENSE00003590518	92677158	92677218	10	2	0						IPR035969, IPR031214	Rab-GTPase_TBC_sf, Evi5	FALSE	FALSE
1	92665939	92665992	EVI5	ENSG00000067208	ENST00000370331	ENSE00003586018	92665939	92665992	11	0	0	TRUE					IPR035969, IPR031214	Rab-GTPase_TBC_sf, Evi5	FALSE	FALSE
1	92636202	92636336	EVI5	ENSG00000067208	ENST00000370331	ENSE00003561157	92636202	92636336	12	0	0	TRUE					IPR035969, IPR031214	Rab-GTPase_TBC_sf, Evi5	FALSE	FALSE
1	92625794	92625934	EVI5	ENSG00000067208	ENST00000370331	ENSE00003478910	92625794	92625934	13	0	0	TRUE					IPR035969, IPR031214	Rab-GTPase_TBC_sf, Evi5	FALSE	FALSE
1	92624176	92624334	EVI5	ENSG00000067208	ENST00000370331	ENSE00003517414	92624176	92624334	14	0	0	TRUE					IPR035969, IPR031214	Rab-GTPase_TBC_sf, Evi5	FALSE	FALSE
1	92607581	92607727	EVI5	ENSG00000067208	ENST00000370331	ENSE00003553572	92607581	92607727	15	0	0	TRUE					IPR035969, IPR031214	Rab-GTPase_TBC_sf, Evi5	FALSE	FALSE
1	92605307	92605402	EVI5	ENSG00000067208	ENST00000370331	ENSE00003531134	92605307	92605402	16	0	0	TRUE					IPR035969, IPR031214	Rab-GTPase_TBC_sf, Evi5	FALSE	FALSE
1	92563642	92563737	EVI5	ENSG00000067208	ENST00000370331	ENSE00003690473	92563642	92563737	17	0	0	TRUE					IPR035969, IPR031214	Rab-GTPase_TBC_sf, Evi5	FALSE	FALSE
1	92513656	92513970	EVI5	ENSG00000067208	ENST00000370331	ENSE00001382265	92508696	92513970	18	0	-1						IPR035969, IPR031214	Rab-GTPase_TBC_sf, Evi5	FALSE	FALSE
1	92665939	92665955	EVI5	ENSG00000067208	ENST00000491940	ENSE00001909687	92665939	92665955	1	1	0
1	92663420	92663452	EVI5	ENSG00000067208	ENST00000491940	ENSE00003602679	92663420	92663452	2	0	0	TRUE
1	92662719	92662865	EVI5	ENSG00000067208	ENST00000491940	ENSE00001819674	92662719	92662865	3	0	0
1	93879077	93879148	DNTTIP2	ENSG00000067334	ENST00000436063	ENSE00002201976	93879077	93879206	1	-1	0						IPR039883	Fcf2/DNTTIP2	FALSE	FALSE
1	93876268	93877862	DNTTIP2	ENSG00000067334	ENST00000436063	ENSE00003464563	93876268	93877862	2	0	2						IPR039883	Fcf2/DNTTIP2	FALSE	FALSE
1	93875645	93875783	DNTTIP2	ENSG00000067334	ENST00000436063	ENSE00000777089	93875645	93875783	3	2	0						IPR039883	Fcf2/DNTTIP2	FALSE	FALSE
1	93873119	93873214	DNTTIP2	ENSG00000067334	ENST00000436063	ENSE00003551497	93873119	93873214	4	0	0	TRUE					IPR039883	Fcf2/DNTTIP2	FALSE	FALSE
1	93872072	93872236	DNTTIP2	ENSG00000067334	ENST00000436063	ENSE00003655393	93872072	93872236	5	0	0	TRUE					IPR039883	Fcf2/DNTTIP2	FALSE	FALSE
1	93870683	93870792	DNTTIP2	ENSG00000067334	ENST00000436063	ENSE00003641262	93870683	93870792	6	0	2						IPR039883	Fcf2/DNTTIP2	FALSE	FALSE
1	93869851	93869944	DNTTIP2	ENSG00000067334	ENST00000436063	ENSE00001774432	93866284	93869944	7	2	-1						IPR039883	Fcf2/DNTTIP2	FALSE	FALSE
1	218285317	218285455	RRP15	ENSG00000067533	ENST00000366932	ENSE00001443018	218285293	218285455	1	-1	1
1	218302294	218302559	RRP15	ENSG00000067533	ENST00000366932	ENSE00001000135	218302294	218302559	2	1	0
1	218305028	218305125	RRP15	ENSG00000067533	ENST00000366932	ENSE00001000133	218305028	218305125	3	0	2
1	218307431	218307632	RRP15	ENSG00000067533	ENST00000366932	ENSE00001000134	218307431	218307632	4	2	0
1	218330948	218331091	RRP15	ENSG00000067533	ENST00000366932	ENSE00001443017	218330948	218337983	5	0	-1
1	2050631	2050701	PRKCZ	ENSG00000067606	ENST00000378567	ENSE00002316473	2050411	2050701	1	-1	2						IPR034877, IPR034662, IPR020454, IPR017892, IPR017441, IPR012233, IPR011009, IPR008271, IPR002219, IPR000961, IPR000719	PB1_aPKC, aPKC_zeta, DAG/PE-bd, Pkinase_C, Protein_kinase_ATP_BS, PKC, Kinase-like_dom_sf, Ser/Thr_kinase_AS, PE/DAG-bd, AGC-kinase_C, Prot_kinase_dom	FALSE	FALSE
1	2055441	2055562	PRKCZ	ENSG00000067606	ENST00000378567	ENSE00003563170	2055441	2055562	2	2	1						IPR034877, IPR034662, IPR020454, IPR017892, IPR017441, IPR012233, IPR011009, IPR008271, IPR002219, IPR000961, IPR000719	PB1_aPKC, aPKC_zeta, DAG/PE-bd, Pkinase_C, Protein_kinase_ATP_BS, PKC, Kinase-like_dom_sf, Ser/Thr_kinase_AS, PE/DAG-bd, AGC-kinase_C, Prot_kinase_dom	FALSE	FALSE
1	2056484	2056573	PRKCZ	ENSG00000067606	ENST00000378567	ENSE00003563212	2056484	2056573	3	1	1		TRUE				IPR034877, IPR034662, IPR020454, IPR017892, IPR017441, IPR012233, IPR011009, IPR008271, IPR002219, IPR000961, IPR000719	PB1_aPKC, aPKC_zeta, DAG/PE-bd, Pkinase_C, Protein_kinase_ATP_BS, PKC, Kinase-like_dom_sf, Ser/Thr_kinase_AS, PE/DAG-bd, AGC-kinase_C, Prot_kinase_dom	FALSE	FALSE
1	2059541	2059591	PRKCZ	ENSG00000067606	ENST00000378567	ENSE00003789547	2059541	2059591	4	1	1		TRUE				IPR034877, IPR034662, IPR020454, IPR017892, IPR017441, IPR012233, IPR011009, IPR008271, IPR002219, IPR000961, IPR000719	PB1_aPKC, aPKC_zeta, DAG/PE-bd, Pkinase_C, Protein_kinase_ATP_BS, PKC, Kinase-like_dom_sf, Ser/Thr_kinase_AS, PE/DAG-bd, AGC-kinase_C, Prot_kinase_dom	FALSE	FALSE
1	2135262	2135347	PRKCZ	ENSG00000067606	ENST00000378567	ENSE00003653496	2135262	2135347	5	1	0						IPR034877, IPR034662, IPR020454, IPR017892, IPR017441, IPR012233, IPR011009, IPR008271, IPR002219, IPR000961, IPR000719	PB1_aPKC, aPKC_zeta, DAG/PE-bd, Pkinase_C, Protein_kinase_ATP_BS, PKC, Kinase-like_dom_sf, Ser/Thr_kinase_AS, PE/DAG-bd, AGC-kinase_C, Prot_kinase_dom	FALSE	FALSE
1	2144210	2144341	PRKCZ	ENSG00000067606	ENST00000378567	ENSE00003656964	2144210	2144341	6	0	0	TRUE					IPR034877, IPR034662, IPR020454, IPR017892, IPR017441, IPR012233, IPR011009, IPR008271, IPR002219, IPR000961, IPR000719	PB1_aPKC, aPKC_zeta, DAG/PE-bd, Pkinase_C, Protein_kinase_ATP_BS, PKC, Kinase-like_dom_sf, Ser/Thr_kinase_AS, PE/DAG-bd, AGC-kinase_C, Prot_kinase_dom	FALSE	FALSE
1	2146027	2146108	PRKCZ	ENSG00000067606	ENST00000378567	ENSE00003784140	2146027	2146108	7	0	1						IPR034877, IPR034662, IPR020454, IPR017892, IPR017441, IPR012233, IPR011009, IPR008271, IPR002219, IPR000961, IPR000719	PB1_aPKC, aPKC_zeta, DAG/PE-bd, Pkinase_C, Protein_kinase_ATP_BS, PKC, Kinase-like_dom_sf, Ser/Thr_kinase_AS, PE/DAG-bd, AGC-kinase_C, Prot_kinase_dom	FALSE	FALSE
1	2148872	2148924	PRKCZ	ENSG00000067606	ENST00000378567	ENSE00003791533	2148872	2148924	8	1	0						IPR034877, IPR034662, IPR020454, IPR017892, IPR017441, IPR012233, IPR011009, IPR008271, IPR002219, IPR000961, IPR000719	PB1_aPKC, aPKC_zeta, DAG/PE-bd, Pkinase_C, Protein_kinase_ATP_BS, PKC, Kinase-like_dom_sf, Ser/Thr_kinase_AS, PE/DAG-bd, AGC-kinase_C, Prot_kinase_dom	FALSE	FALSE
1	2150790	2150978	PRKCZ	ENSG00000067606	ENST00000378567	ENSE00003783979	2150790	2150978	9	0	0	TRUE					IPR034877, IPR034662, IPR020454, IPR017892, IPR017441, IPR012233, IPR011009, IPR008271, IPR002219, IPR000961, IPR000719	PB1_aPKC, aPKC_zeta, DAG/PE-bd, Pkinase_C, Protein_kinase_ATP_BS, PKC, Kinase-like_dom_sf, Ser/Thr_kinase_AS, PE/DAG-bd, AGC-kinase_C, Prot_kinase_dom	FALSE	FALSE
1	2155995	2156092	PRKCZ	ENSG00000067606	ENST00000378567	ENSE00003525770	2155995	2156092	10	0	2						IPR034877, IPR034662, IPR020454, IPR017892, IPR017441, IPR012233, IPR011009, IPR008271, IPR002219, IPR000961, IPR000719	PB1_aPKC, aPKC_zeta, DAG/PE-bd, Pkinase_C, Protein_kinase_ATP_BS, PKC, Kinase-like_dom_sf, Ser/Thr_kinase_AS, PE/DAG-bd, AGC-kinase_C, Prot_kinase_dom	FALSE	FALSE
1	2169518	2169604	PRKCZ	ENSG00000067606	ENST00000378567	ENSE00003513439	2169518	2169604	11	2	2			TRUE			IPR034877, IPR034662, IPR020454, IPR017892, IPR017441, IPR012233, IPR011009, IPR008271, IPR002219, IPR000961, IPR000719	PB1_aPKC, aPKC_zeta, DAG/PE-bd, Pkinase_C, Protein_kinase_ATP_BS, PKC, Kinase-like_dom_sf, Ser/Thr_kinase_AS, PE/DAG-bd, AGC-kinase_C, Prot_kinase_dom	FALSE	FALSE
1	2172055	2172190	PRKCZ	ENSG00000067606	ENST00000378567	ENSE00003659235	2172055	2172190	12	2	0						IPR034877, IPR034662, IPR020454, IPR017892, IPR017441, IPR012233, IPR011009, IPR008271, IPR002219, IPR000961, IPR000719	PB1_aPKC, aPKC_zeta, DAG/PE-bd, Pkinase_C, Protein_kinase_ATP_BS, PKC, Kinase-like_dom_sf, Ser/Thr_kinase_AS, PE/DAG-bd, AGC-kinase_C, Prot_kinase_dom	FALSE	FALSE
1	2172301	2172388	PRKCZ	ENSG00000067606	ENST00000378567	ENSE00003481487	2172301	2172388	13	0	1						IPR034877, IPR034662, IPR020454, IPR017892, IPR017441, IPR012233, IPR011009, IPR008271, IPR002219, IPR000961, IPR000719	PB1_aPKC, aPKC_zeta, DAG/PE-bd, Pkinase_C, Protein_kinase_ATP_BS, PKC, Kinase-like_dom_sf, Ser/Thr_kinase_AS, PE/DAG-bd, AGC-kinase_C, Prot_kinase_dom	FALSE	FALSE
1	2173897	2174016	PRKCZ	ENSG00000067606	ENST00000378567	ENSE00003640274	2173897	2174016	14	1	1		TRUE				IPR034877, IPR034662, IPR020454, IPR017892, IPR017441, IPR012233, IPR011009, IPR008271, IPR002219, IPR000961, IPR000719	PB1_aPKC, aPKC_zeta, DAG/PE-bd, Pkinase_C, Protein_kinase_ATP_BS, PKC, Kinase-like_dom_sf, Ser/Thr_kinase_AS, PE/DAG-bd, AGC-kinase_C, Prot_kinase_dom	FALSE	FALSE
1	2174754	2174833	PRKCZ	ENSG00000067606	ENST00000378567	ENSE00003561737	2174754	2174833	15	1	0						IPR034877, IPR034662, IPR020454, IPR017892, IPR017441, IPR012233, IPR011009, IPR008271, IPR002219, IPR000961, IPR000719	PB1_aPKC, aPKC_zeta, DAG/PE-bd, Pkinase_C, Protein_kinase_ATP_BS, PKC, Kinase-like_dom_sf, Ser/Thr_kinase_AS, PE/DAG-bd, AGC-kinase_C, Prot_kinase_dom	FALSE	FALSE
1	2175224	2175313	PRKCZ	ENSG00000067606	ENST00000378567	ENSE00003609132	2175224	2175313	16	0	0	TRUE					IPR034877, IPR034662, IPR020454, IPR017892, IPR017441, IPR012233, IPR011009, IPR008271, IPR002219, IPR000961, IPR000719	PB1_aPKC, aPKC_zeta, DAG/PE-bd, Pkinase_C, Protein_kinase_ATP_BS, PKC, Kinase-like_dom_sf, Ser/Thr_kinase_AS, PE/DAG-bd, AGC-kinase_C, Prot_kinase_dom	FALSE	FALSE
1	2184583	2184698	PRKCZ	ENSG00000067606	ENST00000378567	ENSE00003612876	2184583	2184698	17	0	2						IPR034877, IPR034662, IPR020454, IPR017892, IPR017441, IPR012233, IPR011009, IPR008271, IPR002219, IPR000961, IPR000719	PB1_aPKC, aPKC_zeta, DAG/PE-bd, Pkinase_C, Protein_kinase_ATP_BS, PKC, Kinase-like_dom_sf, Ser/Thr_kinase_AS, PE/DAG-bd, AGC-kinase_C, Prot_kinase_dom	FALSE	FALSE
1	2184922	2185009	PRKCZ	ENSG00000067606	ENST00000378567	ENSE00003626317	2184922	2185395	18	2	-1						IPR034877, IPR034662, IPR020454, IPR017892, IPR017441, IPR012233, IPR011009, IPR008271, IPR002219, IPR000961, IPR000719	PB1_aPKC, aPKC_zeta, DAG/PE-bd, Pkinase_C, Protein_kinase_ATP_BS, PKC, Kinase-like_dom_sf, Ser/Thr_kinase_AS, PE/DAG-bd, AGC-kinase_C, Prot_kinase_dom	FALSE	FALSE
1			PRKCZ	ENSG00000067606	ENST00000400921	ENSE00001898881	2073462	2073929	1	-1	-1				TRUE		IPR017892, IPR017441, IPR011009, IPR008271, IPR000961	Pkinase_C, Protein_kinase_ATP_BS, Kinase-like_dom_sf, Ser/Thr_kinase_AS, AGC-kinase_C	FALSE	FALSE
1			PRKCZ	ENSG00000067606	ENST00000400921	ENSE00003514986	2135262	2135347	2	-1	-1				TRUE		IPR017892, IPR017441, IPR011009, IPR008271, IPR000961	Pkinase_C, Protein_kinase_ATP_BS, Kinase-like_dom_sf, Ser/Thr_kinase_AS, AGC-kinase_C	FALSE	FALSE
1	2144339	2144341	PRKCZ	ENSG00000067606	ENST00000400921	ENSE00003484975	2144210	2144341	3	-1	0						IPR017892, IPR017441, IPR011009, IPR008271, IPR000961	Pkinase_C, Protein_kinase_ATP_BS, Kinase-like_dom_sf, Ser/Thr_kinase_AS, AGC-kinase_C	FALSE	FALSE
1	2184922	2185009	PRKCZ	ENSG00000067606	ENST00000400921	ENSE00001931233	2184922	2185390	15	2	-1						IPR017892, IPR017441, IPR011009, IPR008271, IPR000961	Pkinase_C, Protein_kinase_ATP_BS, Kinase-like_dom_sf, Ser/Thr_kinase_AS, AGC-kinase_C	FALSE	FALSE
1	2074254	2074275	PRKCZ	ENSG00000067606	ENST00000461106	ENSE00001771735	2073986	2074275	1	-1	1						IPR020454, IPR017892, IPR017441, IPR011009, IPR008271, IPR002219, IPR000961	DAG/PE-bd, Pkinase_C, Protein_kinase_ATP_BS, Kinase-like_dom_sf, Ser/Thr_kinase_AS, PE/DAG-bd, AGC-kinase_C	FALSE	FALSE
1	2184922	2185009	PRKCZ	ENSG00000067606	ENST00000461106	ENSE00002077828	2184922	2185190	15	2	-1						IPR020454, IPR017892, IPR017441, IPR011009, IPR008271, IPR002219, IPR000961	DAG/PE-bd, Pkinase_C, Protein_kinase_ATP_BS, Kinase-like_dom_sf, Ser/Thr_kinase_AS, PE/DAG-bd, AGC-kinase_C	FALSE	FALSE
1	2050631	2050701	PRKCZ	ENSG00000067606	ENST00000468310	ENSE00001907455	2050485	2050701	1	-1	2						IPR020454, IPR002219	DAG/PE-bd, PE/DAG-bd	FALSE	FALSE
1			PRKCZ	ENSG00000067606	ENST00000470596	ENSE00001951730	2074855	2075133	1	-1	-1						IPR017441, IPR011009	Protein_kinase_ATP_BS, Kinase-like_dom_sf	FALSE	FALSE
1	2150790	2150945	PRKCZ	ENSG00000067606	ENST00000470596	ENSE00001911969	2150790	2150945	6	0	0						IPR017441, IPR011009	Protein_kinase_ATP_BS, Kinase-like_dom_sf	FALSE	FALSE
1			PRKCZ	ENSG00000067606	ENST00000470986	ENSE00001901678	2111654	2111817	1	-1	-1						IPR017441, IPR011009	Protein_kinase_ATP_BS, Kinase-like_dom_sf	FALSE	FALSE
1			PRKCZ	ENSG00000067606	ENST00000478770	ENSE00002056370	2145387	2145511	1	-1	-1				TRUE
1	2146036	2146108	PRKCZ	ENSG00000067606	ENST00000478770	ENSE00003674278	2146027	2146108	2	-1	1						IPR017441, IPR011009	Protein_kinase_ATP_BS, Kinase-like_dom_sf	FALSE	FALSE
1	2181832	2181861	PRKCZ	ENSG00000067606	ENST00000478770	ENSE00001951880	2181832	2181914	12	0	-1
1			PRKCZ	ENSG00000067606	ENST00000478770	ENSE00003691593	2184583	2184698	13	-1	-1				TRUE
1			PRKCZ	ENSG00000067606	ENST00000478770	ENSE00001858644	2184922	2185116	14	-1	-1
1			PRKCZ	ENSG00000067606	ENST00000486681	ENSE00001864418	2104739	2104895	1	-1	-1				TRUE		IPR017441, IPR011009	Protein_kinase_ATP_BS, Kinase-like_dom_sf	FALSE	FALSE
1			PRKCZ	ENSG00000067606	ENST00000486681	ENSE00003657109	2144210	2144341	3	-1	-1				TRUE		IPR017441, IPR011009	Protein_kinase_ATP_BS, Kinase-like_dom_sf	FALSE	FALSE
1			PRKCZ	ENSG00000067606	ENST00000486681	ENSE00001902761	2145338	2145511	4	-1	-1						IPR017441, IPR011009	Protein_kinase_ATP_BS, Kinase-like_dom_sf	FALSE	FALSE
1	2155995	2156087	PRKCZ	ENSG00000067606	ENST00000486681	ENSE00001826468	2155995	2156087	8	0	0						IPR017441, IPR011009	Protein_kinase_ATP_BS, Kinase-like_dom_sf	FALSE	FALSE
1			PRKCZ	ENSG00000067606	ENST00000497183	ENSE00001810929	2134990	2135086	1	-1	-1						IPR017441, IPR011009	Protein_kinase_ATP_BS, Kinase-like_dom_sf	FALSE	FALSE
1			PRKCZ	ENSG00000067606	ENST00000497183	ENSE00001920791	2145389	2145511	4	-1	-1						IPR017441, IPR011009	Protein_kinase_ATP_BS, Kinase-like_dom_sf	FALSE	FALSE
1	2150790	2150979	PRKCZ	ENSG00000067606	ENST00000497183	ENSE00001885075	2150790	2150979	7	0	1						IPR017441, IPR011009	Protein_kinase_ATP_BS, Kinase-like_dom_sf	FALSE	FALSE
1			PRKCZ	ENSG00000067606	ENST00000503297	ENSE00002026907	2050808	2051012	1	-1	-1
1	2055508	2055562	PRKCZ	ENSG00000067606	ENST00000503297	ENSE00003619554	2055441	2055562	2	-1	1
1	220094217	220094483	IARS2	ENSG00000067704	ENST00000366922	ENSE00001442996	220094132	220094483	1	-1	0						IPR033708, IPR023585, IPR014729, IPR013155, IPR010663, IPR009080, IPR009008, IPR002301, IPR002300	Anticodon_Ile_BEm, Ile-tRNA-ligase_type1, Rossmann-like_a/b/a_fold, M/V/L/I-tRNA-synth_anticd-bd, Znf_FPG/IleRS, tRNAsynth_Ia_anticodon-bd, Val/Leu/Ile-tRNA-synth_edit, Ile-tRNA-ligase, aa-tRNA-synth_Ia	FALSE	FALSE
1	220096104	220096226	IARS2	ENSG00000067704	ENST00000366922	ENSE00001068892	220096104	220096226	2	0	0	TRUE					IPR033708, IPR023585, IPR014729, IPR013155, IPR010663, IPR009080, IPR009008, IPR002301, IPR002300	Anticodon_Ile_BEm, Ile-tRNA-ligase_type1, Rossmann-like_a/b/a_fold, M/V/L/I-tRNA-synth_anticd-bd, Znf_FPG/IleRS, tRNAsynth_Ia_anticodon-bd, Val/Leu/Ile-tRNA-synth_edit, Ile-tRNA-ligase, aa-tRNA-synth_Ia	FALSE	FALSE
1	220100490	220100649	IARS2	ENSG00000067704	ENST00000366922	ENSE00001126748	220100490	220100649	3	0	1						IPR033708, IPR023585, IPR014729, IPR013155, IPR010663, IPR009080, IPR009008, IPR002301, IPR002300	Anticodon_Ile_BEm, Ile-tRNA-ligase_type1, Rossmann-like_a/b/a_fold, M/V/L/I-tRNA-synth_anticd-bd, Znf_FPG/IleRS, tRNAsynth_Ia_anticodon-bd, Val/Leu/Ile-tRNA-synth_edit, Ile-tRNA-ligase, aa-tRNA-synth_Ia	FALSE	FALSE
1	220102129	220102277	IARS2	ENSG00000067704	ENST00000366922	ENSE00001126601	220102129	220102277	4	1	0						IPR033708, IPR023585, IPR014729, IPR013155, IPR010663, IPR009080, IPR009008, IPR002301, IPR002300	Anticodon_Ile_BEm, Ile-tRNA-ligase_type1, Rossmann-like_a/b/a_fold, M/V/L/I-tRNA-synth_anticd-bd, Znf_FPG/IleRS, tRNAsynth_Ia_anticodon-bd, Val/Leu/Ile-tRNA-synth_edit, Ile-tRNA-ligase, aa-tRNA-synth_Ia	FALSE	FALSE
1	220102363	220102412	IARS2	ENSG00000067704	ENST00000366922	ENSE00001126738	220102363	220102412	5	0	2						IPR033708, IPR023585, IPR014729, IPR013155, IPR010663, IPR009080, IPR009008, IPR002301, IPR002300	Anticodon_Ile_BEm, Ile-tRNA-ligase_type1, Rossmann-like_a/b/a_fold, M/V/L/I-tRNA-synth_anticd-bd, Znf_FPG/IleRS, tRNAsynth_Ia_anticodon-bd, Val/Leu/Ile-tRNA-synth_edit, Ile-tRNA-ligase, aa-tRNA-synth_Ia	FALSE	FALSE
1	220102495	220102604	IARS2	ENSG00000067704	ENST00000366922	ENSE00001126592	220102495	220102604	6	2	1						IPR033708, IPR023585, IPR014729, IPR013155, IPR010663, IPR009080, IPR009008, IPR002301, IPR002300	Anticodon_Ile_BEm, Ile-tRNA-ligase_type1, Rossmann-like_a/b/a_fold, M/V/L/I-tRNA-synth_anticd-bd, Znf_FPG/IleRS, tRNAsynth_Ia_anticodon-bd, Val/Leu/Ile-tRNA-synth_edit, Ile-tRNA-ligase, aa-tRNA-synth_Ia	FALSE	FALSE
1	220102687	220102777	IARS2	ENSG00000067704	ENST00000366922	ENSE00001126581	220102687	220102777	7	1	2						IPR033708, IPR023585, IPR014729, IPR013155, IPR010663, IPR009080, IPR009008, IPR002301, IPR002300	Anticodon_Ile_BEm, Ile-tRNA-ligase_type1, Rossmann-like_a/b/a_fold, M/V/L/I-tRNA-synth_anticd-bd, Znf_FPG/IleRS, tRNAsynth_Ia_anticodon-bd, Val/Leu/Ile-tRNA-synth_edit, Ile-tRNA-ligase, aa-tRNA-synth_Ia	FALSE	FALSE
1	220103447	220103562	IARS2	ENSG00000067704	ENST00000366922	ENSE00001126574	220103447	220103562	8	2	1						IPR033708, IPR023585, IPR014729, IPR013155, IPR010663, IPR009080, IPR009008, IPR002301, IPR002300	Anticodon_Ile_BEm, Ile-tRNA-ligase_type1, Rossmann-like_a/b/a_fold, M/V/L/I-tRNA-synth_anticd-bd, Znf_FPG/IleRS, tRNAsynth_Ia_anticodon-bd, Val/Leu/Ile-tRNA-synth_edit, Ile-tRNA-ligase, aa-tRNA-synth_Ia	FALSE	FALSE
1	220105891	220106060	IARS2	ENSG00000067704	ENST00000366922	ENSE00001126542	220105891	220106060	9	1	0						IPR033708, IPR023585, IPR014729, IPR013155, IPR010663, IPR009080, IPR009008, IPR002301, IPR002300	Anticodon_Ile_BEm, Ile-tRNA-ligase_type1, Rossmann-like_a/b/a_fold, M/V/L/I-tRNA-synth_anticd-bd, Znf_FPG/IleRS, tRNAsynth_Ia_anticodon-bd, Val/Leu/Ile-tRNA-synth_edit, Ile-tRNA-ligase, aa-tRNA-synth_Ia	FALSE	FALSE
1	220107061	220107151	IARS2	ENSG00000067704	ENST00000366922	ENSE00001126557	220107061	220107151	10	0	1						IPR033708, IPR023585, IPR014729, IPR013155, IPR010663, IPR009080, IPR009008, IPR002301, IPR002300	Anticodon_Ile_BEm, Ile-tRNA-ligase_type1, Rossmann-like_a/b/a_fold, M/V/L/I-tRNA-synth_anticd-bd, Znf_FPG/IleRS, tRNAsynth_Ia_anticodon-bd, Val/Leu/Ile-tRNA-synth_edit, Ile-tRNA-ligase, aa-tRNA-synth_Ia	FALSE	FALSE
1	220110786	220110937	IARS2	ENSG00000067704	ENST00000366922	ENSE00001126532	220110786	220110937	11	1	0						IPR033708, IPR023585, IPR014729, IPR013155, IPR010663, IPR009080, IPR009008, IPR002301, IPR002300	Anticodon_Ile_BEm, Ile-tRNA-ligase_type1, Rossmann-like_a/b/a_fold, M/V/L/I-tRNA-synth_anticd-bd, Znf_FPG/IleRS, tRNAsynth_Ia_anticodon-bd, Val/Leu/Ile-tRNA-synth_edit, Ile-tRNA-ligase, aa-tRNA-synth_Ia	FALSE	FALSE
1	220114314	220114474	IARS2	ENSG00000067704	ENST00000366922	ENSE00001126728	220114314	220114474	12	0	2						IPR033708, IPR023585, IPR014729, IPR013155, IPR010663, IPR009080, IPR009008, IPR002301, IPR002300	Anticodon_Ile_BEm, Ile-tRNA-ligase_type1, Rossmann-like_a/b/a_fold, M/V/L/I-tRNA-synth_anticd-bd, Znf_FPG/IleRS, tRNAsynth_Ia_anticodon-bd, Val/Leu/Ile-tRNA-synth_edit, Ile-tRNA-ligase, aa-tRNA-synth_Ia	FALSE	FALSE
1	220125237	220125339	IARS2	ENSG00000067704	ENST00000366922	ENSE00003544887	220125237	220125339	13	2	0						IPR033708, IPR023585, IPR014729, IPR013155, IPR010663, IPR009080, IPR009008, IPR002301, IPR002300	Anticodon_Ile_BEm, Ile-tRNA-ligase_type1, Rossmann-like_a/b/a_fold, M/V/L/I-tRNA-synth_anticd-bd, Znf_FPG/IleRS, tRNAsynth_Ia_anticodon-bd, Val/Leu/Ile-tRNA-synth_edit, Ile-tRNA-ligase, aa-tRNA-synth_Ia	FALSE	FALSE
1	220126750	220126843	IARS2	ENSG00000067704	ENST00000366922	ENSE00003670141	220126750	220126843	14	0	1						IPR033708, IPR023585, IPR014729, IPR013155, IPR010663, IPR009080, IPR009008, IPR002301, IPR002300	Anticodon_Ile_BEm, Ile-tRNA-ligase_type1, Rossmann-like_a/b/a_fold, M/V/L/I-tRNA-synth_anticd-bd, Znf_FPG/IleRS, tRNAsynth_Ia_anticodon-bd, Val/Leu/Ile-tRNA-synth_edit, Ile-tRNA-ligase, aa-tRNA-synth_Ia	FALSE	FALSE
1	220134402	220134510	IARS2	ENSG00000067704	ENST00000366922	ENSE00003550127	220134402	220134510	15	1	2						IPR033708, IPR023585, IPR014729, IPR013155, IPR010663, IPR009080, IPR009008, IPR002301, IPR002300	Anticodon_Ile_BEm, Ile-tRNA-ligase_type1, Rossmann-like_a/b/a_fold, M/V/L/I-tRNA-synth_anticd-bd, Znf_FPG/IleRS, tRNAsynth_Ia_anticodon-bd, Val/Leu/Ile-tRNA-synth_edit, Ile-tRNA-ligase, aa-tRNA-synth_Ia	FALSE	FALSE
1	220136809	220136911	IARS2	ENSG00000067704	ENST00000366922	ENSE00001126701	220136809	220136911	16	2	0						IPR033708, IPR023585, IPR014729, IPR013155, IPR010663, IPR009080, IPR009008, IPR002301, IPR002300	Anticodon_Ile_BEm, Ile-tRNA-ligase_type1, Rossmann-like_a/b/a_fold, M/V/L/I-tRNA-synth_anticd-bd, Znf_FPG/IleRS, tRNAsynth_Ia_anticodon-bd, Val/Leu/Ile-tRNA-synth_edit, Ile-tRNA-ligase, aa-tRNA-synth_Ia	FALSE	FALSE
1	220137918	220138043	IARS2	ENSG00000067704	ENST00000366922	ENSE00000801814	220137918	220138043	17	0	0	TRUE					IPR033708, IPR023585, IPR014729, IPR013155, IPR010663, IPR009080, IPR009008, IPR002301, IPR002300	Anticodon_Ile_BEm, Ile-tRNA-ligase_type1, Rossmann-like_a/b/a_fold, M/V/L/I-tRNA-synth_anticd-bd, Znf_FPG/IleRS, tRNAsynth_Ia_anticodon-bd, Val/Leu/Ile-tRNA-synth_edit, Ile-tRNA-ligase, aa-tRNA-synth_Ia	FALSE	FALSE
1	220139008	220139139	IARS2	ENSG00000067704	ENST00000366922	ENSE00003498042	220139008	220139139	18	0	0	TRUE					IPR033708, IPR023585, IPR014729, IPR013155, IPR010663, IPR009080, IPR009008, IPR002301, IPR002300	Anticodon_Ile_BEm, Ile-tRNA-ligase_type1, Rossmann-like_a/b/a_fold, M/V/L/I-tRNA-synth_anticd-bd, Znf_FPG/IleRS, tRNAsynth_Ia_anticodon-bd, Val/Leu/Ile-tRNA-synth_edit, Ile-tRNA-ligase, aa-tRNA-synth_Ia	FALSE	FALSE
1	220140183	220140289	IARS2	ENSG00000067704	ENST00000366922	ENSE00000801816	220140183	220140289	19	0	2						IPR033708, IPR023585, IPR014729, IPR013155, IPR010663, IPR009080, IPR009008, IPR002301, IPR002300	Anticodon_Ile_BEm, Ile-tRNA-ligase_type1, Rossmann-like_a/b/a_fold, M/V/L/I-tRNA-synth_anticd-bd, Znf_FPG/IleRS, tRNAsynth_Ia_anticodon-bd, Val/Leu/Ile-tRNA-synth_edit, Ile-tRNA-ligase, aa-tRNA-synth_Ia	FALSE	FALSE
1	220141803	220141948	IARS2	ENSG00000067704	ENST00000366922	ENSE00003600754	220141803	220141948	20	2	1						IPR033708, IPR023585, IPR014729, IPR013155, IPR010663, IPR009080, IPR009008, IPR002301, IPR002300	Anticodon_Ile_BEm, Ile-tRNA-ligase_type1, Rossmann-like_a/b/a_fold, M/V/L/I-tRNA-synth_anticd-bd, Znf_FPG/IleRS, tRNAsynth_Ia_anticodon-bd, Val/Leu/Ile-tRNA-synth_edit, Ile-tRNA-ligase, aa-tRNA-synth_Ia	FALSE	FALSE
1	220142944	220143134	IARS2	ENSG00000067704	ENST00000366922	ENSE00001126549	220142944	220143134	21	1	0						IPR033708, IPR023585, IPR014729, IPR013155, IPR010663, IPR009080, IPR009008, IPR002301, IPR002300	Anticodon_Ile_BEm, Ile-tRNA-ligase_type1, Rossmann-like_a/b/a_fold, M/V/L/I-tRNA-synth_anticd-bd, Znf_FPG/IleRS, tRNAsynth_Ia_anticodon-bd, Val/Leu/Ile-tRNA-synth_edit, Ile-tRNA-ligase, aa-tRNA-synth_Ia	FALSE	FALSE
1	220145509	220145653	IARS2	ENSG00000067704	ENST00000366922	ENSE00000801820	220145509	220145653	22	0	1						IPR033708, IPR023585, IPR014729, IPR013155, IPR010663, IPR009080, IPR009008, IPR002301, IPR002300	Anticodon_Ile_BEm, Ile-tRNA-ligase_type1, Rossmann-like_a/b/a_fold, M/V/L/I-tRNA-synth_anticd-bd, Znf_FPG/IleRS, tRNAsynth_Ia_anticodon-bd, Val/Leu/Ile-tRNA-synth_edit, Ile-tRNA-ligase, aa-tRNA-synth_Ia	FALSE	FALSE
1	220147493	220147635	IARS2	ENSG00000067704	ENST00000366922	ENSE00001442995	220147493	220148041	23	1	-1						IPR033708, IPR023585, IPR014729, IPR013155, IPR010663, IPR009080, IPR009008, IPR002301, IPR002300	Anticodon_Ile_BEm, Ile-tRNA-ligase_type1, Rossmann-like_a/b/a_fold, M/V/L/I-tRNA-synth_anticd-bd, Znf_FPG/IleRS, tRNAsynth_Ia_anticodon-bd, Val/Leu/Ile-tRNA-synth_edit, Ile-tRNA-ligase, aa-tRNA-synth_Ia	FALSE	FALSE
1	229508068	229508249	NUP133	ENSG00000069248	ENST00000261396	ENSE00001263815	229508068	229508341	1	-1	2						IPR037624, IPR015943	Nup133-like, WD40/YVTN_repeat-like_dom_sf	FALSE	FALSE
1	229506040	229506158	NUP133	ENSG00000069248	ENST00000261396	ENSE00003755291	229506040	229506158	2	2	1						IPR037624, IPR015943	Nup133-like, WD40/YVTN_repeat-like_dom_sf	FALSE	FALSE
1	229501999	229502102	NUP133	ENSG00000069248	ENST00000261396	ENSE00003756624	229501999	229502102	3	1	0						IPR037624, IPR015943	Nup133-like, WD40/YVTN_repeat-like_dom_sf	FALSE	FALSE
1	229500756	229500863	NUP133	ENSG00000069248	ENST00000261396	ENSE00003759814	229500756	229500863	4	0	0	TRUE					IPR037624, IPR015943	Nup133-like, WD40/YVTN_repeat-like_dom_sf	FALSE	FALSE
1	229499684	229499818	NUP133	ENSG00000069248	ENST00000261396	ENSE00003756149	229499684	229499818	5	0	0	TRUE					IPR037624, IPR015943	Nup133-like, WD40/YVTN_repeat-like_dom_sf	FALSE	FALSE
1	229498136	229498306	NUP133	ENSG00000069248	ENST00000261396	ENSE00001069978	229498136	229498306	6	0	0	TRUE					IPR037624, IPR015943	Nup133-like, WD40/YVTN_repeat-like_dom_sf	FALSE	FALSE
1	229495892	229496047	NUP133	ENSG00000069248	ENST00000261396	ENSE00001069994	229495892	229496047	7	0	0	TRUE					IPR037624, IPR015943	Nup133-like, WD40/YVTN_repeat-like_dom_sf	FALSE	FALSE
1	229495495	229495565	NUP133	ENSG00000069248	ENST00000261396	ENSE00001069984	229495495	229495565	8	0	2						IPR037624, IPR015943	Nup133-like, WD40/YVTN_repeat-like_dom_sf	FALSE	FALSE
1	229489955	229490102	NUP133	ENSG00000069248	ENST00000261396	ENSE00001069987	229489955	229490102	9	2	0						IPR037624, IPR015943	Nup133-like, WD40/YVTN_repeat-like_dom_sf	FALSE	FALSE
1	229487466	229487613	NUP133	ENSG00000069248	ENST00000261396	ENSE00001015850	229487466	229487613	10	0	1						IPR037624, IPR015943	Nup133-like, WD40/YVTN_repeat-like_dom_sf	FALSE	FALSE
1	229486371	229486528	NUP133	ENSG00000069248	ENST00000261396	ENSE00001015859	229486371	229486528	11	1	0						IPR037624, IPR015943	Nup133-like, WD40/YVTN_repeat-like_dom_sf	FALSE	FALSE
1	229484054	229484145	NUP133	ENSG00000069248	ENST00000261396	ENSE00000961359	229484054	229484145	12	0	2						IPR037624, IPR015943	Nup133-like, WD40/YVTN_repeat-like_dom_sf	FALSE	FALSE
1	229477597	229477760	NUP133	ENSG00000069248	ENST00000261396	ENSE00000594035	229477597	229477760	13	2	1						IPR037624, IPR015943	Nup133-like, WD40/YVTN_repeat-like_dom_sf	FALSE	FALSE
1	229475638	229475732	NUP133	ENSG00000069248	ENST00000261396	ENSE00000793031	229475638	229475732	14	1	0						IPR037624, IPR015943	Nup133-like, WD40/YVTN_repeat-like_dom_sf	FALSE	FALSE
1	229470580	229470804	NUP133	ENSG00000069248	ENST00000261396	ENSE00000793030	229470580	229470804	15	0	0	TRUE					IPR037624, IPR015943	Nup133-like, WD40/YVTN_repeat-like_dom_sf	FALSE	FALSE
1	229466634	229466756	NUP133	ENSG00000069248	ENST00000261396	ENSE00000961360	229466634	229466756	16	0	0	TRUE					IPR037624, IPR015943	Nup133-like, WD40/YVTN_repeat-like_dom_sf	FALSE	FALSE
1	229465420	229465519	NUP133	ENSG00000069248	ENST00000261396	ENSE00000594038	229465420	229465519	17	0	1						IPR037624, IPR015943	Nup133-like, WD40/YVTN_repeat-like_dom_sf	FALSE	FALSE
1	229464624	229464875	NUP133	ENSG00000069248	ENST00000261396	ENSE00001015853	229464624	229464875	18	1	1		TRUE				IPR037624, IPR015943	Nup133-like, WD40/YVTN_repeat-like_dom_sf	FALSE	FALSE
1	229463543	229463676	NUP133	ENSG00000069248	ENST00000261396	ENSE00000961361	229463543	229463676	19	1	0						IPR037624, IPR015943	Nup133-like, WD40/YVTN_repeat-like_dom_sf	FALSE	FALSE
1	229460611	229460769	NUP133	ENSG00000069248	ENST00000261396	ENSE00000961362	229460611	229460769	20	0	0	TRUE					IPR037624, IPR015943	Nup133-like, WD40/YVTN_repeat-like_dom_sf	FALSE	FALSE
1	229458161	229458296	NUP133	ENSG00000069248	ENST00000261396	ENSE00000961363	229458161	229458296	21	0	1						IPR037624, IPR015943	Nup133-like, WD40/YVTN_repeat-like_dom_sf	FALSE	FALSE
1	229452525	229452643	NUP133	ENSG00000069248	ENST00000261396	ENSE00000961364	229452525	229452643	22	1	0						IPR037624, IPR015943	Nup133-like, WD40/YVTN_repeat-like_dom_sf	FALSE	FALSE
1	229450525	229450605	NUP133	ENSG00000069248	ENST00000261396	ENSE00000961365	229450525	229450605	23	0	0	TRUE					IPR037624, IPR015943	Nup133-like, WD40/YVTN_repeat-like_dom_sf	FALSE	FALSE
1	229449126	229449190	NUP133	ENSG00000069248	ENST00000261396	ENSE00003676573	229449126	229449190	24	0	2						IPR037624, IPR015943	Nup133-like, WD40/YVTN_repeat-like_dom_sf	FALSE	FALSE
1	229444914	229445002	NUP133	ENSG00000069248	ENST00000261396	ENSE00003619523	229444914	229445002	25	2	1						IPR037624, IPR015943	Nup133-like, WD40/YVTN_repeat-like_dom_sf	FALSE	FALSE
1	229441904	229442040	NUP133	ENSG00000069248	ENST00000261396	ENSE00001879885	229440259	229442040	26	1	-1						IPR037624, IPR015943	Nup133-like, WD40/YVTN_repeat-like_dom_sf	FALSE	FALSE
1	205749957	205749973	NUCKS1	ENSG00000069275	ENST00000367142	ENSE00001443624	205749957	205750182	1	-1	2
1	205729572	205729621	NUCKS1	ENSG00000069275	ENST00000367142	ENSE00001388725	205729572	205729621	2	2	1
1	205727700	205727805	NUCKS1	ENSG00000069275	ENST00000367142	ENSE00001069372	205727700	205727805	3	1	2
1	205723926	205723981	NUCKS1	ENSG00000069275	ENST00000367142	ENSE00001133436	205723926	205723981	4	2	1
1	205720501	205720653	NUCKS1	ENSG00000069275	ENST00000367142	ENSE00001381812	205720501	205720653	5	1	1		TRUE
1	205719527	205719676	NUCKS1	ENSG00000069275	ENST00000367142	ENSE00002290643	205719527	205719676	6	1	1		TRUE
1	205718280	205718479	NUCKS1	ENSG00000069275	ENST00000367142	ENSE00001642294	205712822	205718479	7	1	-1
1			KCNAB2	ENSG00000069424	ENST00000164247	ENSE00001365541	6034283	6034794	1	-1	-1				TRUE		IPR036812, IPR023210, IPR005983, IPR005401	NADP_OxRdtase_dom_sf, NADP_OxRdtase_dom, K_chnl_volt-dep_bsu_KCNAB, K_chnl_volt-dep_bsu_KCNAB2	FALSE	FALSE
1	6040569	6040645	KCNAB2	ENSG00000069424	ENST00000164247	ENSE00003476922	6040517	6040645	2	-1	2						IPR036812, IPR023210	NADP_OxRdtase_dom_sf, NADP_OxRdtase_dom	FALSE	FALSE
1	6041831	6041872	KCNAB2	ENSG00000069424	ENST00000164247	ENSE00003586294	6041831	6041872	3	2	2			TRUE			IPR036812, IPR023210	NADP_OxRdtase_dom_sf, NADP_OxRdtase_dom	FALSE	FALSE
1	6072755	6072798	KCNAB2	ENSG00000069424	ENST00000164247	ENSE00003680188	6072755	6072798	4	2	1						IPR036812, IPR023210	NADP_OxRdtase_dom_sf, NADP_OxRdtase_dom	FALSE	FALSE
1	6073733	6073770	KCNAB2	ENSG00000069424	ENST00000164247	ENSE00003493562	6073733	6073770	5	1	0						IPR036812, IPR023210	NADP_OxRdtase_dom_sf, NADP_OxRdtase_dom	FALSE	FALSE
1	6082195	6082274	KCNAB2	ENSG00000069424	ENST00000164247	ENSE00003759247	6082195	6082274	6	0	2						IPR036812, IPR023210	NADP_OxRdtase_dom_sf, NADP_OxRdtase_dom	FALSE	FALSE
1	6085204	6085248	KCNAB2	ENSG00000069424	ENST00000164247	ENSE00002941030	6085204	6085248	7	2	2			TRUE			IPR036812, IPR023210	NADP_OxRdtase_dom_sf, NADP_OxRdtase_dom	FALSE	FALSE
1	6087467	6087511	KCNAB2	ENSG00000069424	ENST00000164247	ENSE00000734884	6087467	6087511	8	2	2			TRUE			IPR036812, IPR023210	NADP_OxRdtase_dom_sf, NADP_OxRdtase_dom	FALSE	FALSE
1	6089008	6089051	KCNAB2	ENSG00000069424	ENST00000164247	ENSE00000734882	6089008	6089051	9	2	1						IPR036812, IPR023210	NADP_OxRdtase_dom_sf, NADP_OxRdtase_dom	FALSE	FALSE
1	6090389	6090475	KCNAB2	ENSG00000069424	ENST00000164247	ENSE00000734879	6090389	6090475	10	1	1		TRUE				IPR036812, IPR023210, IPR005983, IPR005401	NADP_OxRdtase_dom_sf, NADP_OxRdtase_dom, K_chnl_volt-dep_bsu_KCNAB, K_chnl_volt-dep_bsu_KCNAB2	FALSE	FALSE
1	6094400	6094485	KCNAB2	ENSG00000069424	ENST00000164247	ENSE00000734876	6094400	6094485	11	1	0						IPR036812, IPR023210, IPR005983, IPR005401	NADP_OxRdtase_dom_sf, NADP_OxRdtase_dom, K_chnl_volt-dep_bsu_KCNAB, K_chnl_volt-dep_bsu_KCNAB2	FALSE	FALSE
1	6095323	6095443	KCNAB2	ENSG00000069424	ENST00000164247	ENSE00001615557	6095323	6095443	12	0	1						IPR036812, IPR023210, IPR005983, IPR005401	NADP_OxRdtase_dom_sf, NADP_OxRdtase_dom, K_chnl_volt-dep_bsu_KCNAB, K_chnl_volt-dep_bsu_KCNAB2	FALSE	FALSE
1	6095530	6095624	KCNAB2	ENSG00000069424	ENST00000164247	ENSE00000734870	6095530	6095624	13	1	0						IPR036812, IPR023210, IPR005983, IPR005401	NADP_OxRdtase_dom_sf, NADP_OxRdtase_dom, K_chnl_volt-dep_bsu_KCNAB, K_chnl_volt-dep_bsu_KCNAB2	FALSE	FALSE
1	6096636	6096756	KCNAB2	ENSG00000069424	ENST00000164247	ENSE00000734868	6096636	6096756	14	0	1						IPR036812, IPR023210, IPR005983, IPR005401	NADP_OxRdtase_dom_sf, NADP_OxRdtase_dom, K_chnl_volt-dep_bsu_KCNAB, K_chnl_volt-dep_bsu_KCNAB2	FALSE	FALSE
1	6097269	6097357	KCNAB2	ENSG00000069424	ENST00000164247	ENSE00003484943	6097269	6097357	15	1	0						IPR036812, IPR023210, IPR005983, IPR005401	NADP_OxRdtase_dom_sf, NADP_OxRdtase_dom, K_chnl_volt-dep_bsu_KCNAB, K_chnl_volt-dep_bsu_KCNAB2	FALSE	FALSE
1	6098485	6098574	KCNAB2	ENSG00000069424	ENST00000164247	ENSE00001064675	6098485	6101179	16	0	-1						IPR036812, IPR023210, IPR005983, IPR005401	NADP_OxRdtase_dom_sf, NADP_OxRdtase_dom, K_chnl_volt-dep_bsu_KCNAB, K_chnl_volt-dep_bsu_KCNAB2	FALSE	FALSE
1			KCNAB2	ENSG00000069424	ENST00000341524	ENSE00003887746	5992753	5992788	1	-1	-1						IPR036812, IPR023210, IPR005983, IPR005401	NADP_OxRdtase_dom_sf, NADP_OxRdtase_dom, K_chnl_volt-dep_bsu_KCNAB, K_chnl_volt-dep_bsu_KCNAB2	FALSE	FALSE
1	6091263	6091307	KCNAB2	ENSG00000069424	ENST00000341524	ENSE00001476195	6091263	6091307	11	1	1						IPR036812, IPR023210, IPR005983, IPR005401	NADP_OxRdtase_dom_sf, NADP_OxRdtase_dom, K_chnl_volt-dep_bsu_KCNAB, K_chnl_volt-dep_bsu_KCNAB2	FALSE	FALSE
1	6098485	6098574	KCNAB2	ENSG00000069424	ENST00000341524	ENSE00003879028	6098485	6101190	17	0	-1						IPR036812, IPR023210, IPR005983, IPR005401	NADP_OxRdtase_dom_sf, NADP_OxRdtase_dom, K_chnl_volt-dep_bsu_KCNAB, K_chnl_volt-dep_bsu_KCNAB2	FALSE	FALSE
1			KCNAB2	ENSG00000069424	ENST00000352527	ENSE00003885947	6026163	6026445	1	-1	-1						IPR036812, IPR023210, IPR005983, IPR005401	NADP_OxRdtase_dom_sf, NADP_OxRdtase_dom, K_chnl_volt-dep_bsu_KCNAB, K_chnl_volt-dep_bsu_KCNAB2	FALSE	FALSE
1	6098485	6098574	KCNAB2	ENSG00000069424	ENST00000352527	ENSE00003853490	6098485	6101178	15	0	-1						IPR036812, IPR023210, IPR005983, IPR005401	NADP_OxRdtase_dom_sf, NADP_OxRdtase_dom, K_chnl_volt-dep_bsu_KCNAB, K_chnl_volt-dep_bsu_KCNAB2	FALSE	FALSE
1			KCNAB2	ENSG00000069424	ENST00000378083	ENSE00002290012	6045921	6046183	1	-1	-1				TRUE		IPR036812, IPR023210, IPR005983, IPR005400	NADP_OxRdtase_dom_sf, NADP_OxRdtase_dom, K_chnl_volt-dep_bsu_KCNAB, K_chnl_volt-dep_bsu_KCNAB1	FALSE	FALSE
1	6051537	6051754	KCNAB2	ENSG00000069424	ENST00000378083	ENSE00001476199	6051511	6051754	2	-1	2						IPR036812, IPR023210, IPR005983, IPR005400	NADP_OxRdtase_dom_sf, NADP_OxRdtase_dom, K_chnl_volt-dep_bsu_KCNAB, K_chnl_volt-dep_bsu_KCNAB1	FALSE	FALSE
1			KCNAB2	ENSG00000069424	ENST00000378092	ENSE00003865875	6034980	6035172	1	-1	-1						IPR036812, IPR023210, IPR005983, IPR005401	NADP_OxRdtase_dom_sf, NADP_OxRdtase_dom, K_chnl_volt-dep_bsu_KCNAB, K_chnl_volt-dep_bsu_KCNAB2	FALSE	FALSE
1	6098485	6098574	KCNAB2	ENSG00000069424	ENST00000378092	ENSE00001843042	6098485	6098723	16	0	-1						IPR036812, IPR023210, IPR005983, IPR005401	NADP_OxRdtase_dom_sf, NADP_OxRdtase_dom, K_chnl_volt-dep_bsu_KCNAB, K_chnl_volt-dep_bsu_KCNAB2	FALSE	FALSE
1			KCNAB2	ENSG00000069424	ENST00000378097	ENSE00001476308	5992262	5992788	1	-1	-1						IPR036812, IPR023210, IPR005983, IPR005401	NADP_OxRdtase_dom_sf, NADP_OxRdtase_dom, K_chnl_volt-dep_bsu_KCNAB, K_chnl_volt-dep_bsu_KCNAB2	FALSE	FALSE
1	6098485	6098574	KCNAB2	ENSG00000069424	ENST00000378097	ENSE00001476246	6098485	6101193	16	0	-1						IPR036812, IPR023210, IPR005983, IPR005401	NADP_OxRdtase_dom_sf, NADP_OxRdtase_dom, K_chnl_volt-dep_bsu_KCNAB, K_chnl_volt-dep_bsu_KCNAB2	FALSE	FALSE
1			KCNAB2	ENSG00000069424	ENST00000378111	ENSE00001476377	5991320	5991556	1	-1	-1						IPR036812, IPR023210	NADP_OxRdtase_dom_sf, NADP_OxRdtase_dom	FALSE	FALSE
1	6090389	6090446	KCNAB2	ENSG00000069424	ENST00000378111	ENSE00003878322	6090389	6090446	10	1	2						IPR036812, IPR023210	NADP_OxRdtase_dom_sf, NADP_OxRdtase_dom	FALSE	FALSE
1			KCNAB2	ENSG00000069424	ENST00000389632	ENSE00003869511	5992714	5992788	1	-1	-1						IPR036812, IPR023210	NADP_OxRdtase_dom_sf, NADP_OxRdtase_dom	FALSE	FALSE
1	6095323	6095393	KCNAB2	ENSG00000069424	ENST00000389632	ENSE00003883238	6095323	6095393	10	0	2						IPR036812, IPR023210	NADP_OxRdtase_dom_sf, NADP_OxRdtase_dom	FALSE	FALSE
1			KCNAB2	ENSG00000069424	ENST00000428161	ENSE00003711892	6026013	6026445	1	-1	-1						IPR036812, IPR023210, IPR005983, IPR005401	NADP_OxRdtase_dom_sf, NADP_OxRdtase_dom, K_chnl_volt-dep_bsu_KCNAB, K_chnl_volt-dep_bsu_KCNAB2	FALSE	FALSE
1	6098485	6098574	KCNAB2	ENSG00000069424	ENST00000428161	ENSE00003875419	6098485	6099119	16	0	-1						IPR036812, IPR023210, IPR005983, IPR005401	NADP_OxRdtase_dom_sf, NADP_OxRdtase_dom, K_chnl_volt-dep_bsu_KCNAB, K_chnl_volt-dep_bsu_KCNAB2	FALSE	FALSE
1			KCNAB2	ENSG00000069424	ENST00000445501	ENSE00001476232	5992703	5992788	1	-1	-1						IPR036812, IPR023210	NADP_OxRdtase_dom_sf, NADP_OxRdtase_dom	FALSE	FALSE
1	6088960	6089007	KCNAB2	ENSG00000069424	ENST00000445501	ENSE00003872533	6088960	6089007	9	2	2						IPR036812, IPR023210	NADP_OxRdtase_dom_sf, NADP_OxRdtase_dom	FALSE	FALSE
1			KCNAB2	ENSG00000069424	ENST00000458166	ENSE00002241884	6046114	6046183	1	-1	-1						IPR036812, IPR023210, IPR005983, IPR005400	NADP_OxRdtase_dom_sf, NADP_OxRdtase_dom, K_chnl_volt-dep_bsu_KCNAB, K_chnl_volt-dep_bsu_KCNAB1	FALSE	FALSE
1	6098485	6098574	KCNAB2	ENSG00000069424	ENST00000458166	ENSE00002299900	6098485	6098855	14	0	-1						IPR036812, IPR023210, IPR005983, IPR005400	NADP_OxRdtase_dom_sf, NADP_OxRdtase_dom, K_chnl_volt-dep_bsu_KCNAB, K_chnl_volt-dep_bsu_KCNAB1	FALSE	FALSE
1			KCNAB2	ENSG00000069424	ENST00000462676	ENSE00003875727	5992760	5992788	1	-1	-1						IPR036812, IPR023210	NADP_OxRdtase_dom_sf, NADP_OxRdtase_dom	FALSE	FALSE
1	6085740	6086049	KCNAB2	ENSG00000069424	ENST00000462676	ENSE00001943815	6085740	6086371	7	2	-1						IPR036812, IPR023210	NADP_OxRdtase_dom_sf, NADP_OxRdtase_dom	FALSE	FALSE
1			KCNAB2	ENSG00000069424	ENST00000472700	ENSE00003862021	6035090	6035172	1	-1	-1						IPR036812, IPR023210	NADP_OxRdtase_dom_sf, NADP_OxRdtase_dom	FALSE	FALSE
1	6085740	6085793	KCNAB2	ENSG00000069424	ENST00000472700	ENSE00001836590	6085740	6085793	8	2	2						IPR036812, IPR023210	NADP_OxRdtase_dom_sf, NADP_OxRdtase_dom	FALSE	FALSE
1	6086158	6086314	KCNAB2	ENSG00000069424	ENST00000472700	ENSE00001903881	6086158	6086362	9	2	-1						IPR036812, IPR023210	NADP_OxRdtase_dom_sf, NADP_OxRdtase_dom	FALSE	FALSE
1			KCNAB2	ENSG00000069424	ENST00000602612	ENSE00001326436	6026320	6026445	1	-1	-1						IPR036812, IPR023210, IPR005983, IPR005401	NADP_OxRdtase_dom_sf, NADP_OxRdtase_dom, K_chnl_volt-dep_bsu_KCNAB, K_chnl_volt-dep_bsu_KCNAB2	FALSE	FALSE
1	6097269	6097531	KCNAB2	ENSG00000069424	ENST00000602612	ENSE00003251267	6097269	6098561	15	1	-1						IPR036812, IPR023210, IPR005983, IPR005401	NADP_OxRdtase_dom_sf, NADP_OxRdtase_dom, K_chnl_volt-dep_bsu_KCNAB, K_chnl_volt-dep_bsu_KCNAB2	FALSE	FALSE
1			KCNAB2	ENSG00000069424	ENST00000652845	ENSE00003856099	6026347	6026445	1	-1	-1						IPR036812, IPR023210	NADP_OxRdtase_dom_sf, NADP_OxRdtase_dom	FALSE	FALSE
1	6082195	6082410	KCNAB2	ENSG00000069424	ENST00000652845	ENSE00002829689	6082195	6082816	5	0	-1						IPR036812, IPR023210	NADP_OxRdtase_dom_sf, NADP_OxRdtase_dom	FALSE	FALSE
1	6097517	6097531	KCNAB2	ENSG00000069424	ENST00000653262	ENSE00003861637	6097517	6097555	15	0	-1						IPR036812, IPR023210, IPR005983, IPR005401	NADP_OxRdtase_dom_sf, NADP_OxRdtase_dom, K_chnl_volt-dep_bsu_KCNAB, K_chnl_volt-dep_bsu_KCNAB2	FALSE	FALSE
1			KCNAB2	ENSG00000069424	ENST00000653262	ENSE00003881594	6098485	6101178	16	-1	-1						IPR036812, IPR023210, IPR005983, IPR005401	NADP_OxRdtase_dom_sf, NADP_OxRdtase_dom, K_chnl_volt-dep_bsu_KCNAB, K_chnl_volt-dep_bsu_KCNAB2	FALSE	FALSE
1			KCNAB2	ENSG00000069424	ENST00000655548	ENSE00003888162	5990927	5991043	1	-1	-1						IPR036812, IPR023210	NADP_OxRdtase_dom_sf, NADP_OxRdtase_dom	FALSE	FALSE
1	6090389	6090419	KCNAB2	ENSG00000069424	ENST00000655548	ENSE00003853483	6090389	6090419	10	1	2						IPR036812, IPR023210	NADP_OxRdtase_dom_sf, NADP_OxRdtase_dom	FALSE	FALSE
1			KCNAB2	ENSG00000069424	ENST00000655703	ENSE00003858565	6026361	6026445	1	-1	-1
1			KCNAB2	ENSG00000069424	ENST00000655703	ENSE00003865537	6027356	6027459	2	-1	-1
1	6072755	6072788	KCNAB2	ENSG00000069424	ENST00000655703	ENSE00001644552	6072755	6072788	5	2	0
1			KCNAB2	ENSG00000069424	ENST00000656198	ENSE00001798376	6026294	6026445	1	-1	-1						IPR036812, IPR023210	NADP_OxRdtase_dom_sf, NADP_OxRdtase_dom	FALSE	FALSE
1	6086158	6086314	KCNAB2	ENSG00000069424	ENST00000656198	ENSE00003867995	6086158	6086363	8	2	-1						IPR036812, IPR023210	NADP_OxRdtase_dom_sf, NADP_OxRdtase_dom	FALSE	FALSE
1			KCNAB2	ENSG00000069424	ENST00000656746	ENSE00003882150	6026334	6026445	1	-1	-1
1	6073354	6073384	KCNAB2	ENSG00000069424	ENST00000656746	ENSE00003873236	6073354	6073384	4	1	2
1	6073733	6073769	KCNAB2	ENSG00000069424	ENST00000656746	ENSE00003882088	6073733	6073770	5	2	-1
1			KCNAB2	ENSG00000069424	ENST00000656746	ENSE00003750973	6082195	6082274	6	-1	-1				TRUE
1			KCNAB2	ENSG00000069424	ENST00000656746	ENSE00001766120	6085204	6085248	7	-1	-1				TRUE
1			KCNAB2	ENSG00000069424	ENST00000656746	ENSE00003875540	6087467	6087511	8	-1	-1				TRUE
1			KCNAB2	ENSG00000069424	ENST00000656746	ENSE00003855334	6089008	6089016	9	-1	-1
1			KCNAB2	ENSG00000069424	ENST00000658691	ENSE00003868334	5992671	5992788	1	-1	-1						IPR036812	NADP_OxRdtase_dom_sf	FALSE	FALSE
1	6051511	6051595	KCNAB2	ENSG00000069424	ENST00000658691	ENSE00003877857	6051511	6051754	4	2	-1
1			KCNAB2	ENSG00000069424	ENST00000658691	ENSE00003542985	6072755	6072798	5	-1	-1				TRUE		IPR036812, IPR023210	NADP_OxRdtase_dom_sf, NADP_OxRdtase_dom	FALSE	FALSE
1			KCNAB2	ENSG00000069424	ENST00000658691	ENSE00003683306	6073733	6073770	6	-1	-1				TRUE		IPR036812, IPR023210	NADP_OxRdtase_dom_sf, NADP_OxRdtase_dom	FALSE	FALSE
1			KCNAB2	ENSG00000069424	ENST00000658691	ENSE00003865568	6082195	6082218	7	-1	-1
1			KCNAB2	ENSG00000069424	ENST00000658883	ENSE00001934936	5995863	5996084	2	-1	-1						IPR036812	NADP_OxRdtase_dom_sf	FALSE	FALSE
1	6082195	6082236	KCNAB2	ENSG00000069424	ENST00000658883	ENSE00003870766	6082195	6082236	7	0	0						IPR036812	NADP_OxRdtase_dom_sf	FALSE	FALSE
1	6066065	6066276	KCNAB2	ENSG00000069424	ENST00000662363	ENSE00003853029	6065753	6066276	1	-1	2						IPR036812, IPR023210, IPR005983, IPR005401	NADP_OxRdtase_dom_sf, NADP_OxRdtase_dom, K_chnl_volt-dep_bsu_KCNAB, K_chnl_volt-dep_bsu_KCNAB2	FALSE	FALSE
1	6098485	6098574	KCNAB2	ENSG00000069424	ENST00000662363	ENSE00003857894	6098485	6100023	14	0	-1						IPR036812, IPR023210, IPR005983, IPR005401	NADP_OxRdtase_dom_sf, NADP_OxRdtase_dom, K_chnl_volt-dep_bsu_KCNAB, K_chnl_volt-dep_bsu_KCNAB2	FALSE	FALSE
1			KCNAB2	ENSG00000069424	ENST00000663169	ENSE00003860439	6026272	6026445	1	-1	-1						IPR036812, IPR023210	NADP_OxRdtase_dom_sf, NADP_OxRdtase_dom	FALSE	FALSE
1	6086158	6086314	KCNAB2	ENSG00000069424	ENST00000663169	ENSE00003865499	6086158	6086366	7	2	-1						IPR036812, IPR023210	NADP_OxRdtase_dom_sf, NADP_OxRdtase_dom	FALSE	FALSE
1			KCNAB2	ENSG00000069424	ENST00000666163	ENSE00003874217	5992639	5992788	1	-1	-1						IPR036812, IPR023210, IPR005983, IPR005401	NADP_OxRdtase_dom_sf, NADP_OxRdtase_dom, K_chnl_volt-dep_bsu_KCNAB, K_chnl_volt-dep_bsu_KCNAB2	FALSE	FALSE
1	6098485	6098574	KCNAB2	ENSG00000069424	ENST00000666163	ENSE00003877174	6098485	6101188	15	0	-1						IPR036812, IPR023210, IPR005983, IPR005401	NADP_OxRdtase_dom_sf, NADP_OxRdtase_dom, K_chnl_volt-dep_bsu_KCNAB, K_chnl_volt-dep_bsu_KCNAB2	FALSE	FALSE
1			KCNAB2	ENSG00000069424	ENST00000666299	ENSE00003876805	6026345	6026445	1	-1	-1						IPR036812, IPR023210	NADP_OxRdtase_dom_sf, NADP_OxRdtase_dom	FALSE	FALSE
1	6085204	6085252	KCNAB2	ENSG00000069424	ENST00000666299	ENSE00003851895	6085204	6086363	6	2	-1						IPR036812, IPR023210	NADP_OxRdtase_dom_sf, NADP_OxRdtase_dom	FALSE	FALSE
1			KCNAB2	ENSG00000069424	ENST00000668559	ENSE00003853920	6034677	6034963	1	-1	-1						IPR036812, IPR023210, IPR005983, IPR005401	NADP_OxRdtase_dom_sf, NADP_OxRdtase_dom, K_chnl_volt-dep_bsu_KCNAB, K_chnl_volt-dep_bsu_KCNAB2	FALSE	FALSE
1	6097269	6097531	KCNAB2	ENSG00000069424	ENST00000668559	ENSE00003865744	6097269	6098213	15	1	-1						IPR036812, IPR023210, IPR005983, IPR005401	NADP_OxRdtase_dom_sf, NADP_OxRdtase_dom, K_chnl_volt-dep_bsu_KCNAB, K_chnl_volt-dep_bsu_KCNAB2	FALSE	FALSE
1			KCNAB2	ENSG00000069424	ENST00000668706	ENSE00001799243	5992711	5992788	1	-1	-1						IPR036812, IPR023210	NADP_OxRdtase_dom_sf, NADP_OxRdtase_dom	FALSE	FALSE
1			KCNAB2	ENSG00000069424	ENST00000669250	ENSE00001695718	6027297	6027459	1	-1	-1						IPR036812, IPR023210, IPR005983, IPR005401	NADP_OxRdtase_dom_sf, NADP_OxRdtase_dom, K_chnl_volt-dep_bsu_KCNAB, K_chnl_volt-dep_bsu_KCNAB2	FALSE	FALSE
1	6098485	6098574	KCNAB2	ENSG00000069424	ENST00000669250	ENSE00003858864	6098485	6101180	15	0	-1						IPR036812, IPR023210, IPR005983, IPR005401	NADP_OxRdtase_dom_sf, NADP_OxRdtase_dom, K_chnl_volt-dep_bsu_KCNAB, K_chnl_volt-dep_bsu_KCNAB2	FALSE	FALSE
1			KCNAB2	ENSG00000069424	ENST00000671676	ENSE00003856634	5992666	5992788	1	-1	-1				TRUE		IPR036812, IPR023210, IPR005983, IPR005401	NADP_OxRdtase_dom_sf, NADP_OxRdtase_dom, K_chnl_volt-dep_bsu_KCNAB, K_chnl_volt-dep_bsu_KCNAB2	FALSE	FALSE
1			KCNAB2	ENSG00000069424	ENST00000671676	ENSE00001786599	6018635	6018835	2	-1	-1						IPR036812, IPR023210, IPR005983, IPR005401	NADP_OxRdtase_dom_sf, NADP_OxRdtase_dom, K_chnl_volt-dep_bsu_KCNAB, K_chnl_volt-dep_bsu_KCNAB2	FALSE	FALSE
1			TGFBR3	ENSG00000069702	ENST00000212355	ENSE00001608358	91885878	91886151	1	-1	-1				TRUE		IPR017977	ZP_dom_CS	FALSE	FALSE
1	91861471	91861531	TGFBR3	ENSG00000069702	ENST00000212355	ENSE00003895353	91861471	91861644	2	-1	1						IPR017977	ZP_dom_CS	FALSE	FALSE
1	91797287	91797471	TGFBR3	ENSG00000069702	ENST00000212355	ENSE00003485699	91797287	91797471	3	1	0						IPR017977	ZP_dom_CS	FALSE	FALSE
1	91758613	91758750	TGFBR3	ENSG00000069702	ENST00000212355	ENSE00003659263	91758613	91758750	4	0	0	TRUE					IPR017977	ZP_dom_CS	FALSE	FALSE
1	91734776	91734959	TGFBR3	ENSG00000069702	ENST00000212355	ENSE00003609889	91734776	91734959	5	0	1						IPR017977	ZP_dom_CS	FALSE	FALSE
1	91729805	91729973	TGFBR3	ENSG00000069702	ENST00000212355	ENSE00003515366	91729805	91729973	6	1	2						IPR017977	ZP_dom_CS	FALSE	FALSE
1	91727659	91727806	TGFBR3	ENSG00000069702	ENST00000212355	ENSE00003490625	91727659	91727806	7	2	0						IPR017977	ZP_dom_CS	FALSE	FALSE
1	91721955	91722144	TGFBR3	ENSG00000069702	ENST00000212355	ENSE00003687589	91721955	91722144	8	0	1						IPR017977	ZP_dom_CS	FALSE	FALSE
1	91719893	91720230	TGFBR3	ENSG00000069702	ENST00000212355	ENSE00003469984	91719893	91720230	9	1	0						IPR017977	ZP_dom_CS	FALSE	FALSE
1	91719312	91719464	TGFBR3	ENSG00000069702	ENST00000212355	ENSE00003513471	91719312	91719464	10	0	0	TRUE					IPR017977	ZP_dom_CS	FALSE	FALSE
1	91716568	91716708	TGFBR3	ENSG00000069702	ENST00000212355	ENSE00003680288	91716568	91716708	11	0	0	TRUE					IPR017977	ZP_dom_CS	FALSE	FALSE
1	91716236	91716394	TGFBR3	ENSG00000069702	ENST00000212355	ENSE00003689932	91716236	91716394	12	0	0	TRUE					IPR017977	ZP_dom_CS	FALSE	FALSE
1	91712243	91712542	TGFBR3	ENSG00000069702	ENST00000212355	ENSE00003670052	91712243	91712542	13	0	0	TRUE					IPR017977	ZP_dom_CS	FALSE	FALSE
1	91708663	91708783	TGFBR3	ENSG00000069702	ENST00000212355	ENSE00003476285	91708663	91708783	14	0	1						IPR017977	ZP_dom_CS	FALSE	FALSE
1	91698089	91698130	TGFBR3	ENSG00000069702	ENST00000212355	ENSE00003680560	91698089	91698130	15	1	1		TRUE				IPR017977	ZP_dom_CS	FALSE	FALSE
1	91695672	91695779	TGFBR3	ENSG00000069702	ENST00000212355	ENSE00003552633	91695672	91695779	16	1	1		TRUE				IPR017977	ZP_dom_CS	FALSE	FALSE
1	91683739	91683857	TGFBR3	ENSG00000069702	ENST00000212355	ENSE00001452590	91680343	91683857	17	1	-1						IPR017977	ZP_dom_CS	FALSE	FALSE
1			TGFBR3	ENSG00000069702	ENST00000370399	ENSE00001452598	91905826	91906335	1	-1	-1				TRUE		IPR017977	ZP_dom_CS	FALSE	FALSE
1			TGFBR3	ENSG00000069702	ENST00000370399	ENSE00001452597	91899637	91899697	2	-1	-1						IPR017977	ZP_dom_CS	FALSE	FALSE
1	91719893	91720227	TGFBR3	ENSG00000069702	ENST00000370399	ENSE00003607605	91719893	91720227	10	1	0						IPR017977	ZP_dom_CS	FALSE	FALSE
1	91683739	91683857	TGFBR3	ENSG00000069702	ENST00000370399	ENSE00002178152	91682426	91683857	18	1	-1						IPR017977	ZP_dom_CS	FALSE	FALSE
1			TGFBR3	ENSG00000069702	ENST00000465892	ENSE00001452586	91885878	91886109	1	-1	-1						IPR017977	ZP_dom_CS	FALSE	FALSE
1	91683739	91683857	TGFBR3	ENSG00000069702	ENST00000465892	ENSE00002157107	91683729	91683857	17	1	-1						IPR017977	ZP_dom_CS	FALSE	FALSE
1	91861471	91861531	TGFBR3	ENSG00000069702	ENST00000525962	ENSE00002167474	91861471	91861593	1	-1	1						IPR017977	ZP_dom_CS	FALSE	FALSE
1	91683739	91683857	TGFBR3	ENSG00000069702	ENST00000525962	ENSE00002201655	91682430	91683857	16	1	-1						IPR017977	ZP_dom_CS	FALSE	FALSE
1	6419776	6419820	HES2	ENSG00000069812	ENST00000377834	ENSE00001475267	6419776	6419919	1	-1	0						IPR036638, IPR011598	HLH_DNA-bd_sf, bHLH_dom	FALSE	FALSE
1	6419607	6419702	HES2	ENSG00000069812	ENST00000377834	ENSE00002817476	6419607	6419702	2	0	0	TRUE					IPR036638	HLH_DNA-bd_sf	FALSE	FALSE
1	6419241	6419340	HES2	ENSG00000069812	ENST00000377834	ENSE00000734533	6419241	6419340	3	0	1						IPR036638, IPR011598	HLH_DNA-bd_sf, bHLH_dom	FALSE	FALSE
1	6418873	6419153	HES2	ENSG00000069812	ENST00000377834	ENSE00001475263	6415232	6419153	4	1	-1						IPR036638, IPR011598	HLH_DNA-bd_sf, bHLH_dom	FALSE	FALSE
1	6419776	6419820	HES2	ENSG00000069812	ENST00000377836	ENSE00001475271	6419776	6419903	1	-1	0						IPR036638	HLH_DNA-bd_sf	FALSE	FALSE
1	6413193	6413282	HES2	ENSG00000069812	ENST00000377836	ENSE00001475269	6413000	6413282	3	0	-1						IPR036638	HLH_DNA-bd_sf	FALSE	FALSE
1			HES2	ENSG00000069812	ENST00000377837	ENSE00001150483	6424478	6424670	1	-1	-1				TRUE		IPR036638	HLH_DNA-bd_sf	FALSE	FALSE
1	6419776	6419820	HES2	ENSG00000069812	ENST00000377837	ENSE00001475281	6419776	6419843	2	-1	0						IPR036638	HLH_DNA-bd_sf	FALSE	FALSE
1	6413193	6413282	HES2	ENSG00000069812	ENST00000377837	ENSE00001475277	6412418	6413282	4	0	-1						IPR036638	HLH_DNA-bd_sf	FALSE	FALSE
1	6419776	6419820	HES2	ENSG00000069812	ENST00000487437	ENSE00001916716	6419776	6419907	1	-1	0						IPR036638	HLH_DNA-bd_sf	FALSE	FALSE
1	6419061	6419153	HES2	ENSG00000069812	ENST00000487437	ENSE00001854189	6418414	6419153	3	0	-1						IPR036638	HLH_DNA-bd_sf	FALSE	FALSE
1	6419776	6419820	HES2	ENSG00000069812	ENST00000489730	ENSE00001835288	6419776	6419917	1	-1	0						IPR036638	HLH_DNA-bd_sf	FALSE	FALSE
1	6419233	6419340	HES2	ENSG00000069812	ENST00000489730	ENSE00001914446	6418849	6419340	3	0	-1						IPR036638	HLH_DNA-bd_sf	FALSE	FALSE
1	45457564	45457785	TESK2	ENSG00000070759	ENST00000372084	ENSE00001456873	45457564	45457799	1	-1	0						IPR017441, IPR011009, IPR008266, IPR001245	Protein_kinase_ATP_BS, Kinase-like_dom_sf, Tyr_kinase_AS, Ser-Thr/Tyr_kinase_cat_dom	FALSE	FALSE
1	45421725	45421846	TESK2	ENSG00000070759	ENST00000372084	ENSE00003622052	45421725	45421846	2	0	2						IPR017441, IPR011009, IPR008266, IPR001245	Protein_kinase_ATP_BS, Kinase-like_dom_sf, Tyr_kinase_AS, Ser-Thr/Tyr_kinase_cat_dom	FALSE	FALSE
1	45385912	45385960	TESK2	ENSG00000070759	ENST00000372084	ENSE00001141205	45385912	45385960	3	2	0						IPR017441, IPR011009, IPR008266, IPR001245	Protein_kinase_ATP_BS, Kinase-like_dom_sf, Tyr_kinase_AS, Ser-Thr/Tyr_kinase_cat_dom	FALSE	FALSE
1	45355303	45355449	TESK2	ENSG00000070759	ENST00000372084	ENSE00003527191	45355303	45355449	4	0	0	TRUE					IPR017441, IPR011009, IPR008266, IPR001245	Protein_kinase_ATP_BS, Kinase-like_dom_sf, Tyr_kinase_AS, Ser-Thr/Tyr_kinase_cat_dom	FALSE	FALSE
1	45347918	45348000	TESK2	ENSG00000070759	ENST00000372084	ENSE00003474024	45347918	45348000	5	0	2						IPR017441, IPR011009, IPR008266, IPR001245	Protein_kinase_ATP_BS, Kinase-like_dom_sf, Tyr_kinase_AS, Ser-Thr/Tyr_kinase_cat_dom	FALSE	FALSE
1	45347609	45347693	TESK2	ENSG00000070759	ENST00000372084	ENSE00003636051	45347609	45347693	6	2	0						IPR017441, IPR011009, IPR008266, IPR001245	Protein_kinase_ATP_BS, Kinase-like_dom_sf, Tyr_kinase_AS, Ser-Thr/Tyr_kinase_cat_dom	FALSE	FALSE
1	45346979	45347062	TESK2	ENSG00000070759	ENST00000372084	ENSE00003578287	45346979	45347062	7	0	0	TRUE					IPR017441, IPR011009, IPR008266, IPR001245	Protein_kinase_ATP_BS, Kinase-like_dom_sf, Tyr_kinase_AS, Ser-Thr/Tyr_kinase_cat_dom	FALSE	FALSE
1	45345877	45345994	TESK2	ENSG00000070759	ENST00000372084	ENSE00003466361	45345877	45345994	8	0	1						IPR017441, IPR011009, IPR008266, IPR001245	Protein_kinase_ATP_BS, Kinase-like_dom_sf, Tyr_kinase_AS, Ser-Thr/Tyr_kinase_cat_dom	FALSE	FALSE
1	45344840	45345558	TESK2	ENSG00000070759	ENST00000372084	ENSE00001145211	45343883	45345558	9	1	-1						IPR017441, IPR011009, IPR008266, IPR001245	Protein_kinase_ATP_BS, Kinase-like_dom_sf, Tyr_kinase_AS, Ser-Thr/Tyr_kinase_cat_dom	FALSE	FALSE
1			TESK2	ENSG00000070759	ENST00000372086	ENSE00001936285	45490852	45491163	1	-1	-1				TRUE		IPR017441, IPR011009, IPR008266, IPR001245	Protein_kinase_ATP_BS, Kinase-like_dom_sf, Tyr_kinase_AS, Ser-Thr/Tyr_kinase_cat_dom	FALSE	FALSE
1	45457564	45457785	TESK2	ENSG00000070759	ENST00000372086	ENSE00003600569	45457564	45457871	2	-1	0						IPR017441, IPR011009, IPR008266, IPR001245	Protein_kinase_ATP_BS, Kinase-like_dom_sf, Tyr_kinase_AS, Ser-Thr/Tyr_kinase_cat_dom	FALSE	FALSE
1	45346693	45346779	TESK2	ENSG00000070759	ENST00000372086	ENSE00003692424	45346693	45346779	9	0	0						IPR017441, IPR011009, IPR008266, IPR001245	Protein_kinase_ATP_BS, Kinase-like_dom_sf, Tyr_kinase_AS, Ser-Thr/Tyr_kinase_cat_dom	FALSE	FALSE
1			EIF2B3	ENSG00000070785	ENST00000360403	ENSE00001935088	44986493	44986595	1	-1	-1						IPR029044	Nucleotide-diphossugar_trans	FALSE	FALSE
1	44981021	44981168	EIF2B3	ENSG00000070785	ENST00000360403	ENSE00003470577	44981021	44981177	2	-1	1						IPR029044	Nucleotide-diphossugar_trans	FALSE	FALSE
1	44978315	44978460	EIF2B3	ENSG00000070785	ENST00000360403	ENSE00003666371	44978315	44978460	3	1	0						IPR029044	Nucleotide-diphossugar_trans	FALSE	FALSE
1	44941506	44941665	EIF2B3	ENSG00000070785	ENST00000360403	ENSE00003492966	44941506	44941665	4	0	1						IPR029044	Nucleotide-diphossugar_trans	FALSE	FALSE
1	44926628	44926739	EIF2B3	ENSG00000070785	ENST00000360403	ENSE00003581745	44926628	44926739	5	1	2						IPR029044	Nucleotide-diphossugar_trans	FALSE	FALSE
1	44897355	44897444	EIF2B3	ENSG00000070785	ENST00000360403	ENSE00001064943	44897355	44897444	6	2	2			TRUE			IPR029044	Nucleotide-diphossugar_trans	FALSE	FALSE
1	44881612	44881739	EIF2B3	ENSG00000070785	ENST00000360403	ENSE00001064945	44881612	44881739	7	2	1						IPR029044	Nucleotide-diphossugar_trans	FALSE	FALSE
1	44879818	44880008	EIF2B3	ENSG00000070785	ENST00000360403	ENSE00001064941	44879818	44880008	8	1	0						IPR029044	Nucleotide-diphossugar_trans	FALSE	FALSE
1	44875618	44875695	EIF2B3	ENSG00000070785	ENST00000360403	ENSE00000957325	44875618	44875695	9	0	0	TRUE					IPR029044	Nucleotide-diphossugar_trans	FALSE	FALSE
1	44874678	44874826	EIF2B3	ENSG00000070785	ENST00000360403	ENSE00003459389	44874678	44874826	10	0	2						IPR029044	Nucleotide-diphossugar_trans	FALSE	FALSE
1	44857704	44857807	EIF2B3	ENSG00000070785	ENST00000360403	ENSE00000957327	44857704	44857807	11	2	1						IPR029044	Nucleotide-diphossugar_trans	FALSE	FALSE
1	44850951	44851003	EIF2B3	ENSG00000070785	ENST00000360403	ENSE00003621555	44850522	44851003	12	1	-1						IPR029044	Nucleotide-diphossugar_trans	FALSE	FALSE
1			EIF2B3	ENSG00000070785	ENST00000372183	ENSE00001866220	44986493	44986587	1	-1	-1						IPR029044	Nucleotide-diphossugar_trans	FALSE	FALSE
1	44874641	44874826	EIF2B3	ENSG00000070785	ENST00000372183	ENSE00001883666	44874527	44874826	10	0	-1						IPR029044	Nucleotide-diphossugar_trans	FALSE	FALSE
1			EIF2B3	ENSG00000070785	ENST00000480675	ENSE00001945993	44986493	44986599	1	-1	-1
1	44969978	44970044	EIF2B3	ENSG00000070785	ENST00000480675	ENSE00003772006	44969978	44970044	4	0	1
1	44941640	44941665	EIF2B3	ENSG00000070785	ENST00000480675	ENSE00003763275	44941506	44941665	5	1	-1
1			EIF2B3	ENSG00000070785	ENST00000480675	ENSE00003559804	44926628	44926739	6	-1	-1				TRUE
1			EIF2B3	ENSG00000070785	ENST00000480675	ENSE00001839864	44924958	44925290	7	-1	-1
1			EIF2B3	ENSG00000070785	ENST00000620860	ENSE00003744812	44986493	44986722	1	-1	-1						IPR029044	Nucleotide-diphossugar_trans	FALSE	FALSE
1	44851000	44851003	EIF2B3	ENSG00000070785	ENST00000620860	ENSE00003740598	44850522	44851003	11	2	-1						IPR029044	Nucleotide-diphossugar_trans	FALSE	FALSE
1			CDC42	ENSG00000070831	ENST00000315554	ENSE00001879845	22052709	22052742	1	-1	-1				TRUE		IPR037874, IPR027417, IPR005225, IPR003578	Cdc42, P-loop_NTPase, Small_GTP-bd_dom, Small_GTPase_Rho	FALSE	FALSE
1	22078479	22078583	CDC42	ENSG00000070831	ENST00000315554	ENSE00003849315	22078429	22078583	2	-1	0						IPR037874, IPR027417, IPR005225, IPR003578	Cdc42, P-loop_NTPase, Small_GTP-bd_dom, Small_GTPase_Rho	FALSE	FALSE
1	22081722	22081794	CDC42	ENSG00000070831	ENST00000315554	ENSE00003842433	22081722	22081794	3	0	1						IPR037874, IPR027417, IPR005225, IPR003578	Cdc42, P-loop_NTPase, Small_GTP-bd_dom, Small_GTPase_Rho	FALSE	FALSE
1	22086439	22086548	CDC42	ENSG00000070831	ENST00000315554	ENSE00003846999	22086439	22086548	4	1	0						IPR037874, IPR027417, IPR005225, IPR003578	Cdc42, P-loop_NTPase, Small_GTP-bd_dom, Small_GTPase_Rho	FALSE	FALSE
1	22086669	22086866	CDC42	ENSG00000070831	ENST00000315554	ENSE00003836748	22086669	22086866	5	0	0	TRUE					IPR037874, IPR027417, IPR005225, IPR003578	Cdc42, P-loop_NTPase, Small_GTP-bd_dom, Small_GTPase_Rho	FALSE	FALSE
1	22089943	22090032	CDC42	ENSG00000070831	ENST00000315554	ENSE00001210386	22089943	22090807	6	0	-1						IPR037874, IPR027417, IPR005225, IPR003578	Cdc42, P-loop_NTPase, Small_GTP-bd_dom, Small_GTPase_Rho	FALSE	FALSE
1			CDC42	ENSG00000070831	ENST00000344548	ENSE00001464168	22052668	22052742	1	-1	-1				TRUE		IPR037874, IPR027417, IPR005225, IPR003578	Cdc42, P-loop_NTPase, Small_GTP-bd_dom, Small_GTPase_Rho	FALSE	FALSE
1			CDC42	ENSG00000070831	ENST00000344548	ENSE00001464167	22074094	22074219	2	-1	-1						IPR037874, IPR027417, IPR005225, IPR003578	Cdc42, P-loop_NTPase, Small_GTP-bd_dom, Small_GTPase_Rho	FALSE	FALSE
1	22091428	22091517	CDC42	ENSG00000070831	ENST00000344548	ENSE00001315187	22091428	22092946	7	0	-1						IPR037874, IPR027417, IPR005225, IPR003578	Cdc42, P-loop_NTPase, Small_GTP-bd_dom, Small_GTPase_Rho	FALSE	FALSE
1			CDC42	ENSG00000070831	ENST00000400259	ENSE00001132068	22052627	22052868	1	-1	-1						IPR037874, IPR027417, IPR005225, IPR003578	Cdc42, P-loop_NTPase, Small_GTP-bd_dom, Small_GTPase_Rho	FALSE	FALSE
1	22091428	22091517	CDC42	ENSG00000070831	ENST00000400259	ENSE00001357650	22091428	22092923	6	0	-1						IPR037874, IPR027417, IPR005225, IPR003578	Cdc42, P-loop_NTPase, Small_GTP-bd_dom, Small_GTPase_Rho	FALSE	FALSE
1			CDC42	ENSG00000070831	ENST00000411827	ENSE00001685001	22053297	22053433	1	-1	-1						IPR027417, IPR005225, IPR003578	P-loop_NTPase, Small_GTP-bd_dom, Small_GTPase_Rho	FALSE	FALSE
1	22086669	22086790	CDC42	ENSG00000070831	ENST00000411827	ENSE00001669294	22086669	22086790	5	0	2						IPR027417, IPR005225, IPR003578	P-loop_NTPase, Small_GTP-bd_dom, Small_GTPase_Rho	FALSE	FALSE
1			CDC42	ENSG00000070831	ENST00000498236	ENSE00001889179	22052707	22052742	1	-1	-1
1	22078706	22078726	CDC42	ENSG00000070831	ENST00000498236	ENSE00003514123	22078706	22078881	3	0	-1
1			CDC42	ENSG00000070831	ENST00000498236	ENSE00003540378	22081722	22081794	4	-1	-1				TRUE
1			CDC42	ENSG00000070831	ENST00000498236	ENSE00003568777	22086439	22086548	5	-1	-1				TRUE
1			CDC42	ENSG00000070831	ENST00000498236	ENSE00003693290	22086669	22086866	6	-1	-1				TRUE
1			CDC42	ENSG00000070831	ENST00000498236	ENSE00001948967	22089943	22090010	7	-1	-1
1			CDC42	ENSG00000070831	ENST00000648594	ENSE00003832379	22025511	22025639	1	-1	-1						IPR037874, IPR027417, IPR005225, IPR003578	Cdc42, P-loop_NTPase, Small_GTP-bd_dom, Small_GTPase_Rho	FALSE	FALSE
1	22091428	22091517	CDC42	ENSG00000070831	ENST00000648594	ENSE00003841174	22091428	22101360	6	0	-1						IPR037874, IPR027417, IPR005225, IPR003578	Cdc42, P-loop_NTPase, Small_GTP-bd_dom, Small_GTPase_Rho	FALSE	FALSE
1			CDC42	ENSG00000070831	ENST00000651171	ENSE00003851076	22052710	22052742	1	-1	-1				TRUE		IPR027417, IPR005225, IPR003578	P-loop_NTPase, Small_GTP-bd_dom, Small_GTPase_Rho	FALSE	FALSE
1			CDC42	ENSG00000070831	ENST00000651171	ENSE00003844477	22069221	22069318	2	-1	-1						IPR027417, IPR005225, IPR003578	P-loop_NTPase, Small_GTP-bd_dom, Small_GTPase_Rho	FALSE	FALSE
1	22086669	22086725	CDC42	ENSG00000070831	ENST00000651171	ENSE00003676120	22086669	22086725	6	0	0						IPR027417, IPR005225, IPR003578	P-loop_NTPase, Small_GTP-bd_dom, Small_GTPase_Rho	FALSE	FALSE
1			CDC42	ENSG00000070831	ENST00000652582	ENSE00003849502	22052712	22052742	1	-1	-1						IPR027417, IPR005225, IPR003578	P-loop_NTPase, Small_GTP-bd_dom, Small_GTPase_Rho	FALSE	FALSE
1	22078747	22078881	CDC42	ENSG00000070831	ENST00000652582	ENSE00003846732	22078747	22078881	3	0	0						IPR027417, IPR005225, IPR003578	P-loop_NTPase, Small_GTP-bd_dom, Small_GTPase_Rho	FALSE	FALSE
1	22086669	22086715	CDC42	ENSG00000070831	ENST00000652582	ENSE00003847422	22086669	22086715	6	0	2						IPR027417, IPR005225, IPR003578	P-loop_NTPase, Small_GTP-bd_dom, Small_GTPase_Rho	FALSE	FALSE
1			CDC42	ENSG00000070831	ENST00000662562	ENSE00003860847	22053486	22054316	1	-1	-1						IPR037874, IPR027417, IPR005225, IPR003578	Cdc42, P-loop_NTPase, Small_GTP-bd_dom, Small_GTPase_Rho	FALSE	FALSE
1			CDC42	ENSG00000070831	ENST00000662562	ENSE00003872427	22055674	22055802	2	-1	-1						IPR037874, IPR027417, IPR005225, IPR003578	Cdc42, P-loop_NTPase, Small_GTP-bd_dom, Small_GTPase_Rho	FALSE	FALSE
1	22091428	22091517	CDC42	ENSG00000070831	ENST00000662562	ENSE00003878649	22091428	22091576	7	0	-1						IPR037874, IPR027417, IPR005225, IPR003578	Cdc42, P-loop_NTPase, Small_GTP-bd_dom, Small_GTPase_Rho	FALSE	FALSE
1			CDC42	ENSG00000070831	ENST00000667384	ENSE00003861549	22052717	22052742	1	-1	-1						IPR037874, IPR027417, IPR005225, IPR003578	Cdc42, P-loop_NTPase, Small_GTP-bd_dom, Small_GTPase_Rho	FALSE	FALSE
1	22086669	22086881	CDC42	ENSG00000070831	ENST00000667384	ENSE00003860702	22086669	22090770	5	0	-1						IPR037874, IPR027417, IPR005225, IPR003578	Cdc42, P-loop_NTPase, Small_GTP-bd_dom, Small_GTPase_Rho	FALSE	FALSE
1	22563636	22563729	EPHA8	ENSG00000070886	ENST00000166244	ENSE00003850448	22563489	22563729	1	-1	1						IPR036116, IPR027936, IPR020635, IPR017441, IPR016257, IPR013783, IPR013761, IPR011641, IPR011009, IPR008979, IPR008266, IPR003961, IPR001660, IPR001426, IPR001245, IPR001090	FN3_sf, Eph_TM, Tyr_kinase_cat_dom, Protein_kinase_ATP_BS, Tyr_kinase_ephrin_rcpt, Ig-like_fold, SAM/pointed_sf, Tyr-kin_ephrin_A/B_rcpt-like, Kinase-like_dom_sf, Galactose-bd-like_sf, Tyr_kinase_AS, FN3_dom, SAM, Tyr_kinase_rcpt_V_CS, Ser-Thr/Tyr_kinase_cat_dom, Ephrin_rcpt_lig-bd_dom	FALSE	FALSE
1	22569289	22569353	EPHA8	ENSG00000070886	ENST00000166244	ENSE00000388454	22569289	22569353	2	1	0						IPR036116, IPR027936, IPR020635, IPR017441, IPR016257, IPR013783, IPR013761, IPR011641, IPR011009, IPR008979, IPR008266, IPR003961, IPR001660, IPR001426, IPR001245, IPR001090	FN3_sf, Eph_TM, Tyr_kinase_cat_dom, Protein_kinase_ATP_BS, Tyr_kinase_ephrin_rcpt, Ig-like_fold, SAM/pointed_sf, Tyr-kin_ephrin_A/B_rcpt-like, Kinase-like_dom_sf, Galactose-bd-like_sf, Tyr_kinase_AS, FN3_dom, SAM, Tyr_kinase_rcpt_V_CS, Ser-Thr/Tyr_kinase_cat_dom, Ephrin_rcpt_lig-bd_dom	FALSE	FALSE
1	22576217	22576880	EPHA8	ENSG00000070886	ENST00000166244	ENSE00001131811	22576217	22576880	3	0	1						IPR036116, IPR027936, IPR020635, IPR017441, IPR016257, IPR013783, IPR013761, IPR011641, IPR011009, IPR008979, IPR008266, IPR003961, IPR001660, IPR001426, IPR001245, IPR001090	FN3_sf, Eph_TM, Tyr_kinase_cat_dom, Protein_kinase_ATP_BS, Tyr_kinase_ephrin_rcpt, Ig-like_fold, SAM/pointed_sf, Tyr-kin_ephrin_A/B_rcpt-like, Kinase-like_dom_sf, Galactose-bd-like_sf, Tyr_kinase_AS, FN3_dom, SAM, Tyr_kinase_rcpt_V_CS, Ser-Thr/Tyr_kinase_cat_dom, Ephrin_rcpt_lig-bd_dom	FALSE	FALSE
1	22586480	22586635	EPHA8	ENSG00000070886	ENST00000166244	ENSE00000759543	22586480	22586635	4	1	1		TRUE				IPR036116, IPR027936, IPR020635, IPR017441, IPR016257, IPR013783, IPR013761, IPR011641, IPR011009, IPR008979, IPR008266, IPR003961, IPR001660, IPR001426, IPR001245, IPR001090	FN3_sf, Eph_TM, Tyr_kinase_cat_dom, Protein_kinase_ATP_BS, Tyr_kinase_ephrin_rcpt, Ig-like_fold, SAM/pointed_sf, Tyr-kin_ephrin_A/B_rcpt-like, Kinase-like_dom_sf, Galactose-bd-like_sf, Tyr_kinase_AS, FN3_dom, SAM, Tyr_kinase_rcpt_V_CS, Ser-Thr/Tyr_kinase_cat_dom, Ephrin_rcpt_lig-bd_dom	FALSE	FALSE
1	22588871	22589206	EPHA8	ENSG00000070886	ENST00000166244	ENSE00001131796	22588871	22589206	5	1	1		TRUE				IPR036116, IPR027936, IPR020635, IPR017441, IPR016257, IPR013783, IPR013761, IPR011641, IPR011009, IPR008979, IPR008266, IPR003961, IPR001660, IPR001426, IPR001245, IPR001090	FN3_sf, Eph_TM, Tyr_kinase_cat_dom, Protein_kinase_ATP_BS, Tyr_kinase_ephrin_rcpt, Ig-like_fold, SAM/pointed_sf, Tyr-kin_ephrin_A/B_rcpt-like, Kinase-like_dom_sf, Galactose-bd-like_sf, Tyr_kinase_AS, FN3_dom, SAM, Tyr_kinase_rcpt_V_CS, Ser-Thr/Tyr_kinase_cat_dom, Ephrin_rcpt_lig-bd_dom	FALSE	FALSE
1	22593326	22593450	EPHA8	ENSG00000070886	ENST00000166244	ENSE00000759532	22593326	22593450	6	1	0						IPR036116, IPR027936, IPR020635, IPR017441, IPR016257, IPR013783, IPR013761, IPR011641, IPR011009, IPR008979, IPR008266, IPR003961, IPR001660, IPR001426, IPR001245, IPR001090	FN3_sf, Eph_TM, Tyr_kinase_cat_dom, Protein_kinase_ATP_BS, Tyr_kinase_ephrin_rcpt, Ig-like_fold, SAM/pointed_sf, Tyr-kin_ephrin_A/B_rcpt-like, Kinase-like_dom_sf, Galactose-bd-like_sf, Tyr_kinase_AS, FN3_dom, SAM, Tyr_kinase_rcpt_V_CS, Ser-Thr/Tyr_kinase_cat_dom, Ephrin_rcpt_lig-bd_dom	FALSE	FALSE
1	22593524	22593686	EPHA8	ENSG00000070886	ENST00000166244	ENSE00000759516	22593524	22593686	7	0	1						IPR036116, IPR027936, IPR020635, IPR017441, IPR016257, IPR013783, IPR013761, IPR011641, IPR011009, IPR008979, IPR008266, IPR003961, IPR001660, IPR001426, IPR001245, IPR001090	FN3_sf, Eph_TM, Tyr_kinase_cat_dom, Protein_kinase_ATP_BS, Tyr_kinase_ephrin_rcpt, Ig-like_fold, SAM/pointed_sf, Tyr-kin_ephrin_A/B_rcpt-like, Kinase-like_dom_sf, Galactose-bd-like_sf, Tyr_kinase_AS, FN3_dom, SAM, Tyr_kinase_rcpt_V_CS, Ser-Thr/Tyr_kinase_cat_dom, Ephrin_rcpt_lig-bd_dom	FALSE	FALSE
1	22595230	22595323	EPHA8	ENSG00000070886	ENST00000166244	ENSE00000759515	22595230	22595323	8	1	2						IPR036116, IPR027936, IPR020635, IPR017441, IPR016257, IPR013783, IPR013761, IPR011641, IPR011009, IPR008979, IPR008266, IPR003961, IPR001660, IPR001426, IPR001245, IPR001090	FN3_sf, Eph_TM, Tyr_kinase_cat_dom, Protein_kinase_ATP_BS, Tyr_kinase_ephrin_rcpt, Ig-like_fold, SAM/pointed_sf, Tyr-kin_ephrin_A/B_rcpt-like, Kinase-like_dom_sf, Galactose-bd-like_sf, Tyr_kinase_AS, FN3_dom, SAM, Tyr_kinase_rcpt_V_CS, Ser-Thr/Tyr_kinase_cat_dom, Ephrin_rcpt_lig-bd_dom	FALSE	FALSE
1	22596106	22596173	EPHA8	ENSG00000070886	ENST00000166244	ENSE00000759471	22596106	22596173	9	2	1						IPR036116, IPR027936, IPR020635, IPR017441, IPR016257, IPR013783, IPR013761, IPR011641, IPR011009, IPR008979, IPR008266, IPR003961, IPR001660, IPR001426, IPR001245, IPR001090	FN3_sf, Eph_TM, Tyr_kinase_cat_dom, Protein_kinase_ATP_BS, Tyr_kinase_ephrin_rcpt, Ig-like_fold, SAM/pointed_sf, Tyr-kin_ephrin_A/B_rcpt-like, Kinase-like_dom_sf, Galactose-bd-like_sf, Tyr_kinase_AS, FN3_dom, SAM, Tyr_kinase_rcpt_V_CS, Ser-Thr/Tyr_kinase_cat_dom, Ephrin_rcpt_lig-bd_dom	FALSE	FALSE
1	22597312	22597476	EPHA8	ENSG00000070886	ENST00000166244	ENSE00000560716	22597312	22597476	10	1	1		TRUE				IPR036116, IPR027936, IPR020635, IPR017441, IPR016257, IPR013783, IPR013761, IPR011641, IPR011009, IPR008979, IPR008266, IPR003961, IPR001660, IPR001426, IPR001245, IPR001090	FN3_sf, Eph_TM, Tyr_kinase_cat_dom, Protein_kinase_ATP_BS, Tyr_kinase_ephrin_rcpt, Ig-like_fold, SAM/pointed_sf, Tyr-kin_ephrin_A/B_rcpt-like, Kinase-like_dom_sf, Galactose-bd-like_sf, Tyr_kinase_AS, FN3_dom, SAM, Tyr_kinase_rcpt_V_CS, Ser-Thr/Tyr_kinase_cat_dom, Ephrin_rcpt_lig-bd_dom	FALSE	FALSE
1	22597676	22597861	EPHA8	ENSG00000070886	ENST00000166244	ENSE00000388463	22597676	22597861	11	1	1		TRUE				IPR036116, IPR027936, IPR020635, IPR017441, IPR016257, IPR013783, IPR013761, IPR011641, IPR011009, IPR008979, IPR008266, IPR003961, IPR001660, IPR001426, IPR001245, IPR001090	FN3_sf, Eph_TM, Tyr_kinase_cat_dom, Protein_kinase_ATP_BS, Tyr_kinase_ephrin_rcpt, Ig-like_fold, SAM/pointed_sf, Tyr-kin_ephrin_A/B_rcpt-like, Kinase-like_dom_sf, Galactose-bd-like_sf, Tyr_kinase_AS, FN3_dom, SAM, Tyr_kinase_rcpt_V_CS, Ser-Thr/Tyr_kinase_cat_dom, Ephrin_rcpt_lig-bd_dom	FALSE	FALSE
1	22598151	22598212	EPHA8	ENSG00000070886	ENST00000166244	ENSE00000560718	22598151	22598212	12	1	0						IPR036116, IPR027936, IPR020635, IPR017441, IPR016257, IPR013783, IPR013761, IPR011641, IPR011009, IPR008979, IPR008266, IPR003961, IPR001660, IPR001426, IPR001245, IPR001090	FN3_sf, Eph_TM, Tyr_kinase_cat_dom, Protein_kinase_ATP_BS, Tyr_kinase_ephrin_rcpt, Ig-like_fold, SAM/pointed_sf, Tyr-kin_ephrin_A/B_rcpt-like, Kinase-like_dom_sf, Galactose-bd-like_sf, Tyr_kinase_AS, FN3_dom, SAM, Tyr_kinase_rcpt_V_CS, Ser-Thr/Tyr_kinase_cat_dom, Ephrin_rcpt_lig-bd_dom	FALSE	FALSE
1	22598838	22599047	EPHA8	ENSG00000070886	ENST00000166244	ENSE00000388465	22598838	22599047	13	0	0	TRUE					IPR036116, IPR027936, IPR020635, IPR017441, IPR016257, IPR013783, IPR013761, IPR011641, IPR011009, IPR008979, IPR008266, IPR003961, IPR001660, IPR001426, IPR001245, IPR001090	FN3_sf, Eph_TM, Tyr_kinase_cat_dom, Protein_kinase_ATP_BS, Tyr_kinase_ephrin_rcpt, Ig-like_fold, SAM/pointed_sf, Tyr-kin_ephrin_A/B_rcpt-like, Kinase-like_dom_sf, Galactose-bd-like_sf, Tyr_kinase_AS, FN3_dom, SAM, Tyr_kinase_rcpt_V_CS, Ser-Thr/Tyr_kinase_cat_dom, Ephrin_rcpt_lig-bd_dom	FALSE	FALSE
1	22600661	22600810	EPHA8	ENSG00000070886	ENST00000166244	ENSE00001753689	22600661	22600810	14	0	0	TRUE					IPR036116, IPR027936, IPR020635, IPR017441, IPR016257, IPR013783, IPR013761, IPR011641, IPR011009, IPR008979, IPR008266, IPR003961, IPR001660, IPR001426, IPR001245, IPR001090	FN3_sf, Eph_TM, Tyr_kinase_cat_dom, Protein_kinase_ATP_BS, Tyr_kinase_ephrin_rcpt, Ig-like_fold, SAM/pointed_sf, Tyr-kin_ephrin_A/B_rcpt-like, Kinase-like_dom_sf, Galactose-bd-like_sf, Tyr_kinase_AS, FN3_dom, SAM, Tyr_kinase_rcpt_V_CS, Ser-Thr/Tyr_kinase_cat_dom, Ephrin_rcpt_lig-bd_dom	FALSE	FALSE
1	22600898	22601088	EPHA8	ENSG00000070886	ENST00000166244	ENSE00000859688	22600898	22601088	15	0	2						IPR036116, IPR027936, IPR020635, IPR017441, IPR016257, IPR013783, IPR013761, IPR011641, IPR011009, IPR008979, IPR008266, IPR003961, IPR001660, IPR001426, IPR001245, IPR001090	FN3_sf, Eph_TM, Tyr_kinase_cat_dom, Protein_kinase_ATP_BS, Tyr_kinase_ephrin_rcpt, Ig-like_fold, SAM/pointed_sf, Tyr-kin_ephrin_A/B_rcpt-like, Kinase-like_dom_sf, Galactose-bd-like_sf, Tyr_kinase_AS, FN3_dom, SAM, Tyr_kinase_rcpt_V_CS, Ser-Thr/Tyr_kinase_cat_dom, Ephrin_rcpt_lig-bd_dom	FALSE	FALSE
1	22601300	22601473	EPHA8	ENSG00000070886	ENST00000166244	ENSE00000388468	22601300	22601473	16	2	2			TRUE			IPR036116, IPR027936, IPR020635, IPR017441, IPR016257, IPR013783, IPR013761, IPR011641, IPR011009, IPR008979, IPR008266, IPR003961, IPR001660, IPR001426, IPR001245, IPR001090	FN3_sf, Eph_TM, Tyr_kinase_cat_dom, Protein_kinase_ATP_BS, Tyr_kinase_ephrin_rcpt, Ig-like_fold, SAM/pointed_sf, Tyr-kin_ephrin_A/B_rcpt-like, Kinase-like_dom_sf, Galactose-bd-like_sf, Tyr_kinase_AS, FN3_dom, SAM, Tyr_kinase_rcpt_V_CS, Ser-Thr/Tyr_kinase_cat_dom, Ephrin_rcpt_lig-bd_dom	FALSE	FALSE
1	22601627	22601741	EPHA8	ENSG00000070886	ENST00000166244	ENSE00001156943	22601627	22603595	17	2	-1						IPR036116, IPR027936, IPR020635, IPR017441, IPR016257, IPR013783, IPR013761, IPR011641, IPR011009, IPR008979, IPR008266, IPR003961, IPR001660, IPR001426, IPR001245, IPR001090	FN3_sf, Eph_TM, Tyr_kinase_cat_dom, Protein_kinase_ATP_BS, Tyr_kinase_ephrin_rcpt, Ig-like_fold, SAM/pointed_sf, Tyr-kin_ephrin_A/B_rcpt-like, Kinase-like_dom_sf, Galactose-bd-like_sf, Tyr_kinase_AS, FN3_dom, SAM, Tyr_kinase_rcpt_V_CS, Ser-Thr/Tyr_kinase_cat_dom, Ephrin_rcpt_lig-bd_dom	FALSE	FALSE
1	22563636	22563729	EPHA8	ENSG00000070886	ENST00000374644	ENSE00001156951	22563564	22563729	1	-1	1						IPR036116, IPR013783, IPR011641, IPR009030, IPR008979, IPR003961, IPR001426	FN3_sf, Ig-like_fold, Tyr-kin_ephrin_A/B_rcpt-like, Growth_fac_rcpt_cys_sf, Galactose-bd-like_sf, FN3_dom, Tyr_kinase_rcpt_V_CS	FALSE	FALSE
1	22588871	22589379	EPHA8	ENSG00000070886	ENST00000374644	ENSE00001464115	22588871	22589621	5	1	-1						IPR036116, IPR013783, IPR011641, IPR009030, IPR008979, IPR003961, IPR001426	FN3_sf, Ig-like_fold, Tyr-kin_ephrin_A/B_rcpt-like, Growth_fac_rcpt_cys_sf, Galactose-bd-like_sf, FN3_dom, Tyr_kinase_rcpt_V_CS	FALSE	FALSE
1	161663242	161663353	FCGR2B	ENSG00000072694	ENST00000236937	ENSE00001897547	161663147	161663353	1	-1	1						IPR036179, IPR013783, IPR007110, IPR003599	Ig-like_dom_sf, Ig-like_fold, Ig-like_dom, Ig_sub	FALSE	FALSE
1	161670252	161670272	FCGR2B	ENSG00000072694	ENST00000236937	ENSE00003670063	161670252	161670272	2	1	1		TRUE				IPR036179, IPR013783, IPR007110, IPR003599	Ig-like_dom_sf, Ig-like_fold, Ig-like_dom, Ig_sub	FALSE	FALSE
1	161671392	161671649	FCGR2B	ENSG00000072694	ENST00000236937	ENSE00003522298	161671392	161671649	3	1	1		TRUE				IPR036179, IPR013783, IPR007110, IPR003599	Ig-like_dom_sf, Ig-like_fold, Ig-like_dom, Ig_sub	FALSE	FALSE
1	161672975	161673229	FCGR2B	ENSG00000072694	ENST00000236937	ENSE00003633964	161672975	161673229	4	1	1		TRUE				IPR036179, IPR013783, IPR007110, IPR003599	Ig-like_dom_sf, Ig-like_fold, Ig-like_dom, Ig_sub	FALSE	FALSE
1	161673960	161674073	FCGR2B	ENSG00000072694	ENST00000236937	ENSE00003740242	161673960	161674073	5	1	1		TRUE				IPR036179, IPR013783, IPR007110, IPR003599	Ig-like_dom_sf, Ig-like_fold, Ig-like_dom, Ig_sub	FALSE	FALSE
1	161677328	161677365	FCGR2B	ENSG00000072694	ENST00000236937	ENSE00000796505	161677328	161677365	6	1	0						IPR036179, IPR013783, IPR007110, IPR003599	Ig-like_dom_sf, Ig-like_fold, Ig-like_dom, Ig_sub	FALSE	FALSE
1	161677476	161677553	FCGR2B	ENSG00000072694	ENST00000236937	ENSE00001901303	161677476	161678022	7	0	-1						IPR036179, IPR013783, IPR007110, IPR003599	Ig-like_dom_sf, Ig-like_fold, Ig-like_dom, Ig_sub	FALSE	FALSE
1	161663242	161663353	FCGR2B	ENSG00000072694	ENST00000358671	ENSE00001909120	161663161	161663353	1	-1	1						IPR036179, IPR013783, IPR007110, IPR003599	Ig-like_dom_sf, Ig-like_fold, Ig-like_dom, Ig_sub	FALSE	FALSE
1	161675257	161675313	FCGR2B	ENSG00000072694	ENST00000358671	ENSE00000789244	161675257	161675313	6	1	1						IPR036179, IPR013783, IPR007110, IPR003599	Ig-like_dom_sf, Ig-like_fold, Ig-like_dom, Ig_sub	FALSE	FALSE
1	161677476	161677553	FCGR2B	ENSG00000072694	ENST00000358671	ENSE00001863715	161677476	161678654	8	0	-1						IPR036179, IPR013783, IPR007110, IPR003599	Ig-like_dom_sf, Ig-like_fold, Ig-like_dom, Ig_sub	FALSE	FALSE
1	161677476	161677553	FCGR2B	ENSG00000072694	ENST00000367961	ENSE00001859810	161677476	161678032	7	0	-1						IPR036179, IPR013783, IPR007110, IPR003599	Ig-like_dom_sf, Ig-like_fold, Ig-like_dom, Ig_sub	FALSE	FALSE
1	157841674	157841701	CD5L	ENSG00000073754	ENST00000368174	ENSE00001446489	157841674	157841808	1	-1	1						IPR036772, IPR017448	SRCR-like_dom_sf, SRCR-like_dom	FALSE	FALSE
1	157839384	157839410	CD5L	ENSG00000073754	ENST00000368174	ENSE00003545998	157839384	157839410	2	1	1		TRUE				IPR036772, IPR017448	SRCR-like_dom_sf, SRCR-like_dom	FALSE	FALSE
1	157835835	157836155	CD5L	ENSG00000073754	ENST00000368174	ENSE00000449137	157835835	157836155	3	1	1		TRUE				IPR036772, IPR017448	SRCR-like_dom_sf, SRCR-like_dom	FALSE	FALSE
1	157834407	157834748	CD5L	ENSG00000073754	ENST00000368174	ENSE00000449138	157834407	157834748	4	1	1		TRUE				IPR036772, IPR017448	SRCR-like_dom_sf, SRCR-like_dom	FALSE	FALSE
1	157833192	157833512	CD5L	ENSG00000073754	ENST00000368174	ENSE00000788881	157833192	157833512	5	1	1		TRUE				IPR036772, IPR017448	SRCR-like_dom_sf, SRCR-like_dom	FALSE	FALSE
1	157831964	157831968	CD5L	ENSG00000073754	ENST00000368174	ENSE00001446488	157830911	157831968	6	1	-1						IPR036772, IPR017448	SRCR-like_dom_sf, SRCR-like_dom	FALSE	FALSE
1	186680239	186680290	PTGS2	ENSG00000073756	ENST00000367468	ENSE00002570587	186680239	186680423	1	-1	1						IPR037120, IPR029576, IPR019791, IPR010255	Haem_peroxidase_sf_animal, COX-2, Haem_peroxidase_animal, Haem_peroxidase_sf	FALSE	FALSE
1	186679322	186679438	PTGS2	ENSG00000073756	ENST00000367468	ENSE00003548045	186679322	186679438	2	1	1		TRUE				IPR037120, IPR029576, IPR019791, IPR010255	Haem_peroxidase_sf_animal, COX-2, Haem_peroxidase_animal, Haem_peroxidase_sf	FALSE	FALSE
1	186679058	186679201	PTGS2	ENSG00000073756	ENST00000367468	ENSE00003563132	186679058	186679201	3	1	1		TRUE				IPR037120, IPR029576, IPR019791, IPR010255	Haem_peroxidase_sf_animal, COX-2, Haem_peroxidase_animal, Haem_peroxidase_sf	FALSE	FALSE
1	186678261	186678404	PTGS2	ENSG00000073756	ENST00000367468	ENSE00003667680	186678261	186678404	4	1	1		TRUE				IPR037120, IPR029576, IPR019791, IPR010255	Haem_peroxidase_sf_animal, COX-2, Haem_peroxidase_animal, Haem_peroxidase_sf	FALSE	FALSE
1	186677649	186677830	PTGS2	ENSG00000073756	ENST00000367468	ENSE00003548799	186677649	186677830	5	1	0						IPR037120, IPR029576, IPR019791, IPR010255	Haem_peroxidase_sf_animal, COX-2, Haem_peroxidase_animal, Haem_peroxidase_sf	FALSE	FALSE
1	186676833	186676916	PTGS2	ENSG00000073756	ENST00000367468	ENSE00003551831	186676833	186676916	6	0	0	TRUE					IPR037120, IPR029576, IPR019791, IPR010255	Haem_peroxidase_sf_animal, COX-2, Haem_peroxidase_animal, Haem_peroxidase_sf	FALSE	FALSE
1	186676467	186676713	PTGS2	ENSG00000073756	ENST00000367468	ENSE00003576370	186676467	186676713	7	0	1						IPR037120, IPR029576, IPR019791, IPR010255	Haem_peroxidase_sf_animal, COX-2, Haem_peroxidase_animal, Haem_peroxidase_sf	FALSE	FALSE
1	186675898	186676184	PTGS2	ENSG00000073756	ENST00000367468	ENSE00003652822	186675898	186676184	8	1	0						IPR037120, IPR029576, IPR019791, IPR010255	Haem_peroxidase_sf_animal, COX-2, Haem_peroxidase_animal, Haem_peroxidase_sf	FALSE	FALSE
1	186675249	186675396	PTGS2	ENSG00000073756	ENST00000367468	ENSE00003655093	186675249	186675396	9	0	1						IPR037120, IPR029576, IPR019791, IPR010255	Haem_peroxidase_sf_animal, COX-2, Haem_peroxidase_animal, Haem_peroxidase_sf	FALSE	FALSE
1	186674353	186674762	PTGS2	ENSG00000073756	ENST00000367468	ENSE00002401108	186671791	186674762	10	1	-1						IPR037120, IPR029576, IPR019791, IPR010255	Haem_peroxidase_sf_animal, COX-2, Haem_peroxidase_animal, Haem_peroxidase_sf	FALSE	FALSE
1	186680239	186680290	PTGS2	ENSG00000073756	ENST00000559627	ENSE00002552845	186680239	186680290	1	0	1
1	186677686	186677720	PTGS2	ENSG00000073756	ENST00000559627	ENSE00002559126	186677649	186677720	5	1	-1
1			PTGS2	ENSG00000073756	ENST00000559627	ENSE00003564258	186676833	186676916	6	-1	-1				TRUE
1			PTGS2	ENSG00000073756	ENST00000559627	ENSE00003678990	186676467	186676713	7	-1	-1				TRUE
1			PTGS2	ENSG00000073756	ENST00000559627	ENSE00003537527	186675898	186676184	8	-1	-1				TRUE
1			PTGS2	ENSG00000073756	ENST00000559627	ENSE00003578569	186675249	186675396	9	-1	-1				TRUE
1			PTGS2	ENSG00000073756	ENST00000559627	ENSE00002541414	186674353	186674762	10	-1	-1
1			ENO1	ENSG00000074800	ENST00000234590	ENSE00001839322	8878580	8878686	1	-1	-1				TRUE		IPR036849, IPR029017, IPR020811, IPR020810, IPR020809	Enolase-like_C_sf, Enolase-like_N, Enolase_N, Enolase_C, Enolase_CS	FALSE	FALSE
1	8874824	8874908	ENO1	ENSG00000074800	ENST00000234590	ENSE00003470857	8874824	8874917	2	-1	1						IPR036849, IPR029017, IPR020811, IPR020810, IPR020809	Enolase-like_C_sf, Enolase-like_N, Enolase_N, Enolase_C, Enolase_CS	FALSE	FALSE
1	8871891	8871986	ENO1	ENSG00000074800	ENST00000234590	ENSE00003615230	8871891	8871986	3	1	1		TRUE				IPR036849, IPR029017, IPR020811, IPR020810, IPR020809	Enolase-like_C_sf, Enolase-like_N, Enolase_N, Enolase_C, Enolase_CS	FALSE	FALSE
1	8870452	8870510	ENO1	ENSG00000074800	ENST00000234590	ENSE00002805668	8870452	8870510	4	1	0						IPR036849, IPR029017, IPR020811, IPR020810, IPR020809	Enolase-like_C_sf, Enolase-like_N, Enolase_N, Enolase_C, Enolase_CS	FALSE	FALSE
1	8867988	8868057	ENO1	ENSG00000074800	ENST00000234590	ENSE00003508132	8867988	8868057	5	0	1						IPR036849, IPR029017, IPR020811, IPR020810, IPR020809	Enolase-like_C_sf, Enolase-like_N, Enolase_N, Enolase_C, Enolase_CS	FALSE	FALSE
1	8867117	8867250	ENO1	ENSG00000074800	ENST00000234590	ENSE00003558670	8867117	8867250	6	1	0						IPR036849, IPR029017, IPR020811, IPR020810, IPR020809	Enolase-like_C_sf, Enolase-like_N, Enolase_N, Enolase_C, Enolase_CS	FALSE	FALSE
1	8866279	8866501	ENO1	ENSG00000074800	ENST00000234590	ENSE00003539462	8866279	8866501	7	0	1						IPR036849, IPR029017, IPR020811, IPR020810, IPR020809	Enolase-like_C_sf, Enolase-like_N, Enolase_N, Enolase_C, Enolase_CS	FALSE	FALSE
1	8865285	8865482	ENO1	ENSG00000074800	ENST00000234590	ENSE00003576214	8865285	8865482	8	1	1		TRUE				IPR036849, IPR029017, IPR020811, IPR020810, IPR020809	Enolase-like_C_sf, Enolase-like_N, Enolase_N, Enolase_C, Enolase_CS	FALSE	FALSE
1	8863891	8864092	ENO1	ENSG00000074800	ENST00000234590	ENSE00003462332	8863891	8864092	9	1	2						IPR036849, IPR029017, IPR020811, IPR020810, IPR020809	Enolase-like_C_sf, Enolase-like_N, Enolase_N, Enolase_C, Enolase_CS	FALSE	FALSE
1	8863235	8863343	ENO1	ENSG00000074800	ENST00000234590	ENSE00003526899	8863235	8863343	10	2	0						IPR036849, IPR029017, IPR020811, IPR020810, IPR020809	Enolase-like_C_sf, Enolase-like_N, Enolase_N, Enolase_C, Enolase_CS	FALSE	FALSE
1	8862887	8862945	ENO1	ENSG00000074800	ENST00000234590	ENSE00003473774	8862887	8862945	11	0	2						IPR036849, IPR029017, IPR020811, IPR020810, IPR020809	Enolase-like_C_sf, Enolase-like_N, Enolase_N, Enolase_C, Enolase_CS	FALSE	FALSE
1	8861360	8861429	ENO1	ENSG00000074800	ENST00000234590	ENSE00003818962	8861000	8861429	12	2	-1						IPR036849, IPR029017, IPR020811, IPR020810, IPR020809	Enolase-like_C_sf, Enolase-like_N, Enolase_N, Enolase_C, Enolase_CS	FALSE	FALSE
1			ENO1	ENSG00000074800	ENST00000489867	ENSE00003817381	8878812	8879190	1	-1	-1						IPR029017, IPR020811	Enolase-like_N, Enolase_N	FALSE	FALSE
1	8868049	8868057	ENO1	ENSG00000074800	ENST00000489867	ENSE00003814658	8868049	8868057	5	0	0						IPR029017, IPR020811	Enolase-like_N, Enolase_N	FALSE	FALSE
1			ENO1	ENSG00000074800	ENST00000497492	ENSE00001815470	8878215	8878267	1	-1	-1						IPR036849, IPR029017, IPR020811, IPR020810	Enolase-like_C_sf, Enolase-like_N, Enolase_N, Enolase_C	FALSE	FALSE
1	8866361	8866501	ENO1	ENSG00000074800	ENST00000497492	ENSE00001908211	8866361	8866501	7	0	0						IPR036849, IPR029017, IPR020811, IPR020810	Enolase-like_C_sf, Enolase-like_N, Enolase_N, Enolase_C	FALSE	FALSE
1			ENO1	ENSG00000074800	ENST00000643438	ENSE00003822177	8878580	8878646	1	-1	-1						IPR029017, IPR020811	Enolase-like_N, Enolase_N	FALSE	FALSE
1			ENO1	ENSG00000074800	ENST00000643438	ENSE00003819398	8875789	8876031	2	-1	-1						IPR029017, IPR020811	Enolase-like_N, Enolase_N	FALSE	FALSE
1	8868048	8868057	ENO1	ENSG00000074800	ENST00000643438	ENSE00003818102	8868048	8868057	6	0	1						IPR029017, IPR020811	Enolase-like_N, Enolase_N	FALSE	FALSE
1			ENO1	ENSG00000074800	ENST00000646370	ENSE00003839128	8878580	8878690	1	-1	-1
1	8870825	8870883	ENO1	ENSG00000074800	ENST00000646370	ENSE00003829707	8870825	8870883	4	1	0						IPR036849, IPR029017, IPR020811, IPR020810, IPR020809	Enolase-like_C_sf, Enolase-like_N, Enolase_N, Enolase_C, Enolase_CS	FALSE	FALSE
1	8870452	8870510	ENO1	ENSG00000074800	ENST00000646370	ENSE00003828837	8870452	8870510	5	0	2
1	8868051	8868057	ENO1	ENSG00000074800	ENST00000646370	ENSE00003823000	8867988	8868057	6	2	-1
1			ENO1	ENSG00000074800	ENST00000646370	ENSE00003619359	8867117	8867250	7	-1	-1				TRUE
1			ENO1	ENSG00000074800	ENST00000646370	ENSE00003520496	8866279	8866501	8	-1	-1				TRUE
1			ENO1	ENSG00000074800	ENST00000646370	ENSE00003490109	8865285	8865482	9	-1	-1				TRUE
1			ENO1	ENSG00000074800	ENST00000646370	ENSE00003693421	8863891	8864092	10	-1	-1				TRUE
1			ENO1	ENSG00000074800	ENST00000646370	ENSE00003464592	8863235	8863343	11	-1	-1				TRUE
1			ENO1	ENSG00000074800	ENST00000646370	ENSE00003617652	8862887	8862945	12	-1	-1				TRUE
1			ENO1	ENSG00000074800	ENST00000646370	ENSE00003837181	8861007	8861429	13	-1	-1
1			ENO1	ENSG00000074800	ENST00000646660	ENSE00003830372	8877972	8878032	1	-1	-1				TRUE		IPR036849, IPR029017, IPR020811, IPR020810	Enolase-like_C_sf, Enolase-like_N, Enolase_N, Enolase_C	FALSE	FALSE
1	8874824	8874908	ENO1	ENSG00000074800	ENST00000646660	ENSE00001881582	8874824	8874914	2	-1	1						IPR036849, IPR029017, IPR020811, IPR020810	Enolase-like_C_sf, Enolase-like_N, Enolase_N, Enolase_C	FALSE	FALSE
1	8866432	8866501	ENO1	ENSG00000074800	ENST00000646660	ENSE00003829802	8866432	8866501	7	0	1						IPR036849, IPR029017, IPR020811, IPR020810	Enolase-like_C_sf, Enolase-like_N, Enolase_N, Enolase_C	FALSE	FALSE
1			ENO1	ENSG00000074800	ENST00000646680	ENSE00003824764	8878580	8878720	1	-1	-1
1	8868026	8868057	ENO1	ENSG00000074800	ENST00000646680	ENSE00003816592	8867988	8868057	4	1	-1
1			ENO1	ENSG00000074800	ENST00000646680	ENSE00003818798	8866480	8866501	6	-1	-1
1			ENO1	ENSG00000074800	ENST00000646906	ENSE00003822548	8877976	8878033	1	-1	-1				TRUE		IPR029017, IPR020811	Enolase-like_N, Enolase_N	FALSE	FALSE
1			ENO1	ENSG00000074800	ENST00000646906	ENSE00003827525	8876199	8876302	2	-1	-1						IPR029017, IPR020811	Enolase-like_N, Enolase_N	FALSE	FALSE
1	8867184	8867250	ENO1	ENSG00000074800	ENST00000646906	ENSE00003817953	8867184	8867250	7	1	2						IPR029017, IPR020811	Enolase-like_N, Enolase_N	FALSE	FALSE
1			ENO1	ENSG00000074800	ENST00000647408	ENSE00003824412	8878580	8878689	1	-1	-1						IPR036849, IPR029017, IPR020811, IPR020810, IPR020809	Enolase-like_C_sf, Enolase-like_N, Enolase_N, Enolase_C, Enolase_CS	FALSE	FALSE
1	8861360	8861429	ENO1	ENSG00000074800	ENST00000647408	ENSE00001944076	8861002	8861429	12	2	-1						IPR036849, IPR029017, IPR020811, IPR020810, IPR020809	Enolase-like_C_sf, Enolase-like_N, Enolase_N, Enolase_C, Enolase_CS	FALSE	FALSE
1	17626007	17626048	ARHGEF10L	ENSG00000074964	ENST00000167825	ENSE00001833298	17626007	17626048	1	0	0
1	17627330	17627503	ARHGEF10L	ENSG00000074964	ENST00000167825	ENSE00003583343	17627330	17627503	2	0	0	TRUE					IPR039919, IPR036322, IPR035899, IPR015943, IPR011993	ARHGEF10/ARHGEF17, WD40_repeat_dom_sf, DBL_dom_sf, WD40/YVTN_repeat-like_dom_sf, PH-like_dom_sf	FALSE	FALSE
1	17632321	17632466	ARHGEF10L	ENSG00000074964	ENST00000167825	ENSE00003654161	17632321	17632466	3	0	2						IPR039919, IPR036322, IPR035899, IPR015943, IPR011993	ARHGEF10/ARHGEF17, WD40_repeat_dom_sf, DBL_dom_sf, WD40/YVTN_repeat-like_dom_sf, PH-like_dom_sf	FALSE	FALSE
1	17634835	17635016	ARHGEF10L	ENSG00000074964	ENST00000167825	ENSE00003461835	17634835	17635016	4	2	1						IPR039919, IPR036322, IPR035899, IPR015943, IPR011993	ARHGEF10/ARHGEF17, WD40_repeat_dom_sf, DBL_dom_sf, WD40/YVTN_repeat-like_dom_sf, PH-like_dom_sf	FALSE	FALSE
1	17637888	17638003	ARHGEF10L	ENSG00000074964	ENST00000167825	ENSE00003650063	17637888	17638003	5	1	0						IPR039919, IPR036322, IPR035899, IPR015943, IPR011993	ARHGEF10/ARHGEF17, WD40_repeat_dom_sf, DBL_dom_sf, WD40/YVTN_repeat-like_dom_sf, PH-like_dom_sf	FALSE	FALSE
1	17638562	17638689	ARHGEF10L	ENSG00000074964	ENST00000167825	ENSE00003685080	17638562	17638689	6	0	2						IPR039919, IPR036322, IPR035899, IPR015943, IPR011993	ARHGEF10/ARHGEF17, WD40_repeat_dom_sf, DBL_dom_sf, WD40/YVTN_repeat-like_dom_sf, PH-like_dom_sf	FALSE	FALSE
1	17640202	17640302	ARHGEF10L	ENSG00000074964	ENST00000167825	ENSE00003669483	17640202	17640302	7	2	1						IPR039919, IPR036322, IPR035899, IPR015943, IPR011993	ARHGEF10/ARHGEF17, WD40_repeat_dom_sf, DBL_dom_sf, WD40/YVTN_repeat-like_dom_sf, PH-like_dom_sf	FALSE	FALSE
1	17648554	17648675	ARHGEF10L	ENSG00000074964	ENST00000167825	ENSE00003631164	17648554	17648675	8	1	0						IPR039919, IPR036322, IPR035899, IPR015943, IPR011993	ARHGEF10/ARHGEF17, WD40_repeat_dom_sf, DBL_dom_sf, WD40/YVTN_repeat-like_dom_sf, PH-like_dom_sf	FALSE	FALSE
1	17654636	17654722	ARHGEF10L	ENSG00000074964	ENST00000167825	ENSE00003678534	17654636	17654722	9	0	0	TRUE					IPR039919, IPR036322, IPR035899, IPR015943, IPR011993	ARHGEF10/ARHGEF17, WD40_repeat_dom_sf, DBL_dom_sf, WD40/YVTN_repeat-like_dom_sf, PH-like_dom_sf	FALSE	FALSE
1	17655879	17656102	ARHGEF10L	ENSG00000074964	ENST00000167825	ENSE00003507371	17655879	17656102	10	0	2						IPR039919, IPR036322, IPR035899, IPR015943, IPR011993	ARHGEF10/ARHGEF17, WD40_repeat_dom_sf, DBL_dom_sf, WD40/YVTN_repeat-like_dom_sf, PH-like_dom_sf	FALSE	FALSE
1	17656554	17656708	ARHGEF10L	ENSG00000074964	ENST00000167825	ENSE00003468102	17656554	17656708	11	2	1						IPR039919, IPR036322, IPR035899, IPR015943, IPR011993	ARHGEF10/ARHGEF17, WD40_repeat_dom_sf, DBL_dom_sf, WD40/YVTN_repeat-like_dom_sf, PH-like_dom_sf	FALSE	FALSE
1	17664447	17664595	ARHGEF10L	ENSG00000074964	ENST00000167825	ENSE00003607478	17664447	17664595	12	1	0						IPR039919, IPR036322, IPR035899, IPR015943, IPR011993	ARHGEF10/ARHGEF17, WD40_repeat_dom_sf, DBL_dom_sf, WD40/YVTN_repeat-like_dom_sf, PH-like_dom_sf	FALSE	FALSE
1	17687573	17687747	ARHGEF10L	ENSG00000074964	ENST00000167825	ENSE00003506428	17687573	17687747	13	0	1						IPR039919, IPR036322, IPR035899, IPR015943, IPR011993	ARHGEF10/ARHGEF17, WD40_repeat_dom_sf, DBL_dom_sf, WD40/YVTN_repeat-like_dom_sf, PH-like_dom_sf	FALSE	FALSE
1	17691120	17691154	ARHGEF10L	ENSG00000074964	ENST00000167825	ENSE00001952719	17691120	17691192	14	1	-1
1			ARHGEF10L	ENSG00000074964	ENST00000167825	ENSE00003499717	17695158	17695280	15	-1	-1				TRUE
1			ARHGEF10L	ENSG00000074964	ENST00000167825	ENSE00003546919	17696848	17697868	16	-1	-1
1			ARHGEF10L	ENSG00000074964	ENST00000361221	ENSE00001267745	17539698	17539950	1	-1	-1				TRUE		IPR039919, IPR036322, IPR035899, IPR015943, IPR011993	ARHGEF10/ARHGEF17, WD40_repeat_dom_sf, DBL_dom_sf, WD40/YVTN_repeat-like_dom_sf, PH-like_dom_sf	FALSE	FALSE
1	17580596	17580632	ARHGEF10L	ENSG00000074964	ENST00000361221	ENSE00001162086	17580553	17580632	2	-1	1						IPR039919, IPR036322, IPR035899, IPR015943, IPR011993	ARHGEF10/ARHGEF17, WD40_repeat_dom_sf, DBL_dom_sf, WD40/YVTN_repeat-like_dom_sf, PH-like_dom_sf	FALSE	FALSE
1	17587460	17587645	ARHGEF10L	ENSG00000074964	ENST00000361221	ENSE00001161931	17587460	17587645	3	1	1		TRUE				IPR039919, IPR036322, IPR035899, IPR015943, IPR011993	ARHGEF10/ARHGEF17, WD40_repeat_dom_sf, DBL_dom_sf, WD40/YVTN_repeat-like_dom_sf, PH-like_dom_sf	FALSE	FALSE
1	17588446	17588479	ARHGEF10L	ENSG00000074964	ENST00000361221	ENSE00001182858	17588446	17588479	4	1	2						IPR039919, IPR036322, IPR035899, IPR015943, IPR011993	ARHGEF10/ARHGEF17, WD40_repeat_dom_sf, DBL_dom_sf, WD40/YVTN_repeat-like_dom_sf, PH-like_dom_sf	FALSE	FALSE
1	17602127	17602218	ARHGEF10L	ENSG00000074964	ENST00000361221	ENSE00003649194	17602127	17602218	5	2	1						IPR039919, IPR036322, IPR035899, IPR015943, IPR011993	ARHGEF10/ARHGEF17, WD40_repeat_dom_sf, DBL_dom_sf, WD40/YVTN_repeat-like_dom_sf, PH-like_dom_sf	FALSE	FALSE
1	17603508	17603591	ARHGEF10L	ENSG00000074964	ENST00000361221	ENSE00003548497	17603508	17603591	6	1	1		TRUE				IPR039919, IPR036322, IPR035899, IPR015943, IPR011993	ARHGEF10/ARHGEF17, WD40_repeat_dom_sf, DBL_dom_sf, WD40/YVTN_repeat-like_dom_sf, PH-like_dom_sf	FALSE	FALSE
1	17607802	17607977	ARHGEF10L	ENSG00000074964	ENST00000361221	ENSE00003670661	17607802	17607977	7	1	0						IPR039919, IPR036322, IPR035899, IPR015943, IPR011993	ARHGEF10/ARHGEF17, WD40_repeat_dom_sf, DBL_dom_sf, WD40/YVTN_repeat-like_dom_sf, PH-like_dom_sf	FALSE	FALSE
1	17613058	17613174	ARHGEF10L	ENSG00000074964	ENST00000361221	ENSE00000896633	17613058	17613174	8	0	0	TRUE					IPR039919, IPR036322, IPR035899, IPR015943, IPR011993	ARHGEF10/ARHGEF17, WD40_repeat_dom_sf, DBL_dom_sf, WD40/YVTN_repeat-like_dom_sf, PH-like_dom_sf	FALSE	FALSE
1	17616094	17616202	ARHGEF10L	ENSG00000074964	ENST00000361221	ENSE00000896634	17616094	17616202	9	0	1						IPR039919, IPR036322, IPR035899, IPR015943, IPR011993	ARHGEF10/ARHGEF17, WD40_repeat_dom_sf, DBL_dom_sf, WD40/YVTN_repeat-like_dom_sf, PH-like_dom_sf	FALSE	FALSE
1	17619339	17619445	ARHGEF10L	ENSG00000074964	ENST00000361221	ENSE00003503885	17619339	17619445	10	1	0						IPR039919, IPR036322, IPR035899, IPR015943, IPR011993	ARHGEF10/ARHGEF17, WD40_repeat_dom_sf, DBL_dom_sf, WD40/YVTN_repeat-like_dom_sf, PH-like_dom_sf	FALSE	FALSE
1	17621864	17621941	ARHGEF10L	ENSG00000074964	ENST00000361221	ENSE00003505774	17621864	17621941	11	0	0	TRUE					IPR039919, IPR036322, IPR035899, IPR015943, IPR011993	ARHGEF10/ARHGEF17, WD40_repeat_dom_sf, DBL_dom_sf, WD40/YVTN_repeat-like_dom_sf, PH-like_dom_sf	FALSE	FALSE
1	17622996	17623175	ARHGEF10L	ENSG00000074964	ENST00000361221	ENSE00003599477	17622996	17623175	12	0	0	TRUE					IPR039919, IPR036322, IPR035899, IPR015943, IPR011993	ARHGEF10/ARHGEF17, WD40_repeat_dom_sf, DBL_dom_sf, WD40/YVTN_repeat-like_dom_sf, PH-like_dom_sf	FALSE	FALSE
1	17624387	17624503	ARHGEF10L	ENSG00000074964	ENST00000361221	ENSE00003493681	17624387	17624503	13	0	0	TRUE					IPR039919, IPR036322, IPR035899, IPR015943, IPR011993	ARHGEF10/ARHGEF17, WD40_repeat_dom_sf, DBL_dom_sf, WD40/YVTN_repeat-like_dom_sf, PH-like_dom_sf	FALSE	FALSE
1	17625956	17626048	ARHGEF10L	ENSG00000074964	ENST00000361221	ENSE00003641913	17625956	17626048	14	0	0						IPR039919, IPR036322, IPR035899, IPR015943, IPR011993	ARHGEF10/ARHGEF17, WD40_repeat_dom_sf, DBL_dom_sf, WD40/YVTN_repeat-like_dom_sf, PH-like_dom_sf	FALSE	FALSE
1	17634548	17634562	ARHGEF10L	ENSG00000074964	ENST00000361221	ENSE00001755595	17634548	17634562	17	2	2						IPR039919, IPR036322, IPR035899, IPR015943, IPR011993	ARHGEF10/ARHGEF17, WD40_repeat_dom_sf, DBL_dom_sf, WD40/YVTN_repeat-like_dom_sf, PH-like_dom_sf	FALSE	FALSE
1	17695158	17695280	ARHGEF10L	ENSG00000074964	ENST00000361221	ENSE00003460282	17695158	17695280	28	1	1						IPR039919, IPR036322, IPR035899, IPR015943, IPR011993	ARHGEF10/ARHGEF17, WD40_repeat_dom_sf, DBL_dom_sf, WD40/YVTN_repeat-like_dom_sf, PH-like_dom_sf	FALSE	FALSE
1	17696848	17697380	ARHGEF10L	ENSG00000074964	ENST00000361221	ENSE00001954969	17696848	17697869	29	1	-1						IPR039919, IPR036322, IPR035899, IPR015943, IPR011993	ARHGEF10/ARHGEF17, WD40_repeat_dom_sf, DBL_dom_sf, WD40/YVTN_repeat-like_dom_sf, PH-like_dom_sf	FALSE	FALSE
1	17618354	17618522	ARHGEF10L	ENSG00000074964	ENST00000375408	ENSE00001935881	17618316	17618522	1	-1	1						IPR039919, IPR036322, IPR035899, IPR015943, IPR011993	ARHGEF10/ARHGEF17, WD40_repeat_dom_sf, DBL_dom_sf, WD40/YVTN_repeat-like_dom_sf, PH-like_dom_sf	FALSE	FALSE
1	17696848	17697380	ARHGEF10L	ENSG00000074964	ENST00000375408	ENSE00003544025	17696848	17697868	20	1	-1						IPR039919, IPR036322, IPR035899, IPR015943, IPR011993	ARHGEF10/ARHGEF17, WD40_repeat_dom_sf, DBL_dom_sf, WD40/YVTN_repeat-like_dom_sf, PH-like_dom_sf	FALSE	FALSE
1	17696848	17697380	ARHGEF10L	ENSG00000074964	ENST00000375415	ENSE00001467009	17696848	17697649	27	1	-1						IPR039919, IPR036322, IPR035899, IPR015943, IPR011993	ARHGEF10/ARHGEF17, WD40_repeat_dom_sf, DBL_dom_sf, WD40/YVTN_repeat-like_dom_sf, PH-like_dom_sf	FALSE	FALSE
1			EIF4G3	ENSG00000075151	ENST00000264211	ENSE00003227684	21050866	21050994	1	-1	-1				TRUE		IPR037585, IPR016024, IPR016021, IPR003891, IPR003890	EIF4G3, ARM-type_fold, MIF4-like_sf, Initiation_fac_eIF4g_MI, MIF4G-like_typ-3	FALSE	FALSE
1	21002713	21002742	EIF4G3	ENSG00000075151	ENST00000264211	ENSE00003337316	21002713	21002808	2	-1	0						IPR037585, IPR016024, IPR016021, IPR003891, IPR003890	EIF4G3, ARM-type_fold, MIF4-like_sf, Initiation_fac_eIF4g_MI, MIF4G-like_typ-3	FALSE	FALSE
1	20981048	20981227	EIF4G3	ENSG00000075151	ENST00000264211	ENSE00003647587	20981048	20981227	3	0	0	TRUE					IPR037585, IPR016024, IPR016021, IPR003891, IPR003890	EIF4G3, ARM-type_fold, MIF4-like_sf, Initiation_fac_eIF4g_MI, MIF4G-like_typ-3	FALSE	FALSE
1	20980334	20980448	EIF4G3	ENSG00000075151	ENST00000264211	ENSE00003477705	20980334	20980448	4	0	1						IPR037585, IPR016024, IPR016021, IPR003891, IPR003890	EIF4G3, ARM-type_fold, MIF4-like_sf, Initiation_fac_eIF4g_MI, MIF4G-like_typ-3	FALSE	FALSE
1	20973002	20973099	EIF4G3	ENSG00000075151	ENST00000264211	ENSE00001066154	20973002	20973099	5	1	0						IPR037585, IPR016024, IPR016021, IPR003891, IPR003890	EIF4G3, ARM-type_fold, MIF4-like_sf, Initiation_fac_eIF4g_MI, MIF4G-like_typ-3	FALSE	FALSE
1	20969474	20969596	EIF4G3	ENSG00000075151	ENST00000264211	ENSE00003789229	20969474	20969596	6	0	0	TRUE					IPR037585, IPR016024, IPR016021, IPR003891, IPR003890	EIF4G3, ARM-type_fold, MIF4-like_sf, Initiation_fac_eIF4g_MI, MIF4G-like_typ-3	FALSE	FALSE
1	20950003	20950111	EIF4G3	ENSG00000075151	ENST00000264211	ENSE00001686750	20950003	20950111	7	0	1						IPR037585, IPR016024, IPR016021, IPR003891, IPR003890	EIF4G3, ARM-type_fold, MIF4-like_sf, Initiation_fac_eIF4g_MI, MIF4G-like_typ-3	FALSE	FALSE
1	20941491	20942330	EIF4G3	ENSG00000075151	ENST00000264211	ENSE00003613920	20941491	20942330	8	1	1		TRUE				IPR037585, IPR016024, IPR016021, IPR003891, IPR003890	EIF4G3, ARM-type_fold, MIF4-like_sf, Initiation_fac_eIF4g_MI, MIF4G-like_typ-3	FALSE	FALSE
1	20904883	20904971	EIF4G3	ENSG00000075151	ENST00000264211	ENSE00003618120	20904883	20904971	9	1	0						IPR037585, IPR016024, IPR016021, IPR003891, IPR003890	EIF4G3, ARM-type_fold, MIF4-like_sf, Initiation_fac_eIF4g_MI, MIF4G-like_typ-3	FALSE	FALSE
1	20899697	20899943	EIF4G3	ENSG00000075151	ENST00000264211	ENSE00003490165	20899697	20899943	10	0	1						IPR037585, IPR016024, IPR016021, IPR003891, IPR003890	EIF4G3, ARM-type_fold, MIF4-like_sf, Initiation_fac_eIF4g_MI, MIF4G-like_typ-3	FALSE	FALSE
1	20895368	20895501	EIF4G3	ENSG00000075151	ENST00000264211	ENSE00003472324	20895368	20895501	11	1	0						IPR037585, IPR016024, IPR016021, IPR003891, IPR003890	EIF4G3, ARM-type_fold, MIF4-like_sf, Initiation_fac_eIF4g_MI, MIF4G-like_typ-3	FALSE	FALSE
1	20893517	20893636	EIF4G3	ENSG00000075151	ENST00000264211	ENSE00003489381	20893517	20893636	12	0	0	TRUE					IPR037585, IPR016024, IPR016021, IPR003891, IPR003890	EIF4G3, ARM-type_fold, MIF4-like_sf, Initiation_fac_eIF4g_MI, MIF4G-like_typ-3	FALSE	FALSE
1	20886201	20886371	EIF4G3	ENSG00000075151	ENST00000264211	ENSE00001690105	20886201	20886371	13	0	0	TRUE					IPR037585, IPR016024, IPR016021, IPR003891, IPR003890	EIF4G3, ARM-type_fold, MIF4-like_sf, Initiation_fac_eIF4g_MI, MIF4G-like_typ-3	FALSE	FALSE
1	20879323	20879520	EIF4G3	ENSG00000075151	ENST00000264211	ENSE00001594127	20879323	20879520	14	0	0	TRUE					IPR037585, IPR016024, IPR016021, IPR003891, IPR003890	EIF4G3, ARM-type_fold, MIF4-like_sf, Initiation_fac_eIF4g_MI, MIF4G-like_typ-3	FALSE	FALSE
1	20865116	20865262	EIF4G3	ENSG00000075151	ENST00000264211	ENSE00001658251	20865116	20865262	15	0	0	TRUE					IPR037585, IPR016024, IPR016021, IPR003891, IPR003890	EIF4G3, ARM-type_fold, MIF4-like_sf, Initiation_fac_eIF4g_MI, MIF4G-like_typ-3	FALSE	FALSE
1	20864476	20864712	EIF4G3	ENSG00000075151	ENST00000264211	ENSE00001703965	20864476	20864712	16	0	0	TRUE					IPR037585, IPR016024, IPR016021, IPR003891, IPR003890	EIF4G3, ARM-type_fold, MIF4-like_sf, Initiation_fac_eIF4g_MI, MIF4G-like_typ-3	FALSE	FALSE
1	20862228	20862332	EIF4G3	ENSG00000075151	ENST00000264211	ENSE00001604127	20862228	20862332	17	0	0	TRUE					IPR037585, IPR016024, IPR016021, IPR003891, IPR003890	EIF4G3, ARM-type_fold, MIF4-like_sf, Initiation_fac_eIF4g_MI, MIF4G-like_typ-3	FALSE	FALSE
1	20860385	20860517	EIF4G3	ENSG00000075151	ENST00000264211	ENSE00001764077	20860385	20860517	18	0	1						IPR037585, IPR016024, IPR016021, IPR003891, IPR003890	EIF4G3, ARM-type_fold, MIF4-like_sf, Initiation_fac_eIF4g_MI, MIF4G-like_typ-3	FALSE	FALSE
1	20857403	20857497	EIF4G3	ENSG00000075151	ENST00000264211	ENSE00001804546	20857403	20857497	19	1	0						IPR037585, IPR016024, IPR016021, IPR003891, IPR003890	EIF4G3, ARM-type_fold, MIF4-like_sf, Initiation_fac_eIF4g_MI, MIF4G-like_typ-3	FALSE	FALSE
1	20854978	20855071	EIF4G3	ENSG00000075151	ENST00000264211	ENSE00001712596	20854978	20855071	20	0	1						IPR037585, IPR016024, IPR016021, IPR003891, IPR003890	EIF4G3, ARM-type_fold, MIF4-like_sf, Initiation_fac_eIF4g_MI, MIF4G-like_typ-3	FALSE	FALSE
1	20853560	20853677	EIF4G3	ENSG00000075151	ENST00000264211	ENSE00001726513	20853560	20853677	21	1	2						IPR037585, IPR016024, IPR016021, IPR003891, IPR003890	EIF4G3, ARM-type_fold, MIF4-like_sf, Initiation_fac_eIF4g_MI, MIF4G-like_typ-3	FALSE	FALSE
1	20851258	20851478	EIF4G3	ENSG00000075151	ENST00000264211	ENSE00001784396	20851258	20851478	22	2	1						IPR037585, IPR016024, IPR016021, IPR003891, IPR003890	EIF4G3, ARM-type_fold, MIF4-like_sf, Initiation_fac_eIF4g_MI, MIF4G-like_typ-3	FALSE	FALSE
1	20849415	20849530	EIF4G3	ENSG00000075151	ENST00000264211	ENSE00001690531	20849415	20849530	23	1	0						IPR037585, IPR016024, IPR016021, IPR003891, IPR003890	EIF4G3, ARM-type_fold, MIF4-like_sf, Initiation_fac_eIF4g_MI, MIF4G-like_typ-3	FALSE	FALSE
1	20840856	20841028	EIF4G3	ENSG00000075151	ENST00000264211	ENSE00003683156	20840856	20841028	24	0	2						IPR037585, IPR016024, IPR016021, IPR003891, IPR003890	EIF4G3, ARM-type_fold, MIF4-like_sf, Initiation_fac_eIF4g_MI, MIF4G-like_typ-3	FALSE	FALSE
1	20829147	20829272	EIF4G3	ENSG00000075151	ENST00000264211	ENSE00003564924	20829147	20829272	25	2	2			TRUE			IPR037585, IPR016024, IPR016021, IPR003891, IPR003890	EIF4G3, ARM-type_fold, MIF4-like_sf, Initiation_fac_eIF4g_MI, MIF4G-like_typ-3	FALSE	FALSE
1	20827617	20827698	EIF4G3	ENSG00000075151	ENST00000264211	ENSE00003484684	20827617	20827698	26	2	0						IPR037585, IPR016024, IPR016021, IPR003891, IPR003890	EIF4G3, ARM-type_fold, MIF4-like_sf, Initiation_fac_eIF4g_MI, MIF4G-like_typ-3	FALSE	FALSE
1	20825100	20825198	EIF4G3	ENSG00000075151	ENST00000264211	ENSE00002176939	20825100	20825198	27	0	0	TRUE					IPR037585, IPR016024, IPR016021, IPR003891, IPR003890	EIF4G3, ARM-type_fold, MIF4-like_sf, Initiation_fac_eIF4g_MI, MIF4G-like_typ-3	FALSE	FALSE
1	20817392	20817538	EIF4G3	ENSG00000075151	ENST00000264211	ENSE00001672406	20817392	20817538	28	0	0	TRUE					IPR037585, IPR016024, IPR016021, IPR003891, IPR003890	EIF4G3, ARM-type_fold, MIF4-like_sf, Initiation_fac_eIF4g_MI, MIF4G-like_typ-3	FALSE	FALSE
1	20813158	20813239	EIF4G3	ENSG00000075151	ENST00000264211	ENSE00001604595	20813158	20813239	29	0	1						IPR037585, IPR016024, IPR016021, IPR003891, IPR003890	EIF4G3, ARM-type_fold, MIF4-like_sf, Initiation_fac_eIF4g_MI, MIF4G-like_typ-3	FALSE	FALSE
1	20810738	20810884	EIF4G3	ENSG00000075151	ENST00000264211	ENSE00001683487	20810738	20810884	30	1	1		TRUE				IPR037585, IPR016024, IPR016021, IPR003891, IPR003890	EIF4G3, ARM-type_fold, MIF4-like_sf, Initiation_fac_eIF4g_MI, MIF4G-like_typ-3	FALSE	FALSE
1	20807319	20807500	EIF4G3	ENSG00000075151	ENST00000264211	ENSE00001542805	20806470	20807500	31	1	-1						IPR037585, IPR016024, IPR016021, IPR003891, IPR003890	EIF4G3, ARM-type_fold, MIF4-like_sf, Initiation_fac_eIF4g_MI, MIF4G-like_typ-3	FALSE	FALSE
1			EIF4G3	ENSG00000075151	ENST00000356916	ENSE00003320283	21174710	21174737	1	-1	-1				TRUE
1			EIF4G3	ENSG00000075151	ENST00000356916	ENSE00001423875	21169664	21169721	2	-1	-1				TRUE
1			EIF4G3	ENSG00000075151	ENST00000356916	ENSE00003373467	21167961	21168039	3	-1	-1				TRUE
1			EIF4G3	ENSG00000075151	ENST00000356916	ENSE00001354524	21111323	21111383	4	-1	-1
1	20997601	20997633	EIF4G3	ENSG00000075151	ENST00000356916	ENSE00001419647	20997601	20997633	8	0	0
1	20941376	20941395	EIF4G3	ENSG00000075151	ENST00000356916	ENSE00001433382	20941242	20941395	15	1	-1
1			EIF4G3	ENSG00000075151	ENST00000374935	ENSE00001465230	21176722	21176888	1	-1	-1						IPR037585, IPR016024, IPR016021, IPR003891, IPR003890	EIF4G3, ARM-type_fold, MIF4-like_sf, Initiation_fac_eIF4g_MI, MIF4G-like_typ-3	FALSE	FALSE
1	20807319	20807500	EIF4G3	ENSG00000075151	ENST00000374935	ENSE00001656992	20806292	20807500	33	1	-1						IPR037585, IPR016024, IPR016021, IPR003891, IPR003890	EIF4G3, ARM-type_fold, MIF4-like_sf, Initiation_fac_eIF4g_MI, MIF4G-like_typ-3	FALSE	FALSE
1			EIF4G3	ENSG00000075151	ENST00000400422	ENSE00003787530	21176722	21176847	1	-1	-1						IPR037585, IPR016024, IPR016021, IPR003891, IPR003890	EIF4G3, ARM-type_fold, MIF4-like_sf, Initiation_fac_eIF4g_MI, MIF4G-like_typ-3	FALSE	FALSE
1	20950003	20950108	EIF4G3	ENSG00000075151	ENST00000400422	ENSE00001735790	20950003	20950108	10	0	1						IPR037585, IPR016024, IPR016021, IPR003891, IPR003890	EIF4G3, ARM-type_fold, MIF4-like_sf, Initiation_fac_eIF4g_MI, MIF4G-like_typ-3	FALSE	FALSE
1	20892619	20892729	EIF4G3	ENSG00000075151	ENST00000400422	ENSE00002254650	20892619	20892729	16	0	0						IPR037585, IPR016024, IPR016021, IPR003891, IPR003890	EIF4G3, ARM-type_fold, MIF4-like_sf, Initiation_fac_eIF4g_MI, MIF4G-like_typ-3	FALSE	FALSE
1	20807319	20807500	EIF4G3	ENSG00000075151	ENST00000400422	ENSE00003789849	20807004	20807500	35	1	-1						IPR037585, IPR016024, IPR016021, IPR003891, IPR003890	EIF4G3, ARM-type_fold, MIF4-like_sf, Initiation_fac_eIF4g_MI, MIF4G-like_typ-3	FALSE	FALSE
1			EIF4G3	ENSG00000075151	ENST00000411888	ENSE00001679486	21176722	21176857	1	-1	-1
1	21001199	21001312	EIF4G3	ENSG00000075151	ENST00000411888	ENSE00001465226	21001199	21001312	5	0	0
1			EIF4G3	ENSG00000075151	ENST00000438975	ENSE00001603638	21176722	21176884	1	-1	-1
1	20950006	20950111	EIF4G3	ENSG00000075151	ENST00000438975	ENSE00001633338	20950006	20950111	10	0	1
1			EIF4G3	ENSG00000075151	ENST00000602326	ENSE00003457551	21176722	21176850	1	-1	-1						IPR037585, IPR016024, IPR016021, IPR003891, IPR003890	EIF4G3, ARM-type_fold, MIF4-like_sf, Initiation_fac_eIF4g_MI, MIF4G-like_typ-3	FALSE	FALSE
1			EIF4G3	ENSG00000075151	ENST00000602326	ENSE00001465229	21176175	21176358	2	-1	-1				TRUE		IPR037585, IPR016024, IPR016021, IPR003891, IPR003890	EIF4G3, ARM-type_fold, MIF4-like_sf, Initiation_fac_eIF4g_MI, MIF4G-like_typ-3	FALSE	FALSE
1			EIF4G3	ENSG00000075151	ENST00000602326	ENSE00003235835	21089138	21089213	3	-1	-1						IPR037585, IPR016024, IPR016021, IPR003891, IPR003890	EIF4G3, ARM-type_fold, MIF4-like_sf, Initiation_fac_eIF4g_MI, MIF4G-like_typ-3	FALSE	FALSE
1	20982388	20982408	EIF4G3	ENSG00000075151	ENST00000602326	ENSE00002247070	20982388	20982408	6	0	0						IPR037585, IPR016024, IPR016021, IPR003891, IPR003890	EIF4G3, ARM-type_fold, MIF4-like_sf, Initiation_fac_eIF4g_MI, MIF4G-like_typ-3	FALSE	FALSE
1	20807319	20807500	EIF4G3	ENSG00000075151	ENST00000602326	ENSE00001765035	20806483	20807500	35	1	-1						IPR037585, IPR016024, IPR016021, IPR003891, IPR003890	EIF4G3, ARM-type_fold, MIF4-like_sf, Initiation_fac_eIF4g_MI, MIF4G-like_typ-3	FALSE	FALSE
1	21176722	21176836	EIF4G3	ENSG00000075151	ENST00000634879	ENSE00003790976	21176722	21176836	1	0	1						IPR037585, IPR016024, IPR016021, IPR003891, IPR003890	EIF4G3, ARM-type_fold, MIF4-like_sf, Initiation_fac_eIF4g_MI, MIF4G-like_typ-3	FALSE	FALSE
1	21176175	21176358	EIF4G3	ENSG00000075151	ENST00000634879	ENSE00003787439	21176175	21176358	2	1	2						IPR037585, IPR016024, IPR016021, IPR003891, IPR003890	EIF4G3, ARM-type_fold, MIF4-like_sf, Initiation_fac_eIF4g_MI, MIF4G-like_typ-3	FALSE	FALSE
1	21089138	21089213	EIF4G3	ENSG00000075151	ENST00000634879	ENSE00003791662	21089138	21089213	3	2	0						IPR037585, IPR016024, IPR016021, IPR003891, IPR003890	EIF4G3, ARM-type_fold, MIF4-like_sf, Initiation_fac_eIF4g_MI, MIF4G-like_typ-3	FALSE	FALSE
1	21050866	21050994	EIF4G3	ENSG00000075151	ENST00000634879	ENSE00003790848	21050866	21050994	4	0	0	TRUE					IPR037585, IPR016024, IPR016021, IPR003891, IPR003890	EIF4G3, ARM-type_fold, MIF4-like_sf, Initiation_fac_eIF4g_MI, MIF4G-like_typ-3	FALSE	FALSE
1	21002713	21002808	EIF4G3	ENSG00000075151	ENST00000634879	ENSE00003786820	21002713	21002808	5	0	0						IPR037585, IPR016024, IPR016021, IPR003891, IPR003890	EIF4G3, ARM-type_fold, MIF4-like_sf, Initiation_fac_eIF4g_MI, MIF4G-like_typ-3	FALSE	FALSE
1	20807319	20807500	EIF4G3	ENSG00000075151	ENST00000634879	ENSE00003791361	20807319	20807500	34	1	0						IPR037585, IPR016024, IPR016021, IPR003891, IPR003890	EIF4G3, ARM-type_fold, MIF4-like_sf, Initiation_fac_eIF4g_MI, MIF4G-like_typ-3	FALSE	FALSE
1	178094493	178094694	RASAL2	ENSG00000075391	ENST00000367649	ENSE00001924890	178094104	178094694	1	-1	1						IPR039360, IPR035892, IPR023152, IPR021887, IPR008936, IPR001936, IPR001849	Ras_GTPase, C2_domain_sf, RasGAP_CS, DUF3498, Rho_GTPase_activation_prot, RasGAP_dom, PH_domain	FALSE	FALSE
1	178283564	178283691	RASAL2	ENSG00000075391	ENST00000367649	ENSE00003686726	178283564	178283691	2	1	0						IPR039360, IPR035892, IPR023152, IPR021887, IPR008936, IPR001936, IPR001849	Ras_GTPase, C2_domain_sf, RasGAP_CS, DUF3498, Rho_GTPase_activation_prot, RasGAP_dom, PH_domain	FALSE	FALSE
1	178299992	178300118	RASAL2	ENSG00000075391	ENST00000367649	ENSE00001327610	178299992	178300118	3	0	1						IPR039360, IPR035892, IPR023152, IPR021887, IPR008936, IPR001936, IPR001849	Ras_GTPase, C2_domain_sf, RasGAP_CS, DUF3498, Rho_GTPase_activation_prot, RasGAP_dom, PH_domain	FALSE	FALSE
1	178390100	178390206	RASAL2	ENSG00000075391	ENST00000367649	ENSE00001008061	178390100	178390206	4	1	0						IPR039360, IPR035892, IPR023152, IPR021887, IPR008936, IPR001936, IPR001849	Ras_GTPase, C2_domain_sf, RasGAP_CS, DUF3498, Rho_GTPase_activation_prot, RasGAP_dom, PH_domain	FALSE	FALSE
1	178420511	178420620	RASAL2	ENSG00000075391	ENST00000367649	ENSE00000450466	178420511	178420620	5	0	2						IPR039360, IPR035892, IPR023152, IPR021887, IPR008936, IPR001936, IPR001849	Ras_GTPase, C2_domain_sf, RasGAP_CS, DUF3498, Rho_GTPase_activation_prot, RasGAP_dom, PH_domain	FALSE	FALSE
1	178439422	178439575	RASAL2	ENSG00000075391	ENST00000367649	ENSE00000790041	178439422	178439575	6	2	0						IPR039360, IPR035892, IPR023152, IPR021887, IPR008936, IPR001936, IPR001849	Ras_GTPase, C2_domain_sf, RasGAP_CS, DUF3498, Rho_GTPase_activation_prot, RasGAP_dom, PH_domain	FALSE	FALSE
1	178441549	178441647	RASAL2	ENSG00000075391	ENST00000367649	ENSE00000790042	178441549	178441647	7	0	0	TRUE					IPR039360, IPR035892, IPR023152, IPR021887, IPR008936, IPR001936, IPR001849	Ras_GTPase, C2_domain_sf, RasGAP_CS, DUF3498, Rho_GTPase_activation_prot, RasGAP_dom, PH_domain	FALSE	FALSE
1	178442675	178443229	RASAL2	ENSG00000075391	ENST00000367649	ENSE00000790043	178442675	178443229	8	0	0	TRUE					IPR039360, IPR035892, IPR023152, IPR021887, IPR008936, IPR001936, IPR001849	Ras_GTPase, C2_domain_sf, RasGAP_CS, DUF3498, Rho_GTPase_activation_prot, RasGAP_dom, PH_domain	FALSE	FALSE
1	178445518	178445662	RASAL2	ENSG00000075391	ENST00000367649	ENSE00000790044	178445518	178445662	9	0	1						IPR039360, IPR035892, IPR023152, IPR021887, IPR008936, IPR001936, IPR001849	Ras_GTPase, C2_domain_sf, RasGAP_CS, DUF3498, Rho_GTPase_activation_prot, RasGAP_dom, PH_domain	FALSE	FALSE
1	178451571	178451715	RASAL2	ENSG00000075391	ENST00000367649	ENSE00001716187	178451571	178451715	10	1	2						IPR039360, IPR035892, IPR023152, IPR021887, IPR008936, IPR001936, IPR001849	Ras_GTPase, C2_domain_sf, RasGAP_CS, DUF3498, Rho_GTPase_activation_prot, RasGAP_dom, PH_domain	FALSE	FALSE
1	178452416	178452652	RASAL2	ENSG00000075391	ENST00000367649	ENSE00000790046	178452416	178452652	11	2	2			TRUE			IPR039360, IPR035892, IPR023152, IPR021887, IPR008936, IPR001936, IPR001849	Ras_GTPase, C2_domain_sf, RasGAP_CS, DUF3498, Rho_GTPase_activation_prot, RasGAP_dom, PH_domain	FALSE	FALSE
1	178454447	178454648	RASAL2	ENSG00000075391	ENST00000367649	ENSE00002371646	178454447	178454648	12	2	0						IPR039360, IPR035892, IPR023152, IPR021887, IPR008936, IPR001936, IPR001849	Ras_GTPase, C2_domain_sf, RasGAP_CS, DUF3498, Rho_GTPase_activation_prot, RasGAP_dom, PH_domain	FALSE	FALSE
1	178456721	178456899	RASAL2	ENSG00000075391	ENST00000367649	ENSE00001923220	178456721	178456899	13	0	2						IPR039360, IPR035892, IPR023152, IPR021887, IPR008936, IPR001936, IPR001849	Ras_GTPase, C2_domain_sf, RasGAP_CS, DUF3498, Rho_GTPase_activation_prot, RasGAP_dom, PH_domain	FALSE	FALSE
1	178457683	178458544	RASAL2	ENSG00000075391	ENST00000367649	ENSE00002428183	178457683	178458544	14	2	0						IPR039360, IPR035892, IPR023152, IPR021887, IPR008936, IPR001936, IPR001849	Ras_GTPase, C2_domain_sf, RasGAP_CS, DUF3498, Rho_GTPase_activation_prot, RasGAP_dom, PH_domain	FALSE	FALSE
1	178464278	178464412	RASAL2	ENSG00000075391	ENST00000367649	ENSE00002412456	178464278	178464412	15	0	0	TRUE					IPR039360, IPR035892, IPR023152, IPR021887, IPR008936, IPR001936, IPR001849	Ras_GTPase, C2_domain_sf, RasGAP_CS, DUF3498, Rho_GTPase_activation_prot, RasGAP_dom, PH_domain	FALSE	FALSE
1	178465920	178466122	RASAL2	ENSG00000075391	ENST00000367649	ENSE00002345675	178465920	178466122	16	0	2						IPR039360, IPR035892, IPR023152, IPR021887, IPR008936, IPR001936, IPR001849	Ras_GTPase, C2_domain_sf, RasGAP_CS, DUF3498, Rho_GTPase_activation_prot, RasGAP_dom, PH_domain	FALSE	FALSE
1	178467334	178467421	RASAL2	ENSG00000075391	ENST00000367649	ENSE00002404625	178467334	178467421	17	2	0						IPR039360, IPR035892, IPR023152, IPR021887, IPR008936, IPR001936, IPR001849	Ras_GTPase, C2_domain_sf, RasGAP_CS, DUF3498, Rho_GTPase_activation_prot, RasGAP_dom, PH_domain	FALSE	FALSE
1	178473075	178473239	RASAL2	ENSG00000075391	ENST00000367649	ENSE00001828767	178473075	178478850	18	0	-1						IPR039360, IPR035892, IPR023152, IPR021887, IPR008936, IPR001936, IPR001849	Ras_GTPase, C2_domain_sf, RasGAP_CS, DUF3498, Rho_GTPase_activation_prot, RasGAP_dom, PH_domain	FALSE	FALSE
1	178452437	178452652	RASAL2	ENSG00000075391	ENST00000433130	ENSE00002393915	178452437	178452652	1	2	2						IPR039360, IPR023152, IPR021887, IPR008936	Ras_GTPase, RasGAP_CS, DUF3498, Rho_GTPase_activation_prot	FALSE	FALSE
1	178456700	178456899	RASAL2	ENSG00000075391	ENST00000433130	ENSE00002348369	178456700	178456899	3	0	2						IPR039360, IPR035892, IPR023152, IPR021887, IPR008936, IPR001936, IPR001849	Ras_GTPase, C2_domain_sf, RasGAP_CS, DUF3498, Rho_GTPase_activation_prot, RasGAP_dom, PH_domain	FALSE	FALSE
1	178470693	178470723	RASAL2	ENSG00000075391	ENST00000433130	ENSE00001445248	178470693	178470723	8	0	1						IPR039360, IPR023152, IPR021887, IPR008936	Ras_GTPase, RasGAP_CS, DUF3498, Rho_GTPase_activation_prot	FALSE	FALSE
1	178473075	178473217	RASAL2	ENSG00000075391	ENST00000433130	ENSE00001445246	178473075	178473522	9	1	-1						IPR039360, IPR023152, IPR021887, IPR008936	Ras_GTPase, RasGAP_CS, DUF3498, Rho_GTPase_activation_prot	FALSE	FALSE
1	178341596	178341608	RASAL2	ENSG00000075391	ENST00000462775	ENSE00001008076	178341471	178341608	1	-1	1						IPR039360, IPR035892, IPR023152, IPR021887, IPR008936, IPR001936, IPR001849	Ras_GTPase, C2_domain_sf, RasGAP_CS, DUF3498, Rho_GTPase_activation_prot, RasGAP_dom, PH_domain	FALSE	FALSE
1	178473075	178473239	RASAL2	ENSG00000075391	ENST00000462775	ENSE00001949314	178473075	178484147	16	0	-1						IPR039360, IPR035892, IPR023152, IPR021887, IPR008936, IPR001936, IPR001849	Ras_GTPase, C2_domain_sf, RasGAP_CS, DUF3498, Rho_GTPase_activation_prot, RasGAP_dom, PH_domain	FALSE	FALSE
1	170074436	170074467	KIFAP3	ENSG00000075945	ENST00000361580	ENSE00003503324	170074436	170074695	1	-1	2						IPR016024, IPR011989, IPR008658	ARM-type_fold, ARM-like, KAP3	FALSE	FALSE
1	170055305	170055436	KIFAP3	ENSG00000075945	ENST00000361580	ENSE00003693547	170055305	170055436	2	2	2			TRUE			IPR016024, IPR011989, IPR008658	ARM-type_fold, ARM-like, KAP3	FALSE	FALSE
1	170046712	170046866	KIFAP3	ENSG00000075945	ENST00000361580	ENSE00003548356	170046712	170046866	3	2	1						IPR016024, IPR011989, IPR008658	ARM-type_fold, ARM-like, KAP3	FALSE	FALSE
1	170039233	170039288	KIFAP3	ENSG00000075945	ENST00000361580	ENSE00003477203	170039233	170039288	4	1	0						IPR016024, IPR011989, IPR008658	ARM-type_fold, ARM-like, KAP3	FALSE	FALSE
1	170038290	170038431	KIFAP3	ENSG00000075945	ENST00000361580	ENSE00003535548	170038290	170038431	5	0	1						IPR016024, IPR011989, IPR008658	ARM-type_fold, ARM-like, KAP3	FALSE	FALSE
1	170035454	170035553	KIFAP3	ENSG00000075945	ENST00000361580	ENSE00000921921	170035454	170035553	6	1	2						IPR016024, IPR011989, IPR008658	ARM-type_fold, ARM-like, KAP3	FALSE	FALSE
1	170034372	170034496	KIFAP3	ENSG00000075945	ENST00000361580	ENSE00001435367	170034372	170034496	7	2	1						IPR016024, IPR011989, IPR008658	ARM-type_fold, ARM-like, KAP3	FALSE	FALSE
1	170031886	170031984	KIFAP3	ENSG00000075945	ENST00000361580	ENSE00001435258	170031886	170031984	8	1	1		TRUE				IPR016024, IPR011989, IPR008658	ARM-type_fold, ARM-like, KAP3	FALSE	FALSE
1	170024418	170024596	KIFAP3	ENSG00000075945	ENST00000361580	ENSE00003646782	170024418	170024596	9	1	0						IPR016024, IPR011989, IPR008658	ARM-type_fold, ARM-like, KAP3	FALSE	FALSE
1	170016462	170016624	KIFAP3	ENSG00000075945	ENST00000361580	ENSE00000814520	170016462	170016624	10	0	1						IPR016024, IPR011989, IPR008658	ARM-type_fold, ARM-like, KAP3	FALSE	FALSE
1	169992155	169992255	KIFAP3	ENSG00000075945	ENST00000361580	ENSE00000814440	169992155	169992255	11	1	0						IPR016024, IPR011989, IPR008658	ARM-type_fold, ARM-like, KAP3	FALSE	FALSE
1	169984582	169984690	KIFAP3	ENSG00000075945	ENST00000361580	ENSE00000789684	169984582	169984690	12	0	1						IPR016024, IPR011989, IPR008658	ARM-type_fold, ARM-like, KAP3	FALSE	FALSE
1	169983270	169983382	KIFAP3	ENSG00000075945	ENST00000361580	ENSE00000789683	169983270	169983382	13	1	0						IPR016024, IPR011989, IPR008658	ARM-type_fold, ARM-like, KAP3	FALSE	FALSE
1	169982702	169982867	KIFAP3	ENSG00000075945	ENST00000361580	ENSE00000789682	169982702	169982867	14	0	1						IPR016024, IPR011989, IPR008658	ARM-type_fold, ARM-like, KAP3	FALSE	FALSE
1	169981972	169982097	KIFAP3	ENSG00000075945	ENST00000361580	ENSE00000789681	169981972	169982097	15	1	1		TRUE				IPR016024, IPR011989, IPR008658	ARM-type_fold, ARM-like, KAP3	FALSE	FALSE
1	169978085	169978183	KIFAP3	ENSG00000075945	ENST00000361580	ENSE00000789680	169978085	169978183	16	1	1		TRUE				IPR016024, IPR011989, IPR008658	ARM-type_fold, ARM-like, KAP3	FALSE	FALSE
1	169972513	169972598	KIFAP3	ENSG00000075945	ENST00000361580	ENSE00000789679	169972513	169972598	17	1	0						IPR016024, IPR011989, IPR008658	ARM-type_fold, ARM-like, KAP3	FALSE	FALSE
1	169961046	169961235	KIFAP3	ENSG00000075945	ENST00000361580	ENSE00000789678	169961046	169961235	18	0	1						IPR016024, IPR011989, IPR008658	ARM-type_fold, ARM-like, KAP3	FALSE	FALSE
1	169954011	169954110	KIFAP3	ENSG00000075945	ENST00000361580	ENSE00000789677	169954011	169954110	19	1	2						IPR016024, IPR011989, IPR008658	ARM-type_fold, ARM-like, KAP3	FALSE	FALSE
1	169921676	169921781	KIFAP3	ENSG00000075945	ENST00000361580	ENSE00003845418	169921329	169921781	20	2	-1						IPR016024, IPR011989, IPR008658	ARM-type_fold, ARM-like, KAP3	FALSE	FALSE
1			KIFAP3	ENSG00000075945	ENST00000367765	ENSE00001445592	170067504	170068917	1	-1	-1				TRUE		IPR016024, IPR011989, IPR008658	ARM-type_fold, ARM-like, KAP3	FALSE	FALSE
1	170055305	170055348	KIFAP3	ENSG00000075945	ENST00000367765	ENSE00003512532	170055305	170055436	2	-1	2						IPR016024, IPR011989, IPR008658	ARM-type_fold, ARM-like, KAP3	FALSE	FALSE
1	169921676	169921781	KIFAP3	ENSG00000075945	ENST00000367765	ENSE00001445602	169921326	169921781	20	2	-1						IPR016024, IPR011989, IPR008658	ARM-type_fold, ARM-like, KAP3	FALSE	FALSE
1	170074436	170074467	KIFAP3	ENSG00000075945	ENST00000367767	ENSE00001445593	170074436	170074588	1	-1	2						IPR016024, IPR011989, IPR008658	ARM-type_fold, ARM-like, KAP3	FALSE	FALSE
1			KIFAP3	ENSG00000075945	ENST00000538366	ENSE00003661270	170074436	170074738	1	-1	-1						IPR016024, IPR011989, IPR008658	ARM-type_fold, ARM-like, KAP3	FALSE	FALSE
1			KIFAP3	ENSG00000075945	ENST00000538366	ENSE00003555330	170055305	170055436	2	-1	-1				TRUE		IPR016024, IPR011989, IPR008658	ARM-type_fold, ARM-like, KAP3	FALSE	FALSE
1			KIFAP3	ENSG00000075945	ENST00000538366	ENSE00003477827	170046712	170046866	3	-1	-1				TRUE		IPR016024, IPR011989, IPR008658	ARM-type_fold, ARM-like, KAP3	FALSE	FALSE
1	170041677	170041761	KIFAP3	ENSG00000075945	ENST00000538366	ENSE00002219735	170041677	170041840	4	-1	1						IPR016024, IPR011989, IPR008658	ARM-type_fold, ARM-like, KAP3	FALSE	FALSE
1	169921676	169921781	KIFAP3	ENSG00000075945	ENST00000538366	ENSE00002316849	169921331	169921781	21	2	-1						IPR016024, IPR011989, IPR008658	ARM-type_fold, ARM-like, KAP3	FALSE	FALSE
1			FMO4	ENSG00000076258	ENST00000367749	ENSE00003842448	171314183	171314413	1	-1	-1				TRUE		IPR036188, IPR020946, IPR002256	FAD/NAD-bd_sf, Flavin_mOase-like, Flavin_mOase_4	FALSE	FALSE
1			FMO4	ENSG00000076258	ENST00000367749	ENSE00001022028	171316186	171316327	2	-1	-1				TRUE		IPR036188, IPR020946, IPR002256	FAD/NAD-bd_sf, Flavin_mOase-like, Flavin_mOase_4	FALSE	FALSE
1	171319826	171319957	FMO4	ENSG00000076258	ENST00000367749	ENSE00003587017	171319818	171319957	3	-1	0						IPR036188, IPR020946, IPR002256	FAD/NAD-bd_sf, Flavin_mOase-like, Flavin_mOase_4	FALSE	FALSE
1	171323004	171323192	FMO4	ENSG00000076258	ENST00000367749	ENSE00003548928	171323004	171323192	4	0	0	TRUE					IPR036188, IPR020946, IPR002256	FAD/NAD-bd_sf, Flavin_mOase-like, Flavin_mOase_4	FALSE	FALSE
1	171324138	171324300	FMO4	ENSG00000076258	ENST00000367749	ENSE00003680340	171324138	171324300	5	0	1						IPR036188, IPR020946, IPR002256	FAD/NAD-bd_sf, Flavin_mOase-like, Flavin_mOase_4	FALSE	FALSE
1	171331640	171331782	FMO4	ENSG00000076258	ENST00000367749	ENSE00003679873	171331640	171331782	6	1	0						IPR036188, IPR020946, IPR002256	FAD/NAD-bd_sf, Flavin_mOase-like, Flavin_mOase_4	FALSE	FALSE
1	171332709	171332908	FMO4	ENSG00000076258	ENST00000367749	ENSE00000789750	171332709	171332908	7	0	2						IPR036188, IPR020946, IPR002256	FAD/NAD-bd_sf, Flavin_mOase-like, Flavin_mOase_4	FALSE	FALSE
1	171334411	171334763	FMO4	ENSG00000076258	ENST00000367749	ENSE00000789751	171334411	171334763	8	2	1						IPR036188, IPR020946, IPR002256	FAD/NAD-bd_sf, Flavin_mOase-like, Flavin_mOase_4	FALSE	FALSE
1	171337356	171337425	FMO4	ENSG00000076258	ENST00000367749	ENSE00003681912	171337356	171337425	9	1	2						IPR036188, IPR020946, IPR002256	FAD/NAD-bd_sf, Flavin_mOase-like, Flavin_mOase_4	FALSE	FALSE
1	171341413	171341839	FMO4	ENSG00000076258	ENST00000367749	ENSE00001445542	171341413	171342084	10	2	-1						IPR036188, IPR020946, IPR002256	FAD/NAD-bd_sf, Flavin_mOase-like, Flavin_mOase_4	FALSE	FALSE
1			KLHL20	ENSG00000076321	ENST00000209884	ENSE00001929248	173714981	173715078	1	-1	-1				TRUE		IPR017096, IPR015915, IPR011705, IPR011333, IPR006652	BTB-kelch_protein, Kelch-typ_b-propeller, BACK, SKP1/BTB/POZ_sf, Kelch_1	FALSE	FALSE
1	173716044	173716066	KLHL20	ENSG00000076321	ENST00000209884	ENSE00003670659	173716003	173716066	2	-1	2						IPR017096, IPR015915, IPR011705, IPR011333, IPR006652	BTB-kelch_protein, Kelch-typ_b-propeller, BACK, SKP1/BTB/POZ_sf, Kelch_1	FALSE	FALSE
1	173733713	173734286	KLHL20	ENSG00000076321	ENST00000209884	ENSE00000814654	173733713	173734286	3	2	0						IPR017096, IPR015915, IPR011705, IPR011333, IPR006652	BTB-kelch_protein, Kelch-typ_b-propeller, BACK, SKP1/BTB/POZ_sf, Kelch_1	FALSE	FALSE
1	173751764	173751922	KLHL20	ENSG00000076321	ENST00000209884	ENSE00000789885	173751764	173751922	4	0	0	TRUE					IPR017096, IPR015915, IPR011705, IPR011333, IPR006652	BTB-kelch_protein, Kelch-typ_b-propeller, BACK, SKP1/BTB/POZ_sf, Kelch_1	FALSE	FALSE
1	173753213	173753307	KLHL20	ENSG00000076321	ENST00000209884	ENSE00000789886	173753213	173753307	5	0	2						IPR017096, IPR015915, IPR011705, IPR011333, IPR006652	BTB-kelch_protein, Kelch-typ_b-propeller, BACK, SKP1/BTB/POZ_sf, Kelch_1	FALSE	FALSE
1	173755923	173756038	KLHL20	ENSG00000076321	ENST00000209884	ENSE00000789887	173755923	173756038	6	2	1						IPR017096, IPR015915, IPR011705, IPR011333, IPR006652	BTB-kelch_protein, Kelch-typ_b-propeller, BACK, SKP1/BTB/POZ_sf, Kelch_1	FALSE	FALSE
1	173756976	173757159	KLHL20	ENSG00000076321	ENST00000209884	ENSE00000789888	173756976	173757159	7	1	2						IPR017096, IPR015915, IPR011705, IPR011333, IPR006652	BTB-kelch_protein, Kelch-typ_b-propeller, BACK, SKP1/BTB/POZ_sf, Kelch_1	FALSE	FALSE
1	173766146	173766289	KLHL20	ENSG00000076321	ENST00000209884	ENSE00000789889	173766146	173766289	8	2	2			TRUE			IPR017096, IPR015915, IPR011705, IPR011333, IPR006652	BTB-kelch_protein, Kelch-typ_b-propeller, BACK, SKP1/BTB/POZ_sf, Kelch_1	FALSE	FALSE
1	173774305	173774438	KLHL20	ENSG00000076321	ENST00000209884	ENSE00000789890	173774305	173774438	9	2	1						IPR017096, IPR015915, IPR011705, IPR011333, IPR006652	BTB-kelch_protein, Kelch-typ_b-propeller, BACK, SKP1/BTB/POZ_sf, Kelch_1	FALSE	FALSE
1	173775634	173775842	KLHL20	ENSG00000076321	ENST00000209884	ENSE00000451350	173775634	173775842	10	1	0						IPR017096, IPR015915, IPR011705, IPR011333, IPR006652	BTB-kelch_protein, Kelch-typ_b-propeller, BACK, SKP1/BTB/POZ_sf, Kelch_1	FALSE	FALSE
1	173782124	173782230	KLHL20	ENSG00000076321	ENST00000209884	ENSE00000789892	173782124	173782230	11	0	2						IPR017096, IPR015915, IPR011705, IPR011333, IPR006652	BTB-kelch_protein, Kelch-typ_b-propeller, BACK, SKP1/BTB/POZ_sf, Kelch_1	FALSE	FALSE
1	173785163	173785247	KLHL20	ENSG00000076321	ENST00000209884	ENSE00001329962	173785163	173786692	12	2	-1						IPR017096, IPR015915, IPR011705, IPR011333, IPR006652	BTB-kelch_protein, Kelch-typ_b-propeller, BACK, SKP1/BTB/POZ_sf, Kelch_1	FALSE	FALSE
1			PLXNA2	ENSG00000076356	ENST00000367033	ENSE00001443301	208243643	208244384	1	-1	-1				TRUE		IPR042826, IPR041362, IPR041019, IPR036352, IPR031148, IPR016201, IPR015943, IPR014756, IPR013783, IPR013548, IPR008936, IPR002909, IPR002165	Plexin-A2_sema, TIG2_plexin, TIG1_plexin, Semap_dom_sf, Plexin, PSI, WD40/YVTN_repeat-like_dom_sf, Ig_E-set, Ig-like_fold, Plexin_cytoplasmic_RasGAP_dom, Rho_GTPase_activation_prot, IPT_dom, Plexin_repeat	FALSE	FALSE
1	208216735	208217922	PLXNA2	ENSG00000076356	ENST00000367033	ENSE00001443300	208216735	208218002	2	-1	0						IPR042826, IPR041362, IPR041019, IPR036352, IPR031148, IPR016201, IPR015943, IPR014756, IPR013783, IPR013548, IPR008936, IPR002909, IPR002165	Plexin-A2_sema, TIG2_plexin, TIG1_plexin, Semap_dom_sf, Plexin, PSI, WD40/YVTN_repeat-like_dom_sf, Ig_E-set, Ig-like_fold, Plexin_cytoplasmic_RasGAP_dom, Rho_GTPase_activation_prot, IPT_dom, Plexin_repeat	FALSE	FALSE
1	208210280	208210462	PLXNA2	ENSG00000076356	ENST00000367033	ENSE00000810254	208210280	208210462	3	0	0	TRUE					IPR042826, IPR041362, IPR041019, IPR036352, IPR031148, IPR016201, IPR015943, IPR014756, IPR013783, IPR013548, IPR008936, IPR002909, IPR002165	Plexin-A2_sema, TIG2_plexin, TIG1_plexin, Semap_dom_sf, Plexin, PSI, WD40/YVTN_repeat-like_dom_sf, Ig_E-set, Ig-like_fold, Plexin_cytoplasmic_RasGAP_dom, Rho_GTPase_activation_prot, IPT_dom, Plexin_repeat	FALSE	FALSE
1	208142329	208142463	PLXNA2	ENSG00000076356	ENST00000367033	ENSE00000960304	208142329	208142463	4	0	0	TRUE					IPR042826, IPR041362, IPR041019, IPR036352, IPR031148, IPR016201, IPR015943, IPR014756, IPR013783, IPR013548, IPR008936, IPR002909, IPR002165	Plexin-A2_sema, TIG2_plexin, TIG1_plexin, Semap_dom_sf, Plexin, PSI, WD40/YVTN_repeat-like_dom_sf, Ig_E-set, Ig-like_fold, Plexin_cytoplasmic_RasGAP_dom, Rho_GTPase_activation_prot, IPT_dom, Plexin_repeat	FALSE	FALSE
1	208103147	208103247	PLXNA2	ENSG00000076356	ENST00000367033	ENSE00000960306	208103147	208103247	5	0	2						IPR042826, IPR041362, IPR041019, IPR036352, IPR031148, IPR016201, IPR015943, IPR014756, IPR013783, IPR013548, IPR008936, IPR002909, IPR002165	Plexin-A2_sema, TIG2_plexin, TIG1_plexin, Semap_dom_sf, Plexin, PSI, WD40/YVTN_repeat-like_dom_sf, Ig_E-set, Ig-like_fold, Plexin_cytoplasmic_RasGAP_dom, Rho_GTPase_activation_prot, IPT_dom, Plexin_repeat	FALSE	FALSE
1	208098846	208098969	PLXNA2	ENSG00000076356	ENST00000367033	ENSE00000960307	208098846	208098969	6	2	0						IPR042826, IPR041362, IPR041019, IPR036352, IPR031148, IPR016201, IPR015943, IPR014756, IPR013783, IPR013548, IPR008936, IPR002909, IPR002165	Plexin-A2_sema, TIG2_plexin, TIG1_plexin, Semap_dom_sf, Plexin, PSI, WD40/YVTN_repeat-like_dom_sf, Ig_E-set, Ig-like_fold, Plexin_cytoplasmic_RasGAP_dom, Rho_GTPase_activation_prot, IPT_dom, Plexin_repeat	FALSE	FALSE
1	208096730	208096883	PLXNA2	ENSG00000076356	ENST00000367033	ENSE00000960309	208096730	208096883	7	0	1						IPR042826, IPR041362, IPR041019, IPR036352, IPR031148, IPR016201, IPR015943, IPR014756, IPR013783, IPR013548, IPR008936, IPR002909, IPR002165	Plexin-A2_sema, TIG2_plexin, TIG1_plexin, Semap_dom_sf, Plexin, PSI, WD40/YVTN_repeat-like_dom_sf, Ig_E-set, Ig-like_fold, Plexin_cytoplasmic_RasGAP_dom, Rho_GTPase_activation_prot, IPT_dom, Plexin_repeat	FALSE	FALSE
1	208096029	208096125	PLXNA2	ENSG00000076356	ENST00000367033	ENSE00000960310	208096029	208096125	8	1	2						IPR042826, IPR041362, IPR041019, IPR036352, IPR031148, IPR016201, IPR015943, IPR014756, IPR013783, IPR013548, IPR008936, IPR002909, IPR002165	Plexin-A2_sema, TIG2_plexin, TIG1_plexin, Semap_dom_sf, Plexin, PSI, WD40/YVTN_repeat-like_dom_sf, Ig_E-set, Ig-like_fold, Plexin_cytoplasmic_RasGAP_dom, Rho_GTPase_activation_prot, IPT_dom, Plexin_repeat	FALSE	FALSE
1	208092786	208092900	PLXNA2	ENSG00000076356	ENST00000367033	ENSE00002366986	208092786	208092900	9	2	0						IPR042826, IPR041362, IPR041019, IPR036352, IPR031148, IPR016201, IPR015943, IPR014756, IPR013783, IPR013548, IPR008936, IPR002909, IPR002165	Plexin-A2_sema, TIG2_plexin, TIG1_plexin, Semap_dom_sf, Plexin, PSI, WD40/YVTN_repeat-like_dom_sf, Ig_E-set, Ig-like_fold, Plexin_cytoplasmic_RasGAP_dom, Rho_GTPase_activation_prot, IPT_dom, Plexin_repeat	FALSE	FALSE
1	208084380	208084580	PLXNA2	ENSG00000076356	ENST00000367033	ENSE00000960312	208084380	208084580	10	0	0	TRUE					IPR042826, IPR041362, IPR041019, IPR036352, IPR031148, IPR016201, IPR015943, IPR014756, IPR013783, IPR013548, IPR008936, IPR002909, IPR002165	Plexin-A2_sema, TIG2_plexin, TIG1_plexin, Semap_dom_sf, Plexin, PSI, WD40/YVTN_repeat-like_dom_sf, Ig_E-set, Ig-like_fold, Plexin_cytoplasmic_RasGAP_dom, Rho_GTPase_activation_prot, IPT_dom, Plexin_repeat	FALSE	FALSE
1	208082412	208082508	PLXNA2	ENSG00000076356	ENST00000367033	ENSE00001071284	208082412	208082508	11	0	1						IPR042826, IPR041362, IPR041019, IPR036352, IPR031148, IPR016201, IPR015943, IPR014756, IPR013783, IPR013548, IPR008936, IPR002909, IPR002165	Plexin-A2_sema, TIG2_plexin, TIG1_plexin, Semap_dom_sf, Plexin, PSI, WD40/YVTN_repeat-like_dom_sf, Ig_E-set, Ig-like_fold, Plexin_cytoplasmic_RasGAP_dom, Rho_GTPase_activation_prot, IPT_dom, Plexin_repeat	FALSE	FALSE
1	208079260	208079450	PLXNA2	ENSG00000076356	ENST00000367033	ENSE00001071271	208079260	208079450	12	1	0						IPR042826, IPR041362, IPR041019, IPR036352, IPR031148, IPR016201, IPR015943, IPR014756, IPR013783, IPR013548, IPR008936, IPR002909, IPR002165	Plexin-A2_sema, TIG2_plexin, TIG1_plexin, Semap_dom_sf, Plexin, PSI, WD40/YVTN_repeat-like_dom_sf, Ig_E-set, Ig-like_fold, Plexin_cytoplasmic_RasGAP_dom, Rho_GTPase_activation_prot, IPT_dom, Plexin_repeat	FALSE	FALSE
1	208060686	208060837	PLXNA2	ENSG00000076356	ENST00000367033	ENSE00001071275	208060686	208060837	13	0	2						IPR042826, IPR041362, IPR041019, IPR036352, IPR031148, IPR016201, IPR015943, IPR014756, IPR013783, IPR013548, IPR008936, IPR002909, IPR002165	Plexin-A2_sema, TIG2_plexin, TIG1_plexin, Semap_dom_sf, Plexin, PSI, WD40/YVTN_repeat-like_dom_sf, Ig_E-set, Ig-like_fold, Plexin_cytoplasmic_RasGAP_dom, Rho_GTPase_activation_prot, IPT_dom, Plexin_repeat	FALSE	FALSE
1	208054421	208054538	PLXNA2	ENSG00000076356	ENST00000367033	ENSE00001010267	208054421	208054538	14	2	0						IPR042826, IPR041362, IPR041019, IPR036352, IPR031148, IPR016201, IPR015943, IPR014756, IPR013783, IPR013548, IPR008936, IPR002909, IPR002165	Plexin-A2_sema, TIG2_plexin, TIG1_plexin, Semap_dom_sf, Plexin, PSI, WD40/YVTN_repeat-like_dom_sf, Ig_E-set, Ig-like_fold, Plexin_cytoplasmic_RasGAP_dom, Rho_GTPase_activation_prot, IPT_dom, Plexin_repeat	FALSE	FALSE
1	208052327	208052463	PLXNA2	ENSG00000076356	ENST00000367033	ENSE00001010268	208052327	208052463	15	0	2						IPR042826, IPR041362, IPR041019, IPR036352, IPR031148, IPR016201, IPR015943, IPR014756, IPR013783, IPR013548, IPR008936, IPR002909, IPR002165	Plexin-A2_sema, TIG2_plexin, TIG1_plexin, Semap_dom_sf, Plexin, PSI, WD40/YVTN_repeat-like_dom_sf, Ig_E-set, Ig-like_fold, Plexin_cytoplasmic_RasGAP_dom, Rho_GTPase_activation_prot, IPT_dom, Plexin_repeat	FALSE	FALSE
1	208051256	208051423	PLXNA2	ENSG00000076356	ENST00000367033	ENSE00001010254	208051256	208051423	16	2	2			TRUE			IPR042826, IPR041362, IPR041019, IPR036352, IPR031148, IPR016201, IPR015943, IPR014756, IPR013783, IPR013548, IPR008936, IPR002909, IPR002165	Plexin-A2_sema, TIG2_plexin, TIG1_plexin, Semap_dom_sf, Plexin, PSI, WD40/YVTN_repeat-like_dom_sf, Ig_E-set, Ig-like_fold, Plexin_cytoplasmic_RasGAP_dom, Rho_GTPase_activation_prot, IPT_dom, Plexin_repeat	FALSE	FALSE
1	208051009	208051102	PLXNA2	ENSG00000076356	ENST00000367033	ENSE00001010265	208051009	208051102	17	2	0						IPR042826, IPR041362, IPR041019, IPR036352, IPR031148, IPR016201, IPR015943, IPR014756, IPR013783, IPR013548, IPR008936, IPR002909, IPR002165	Plexin-A2_sema, TIG2_plexin, TIG1_plexin, Semap_dom_sf, Plexin, PSI, WD40/YVTN_repeat-like_dom_sf, Ig_E-set, Ig-like_fold, Plexin_cytoplasmic_RasGAP_dom, Rho_GTPase_activation_prot, IPT_dom, Plexin_repeat	FALSE	FALSE
1	208045878	208046117	PLXNA2	ENSG00000076356	ENST00000367033	ENSE00001010262	208045878	208046117	18	0	0	TRUE					IPR042826, IPR041362, IPR041019, IPR036352, IPR031148, IPR016201, IPR015943, IPR014756, IPR013783, IPR013548, IPR008936, IPR002909, IPR002165	Plexin-A2_sema, TIG2_plexin, TIG1_plexin, Semap_dom_sf, Plexin, PSI, WD40/YVTN_repeat-like_dom_sf, Ig_E-set, Ig-like_fold, Plexin_cytoplasmic_RasGAP_dom, Rho_GTPase_activation_prot, IPT_dom, Plexin_repeat	FALSE	FALSE
1	208045067	208045210	PLXNA2	ENSG00000076356	ENST00000367033	ENSE00001010274	208045067	208045210	19	0	0	TRUE					IPR042826, IPR041362, IPR041019, IPR036352, IPR031148, IPR016201, IPR015943, IPR014756, IPR013783, IPR013548, IPR008936, IPR002909, IPR002165	Plexin-A2_sema, TIG2_plexin, TIG1_plexin, Semap_dom_sf, Plexin, PSI, WD40/YVTN_repeat-like_dom_sf, Ig_E-set, Ig-like_fold, Plexin_cytoplasmic_RasGAP_dom, Rho_GTPase_activation_prot, IPT_dom, Plexin_repeat	FALSE	FALSE
1	208044508	208044742	PLXNA2	ENSG00000076356	ENST00000367033	ENSE00001010244	208044508	208044742	20	0	1						IPR042826, IPR041362, IPR041019, IPR036352, IPR031148, IPR016201, IPR015943, IPR014756, IPR013783, IPR013548, IPR008936, IPR002909, IPR002165	Plexin-A2_sema, TIG2_plexin, TIG1_plexin, Semap_dom_sf, Plexin, PSI, WD40/YVTN_repeat-like_dom_sf, Ig_E-set, Ig-like_fold, Plexin_cytoplasmic_RasGAP_dom, Rho_GTPase_activation_prot, IPT_dom, Plexin_repeat	FALSE	FALSE
1	208043061	208043203	PLXNA2	ENSG00000076356	ENST00000367033	ENSE00001010257	208043061	208043203	21	1	0						IPR042826, IPR041362, IPR041019, IPR036352, IPR031148, IPR016201, IPR015943, IPR014756, IPR013783, IPR013548, IPR008936, IPR002909, IPR002165	Plexin-A2_sema, TIG2_plexin, TIG1_plexin, Semap_dom_sf, Plexin, PSI, WD40/YVTN_repeat-like_dom_sf, Ig_E-set, Ig-like_fold, Plexin_cytoplasmic_RasGAP_dom, Rho_GTPase_activation_prot, IPT_dom, Plexin_repeat	FALSE	FALSE
1	208042098	208042366	PLXNA2	ENSG00000076356	ENST00000367033	ENSE00002407343	208042098	208042366	22	0	2						IPR042826, IPR041362, IPR041019, IPR036352, IPR031148, IPR016201, IPR015943, IPR014756, IPR013783, IPR013548, IPR008936, IPR002909, IPR002165	Plexin-A2_sema, TIG2_plexin, TIG1_plexin, Semap_dom_sf, Plexin, PSI, WD40/YVTN_repeat-like_dom_sf, Ig_E-set, Ig-like_fold, Plexin_cytoplasmic_RasGAP_dom, Rho_GTPase_activation_prot, IPT_dom, Plexin_repeat	FALSE	FALSE
1	208039992	208040058	PLXNA2	ENSG00000076356	ENST00000367033	ENSE00002331630	208039992	208040058	23	2	0						IPR042826, IPR041362, IPR041019, IPR036352, IPR031148, IPR016201, IPR015943, IPR014756, IPR013783, IPR013548, IPR008936, IPR002909, IPR002165	Plexin-A2_sema, TIG2_plexin, TIG1_plexin, Semap_dom_sf, Plexin, PSI, WD40/YVTN_repeat-like_dom_sf, Ig_E-set, Ig-like_fold, Plexin_cytoplasmic_RasGAP_dom, Rho_GTPase_activation_prot, IPT_dom, Plexin_repeat	FALSE	FALSE
1	208039621	208039767	PLXNA2	ENSG00000076356	ENST00000367033	ENSE00003478263	208039621	208039767	24	0	0	TRUE					IPR042826, IPR041362, IPR041019, IPR036352, IPR031148, IPR016201, IPR015943, IPR014756, IPR013783, IPR013548, IPR008936, IPR002909, IPR002165	Plexin-A2_sema, TIG2_plexin, TIG1_plexin, Semap_dom_sf, Plexin, PSI, WD40/YVTN_repeat-like_dom_sf, Ig_E-set, Ig-like_fold, Plexin_cytoplasmic_RasGAP_dom, Rho_GTPase_activation_prot, IPT_dom, Plexin_repeat	FALSE	FALSE
1	208038825	208038984	PLXNA2	ENSG00000076356	ENST00000367033	ENSE00001010260	208038825	208038984	25	0	1						IPR042826, IPR041362, IPR041019, IPR036352, IPR031148, IPR016201, IPR015943, IPR014756, IPR013783, IPR013548, IPR008936, IPR002909, IPR002165	Plexin-A2_sema, TIG2_plexin, TIG1_plexin, Semap_dom_sf, Plexin, PSI, WD40/YVTN_repeat-like_dom_sf, Ig_E-set, Ig-like_fold, Plexin_cytoplasmic_RasGAP_dom, Rho_GTPase_activation_prot, IPT_dom, Plexin_repeat	FALSE	FALSE
1	208038371	208038474	PLXNA2	ENSG00000076356	ENST00000367033	ENSE00001751444	208038371	208038474	26	1	0						IPR042826, IPR041362, IPR041019, IPR036352, IPR031148, IPR016201, IPR015943, IPR014756, IPR013783, IPR013548, IPR008936, IPR002909, IPR002165	Plexin-A2_sema, TIG2_plexin, TIG1_plexin, Semap_dom_sf, Plexin, PSI, WD40/YVTN_repeat-like_dom_sf, Ig_E-set, Ig-like_fold, Plexin_cytoplasmic_RasGAP_dom, Rho_GTPase_activation_prot, IPT_dom, Plexin_repeat	FALSE	FALSE
1	208034493	208034592	PLXNA2	ENSG00000076356	ENST00000367033	ENSE00001010278	208034493	208034592	27	0	1						IPR042826, IPR041362, IPR041019, IPR036352, IPR031148, IPR016201, IPR015943, IPR014756, IPR013783, IPR013548, IPR008936, IPR002909, IPR002165	Plexin-A2_sema, TIG2_plexin, TIG1_plexin, Semap_dom_sf, Plexin, PSI, WD40/YVTN_repeat-like_dom_sf, Ig_E-set, Ig-like_fold, Plexin_cytoplasmic_RasGAP_dom, Rho_GTPase_activation_prot, IPT_dom, Plexin_repeat	FALSE	FALSE
1	208033319	208033509	PLXNA2	ENSG00000076356	ENST00000367033	ENSE00001010248	208033319	208033509	28	1	0						IPR042826, IPR041362, IPR041019, IPR036352, IPR031148, IPR016201, IPR015943, IPR014756, IPR013783, IPR013548, IPR008936, IPR002909, IPR002165	Plexin-A2_sema, TIG2_plexin, TIG1_plexin, Semap_dom_sf, Plexin, PSI, WD40/YVTN_repeat-like_dom_sf, Ig_E-set, Ig-like_fold, Plexin_cytoplasmic_RasGAP_dom, Rho_GTPase_activation_prot, IPT_dom, Plexin_repeat	FALSE	FALSE
1	208031590	208031759	PLXNA2	ENSG00000076356	ENST00000367033	ENSE00002407628	208031590	208031759	29	0	2						IPR042826, IPR041362, IPR041019, IPR036352, IPR031148, IPR016201, IPR015943, IPR014756, IPR013783, IPR013548, IPR008936, IPR002909, IPR002165	Plexin-A2_sema, TIG2_plexin, TIG1_plexin, Semap_dom_sf, Plexin, PSI, WD40/YVTN_repeat-like_dom_sf, Ig_E-set, Ig-like_fold, Plexin_cytoplasmic_RasGAP_dom, Rho_GTPase_activation_prot, IPT_dom, Plexin_repeat	FALSE	FALSE
1	208028830	208029042	PLXNA2	ENSG00000076356	ENST00000367033	ENSE00002359964	208028830	208029042	30	2	2			TRUE			IPR042826, IPR041362, IPR041019, IPR036352, IPR031148, IPR016201, IPR015943, IPR014756, IPR013783, IPR013548, IPR008936, IPR002909, IPR002165	Plexin-A2_sema, TIG2_plexin, TIG1_plexin, Semap_dom_sf, Plexin, PSI, WD40/YVTN_repeat-like_dom_sf, Ig_E-set, Ig-like_fold, Plexin_cytoplasmic_RasGAP_dom, Rho_GTPase_activation_prot, IPT_dom, Plexin_repeat	FALSE	FALSE
1	208028009	208028159	PLXNA2	ENSG00000076356	ENST00000367033	ENSE00003615724	208028009	208028159	31	2	0						IPR042826, IPR041362, IPR041019, IPR036352, IPR031148, IPR016201, IPR015943, IPR014756, IPR013783, IPR013548, IPR008936, IPR002909, IPR002165	Plexin-A2_sema, TIG2_plexin, TIG1_plexin, Semap_dom_sf, Plexin, PSI, WD40/YVTN_repeat-like_dom_sf, Ig_E-set, Ig-like_fold, Plexin_cytoplasmic_RasGAP_dom, Rho_GTPase_activation_prot, IPT_dom, Plexin_repeat	FALSE	FALSE
1	208027243	208027338	PLXNA2	ENSG00000076356	ENST00000367033	ENSE00001443297	208022242	208027338	32	0	-1						IPR042826, IPR041362, IPR041019, IPR036352, IPR031148, IPR016201, IPR015943, IPR014756, IPR013783, IPR013548, IPR008936, IPR002909, IPR002165	Plexin-A2_sema, TIG2_plexin, TIG1_plexin, Semap_dom_sf, Plexin, PSI, WD40/YVTN_repeat-like_dom_sf, Ig_E-set, Ig-like_fold, Plexin_cytoplasmic_RasGAP_dom, Rho_GTPase_activation_prot, IPT_dom, Plexin_repeat	FALSE	FALSE
1			RAP1GAP	ENSG00000076864	ENST00000290101	ENSE00003754176	21669254	21669363	1	-1	-1				TRUE		IPR035974, IPR003109	Rap/Ran-GAP_sf, GoLoco_motif	FALSE	FALSE
1	21620015	21620032	RAP1GAP	ENSG00000076864	ENST00000290101	ENSE00003584291	21620015	21620050	4	-1	0						IPR035974, IPR003109	Rap/Ran-GAP_sf, GoLoco_motif	FALSE	FALSE
1	21619025	21619072	RAP1GAP	ENSG00000076864	ENST00000290101	ENSE00003508365	21619025	21619072	5	0	0	TRUE					IPR035974, IPR003109	Rap/Ran-GAP_sf, GoLoco_motif	FALSE	FALSE
1	21617934	21617972	RAP1GAP	ENSG00000076864	ENST00000290101	ENSE00003496251	21617934	21617972	6	0	0	TRUE					IPR035974, IPR003109	Rap/Ran-GAP_sf, GoLoco_motif	FALSE	FALSE
1	21617306	21617491	RAP1GAP	ENSG00000076864	ENST00000290101	ENSE00003636516	21617306	21617491	7	0	0	TRUE					IPR035974, IPR003109	Rap/Ran-GAP_sf, GoLoco_motif	FALSE	FALSE
1	21613986	21614089	RAP1GAP	ENSG00000076864	ENST00000290101	ENSE00003582755	21613986	21614089	8	0	2						IPR035974, IPR003109	Rap/Ran-GAP_sf, GoLoco_motif	FALSE	FALSE
1	21613628	21613706	RAP1GAP	ENSG00000076864	ENST00000290101	ENSE00003538589	21613628	21613706	9	2	0						IPR035974, IPR003109	Rap/Ran-GAP_sf, GoLoco_motif	FALSE	FALSE
1	21613176	21613229	RAP1GAP	ENSG00000076864	ENST00000290101	ENSE00001042668	21613176	21613229	10	0	0	TRUE					IPR035974, IPR003109	Rap/Ran-GAP_sf, GoLoco_motif	FALSE	FALSE
1	21612026	21612109	RAP1GAP	ENSG00000076864	ENST00000290101	ENSE00003496904	21612026	21612109	11	0	0	TRUE					IPR035974, IPR003109	Rap/Ran-GAP_sf, GoLoco_motif	FALSE	FALSE
1	21611716	21611816	RAP1GAP	ENSG00000076864	ENST00000290101	ENSE00001754897	21611716	21611816	12	0	2						IPR035974, IPR003109	Rap/Ran-GAP_sf, GoLoco_motif	FALSE	FALSE
1	21611452	21611581	RAP1GAP	ENSG00000076864	ENST00000290101	ENSE00003156992	21611452	21611581	13	2	0						IPR035974, IPR003109	Rap/Ran-GAP_sf, GoLoco_motif	FALSE	FALSE
1	21610120	21610275	RAP1GAP	ENSG00000076864	ENST00000290101	ENSE00001634331	21610120	21610275	14	0	0	TRUE					IPR035974, IPR003109	Rap/Ran-GAP_sf, GoLoco_motif	FALSE	FALSE
1	21609575	21609646	RAP1GAP	ENSG00000076864	ENST00000290101	ENSE00001758731	21609575	21609646	15	0	0	TRUE					IPR035974, IPR003109	Rap/Ran-GAP_sf, GoLoco_motif	FALSE	FALSE
1	21608850	21608936	RAP1GAP	ENSG00000076864	ENST00000290101	ENSE00001653678	21608850	21608936	16	0	0	TRUE					IPR035974, IPR003109	Rap/Ran-GAP_sf, GoLoco_motif	FALSE	FALSE
1	21608213	21608350	RAP1GAP	ENSG00000076864	ENST00000290101	ENSE00001699035	21608213	21608350	17	0	0	TRUE					IPR035974, IPR003109	Rap/Ran-GAP_sf, GoLoco_motif	FALSE	FALSE
1	21606066	21606197	RAP1GAP	ENSG00000076864	ENST00000290101	ENSE00003042892	21606066	21606197	18	0	0	TRUE					IPR035974, IPR003109	Rap/Ran-GAP_sf, GoLoco_motif	FALSE	FALSE
1	21603658	21603912	RAP1GAP	ENSG00000076864	ENST00000290101	ENSE00001955826	21603658	21603912	19	0	0	TRUE					IPR035974, IPR003109	Rap/Ran-GAP_sf, GoLoco_motif	FALSE	FALSE
1	21602804	21602913	RAP1GAP	ENSG00000076864	ENST00000290101	ENSE00001732229	21602804	21602913	20	0	2						IPR035974, IPR003109	Rap/Ran-GAP_sf, GoLoco_motif	FALSE	FALSE
1	21601684	21601797	RAP1GAP	ENSG00000076864	ENST00000290101	ENSE00003637472	21601684	21601797	21	2	2			TRUE			IPR035974, IPR003109	Rap/Ran-GAP_sf, GoLoco_motif	FALSE	FALSE
1	21599581	21599617	RAP1GAP	ENSG00000076864	ENST00000290101	ENSE00003738949	21599581	21599617	22	2	0						IPR035974, IPR003109	Rap/Ran-GAP_sf, GoLoco_motif	FALSE	FALSE
1	21599494	21599575	RAP1GAP	ENSG00000076864	ENST00000290101	ENSE00003725080	21599494	21599575	23	0	1						IPR035974, IPR003109	Rap/Ran-GAP_sf, GoLoco_motif	FALSE	FALSE
1	21598450	21598502	RAP1GAP	ENSG00000076864	ENST00000290101	ENSE00003725739	21598400	21598502	24	1	-1						IPR035974, IPR003109	Rap/Ran-GAP_sf, GoLoco_motif	FALSE	FALSE
1			RAP1GAP	ENSG00000076864	ENST00000290101	ENSE00003723925	21597961	21598064	25	-1	-1				TRUE		IPR035974, IPR003109	Rap/Ran-GAP_sf, GoLoco_motif	FALSE	FALSE
1			RAP1GAP	ENSG00000076864	ENST00000290101	ENSE00001792875	21596215	21597264	27	-1	-1						IPR035974, IPR003109	Rap/Ran-GAP_sf, GoLoco_motif	FALSE	FALSE
1			RAP1GAP	ENSG00000076864	ENST00000317967	ENSE00001632336	21669254	21669308	1	-1	-1
1	21617307	21617491	RAP1GAP	ENSG00000076864	ENST00000317967	ENSE00001759946	21617307	21617491	8	0	2
1	21622339	21622413	RAP1GAP	ENSG00000076864	ENST00000374761	ENSE00001211009	21622339	21622568	1	-1	0						IPR035974, IPR003109	Rap/Ran-GAP_sf, GoLoco_motif	FALSE	FALSE
1	21620015	21620050	RAP1GAP	ENSG00000076864	ENST00000374761	ENSE00003510334	21620015	21620050	2	0	0						IPR035974, IPR003109	Rap/Ran-GAP_sf, GoLoco_motif	FALSE	FALSE
1	21599494	21599617	RAP1GAP	ENSG00000076864	ENST00000374761	ENSE00003642947	21599494	21599617	19	2	0						IPR035974, IPR003109	Rap/Ran-GAP_sf, GoLoco_motif	FALSE	FALSE
1	21598400	21598502	RAP1GAP	ENSG00000076864	ENST00000374761	ENSE00003717822	21598400	21598502	20	0	1						IPR035974, IPR003109	Rap/Ran-GAP_sf, GoLoco_motif	FALSE	FALSE
1	21597961	21598064	RAP1GAP	ENSG00000076864	ENST00000374761	ENSE00003741946	21597961	21598064	21	1	0						IPR035974, IPR003109	Rap/Ran-GAP_sf, GoLoco_motif	FALSE	FALSE
1	21597720	21597728	RAP1GAP	ENSG00000076864	ENST00000374761	ENSE00003674251	21597686	21597728	22	0	-1						IPR035974, IPR003109	Rap/Ran-GAP_sf, GoLoco_motif	FALSE	FALSE
1	21620015	21620032	RAP1GAP	ENSG00000076864	ENST00000374763	ENSE00003093362	21620015	21620041	1	-1	0						IPR035974, IPR003109	Rap/Ran-GAP_sf, GoLoco_motif	FALSE	FALSE
1			RAP1GAP	ENSG00000076864	ENST00000374763	ENSE00001924180	21596221	21597264	23	-1	-1						IPR035974, IPR003109	Rap/Ran-GAP_sf, GoLoco_motif	FALSE	FALSE
1			RAP1GAP	ENSG00000076864	ENST00000374765	ENSE00001922447	21669254	21669306	1	-1	-1						IPR035974, IPR003109	Rap/Ran-GAP_sf, GoLoco_motif	FALSE	FALSE
1			RAP1GAP	ENSG00000076864	ENST00000447293	ENSE00001658698	21653134	21653307	1	-1	-1
1	21617932	21617972	RAP1GAP	ENSG00000076864	ENST00000447293	ENSE00001611205	21617932	21617972	6	0	2
1			RAP1GAP	ENSG00000076864	ENST00000471600	ENSE00003419667	21651779	21651820	1	-1	-1
1			RAP1GAP	ENSG00000076864	ENST00000471600	ENSE00003678482	21649761	21649796	2	-1	-1				TRUE		IPR035974, IPR003109	Rap/Ran-GAP_sf, GoLoco_motif	FALSE	FALSE
1			RAP1GAP	ENSG00000076864	ENST00000471600	ENSE00003608141	21626304	21626397	3	-1	-1						IPR035974, IPR003109	Rap/Ran-GAP_sf, GoLoco_motif	FALSE	FALSE
1	21598417	21598449	RAP1GAP	ENSG00000076864	ENST00000471600	ENSE00001915581	21598400	21598449	22	0	-1
1			RAP1GAP	ENSG00000076864	ENST00000471600	ENSE00001828055	21597961	21598095	23	-1	-1				TRUE
1			RAP1GAP	ENSG00000076864	ENST00000471600	ENSE00003582482	21597686	21597728	24	-1	-1						IPR035974, IPR003109	Rap/Ran-GAP_sf, GoLoco_motif	FALSE	FALSE
1	21651779	21651822	RAP1GAP	ENSG00000076864	ENST00000495204	ENSE00001780972	21651779	21651836	1	-1	2						IPR035974, IPR003109	Rap/Ran-GAP_sf, GoLoco_motif	FALSE	FALSE
1	21649761	21649796	RAP1GAP	ENSG00000076864	ENST00000495204	ENSE00003602925	21649761	21649796	2	2	2			TRUE			IPR035974, IPR003109	Rap/Ran-GAP_sf, GoLoco_motif	FALSE	FALSE
1	21626304	21626397	RAP1GAP	ENSG00000076864	ENST00000495204	ENSE00003507483	21626304	21626397	3	2	0						IPR035974, IPR003109	Rap/Ran-GAP_sf, GoLoco_motif	FALSE	FALSE
1			RAP1GAP	ENSG00000076864	ENST00000495204	ENSE00003725450	21597008	21597264	25	-1	-1						IPR035974, IPR003109	Rap/Ran-GAP_sf, GoLoco_motif	FALSE	FALSE
1			RAP1GAP	ENSG00000076864	ENST00000542643	ENSE00001814928	21669254	21669301	1	-1	-1				TRUE		IPR035974, IPR003109	Rap/Ran-GAP_sf, GoLoco_motif	FALSE	FALSE
1			RAP1GAP	ENSG00000076864	ENST00000542643	ENSE00001464601	21665211	21665317	2	-1	-1						IPR035974, IPR003109	Rap/Ran-GAP_sf, GoLoco_motif	FALSE	FALSE
1	21603835	21603912	RAP1GAP	ENSG00000076864	ENST00000542643	ENSE00003070043	21603835	21603912	20	0	0						IPR035974, IPR003109	Rap/Ran-GAP_sf, GoLoco_motif	FALSE	FALSE
1	21597961	21598040	RAP1GAP	ENSG00000076864	ENST00000542643	ENSE00002321400	21597961	21598040	25	1	0						IPR035974, IPR003109	Rap/Ran-GAP_sf, GoLoco_motif	FALSE	FALSE
1			RAP1GAP	ENSG00000076864	ENST00000542643	ENSE00001435867	21596222	21597264	27	-1	-1						IPR035974, IPR003109	Rap/Ran-GAP_sf, GoLoco_motif	FALSE	FALSE
1			UBE2T	ENSG00000077152	ENST00000646651	ENSE00003818999	202341895	202341936	1	-1	-1				TRUE		IPR023313, IPR016135	UBQ-conjugating_AS, UBQ-conjugating_enzyme/RWD	FALSE	FALSE
1	202335646	202335754	UBE2T	ENSG00000077152	ENST00000646651	ENSE00003602536	202335646	202335818	2	-1	1						IPR023313, IPR016135	UBQ-conjugating_AS, UBQ-conjugating_enzyme/RWD	FALSE	FALSE
1	202334989	202335058	UBE2T	ENSG00000077152	ENST00000646651	ENSE00003504498	202334989	202335058	3	1	2						IPR023313, IPR016135	UBQ-conjugating_AS, UBQ-conjugating_enzyme/RWD	FALSE	FALSE
1	202333450	202333555	UBE2T	ENSG00000077152	ENST00000646651	ENSE00003684618	202333450	202333555	4	2	0						IPR023313, IPR016135	UBQ-conjugating_AS, UBQ-conjugating_enzyme/RWD	FALSE	FALSE
1	202333237	202333335	UBE2T	ENSG00000077152	ENST00000646651	ENSE00000415302	202333237	202333335	5	0	0	TRUE					IPR023313, IPR016135	UBQ-conjugating_AS, UBQ-conjugating_enzyme/RWD	FALSE	FALSE
1	202333010	202333093	UBE2T	ENSG00000077152	ENST00000646651	ENSE00000791436	202333010	202333093	6	0	0	TRUE					IPR023313, IPR016135	UBQ-conjugating_AS, UBQ-conjugating_enzyme/RWD	FALSE	FALSE
1	202331835	202331960	UBE2T	ENSG00000077152	ENST00000646651	ENSE00001444035	202331657	202331960	7	0	-1						IPR023313, IPR016135	UBQ-conjugating_AS, UBQ-conjugating_enzyme/RWD	FALSE	FALSE
1			PPP1R12B	ENSG00000077157	ENST00000290419	ENSE00001510214	202462743	202463097	1	-1	-1				TRUE
1			PPP1R12B	ENSG00000077157	ENST00000290419	ENSE00003647297	202488533	202488623	2	-1	-1				TRUE
1			PPP1R12B	ENSG00000077157	ENST00000290419	ENSE00003624258	202493114	202493317	3	-1	-1				TRUE
1	202495470	202495482	PPP1R12B	ENSG00000077157	ENST00000290419	ENSE00003646668	202495293	202495482	4	-1	1
1	202495570	202495682	PPP1R12B	ENSG00000077157	ENST00000290419	ENSE00003537086	202495570	202495682	5	1	0						IPR036770, IPR031775, IPR020683, IPR017401	Ankyrin_rpt-contain_sf, PRKG1_interact, Ankyrin_rpt-contain_dom, MYPT1/MYPT2/Mbs85	FALSE	FALSE
1	202496781	202496822	PPP1R12B	ENSG00000077157	ENST00000290419	ENSE00003593853	202496781	202496822	6	0	0	TRUE					IPR036770, IPR031775, IPR020683, IPR017401	Ankyrin_rpt-contain_sf, PRKG1_interact, Ankyrin_rpt-contain_dom, MYPT1/MYPT2/Mbs85	FALSE	FALSE
1	202558877	202558893	PPP1R12B	ENSG00000077157	ENST00000290419	ENSE00003674642	202558877	202558893	7	0	2						IPR036770, IPR031775, IPR020683, IPR017401	Ankyrin_rpt-contain_sf, PRKG1_interact, Ankyrin_rpt-contain_dom, MYPT1/MYPT2/Mbs85	FALSE	FALSE
1	202562778	202562922	PPP1R12B	ENSG00000077157	ENST00000290419	ENSE00003574578	202562778	202562922	8	2	0						IPR036770, IPR031775, IPR020683, IPR017401	Ankyrin_rpt-contain_sf, PRKG1_interact, Ankyrin_rpt-contain_dom, MYPT1/MYPT2/Mbs85	FALSE	FALSE
1	202564443	202564547	PPP1R12B	ENSG00000077157	ENST00000290419	ENSE00003550736	202564443	202564547	9	0	0	TRUE					IPR036770, IPR031775, IPR020683, IPR017401	Ankyrin_rpt-contain_sf, PRKG1_interact, Ankyrin_rpt-contain_dom, MYPT1/MYPT2/Mbs85	FALSE	FALSE
1	202567778	202567831	PPP1R12B	ENSG00000077157	ENST00000290419	ENSE00003563501	202567778	202567831	10	0	0	TRUE					IPR036770, IPR031775, IPR020683, IPR017401	Ankyrin_rpt-contain_sf, PRKG1_interact, Ankyrin_rpt-contain_dom, MYPT1/MYPT2/Mbs85	FALSE	FALSE
1	202569147	202569197	PPP1R12B	ENSG00000077157	ENST00000290419	ENSE00003631092	202569147	202569197	11	0	0	TRUE					IPR036770, IPR031775, IPR020683, IPR017401	Ankyrin_rpt-contain_sf, PRKG1_interact, Ankyrin_rpt-contain_dom, MYPT1/MYPT2/Mbs85	FALSE	FALSE
1	202575002	202575136	PPP1R12B	ENSG00000077157	ENST00000290419	ENSE00001383146	202575002	202575182	12	0	-1
1			PPP1R12B	ENSG00000077157	ENST00000290419	ENSE00001684521	202580474	202581152	13	-1	-1
1	202348852	202349142	PPP1R12B	ENSG00000077157	ENST00000356764	ENSE00001422896	202348728	202349142	1	-1	0						IPR036770, IPR020683	Ankyrin_rpt-contain_sf, Ankyrin_rpt-contain_dom	FALSE	FALSE
1	202416787	202416917	PPP1R12B	ENSG00000077157	ENST00000356764	ENSE00002318911	202416787	202416917	2	0	2						IPR036770, IPR031775, IPR020683, IPR017401	Ankyrin_rpt-contain_sf, PRKG1_interact, Ankyrin_rpt-contain_dom, MYPT1/MYPT2/Mbs85	FALSE	FALSE
1	202422620	202422738	PPP1R12B	ENSG00000077157	ENST00000356764	ENSE00002263309	202422620	202422738	3	2	1						IPR036770, IPR031775, IPR020683, IPR017401	Ankyrin_rpt-contain_sf, PRKG1_interact, Ankyrin_rpt-contain_dom, MYPT1/MYPT2/Mbs85	FALSE	FALSE
1	202425566	202425725	PPP1R12B	ENSG00000077157	ENST00000356764	ENSE00003664118	202425566	202425725	4	1	2						IPR036770, IPR031775, IPR020683, IPR017401	Ankyrin_rpt-contain_sf, PRKG1_interact, Ankyrin_rpt-contain_dom, MYPT1/MYPT2/Mbs85	FALSE	FALSE
1	202427040	202427184	PPP1R12B	ENSG00000077157	ENST00000356764	ENSE00003690761	202427040	202427184	5	2	0						IPR036770, IPR031775, IPR020683, IPR017401	Ankyrin_rpt-contain_sf, PRKG1_interact, Ankyrin_rpt-contain_dom, MYPT1/MYPT2/Mbs85	FALSE	FALSE
1	202428855	202428929	PPP1R12B	ENSG00000077157	ENST00000356764	ENSE00003475535	202428855	202428929	6	0	0	TRUE					IPR036770, IPR031775, IPR020683, IPR017401	Ankyrin_rpt-contain_sf, PRKG1_interact, Ankyrin_rpt-contain_dom, MYPT1/MYPT2/Mbs85	FALSE	FALSE
1	202430731	202430810	PPP1R12B	ENSG00000077157	ENST00000356764	ENSE00003573458	202430731	202430810	7	0	2						IPR036770, IPR031775, IPR020683, IPR017401	Ankyrin_rpt-contain_sf, PRKG1_interact, Ankyrin_rpt-contain_dom, MYPT1/MYPT2/Mbs85	FALSE	FALSE
1	202431480	202431619	PPP1R12B	ENSG00000077157	ENST00000356764	ENSE00003653455	202431480	202431619	8	2	1						IPR036770, IPR031775, IPR020683, IPR017401	Ankyrin_rpt-contain_sf, PRKG1_interact, Ankyrin_rpt-contain_dom, MYPT1/MYPT2/Mbs85	FALSE	FALSE
1	202437821	202437840	PPP1R12B	ENSG00000077157	ENST00000356764	ENSE00003627004	202437821	202438242	9	1	-1						IPR036770, IPR020683	Ankyrin_rpt-contain_sf, Ankyrin_rpt-contain_dom	FALSE	FALSE
1	202348852	202349142	PPP1R12B	ENSG00000077157	ENST00000391959	ENSE00001895027	202348699	202349142	1	-1	0						IPR036770, IPR031775, IPR020683, IPR017401	Ankyrin_rpt-contain_sf, PRKG1_interact, Ankyrin_rpt-contain_dom, MYPT1/MYPT2/Mbs85	FALSE	FALSE
1	202434656	202434768	PPP1R12B	ENSG00000077157	ENST00000391959	ENSE00003554338	202434656	202434768	9	1	0						IPR036770, IPR031775, IPR020683, IPR017401	Ankyrin_rpt-contain_sf, PRKG1_interact, Ankyrin_rpt-contain_dom, MYPT1/MYPT2/Mbs85	FALSE	FALSE
1	202437821	202438024	PPP1R12B	ENSG00000077157	ENST00000391959	ENSE00002277899	202437821	202438024	10	0	0	TRUE					IPR036770, IPR031775, IPR020683, IPR017401	Ankyrin_rpt-contain_sf, PRKG1_interact, Ankyrin_rpt-contain_dom, MYPT1/MYPT2/Mbs85	FALSE	FALSE
1	202440706	202440788	PPP1R12B	ENSG00000077157	ENST00000391959	ENSE00002252595	202440706	202440788	11	0	2						IPR036770, IPR031775, IPR020683, IPR017401	Ankyrin_rpt-contain_sf, PRKG1_interact, Ankyrin_rpt-contain_dom, MYPT1/MYPT2/Mbs85	FALSE	FALSE
1	202442447	202442572	PPP1R12B	ENSG00000077157	ENST00000391959	ENSE00002292127	202442447	202442572	12	2	2			TRUE			IPR036770, IPR031775, IPR020683, IPR017401	Ankyrin_rpt-contain_sf, PRKG1_interact, Ankyrin_rpt-contain_dom, MYPT1/MYPT2/Mbs85	FALSE	FALSE
1	202445046	202445228	PPP1R12B	ENSG00000077157	ENST00000391959	ENSE00003787665	202445046	202445228	13	2	2			TRUE			IPR036770, IPR031775, IPR020683, IPR017401	Ankyrin_rpt-contain_sf, PRKG1_interact, Ankyrin_rpt-contain_dom, MYPT1/MYPT2/Mbs85	FALSE	FALSE
1	202448989	202449171	PPP1R12B	ENSG00000077157	ENST00000391959	ENSE00003549601	202448989	202449171	14	2	2			TRUE			IPR036770, IPR031775, IPR020683, IPR017401	Ankyrin_rpt-contain_sf, PRKG1_interact, Ankyrin_rpt-contain_dom, MYPT1/MYPT2/Mbs85	FALSE	FALSE
1	202488533	202488623	PPP1R12B	ENSG00000077157	ENST00000391959	ENSE00003692978	202488533	202488623	15	2	0						IPR036770, IPR031775, IPR020683, IPR017401	Ankyrin_rpt-contain_sf, PRKG1_interact, Ankyrin_rpt-contain_dom, MYPT1/MYPT2/Mbs85	FALSE	FALSE
1	202493114	202493317	PPP1R12B	ENSG00000077157	ENST00000391959	ENSE00003458446	202493114	202493317	16	0	0	TRUE					IPR036770, IPR031775, IPR020683, IPR017401	Ankyrin_rpt-contain_sf, PRKG1_interact, Ankyrin_rpt-contain_dom, MYPT1/MYPT2/Mbs85	FALSE	FALSE
1	202495293	202495482	PPP1R12B	ENSG00000077157	ENST00000391959	ENSE00003501572	202495293	202495482	17	0	1						IPR036770, IPR031775, IPR020683, IPR017401	Ankyrin_rpt-contain_sf, PRKG1_interact, Ankyrin_rpt-contain_dom, MYPT1/MYPT2/Mbs85	FALSE	FALSE
1	202580474	202580560	PPP1R12B	ENSG00000077157	ENST00000391959	ENSE00003708282	202580474	202592706	25	0	-1						IPR036770, IPR031775, IPR020683, IPR017401	Ankyrin_rpt-contain_sf, PRKG1_interact, Ankyrin_rpt-contain_dom, MYPT1/MYPT2/Mbs85	FALSE	FALSE
1	202416831	202416917	PPP1R12B	ENSG00000077157	ENST00000466968	ENSE00001876962	202416831	202416917	1	2	2						IPR036770, IPR020683	Ankyrin_rpt-contain_sf, Ankyrin_rpt-contain_dom	FALSE	FALSE
1	202434656	202434763	PPP1R12B	ENSG00000077157	ENST00000466968	ENSE00001820675	202434656	202434763	6	1	1						IPR036770, IPR020683	Ankyrin_rpt-contain_sf, Ankyrin_rpt-contain_dom	FALSE	FALSE
1	202348852	202349142	PPP1R12B	ENSG00000077157	ENST00000480184	ENSE00001945481	202348720	202349142	1	-1	0						IPR036770, IPR020683	Ankyrin_rpt-contain_sf, Ankyrin_rpt-contain_dom	FALSE	FALSE
1	202437821	202438114	PPP1R12B	ENSG00000077157	ENST00000480184	ENSE00003557331	202437821	202438242	10	0	-1						IPR036770, IPR020683	Ankyrin_rpt-contain_sf, Ankyrin_rpt-contain_dom	FALSE	FALSE
1	202580474	202580560	PPP1R12B	ENSG00000077157	ENST00000491336	ENSE00003657412	202580474	202581152	12	0	-1
1	202580474	202580560	PPP1R12B	ENSG00000077157	ENST00000608999	ENSE00003846276	202580474	202592702	24	0	-1						IPR036770, IPR031775, IPR020683, IPR017401	Ankyrin_rpt-contain_sf, PRKG1_interact, Ankyrin_rpt-contain_dom, MYPT1/MYPT2/Mbs85	FALSE	FALSE
1	202540140	202540241	PPP1R12B	ENSG00000077157	ENST00000634903	ENSE00003738551	202539840	202540241	1	-1	0
1	202580474	202580560	PPP1R12B	ENSG00000077157	ENST00000634903	ENSE00003472524	202580474	202580577	7	0	-1
1	77745421	77745462	USP33	ENSG00000077254	ENST00000357428	ENSE00001123359	77745421	77745462	1	0	0						IPR038765, IPR035927, IPR028889, IPR018200, IPR013083, IPR006615, IPR001607	Papain-like_cys_pep_sf, DUSP-like_sf, USP_dom, USP_CS, Znf_RING/FYVE/PHD, Pept_C19_DUSP, Znf_UBP	FALSE	FALSE
1	77741617	77741748	USP33	ENSG00000077254	ENST00000357428	ENSE00003660413	77741617	77741748	2	0	0	TRUE					IPR038765, IPR035927, IPR028889, IPR018200, IPR013083, IPR006615, IPR001607	Papain-like_cys_pep_sf, DUSP-like_sf, USP_dom, USP_CS, Znf_RING/FYVE/PHD, Pept_C19_DUSP, Znf_UBP	FALSE	FALSE
1	77741376	77741429	USP33	ENSG00000077254	ENST00000357428	ENSE00003631989	77741376	77741429	3	0	0	TRUE					IPR038765, IPR035927, IPR028889, IPR018200, IPR013083, IPR006615, IPR001607	Papain-like_cys_pep_sf, DUSP-like_sf, USP_dom, USP_CS, Znf_RING/FYVE/PHD, Pept_C19_DUSP, Znf_UBP	FALSE	FALSE
1	77740877	77740939	USP33	ENSG00000077254	ENST00000357428	ENSE00000775133	77740877	77740939	4	0	0	TRUE					IPR038765, IPR035927, IPR028889, IPR018200, IPR013083, IPR006615, IPR001607	Papain-like_cys_pep_sf, DUSP-like_sf, USP_dom, USP_CS, Znf_RING/FYVE/PHD, Pept_C19_DUSP, Znf_UBP	FALSE	FALSE
1	77739265	77739417	USP33	ENSG00000077254	ENST00000357428	ENSE00000775132	77739265	77739417	5	0	0	TRUE					IPR038765, IPR035927, IPR028889, IPR018200, IPR013083, IPR006615, IPR001607	Papain-like_cys_pep_sf, DUSP-like_sf, USP_dom, USP_CS, Znf_RING/FYVE/PHD, Pept_C19_DUSP, Znf_UBP	FALSE	FALSE
1	77736056	77736158	USP33	ENSG00000077254	ENST00000357428	ENSE00000775131	77736056	77736158	6	0	1						IPR038765, IPR035927, IPR028889, IPR018200, IPR013083, IPR006615, IPR001607	Papain-like_cys_pep_sf, DUSP-like_sf, USP_dom, USP_CS, Znf_RING/FYVE/PHD, Pept_C19_DUSP, Znf_UBP	FALSE	FALSE
1	77734347	77734416	USP33	ENSG00000077254	ENST00000357428	ENSE00000775130	77734347	77734416	7	1	2						IPR038765, IPR035927, IPR028889, IPR018200, IPR013083, IPR006615, IPR001607	Papain-like_cys_pep_sf, DUSP-like_sf, USP_dom, USP_CS, Znf_RING/FYVE/PHD, Pept_C19_DUSP, Znf_UBP	FALSE	FALSE
1	77730618	77730731	USP33	ENSG00000077254	ENST00000357428	ENSE00000775129	77730618	77730731	8	2	2			TRUE			IPR038765, IPR035927, IPR028889, IPR018200, IPR013083, IPR006615, IPR001607	Papain-like_cys_pep_sf, DUSP-like_sf, USP_dom, USP_CS, Znf_RING/FYVE/PHD, Pept_C19_DUSP, Znf_UBP	FALSE	FALSE
1	77729860	77729938	USP33	ENSG00000077254	ENST00000357428	ENSE00000775128	77729860	77729938	9	2	0						IPR038765, IPR035927, IPR028889, IPR018200, IPR013083, IPR006615, IPR001607	Papain-like_cys_pep_sf, DUSP-like_sf, USP_dom, USP_CS, Znf_RING/FYVE/PHD, Pept_C19_DUSP, Znf_UBP	FALSE	FALSE
1	77728295	77728712	USP33	ENSG00000077254	ENST00000357428	ENSE00000775127	77728295	77728712	10	0	1						IPR038765, IPR035927, IPR028889, IPR018200, IPR013083, IPR006615, IPR001607	Papain-like_cys_pep_sf, DUSP-like_sf, USP_dom, USP_CS, Znf_RING/FYVE/PHD, Pept_C19_DUSP, Znf_UBP	FALSE	FALSE
1	77725622	77725762	USP33	ENSG00000077254	ENST00000357428	ENSE00001123505	77725622	77725762	11	1	1		TRUE				IPR038765, IPR035927, IPR028889, IPR018200, IPR013083, IPR006615, IPR001607	Papain-like_cys_pep_sf, DUSP-like_sf, USP_dom, USP_CS, Znf_RING/FYVE/PHD, Pept_C19_DUSP, Znf_UBP	FALSE	FALSE
1	77723331	77723443	USP33	ENSG00000077254	ENST00000357428	ENSE00001123496	77723331	77723443	12	1	0						IPR038765, IPR035927, IPR028889, IPR018200, IPR013083, IPR006615, IPR001607	Papain-like_cys_pep_sf, DUSP-like_sf, USP_dom, USP_CS, Znf_RING/FYVE/PHD, Pept_C19_DUSP, Znf_UBP	FALSE	FALSE
1	77722024	77722196	USP33	ENSG00000077254	ENST00000357428	ENSE00001123488	77722024	77722196	13	0	2						IPR038765, IPR035927, IPR028889, IPR018200, IPR013083, IPR006615, IPR001607	Papain-like_cys_pep_sf, DUSP-like_sf, USP_dom, USP_CS, Znf_RING/FYVE/PHD, Pept_C19_DUSP, Znf_UBP	FALSE	FALSE
1	77721831	77721925	USP33	ENSG00000077254	ENST00000357428	ENSE00003569492	77721831	77721925	14	2	1						IPR038765, IPR035927, IPR028889, IPR018200, IPR013083, IPR006615, IPR001607	Papain-like_cys_pep_sf, DUSP-like_sf, USP_dom, USP_CS, Znf_RING/FYVE/PHD, Pept_C19_DUSP, Znf_UBP	FALSE	FALSE
1	77721172	77721205	USP33	ENSG00000077254	ENST00000357428	ENSE00003576600	77721172	77721205	15	1	2						IPR038765, IPR035927, IPR028889, IPR018200, IPR013083, IPR006615, IPR001607	Papain-like_cys_pep_sf, DUSP-like_sf, USP_dom, USP_CS, Znf_RING/FYVE/PHD, Pept_C19_DUSP, Znf_UBP	FALSE	FALSE
1	77718596	77718641	USP33	ENSG00000077254	ENST00000357428	ENSE00003674111	77718596	77718641	16	2	0						IPR038765, IPR035927, IPR028889, IPR018200, IPR013083, IPR006615, IPR001607	Papain-like_cys_pep_sf, DUSP-like_sf, USP_dom, USP_CS, Znf_RING/FYVE/PHD, Pept_C19_DUSP, Znf_UBP	FALSE	FALSE
1	77717867	77718047	USP33	ENSG00000077254	ENST00000357428	ENSE00000775113	77717867	77718047	17	0	1						IPR038765, IPR035927, IPR028889, IPR018200, IPR013083, IPR006615, IPR001607	Papain-like_cys_pep_sf, DUSP-like_sf, USP_dom, USP_CS, Znf_RING/FYVE/PHD, Pept_C19_DUSP, Znf_UBP	FALSE	FALSE
1	77715742	77715868	USP33	ENSG00000077254	ENST00000357428	ENSE00000775112	77715742	77715868	18	1	2						IPR038765, IPR035927, IPR028889, IPR018200, IPR013083, IPR006615, IPR001607	Papain-like_cys_pep_sf, DUSP-like_sf, USP_dom, USP_CS, Znf_RING/FYVE/PHD, Pept_C19_DUSP, Znf_UBP	FALSE	FALSE
1	77714614	77714783	USP33	ENSG00000077254	ENST00000357428	ENSE00000775111	77714614	77714783	19	2	1						IPR038765, IPR035927, IPR028889, IPR018200, IPR013083, IPR006615, IPR001607	Papain-like_cys_pep_sf, DUSP-like_sf, USP_dom, USP_CS, Znf_RING/FYVE/PHD, Pept_C19_DUSP, Znf_UBP	FALSE	FALSE
1	77713200	77713281	USP33	ENSG00000077254	ENST00000357428	ENSE00003591552	77713200	77713281	20	1	2						IPR038765, IPR035927, IPR028889, IPR018200, IPR013083, IPR006615, IPR001607	Papain-like_cys_pep_sf, DUSP-like_sf, USP_dom, USP_CS, Znf_RING/FYVE/PHD, Pept_C19_DUSP, Znf_UBP	FALSE	FALSE
1	77711747	77711855	USP33	ENSG00000077254	ENST00000357428	ENSE00000775109	77711747	77711855	21	2	0						IPR038765, IPR035927, IPR028889, IPR018200, IPR013083, IPR006615, IPR001607	Papain-like_cys_pep_sf, DUSP-like_sf, USP_dom, USP_CS, Znf_RING/FYVE/PHD, Pept_C19_DUSP, Znf_UBP	FALSE	FALSE
1	77701369	77701471	USP33	ENSG00000077254	ENST00000357428	ENSE00001066867	77701369	77701471	22	0	1						IPR038765, IPR035927, IPR028889, IPR018200, IPR013083, IPR006615, IPR001607	Papain-like_cys_pep_sf, DUSP-like_sf, USP_dom, USP_CS, Znf_RING/FYVE/PHD, Pept_C19_DUSP, Znf_UBP	FALSE	FALSE
1	77697863	77697931	USP33	ENSG00000077254	ENST00000357428	ENSE00003613272	77697863	77697931	23	1	1		TRUE				IPR038765, IPR035927, IPR028889, IPR018200, IPR013083, IPR006615, IPR001607	Papain-like_cys_pep_sf, DUSP-like_sf, USP_dom, USP_CS, Znf_RING/FYVE/PHD, Pept_C19_DUSP, Znf_UBP	FALSE	FALSE
1	77697317	77697474	USP33	ENSG00000077254	ENST00000357428	ENSE00003591565	77695991	77697474	24	1	-1						IPR038765, IPR035927, IPR028889, IPR018200, IPR013083, IPR006615, IPR001607	Papain-like_cys_pep_sf, DUSP-like_sf, USP_dom, USP_CS, Znf_RING/FYVE/PHD, Pept_C19_DUSP, Znf_UBP	FALSE	FALSE
1	77745421	77745462	USP33	ENSG00000077254	ENST00000370792	ENSE00002201520	77745421	77745599	2	-1	0						IPR038765, IPR035927, IPR028889, IPR018200, IPR013083, IPR006615, IPR001607	Papain-like_cys_pep_sf, DUSP-like_sf, USP_dom, USP_CS, Znf_RING/FYVE/PHD, Pept_C19_DUSP, Znf_UBP	FALSE	FALSE
1	77721831	77721901	USP33	ENSG00000077254	ENST00000370792	ENSE00001435373	77721831	77721901	15	2	1						IPR038765, IPR035927, IPR028889, IPR018200, IPR013083, IPR006615, IPR001607	Papain-like_cys_pep_sf, DUSP-like_sf, USP_dom, USP_CS, Znf_RING/FYVE/PHD, Pept_C19_DUSP, Znf_UBP	FALSE	FALSE
1	77711735	77711855	USP33	ENSG00000077254	ENST00000370792	ENSE00001435409	77711652	77711855	22	2	-1						IPR038765, IPR035927, IPR028889, IPR018200, IPR013083, IPR006615, IPR001607	Papain-like_cys_pep_sf, DUSP-like_sf, USP_dom, USP_CS, Znf_RING/FYVE/PHD, Pept_C19_DUSP, Znf_UBP	FALSE	FALSE
1			USP33	ENSG00000077254	ENST00000370794	ENSE00001215351	77759643	77759852	1	-1	-1				TRUE		IPR038765, IPR035927, IPR028889, IPR018200, IPR013083, IPR006615, IPR001607	Papain-like_cys_pep_sf, DUSP-like_sf, USP_dom, USP_CS, Znf_RING/FYVE/PHD, Pept_C19_DUSP, Znf_UBP	FALSE	FALSE
1	77741617	77741697	USP33	ENSG00000077254	ENST00000370794	ENSE00003461348	77741617	77741748	2	-1	0						IPR038765, IPR035927, IPR028889, IPR018200, IPR013083, IPR006615, IPR001607	Papain-like_cys_pep_sf, DUSP-like_sf, USP_dom, USP_CS, Znf_RING/FYVE/PHD, Pept_C19_DUSP, Znf_UBP	FALSE	FALSE
1	77697317	77697474	USP33	ENSG00000077254	ENST00000370794	ENSE00001920503	77695987	77697474	24	1	-1						IPR038765, IPR035927, IPR028889, IPR018200, IPR013083, IPR006615, IPR001607	Papain-like_cys_pep_sf, DUSP-like_sf, USP_dom, USP_CS, Znf_RING/FYVE/PHD, Pept_C19_DUSP, Znf_UBP	FALSE	FALSE
1	77728295	77728336	USP33	ENSG00000077254	ENST00000481579	ENSE00001949344	77728295	77728336	1	1	1						IPR038765, IPR035927, IPR028889, IPR018200, IPR006615	Papain-like_cys_pep_sf, DUSP-like_sf, USP_dom, USP_CS, Pept_C19_DUSP	FALSE	FALSE
1	77697875	77697931	USP33	ENSG00000077254	ENST00000481579	ENSE00003691873	77697863	77697931	13	0	-1						IPR038765, IPR035927, IPR028889, IPR018200, IPR006615	Papain-like_cys_pep_sf, DUSP-like_sf, USP_dom, USP_CS, Pept_C19_DUSP	FALSE	FALSE
1			USP33	ENSG00000077254	ENST00000481579	ENSE00003483506	77695991	77697474	14	-1	-1						IPR038765, IPR035927, IPR028889, IPR018200, IPR006615	Papain-like_cys_pep_sf, DUSP-like_sf, USP_dom, USP_CS, Pept_C19_DUSP	FALSE	FALSE
1			USP33	ENSG00000077254	ENST00000524536	ENSE00002188844	77759643	77759689	1	-1	-1				TRUE		IPR038765, IPR028889, IPR018200, IPR013083	Papain-like_cys_pep_sf, USP_dom, USP_CS, Znf_RING/FYVE/PHD	FALSE	FALSE
1			USP33	ENSG00000077254	ENST00000524536	ENSE00002141119	77746399	77746556	2	-1	-1						IPR038765, IPR028889, IPR018200, IPR013083	Papain-like_cys_pep_sf, USP_dom, USP_CS, Znf_RING/FYVE/PHD	FALSE	FALSE
1	77734357	77734416	USP33	ENSG00000077254	ENST00000524536	ENSE00002149239	77734357	77734416	9	1	1						IPR038765, IPR028889, IPR018200, IPR013083	Papain-like_cys_pep_sf, USP_dom, USP_CS, Znf_RING/FYVE/PHD	FALSE	FALSE
1			USP33	ENSG00000077254	ENST00000524778	ENSE00002191353	77759701	77759820	1	-1	-1						IPR013083	Znf_RING/FYVE/PHD	FALSE	FALSE
1	77739398	77739417	USP33	ENSG00000077254	ENST00000524778	ENSE00002160043	77739398	77739417	5	0	2						IPR013083	Znf_RING/FYVE/PHD	FALSE	FALSE
1	77713251	77713281	USP33	ENSG00000077254	ENST00000527390	ENSE00003667823	77713200	77713281	5	2	-1
1			USP33	ENSG00000077254	ENST00000527390	ENSE00001938500	77711665	77711855	6	-1	-1
1			USP33	ENSG00000077254	ENST00000530709	ENSE00002189332	77759348	77759388	1	-1	-1				TRUE		IPR013083	Znf_RING/FYVE/PHD	FALSE	FALSE
1	77745421	77745462	USP33	ENSG00000077254	ENST00000530709	ENSE00002174720	77745421	77745638	2	-1	0						IPR013083	Znf_RING/FYVE/PHD	FALSE	FALSE
1	77739377	77739417	USP33	ENSG00000077254	ENST00000530709	ENSE00002194398	77739377	77739417	6	0	2						IPR013083	Znf_RING/FYVE/PHD	FALSE	FALSE
1	236686674	236686799	ACTN2	ENSG00000077522	ENST00000366578	ENSE00001820573	236686499	236686799	1	-1	0						IPR036872, IPR018159, IPR014837, IPR011992, IPR002048, IPR002017, IPR001715	CH_dom_sf, Spectrin/alpha-actinin, EF-hand_Ca_insen, EF-hand-dom_pair, EF_hand_dom, Spectrin_repeat, CH-domain	FALSE	FALSE
1	236717858	236717972	ACTN2	ENSG00000077522	ENST00000366578	ENSE00003611529	236717858	236717972	2	0	1						IPR036872, IPR018159, IPR014837, IPR011992, IPR002048, IPR002017, IPR001715	CH_dom_sf, Spectrin/alpha-actinin, EF-hand_Ca_insen, EF-hand-dom_pair, EF_hand_dom, Spectrin_repeat, CH-domain	FALSE	FALSE
1	236718894	236719013	ACTN2	ENSG00000077522	ENST00000366578	ENSE00003612377	236718894	236719013	3	1	1		TRUE				IPR036872	CH_dom_sf	FALSE	FALSE
1	236720105	236720191	ACTN2	ENSG00000077522	ENST00000366578	ENSE00003535405	236720105	236720191	4	1	1		TRUE				IPR036872, IPR018159, IPR014837, IPR011992, IPR002048, IPR002017, IPR001715	CH_dom_sf, Spectrin/alpha-actinin, EF-hand_Ca_insen, EF-hand-dom_pair, EF_hand_dom, Spectrin_repeat, CH-domain	FALSE	FALSE
1	236725933	236726020	ACTN2	ENSG00000077522	ENST00000366578	ENSE00003553097	236725933	236726020	5	1	2						IPR036872, IPR018159, IPR014837, IPR011992, IPR002048, IPR002017, IPR001715	CH_dom_sf, Spectrin/alpha-actinin, EF-hand_Ca_insen, EF-hand-dom_pair, EF_hand_dom, Spectrin_repeat, CH-domain	FALSE	FALSE
1	236727678	236727756	ACTN2	ENSG00000077522	ENST00000366578	ENSE00003633662	236727678	236727756	6	2	0						IPR036872, IPR018159, IPR014837, IPR011992, IPR002048, IPR002017, IPR001715	CH_dom_sf, Spectrin/alpha-actinin, EF-hand_Ca_insen, EF-hand-dom_pair, EF_hand_dom, Spectrin_repeat, CH-domain	FALSE	FALSE
1	236731233	236731314	ACTN2	ENSG00000077522	ENST00000366578	ENSE00003624483	236731233	236731314	7	0	1						IPR036872, IPR018159, IPR014837, IPR011992, IPR002048, IPR002017, IPR001715	CH_dom_sf, Spectrin/alpha-actinin, EF-hand_Ca_insen, EF-hand-dom_pair, EF_hand_dom, Spectrin_repeat, CH-domain	FALSE	FALSE
1	236735635	236735720	ACTN2	ENSG00000077522	ENST00000366578	ENSE00003539831	236735635	236735720	8	1	0						IPR036872, IPR018159, IPR014837, IPR011992, IPR002048, IPR002017, IPR001715	CH_dom_sf, Spectrin/alpha-actinin, EF-hand_Ca_insen, EF-hand-dom_pair, EF_hand_dom, Spectrin_repeat, CH-domain	FALSE	FALSE
1	236737122	236737214	ACTN2	ENSG00000077522	ENST00000366578	ENSE00003672038	236737122	236737214	9	0	0	TRUE					IPR036872, IPR018159, IPR014837, IPR011992, IPR002048, IPR002017, IPR001715	CH_dom_sf, Spectrin/alpha-actinin, EF-hand_Ca_insen, EF-hand-dom_pair, EF_hand_dom, Spectrin_repeat, CH-domain	FALSE	FALSE
1	236739302	236739532	ACTN2	ENSG00000077522	ENST00000366578	ENSE00003528697	236739302	236739532	10	0	0	TRUE					IPR036872, IPR018159, IPR014837, IPR011992, IPR002048, IPR002017, IPR001715	CH_dom_sf, Spectrin/alpha-actinin, EF-hand_Ca_insen, EF-hand-dom_pair, EF_hand_dom, Spectrin_repeat, CH-domain	FALSE	FALSE
1	236742896	236743043	ACTN2	ENSG00000077522	ENST00000366578	ENSE00003643789	236742896	236743043	11	0	1						IPR036872, IPR018159, IPR014837, IPR011992, IPR002048, IPR002017, IPR001715	CH_dom_sf, Spectrin/alpha-actinin, EF-hand_Ca_insen, EF-hand-dom_pair, EF_hand_dom, Spectrin_repeat, CH-domain	FALSE	FALSE
1	236744626	236744776	ACTN2	ENSG00000077522	ENST00000366578	ENSE00003739119	236744626	236744776	12	1	2						IPR036872, IPR018159, IPR014837, IPR011992, IPR002048, IPR002017, IPR001715	CH_dom_sf, Spectrin/alpha-actinin, EF-hand_Ca_insen, EF-hand-dom_pair, EF_hand_dom, Spectrin_repeat, CH-domain	FALSE	FALSE
1	236747667	236747775	ACTN2	ENSG00000077522	ENST00000366578	ENSE00003722977	236747667	236747775	13	2	0						IPR036872, IPR018159, IPR014837, IPR011992, IPR002048, IPR002017, IPR001715	CH_dom_sf, Spectrin/alpha-actinin, EF-hand_Ca_insen, EF-hand-dom_pair, EF_hand_dom, Spectrin_repeat, CH-domain	FALSE	FALSE
1	236749124	236749264	ACTN2	ENSG00000077522	ENST00000366578	ENSE00003722922	236749124	236749264	14	0	0	TRUE					IPR036872, IPR018159, IPR014837, IPR011992, IPR002048, IPR002017, IPR001715	CH_dom_sf, Spectrin/alpha-actinin, EF-hand_Ca_insen, EF-hand-dom_pair, EF_hand_dom, Spectrin_repeat, CH-domain	FALSE	FALSE
1	236751470	236751652	ACTN2	ENSG00000077522	ENST00000366578	ENSE00000908080	236751470	236751652	15	0	0	TRUE					IPR036872, IPR018159, IPR014837, IPR011992, IPR002048, IPR002017, IPR001715	CH_dom_sf, Spectrin/alpha-actinin, EF-hand_Ca_insen, EF-hand-dom_pair, EF_hand_dom, Spectrin_repeat, CH-domain	FALSE	FALSE
1	236753947	236754081	ACTN2	ENSG00000077522	ENST00000366578	ENSE00000908082	236753947	236754081	16	0	0	TRUE					IPR036872, IPR018159, IPR014837, IPR011992, IPR002048, IPR002017, IPR001715	CH_dom_sf, Spectrin/alpha-actinin, EF-hand_Ca_insen, EF-hand-dom_pair, EF_hand_dom, Spectrin_repeat, CH-domain	FALSE	FALSE
1	236755019	236755198	ACTN2	ENSG00000077522	ENST00000366578	ENSE00003486984	236755019	236755198	17	0	0	TRUE					IPR036872, IPR018159, IPR014837, IPR011992, IPR002048, IPR002017, IPR001715	CH_dom_sf, Spectrin/alpha-actinin, EF-hand_Ca_insen, EF-hand-dom_pair, EF_hand_dom, Spectrin_repeat, CH-domain	FALSE	FALSE
1	236757486	236757632	ACTN2	ENSG00000077522	ENST00000366578	ENSE00003548721	236757486	236757632	18	0	0	TRUE					IPR036872, IPR018159, IPR014837, IPR011992, IPR002048, IPR002017, IPR001715	CH_dom_sf, Spectrin/alpha-actinin, EF-hand_Ca_insen, EF-hand-dom_pair, EF_hand_dom, Spectrin_repeat, CH-domain	FALSE	FALSE
1	236759724	236759789	ACTN2	ENSG00000077522	ENST00000366578	ENSE00003506339	236759724	236759789	19	0	0	TRUE					IPR036872, IPR018159, IPR014837, IPR011992, IPR002048, IPR002017, IPR001715	CH_dom_sf, Spectrin/alpha-actinin, EF-hand_Ca_insen, EF-hand-dom_pair, EF_hand_dom, Spectrin_repeat, CH-domain	FALSE	FALSE
1	236761015	236761173	ACTN2	ENSG00000077522	ENST00000366578	ENSE00003535150	236761015	236761173	20	0	0	TRUE					IPR036872, IPR018159, IPR014837, IPR011992, IPR002048, IPR002017, IPR001715	CH_dom_sf, Spectrin/alpha-actinin, EF-hand_Ca_insen, EF-hand-dom_pair, EF_hand_dom, Spectrin_repeat, CH-domain	FALSE	FALSE
1	236762461	236762619	ACTN2	ENSG00000077522	ENST00000366578	ENSE00001442092	236762461	236764631	21	0	-1						IPR036872, IPR018159, IPR014837, IPR011992, IPR002048, IPR002017, IPR001715	CH_dom_sf, Spectrin/alpha-actinin, EF-hand_Ca_insen, EF-hand-dom_pair, EF_hand_dom, Spectrin_repeat, CH-domain	FALSE	FALSE
1	236686674	236686799	ACTN2	ENSG00000077522	ENST00000542672	ENSE00002246808	236686454	236686799	1	-1	0						IPR036872, IPR018159, IPR014837, IPR011992, IPR002048, IPR002017, IPR001715	CH_dom_sf, Spectrin/alpha-actinin, EF-hand_Ca_insen, EF-hand-dom_pair, EF_hand_dom, Spectrin_repeat, CH-domain	FALSE	FALSE
1	236734433	236734518	ACTN2	ENSG00000077522	ENST00000542672	ENSE00003555059	236734433	236734518	8	1	0						IPR036872, IPR018159, IPR014837, IPR011992, IPR002048, IPR002017, IPR001715	CH_dom_sf, Spectrin/alpha-actinin, EF-hand_Ca_insen, EF-hand-dom_pair, EF_hand_dom, Spectrin_repeat, CH-domain	FALSE	FALSE
1	236762461	236762619	ACTN2	ENSG00000077522	ENST00000542672	ENSE00003849185	236762461	236762943	21	0	-1						IPR036872, IPR018159, IPR014837, IPR011992, IPR002048, IPR002017, IPR001715	CH_dom_sf, Spectrin/alpha-actinin, EF-hand_Ca_insen, EF-hand-dom_pair, EF_hand_dom, Spectrin_repeat, CH-domain	FALSE	FALSE
1	236686731	236686799	ACTN2	ENSG00000077522	ENST00000651091	ENSE00003849766	236686731	236686799	1	0	0
1	236731233	236731237	ACTN2	ENSG00000077522	ENST00000651091	ENSE00003846474	236731233	236731314	5	1	-1
1			ACTN2	ENSG00000077522	ENST00000651091	ENSE00003847620	236762461	236762597	18	-1	-1
1			ACTN2	ENSG00000077522	ENST00000651187	ENSE00003847673	236664141	236664205	1	-1	-1				TRUE		IPR036872	CH_dom_sf	FALSE	FALSE
1			ACTN2	ENSG00000077522	ENST00000651187	ENSE00003846312	236676866	236677110	2	-1	-1				TRUE		IPR036872	CH_dom_sf	FALSE	FALSE
1	236717948	236717972	ACTN2	ENSG00000077522	ENST00000651187	ENSE00003841924	236717858	236717972	3	-1	1						IPR036872	CH_dom_sf	FALSE	FALSE
1	236720105	236720142	ACTN2	ENSG00000077522	ENST00000651187	ENSE00003843539	236720105	236720142	5	1	0						IPR036872	CH_dom_sf	FALSE	FALSE
1	236686689	236686799	ACTN2	ENSG00000077522	ENST00000651275	ENSE00003844489	236686689	236686799	1	0	0	TRUE					IPR036872, IPR018159, IPR014837, IPR011992, IPR002048, IPR002017, IPR001715	CH_dom_sf, Spectrin/alpha-actinin, EF-hand_Ca_insen, EF-hand-dom_pair, EF_hand_dom, Spectrin_repeat, CH-domain	FALSE	FALSE
1	236762461	236762619	ACTN2	ENSG00000077522	ENST00000651275	ENSE00003844700	236762461	236763120	20	0	-1						IPR036872, IPR018159, IPR014837, IPR011992, IPR002048, IPR002017, IPR001715	CH_dom_sf, Spectrin/alpha-actinin, EF-hand_Ca_insen, EF-hand-dom_pair, EF_hand_dom, Spectrin_repeat, CH-domain	FALSE	FALSE
1	236731250	236731314	ACTN2	ENSG00000077522	ENST00000651781	ENSE00003842017	236731250	236731314	1	2	1						IPR036872, IPR018159, IPR014837, IPR011992, IPR002048, IPR002017	CH_dom_sf, Spectrin/alpha-actinin, EF-hand_Ca_insen, EF-hand-dom_pair, EF_hand_dom, Spectrin_repeat	FALSE	FALSE
1	236737122	236737180	ACTN2	ENSG00000077522	ENST00000651781	ENSE00003844651	236737122	236737180	3	0	2						IPR036872, IPR018159, IPR014837, IPR011992, IPR002048, IPR002017	CH_dom_sf, Spectrin/alpha-actinin, EF-hand_Ca_insen, EF-hand-dom_pair, EF_hand_dom, Spectrin_repeat	FALSE	FALSE
1	236742919	236743043	ACTN2	ENSG00000077522	ENST00000651781	ENSE00003849280	236742919	236743043	4	2	1						IPR036872, IPR018159, IPR014837, IPR011992, IPR002048, IPR002017	CH_dom_sf, Spectrin/alpha-actinin, EF-hand_Ca_insen, EF-hand-dom_pair, EF_hand_dom, Spectrin_repeat	FALSE	FALSE
1	236762461	236762619	ACTN2	ENSG00000077522	ENST00000651781	ENSE00003847970	236762461	236762848	14	0	-1						IPR036872, IPR018159, IPR014837, IPR011992, IPR002048, IPR002017	CH_dom_sf, Spectrin/alpha-actinin, EF-hand_Ca_insen, EF-hand-dom_pair, EF_hand_dom, Spectrin_repeat	FALSE	FALSE
1	236686674	236686799	ACTN2	ENSG00000077522	ENST00000651786	ENSE00003845220	236686659	236686799	1	-1	0
1	236731233	236731245	ACTN2	ENSG00000077522	ENST00000651786	ENSE00003845433	236731233	236731314	6	2	-1
1			ACTN2	ENSG00000077522	ENST00000651786	ENSE00003564768	236735635	236735720	7	-1	-1				TRUE
1			ACTN2	ENSG00000077522	ENST00000651786	ENSE00003844990	236762461	236762714	20	-1	-1
1	236686674	236686799	ACTN2	ENSG00000077522	ENST00000652096	ENSE00001442093	236686509	236686799	1	-1	0
1	236735635	236735643	ACTN2	ENSG00000077522	ENST00000652096	ENSE00003842553	236735635	236735720	9	0	-1
1			ACTN2	ENSG00000077522	ENST00000652096	ENSE00003842362	236736558	236736668	10	-1	-1				TRUE
1			ACTN2	ENSG00000077522	ENST00000652096	ENSE00003647494	236737122	236737214	11	-1	-1				TRUE
1			ACTN2	ENSG00000077522	ENST00000652096	ENSE00003494691	236739302	236739532	12	-1	-1				TRUE
1			ACTN2	ENSG00000077522	ENST00000652096	ENSE00003677171	236742896	236743043	13	-1	-1				TRUE
1			ACTN2	ENSG00000077522	ENST00000652096	ENSE00001849494	236744626	236744776	14	-1	-1				TRUE
1			ACTN2	ENSG00000077522	ENST00000652096	ENSE00003847439	236747667	236747775	15	-1	-1				TRUE
1			ACTN2	ENSG00000077522	ENST00000652096	ENSE00003846567	236749124	236749264	16	-1	-1				TRUE
1			ACTN2	ENSG00000077522	ENST00000652096	ENSE00003848670	236751470	236751652	17	-1	-1				TRUE
1			ACTN2	ENSG00000077522	ENST00000652096	ENSE00003843235	236753947	236754081	18	-1	-1				TRUE
1			ACTN2	ENSG00000077522	ENST00000652096	ENSE00003660839	236755019	236755198	19	-1	-1				TRUE
1			ACTN2	ENSG00000077522	ENST00000652096	ENSE00003640026	236757486	236757632	20	-1	-1				TRUE
1			ACTN2	ENSG00000077522	ENST00000652096	ENSE00003606765	236759724	236759789	21	-1	-1				TRUE
1			ACTN2	ENSG00000077522	ENST00000652096	ENSE00003600556	236761015	236761173	22	-1	-1				TRUE
1			ACTN2	ENSG00000077522	ENST00000652096	ENSE00003841656	236762461	236763194	23	-1	-1
1	19485436	19485438	CAPZB	ENSG00000077549	ENST00000264202	ENSE00001546290	19485436	19485539	1	-1	0						IPR043175, IPR042276, IPR037282, IPR019771	CAPZB_N, CapZ_alpha/beta_2, CapZ_alpha/beta, F-actin_capping_bsu_CS	FALSE	FALSE
1	19419661	19419750	CAPZB	ENSG00000077549	ENST00000264202	ENSE00003630963	19419661	19419750	2	0	0	TRUE					IPR043175, IPR042276, IPR037282, IPR019771	CAPZB_N, CapZ_alpha/beta_2, CapZ_alpha/beta, F-actin_capping_bsu_CS	FALSE	FALSE
1	19385505	19385626	CAPZB	ENSG00000077549	ENST00000264202	ENSE00003571541	19385505	19385626	3	0	2						IPR043175, IPR042276, IPR037282, IPR019771	CAPZB_N, CapZ_alpha/beta_2, CapZ_alpha/beta, F-actin_capping_bsu_CS	FALSE	FALSE
1	19378540	19378653	CAPZB	ENSG00000077549	ENST00000264202	ENSE00003611394	19378540	19378653	4	2	2			TRUE			IPR043175, IPR042276, IPR037282, IPR019771	CAPZB_N, CapZ_alpha/beta_2, CapZ_alpha/beta, F-actin_capping_bsu_CS	FALSE	FALSE
1	19357422	19357563	CAPZB	ENSG00000077549	ENST00000264202	ENSE00003629510	19357422	19357563	5	2	0						IPR043175, IPR042276, IPR037282, IPR019771	CAPZB_N, CapZ_alpha/beta_2, CapZ_alpha/beta, F-actin_capping_bsu_CS	FALSE	FALSE
1	19356635	19356751	CAPZB	ENSG00000077549	ENST00000264202	ENSE00001758675	19356635	19356751	6	0	0	TRUE					IPR043175, IPR042276, IPR037282, IPR019771	CAPZB_N, CapZ_alpha/beta_2, CapZ_alpha/beta, F-actin_capping_bsu_CS	FALSE	FALSE
1	19345187	19345252	CAPZB	ENSG00000077549	ENST00000264202	ENSE00003691575	19345187	19345252	7	0	0	TRUE					IPR043175, IPR042276, IPR037282, IPR019771	CAPZB_N, CapZ_alpha/beta_2, CapZ_alpha/beta, F-actin_capping_bsu_CS	FALSE	FALSE
1	19344358	19344434	CAPZB	ENSG00000077549	ENST00000264202	ENSE00001671615	19344358	19344434	8	0	2						IPR043175, IPR042276, IPR037282, IPR019771	CAPZB_N, CapZ_alpha/beta_2, CapZ_alpha/beta, F-actin_capping_bsu_CS	FALSE	FALSE
1	19339530	19339617	CAPZB	ENSG00000077549	ENST00000264202	ENSE00002251926	19338775	19339617	9	2	-1						IPR043175, IPR042276, IPR037282, IPR019771	CAPZB_N, CapZ_alpha/beta_2, CapZ_alpha/beta, F-actin_capping_bsu_CS	FALSE	FALSE
1			CAPZB	ENSG00000077549	ENST00000264203	ENSE00001419084	19485436	19485513	1	-1	-1				TRUE		IPR043175, IPR042276, IPR037282, IPR019771	CAPZB_N, CapZ_alpha/beta_2, CapZ_alpha/beta, F-actin_capping_bsu_CS	FALSE	FALSE
1	19448834	19448914	CAPZB	ENSG00000077549	ENST00000264203	ENSE00001415941	19448834	19449330	2	-1	0						IPR043175, IPR042276, IPR037282, IPR019771	CAPZB_N, CapZ_alpha/beta_2, CapZ_alpha/beta, F-actin_capping_bsu_CS	FALSE	FALSE
1	19339567	19339617	CAPZB	ENSG00000077549	ENST00000264203	ENSE00001617020	19338776	19339617	9	0	-1						IPR043175, IPR042276, IPR037282, IPR019771	CAPZB_N, CapZ_alpha/beta_2, CapZ_alpha/beta, F-actin_capping_bsu_CS	FALSE	FALSE
1	19485436	19485438	CAPZB	ENSG00000077549	ENST00000375142	ENSE00001465906	19485436	19485485	1	-1	0						IPR043175, IPR042276, IPR037282, IPR019771	CAPZB_N, CapZ_alpha/beta_2, CapZ_alpha/beta, F-actin_capping_bsu_CS	FALSE	FALSE
1	19342762	19342864	CAPZB	ENSG00000077549	ENST00000375142	ENSE00001465905	19342752	19342864	9	2	-1						IPR043175, IPR042276, IPR037282, IPR019771	CAPZB_N, CapZ_alpha/beta_2, CapZ_alpha/beta, F-actin_capping_bsu_CS	FALSE	FALSE
1			CAPZB	ENSG00000077549	ENST00000375142	ENSE00001465903	19338823	19339617	10	-1	-1						IPR043175, IPR042276, IPR037282, IPR019771	CAPZB_N, CapZ_alpha/beta_2, CapZ_alpha/beta, F-actin_capping_bsu_CS	FALSE	FALSE
1	19485436	19485438	CAPZB	ENSG00000077549	ENST00000375144	ENSE00003898368	19485436	19485537	1	-1	0						IPR043175, IPR042276, IPR037282, IPR019771, IPR001698, IPR043175, IPR042276, IPR037282, IPR019771	CAPZB_N, CapZ_alpha/beta_2, CapZ_alpha/beta, F-actin_capping_bsu_CS, CAPZB, CAPZB_N, CapZ_alpha/beta_2, CapZ_alpha/beta, F-actin_capping_bsu_CS	FALSE	FALSE
1	19344354	19344434	CAPZB	ENSG00000077549	ENST00000375144	ENSE00003898073	19339245	19344434	8	0	-1						IPR043175, IPR042276, IPR037282, IPR019771	CAPZB_N, CapZ_alpha/beta_2, CapZ_alpha/beta, F-actin_capping_bsu_CS	FALSE	FALSE
1	19484190	19484279	CAPZB	ENSG00000077549	ENST00000433834	ENSE00001679914	19484190	19484664	1	-1	0						IPR043175, IPR042276, IPR037282, IPR019771	CAPZB_N, CapZ_alpha/beta_2, CapZ_alpha/beta, F-actin_capping_bsu_CS	FALSE	FALSE
1	19339530	19339617	CAPZB	ENSG00000077549	ENST00000433834	ENSE00001591496	19339359	19339617	9	2	-1						IPR043175, IPR042276, IPR037282, IPR019771	CAPZB_N, CapZ_alpha/beta_2, CapZ_alpha/beta, F-actin_capping_bsu_CS	FALSE	FALSE
1	19385505	19385564	CAPZB	ENSG00000077549	ENST00000674278	ENSE00003898169	19385505	19385564	1	2	2						IPR043175, IPR037282, IPR019771	CAPZB_N, CapZ_alpha/beta, F-actin_capping_bsu_CS	FALSE	FALSE
1	19378536	19378653	CAPZB	ENSG00000077549	ENST00000674278	ENSE00003898932	19374048	19378653	2	2	-1						IPR043175, IPR037282, IPR019771	CAPZB_N, CapZ_alpha/beta, F-actin_capping_bsu_CS	FALSE	FALSE
1	19342762	19342864	CAPZB	ENSG00000077549	ENST00000674432	ENSE00003898186	19339325	19342864	9	2	-1						IPR043175, IPR042276, IPR037282, IPR019771	CAPZB_N, CapZ_alpha/beta_2, CapZ_alpha/beta, F-actin_capping_bsu_CS	FALSE	FALSE
1	236142623	236143036	GPR137B	ENSG00000077585	ENST00000366592	ENSE00001442134	236142539	236143036	1	-1	0
1	236168706	236168755	GPR137B	ENSG00000077585	ENST00000366592	ENSE00000961594	236168706	236168755	2	0	2
1	236178414	236178636	GPR137B	ENSG00000077585	ENST00000366592	ENSE00003577777	236178414	236178636	3	2	0
1	236179879	236180028	GPR137B	ENSG00000077585	ENST00000366592	ENSE00003741263	236179879	236180028	4	0	0	TRUE
1	236183778	236183906	GPR137B	ENSG00000077585	ENST00000366592	ENSE00003694495	236183778	236183906	5	0	0	TRUE
1	236205126	236205250	GPR137B	ENSG00000077585	ENST00000366592	ENSE00003465477	236205126	236205250	6	0	2
1	236208050	236208158	GPR137B	ENSG00000077585	ENST00000366592	ENSE00001022688	236208050	236208907	7	2	-1
1	236142623	236143036	GPR137B	ENSG00000077585	ENST00000419162	ENSE00001612755	236142505	236143036	1	-1	0
1	236178414	236178542	GPR137B	ENSG00000077585	ENST00000419162	ENSE00003529308	236178414	236178636	2	0	-1
1			GPR137B	ENSG00000077585	ENST00000419162	ENSE00003730185	236179879	236180028	3	-1	-1				TRUE
1			GPR137B	ENSG00000077585	ENST00000419162	ENSE00003516895	236183778	236183906	4	-1	-1				TRUE
1			GPR137B	ENSG00000077585	ENST00000419162	ENSE00001701511	236205126	236205198	5	-1	-1
1	236168701	236168755	GPR137B	ENSG00000077585	ENST00000454895	ENSE00001692312	236168701	236168755	1	1	2
1	236208061	236208070	GPR137B	ENSG00000077585	ENST00000454895	ENSE00001648746	236208061	236208482	6	2	-1
1			GNB1	ENSG00000078369	ENST00000378609	ENSE00001370751	1890820	1891087	1	-1	-1				TRUE		IPR036322, IPR020472, IPR019775, IPR017986, IPR016346, IPR015943, IPR001680	WD40_repeat_dom_sf, G-protein_beta_WD-40_rep, WD40_repeat_CS, WD40_repeat_dom, Guanine_nucleotide-bd_bsu, WD40/YVTN_repeat-like_dom_sf, WD40_repeat	FALSE	FALSE
1	1825397	1825453	GNB1	ENSG00000078369	ENST00000378609	ENSE00003268669	1825397	1825499	3	-1	0						IPR036322, IPR020472, IPR019775, IPR017986, IPR016346, IPR015943, IPR001680	WD40_repeat_dom_sf, G-protein_beta_WD-40_rep, WD40_repeat_CS, WD40_repeat_dom, Guanine_nucleotide-bd_bsu, WD40/YVTN_repeat-like_dom_sf, WD40_repeat	FALSE	FALSE
1	1817837	1817875	GNB1	ENSG00000078369	ENST00000378609	ENSE00001066529	1817837	1817875	4	0	0	TRUE					IPR036322, IPR020472, IPR019775, IPR017986, IPR016346, IPR015943, IPR001680	WD40_repeat_dom_sf, G-protein_beta_WD-40_rep, WD40_repeat_CS, WD40_repeat_dom, Guanine_nucleotide-bd_bsu, WD40/YVTN_repeat-like_dom_sf, WD40_repeat	FALSE	FALSE
1	1815756	1815862	GNB1	ENSG00000078369	ENST00000378609	ENSE00003465100	1815756	1815862	5	0	2						IPR036322, IPR020472, IPR019775, IPR017986, IPR016346, IPR015943, IPR001680	WD40_repeat_dom_sf, G-protein_beta_WD-40_rep, WD40_repeat_CS, WD40_repeat_dom, Guanine_nucleotide-bd_bsu, WD40/YVTN_repeat-like_dom_sf, WD40_repeat	FALSE	FALSE
1	1806475	1806538	GNB1	ENSG00000078369	ENST00000378609	ENSE00003629446	1806475	1806538	6	2	0						IPR036322, IPR020472, IPR019775, IPR017986, IPR016346, IPR015943, IPR001680	WD40_repeat_dom_sf, G-protein_beta_WD-40_rep, WD40_repeat_CS, WD40_repeat_dom, Guanine_nucleotide-bd_bsu, WD40/YVTN_repeat-like_dom_sf, WD40_repeat	FALSE	FALSE
1	1804419	1804581	GNB1	ENSG00000078369	ENST00000378609	ENSE00003609842	1804419	1804581	7	0	1						IPR036322, IPR020472, IPR019775, IPR017986, IPR016346, IPR015943, IPR001680	WD40_repeat_dom_sf, G-protein_beta_WD-40_rep, WD40_repeat_CS, WD40_repeat_dom, Guanine_nucleotide-bd_bsu, WD40/YVTN_repeat-like_dom_sf, WD40_repeat	FALSE	FALSE
1	1793245	1793311	GNB1	ENSG00000078369	ENST00000378609	ENSE00003791115	1793245	1793311	8	1	2						IPR036322, IPR020472, IPR019775, IPR017986, IPR016346, IPR015943, IPR001680	WD40_repeat_dom_sf, G-protein_beta_WD-40_rep, WD40_repeat_CS, WD40_repeat_dom, Guanine_nucleotide-bd_bsu, WD40/YVTN_repeat-like_dom_sf, WD40_repeat	FALSE	FALSE
1	1790395	1790596	GNB1	ENSG00000078369	ENST00000378609	ENSE00003676440	1790395	1790596	9	2	0						IPR036322, IPR020472, IPR019775, IPR017986, IPR016346, IPR015943, IPR001680	WD40_repeat_dom_sf, G-protein_beta_WD-40_rep, WD40_repeat_CS, WD40_repeat_dom, Guanine_nucleotide-bd_bsu, WD40/YVTN_repeat-like_dom_sf, WD40_repeat	FALSE	FALSE
1	1789053	1789269	GNB1	ENSG00000078369	ENST00000378609	ENSE00001717648	1789053	1789269	10	0	1						IPR036322, IPR020472, IPR019775, IPR017986, IPR016346, IPR015943, IPR001680	WD40_repeat_dom_sf, G-protein_beta_WD-40_rep, WD40_repeat_CS, WD40_repeat_dom, Guanine_nucleotide-bd_bsu, WD40/YVTN_repeat-like_dom_sf, WD40_repeat	FALSE	FALSE
1	1787331	1787437	GNB1	ENSG00000078369	ENST00000378609	ENSE00001728156	1787322	1787437	11	1	-1						IPR036322, IPR020472, IPR019775, IPR017986, IPR016346, IPR015943, IPR001680	WD40_repeat_dom_sf, G-protein_beta_WD-40_rep, WD40_repeat_CS, WD40_repeat_dom, Guanine_nucleotide-bd_bsu, WD40/YVTN_repeat-like_dom_sf, WD40_repeat	FALSE	FALSE
1			GNB1	ENSG00000078369	ENST00000378609	ENSE00001809357	1785286	1787053	12	-1	-1						IPR036322, IPR020472, IPR019775, IPR017986, IPR016346, IPR015943, IPR001680	WD40_repeat_dom_sf, G-protein_beta_WD-40_rep, WD40_repeat_CS, WD40_repeat_dom, Guanine_nucleotide-bd_bsu, WD40/YVTN_repeat-like_dom_sf, WD40_repeat	FALSE	FALSE
1			GNB1	ENSG00000078369	ENST00000434686	ENSE00001648330	1890364	1890401	1	-1	-1				TRUE		IPR036322, IPR019775, IPR017986, IPR016346, IPR015943, IPR001680	WD40_repeat_dom_sf, WD40_repeat_CS, WD40_repeat_dom, Guanine_nucleotide-bd_bsu, WD40/YVTN_repeat-like_dom_sf, WD40_repeat	FALSE	FALSE
1			GNB1	ENSG00000078369	ENST00000434686	ENSE00001805632	1839629	1839682	2	-1	-1						IPR036322, IPR019775, IPR017986, IPR016346, IPR015943, IPR001680	WD40_repeat_dom_sf, WD40_repeat_CS, WD40_repeat_dom, Guanine_nucleotide-bd_bsu, WD40/YVTN_repeat-like_dom_sf, WD40_repeat	FALSE	FALSE
1			GNB1	ENSG00000078369	ENST00000437146	ENSE00001780562	1832232	1832285	1	-1	-1						IPR036322, IPR019775, IPR017986, IPR016346, IPR015943, IPR001680	WD40_repeat_dom_sf, WD40_repeat_CS, WD40_repeat_dom, Guanine_nucleotide-bd_bsu, WD40/YVTN_repeat-like_dom_sf, WD40_repeat	FALSE	FALSE
1	1804526	1804581	GNB1	ENSG00000078369	ENST00000437146	ENSE00001704803	1804526	1804581	6	0	2						IPR036322, IPR019775, IPR017986, IPR016346, IPR015943, IPR001680	WD40_repeat_dom_sf, WD40_repeat_CS, WD40_repeat_dom, Guanine_nucleotide-bd_bsu, WD40/YVTN_repeat-like_dom_sf, WD40_repeat	FALSE	FALSE
1			GNB1	ENSG00000078369	ENST00000439272	ENSE00001700963	1890820	1890836	1	-1	-1						IPR036322, IPR019775, IPR017986, IPR016346, IPR015943, IPR001680	WD40_repeat_dom_sf, WD40_repeat_CS, WD40_repeat_dom, Guanine_nucleotide-bd_bsu, WD40/YVTN_repeat-like_dom_sf, WD40_repeat	FALSE	FALSE
1	1790565	1790596	GNB1	ENSG00000078369	ENST00000439272	ENSE00002713788	1790565	1790596	8	2	1						IPR036322, IPR019775, IPR017986, IPR016346, IPR015943, IPR001680	WD40_repeat_dom_sf, WD40_repeat_CS, WD40_repeat_dom, Guanine_nucleotide-bd_bsu, WD40/YVTN_repeat-like_dom_sf, WD40_repeat	FALSE	FALSE
1			GNB1	ENSG00000078369	ENST00000610897	ENSE00003716731	1890820	1891117	1	-1	-1						IPR036322, IPR020472, IPR019775, IPR017986, IPR016346, IPR015943, IPR001680	WD40_repeat_dom_sf, G-protein_beta_WD-40_rep, WD40_repeat_CS, WD40_repeat_dom, Guanine_nucleotide-bd_bsu, WD40/YVTN_repeat-like_dom_sf, WD40_repeat	FALSE	FALSE
1			GNB1	ENSG00000078369	ENST00000610897	ENSE00003738744	1785285	1787053	11	-1	-1						IPR036322, IPR020472, IPR019775, IPR017986, IPR016346, IPR015943, IPR001680	WD40_repeat_dom_sf, G-protein_beta_WD-40_rep, WD40_repeat_CS, WD40_repeat_dom, Guanine_nucleotide-bd_bsu, WD40/YVTN_repeat-like_dom_sf, WD40_repeat	FALSE	FALSE
1			GNB1	ENSG00000078369	ENST00000615252	ENSE00001356799	1839190	1839238	2	-1	-1				TRUE		IPR036322, IPR020472, IPR019775, IPR017986, IPR016346, IPR015943	WD40_repeat_dom_sf, G-protein_beta_WD-40_rep, WD40_repeat_CS, WD40_repeat_dom, Guanine_nucleotide-bd_bsu, WD40/YVTN_repeat-like_dom_sf	FALSE	FALSE
1			GNB1	ENSG00000078369	ENST00000615252	ENSE00003739582	1825397	1825499	3	-1	-1				TRUE		IPR036322, IPR020472, IPR019775, IPR017986, IPR016346, IPR015943	WD40_repeat_dom_sf, G-protein_beta_WD-40_rep, WD40_repeat_CS, WD40_repeat_dom, Guanine_nucleotide-bd_bsu, WD40/YVTN_repeat-like_dom_sf	FALSE	FALSE
1			GNB1	ENSG00000078369	ENST00000615252	ENSE00003483809	1806475	1806538	4	-1	-1				TRUE		IPR036322, IPR020472, IPR019775, IPR017986, IPR016346, IPR015943	WD40_repeat_dom_sf, G-protein_beta_WD-40_rep, WD40_repeat_CS, WD40_repeat_dom, Guanine_nucleotide-bd_bsu, WD40/YVTN_repeat-like_dom_sf	FALSE	FALSE
1	1804419	1804548	GNB1	ENSG00000078369	ENST00000615252	ENSE00003740636	1804419	1804581	5	-1	1						IPR036322, IPR020472, IPR019775, IPR017986, IPR016346, IPR015943	WD40_repeat_dom_sf, G-protein_beta_WD-40_rep, WD40_repeat_CS, WD40_repeat_dom, Guanine_nucleotide-bd_bsu, WD40/YVTN_repeat-like_dom_sf	FALSE	FALSE
1	51878275	51878615	NRDC	ENSG00000078618	ENST00000352171	ENSE00003899116	51878275	51878727	1	-1	2						IPR032632, IPR011765, IPR011249, IPR007863	Peptidase_M16_M, Pept_M16_N, Metalloenz_LuxS/M16, Peptidase_M16_C	FALSE	FALSE
1	51840226	51840514	NRDC	ENSG00000078618	ENST00000352171	ENSE00003608043	51840226	51840514	2	2	0						IPR032632, IPR011765, IPR011249, IPR007863	Peptidase_M16_M, Pept_M16_N, Metalloenz_LuxS/M16, Peptidase_M16_C	FALSE	FALSE
1	51836131	51836212	NRDC	ENSG00000078618	ENST00000352171	ENSE00003655365	51836131	51836212	3	0	1						IPR032632, IPR011765, IPR011249, IPR007863	Peptidase_M16_M, Pept_M16_N, Metalloenz_LuxS/M16, Peptidase_M16_C	FALSE	FALSE
1	51834017	51834170	NRDC	ENSG00000078618	ENST00000352171	ENSE00003627824	51834017	51834170	4	1	2						IPR032632, IPR011765, IPR011249, IPR007863	Peptidase_M16_M, Pept_M16_N, Metalloenz_LuxS/M16, Peptidase_M16_C	FALSE	FALSE
1	51827796	51827869	NRDC	ENSG00000078618	ENST00000352171	ENSE00003661374	51827796	51827869	5	2	1						IPR032632, IPR011765, IPR011249, IPR007863	Peptidase_M16_M, Pept_M16_N, Metalloenz_LuxS/M16, Peptidase_M16_C	FALSE	FALSE
1	51825287	51825382	NRDC	ENSG00000078618	ENST00000352171	ENSE00003550955	51825287	51825382	6	1	1		TRUE				IPR032632, IPR011765, IPR011249, IPR007863	Peptidase_M16_M, Pept_M16_N, Metalloenz_LuxS/M16, Peptidase_M16_C	FALSE	FALSE
1	51823664	51823786	NRDC	ENSG00000078618	ENST00000352171	ENSE00003534998	51823664	51823786	7	1	1		TRUE				IPR032632, IPR011765, IPR011249, IPR007863	Peptidase_M16_M, Pept_M16_N, Metalloenz_LuxS/M16, Peptidase_M16_C	FALSE	FALSE
1	51821498	51821555	NRDC	ENSG00000078618	ENST00000352171	ENSE00003471821	51821498	51821555	8	1	2						IPR032632, IPR011765, IPR011249, IPR007863	Peptidase_M16_M, Pept_M16_N, Metalloenz_LuxS/M16, Peptidase_M16_C	FALSE	FALSE
1	51819800	51819873	NRDC	ENSG00000078618	ENST00000352171	ENSE00003561512	51819800	51819873	9	2	1						IPR032632, IPR011765, IPR011249, IPR007863	Peptidase_M16_M, Pept_M16_N, Metalloenz_LuxS/M16, Peptidase_M16_C	FALSE	FALSE
1	51818066	51818135	NRDC	ENSG00000078618	ENST00000352171	ENSE00003690929	51818066	51818135	10	1	2						IPR032632, IPR011765, IPR011249, IPR007863	Peptidase_M16_M, Pept_M16_N, Metalloenz_LuxS/M16, Peptidase_M16_C	FALSE	FALSE
1	51816312	51816389	NRDC	ENSG00000078618	ENST00000352171	ENSE00003668388	51816312	51816389	11	2	2			TRUE			IPR032632, IPR011765, IPR011249, IPR007863	Peptidase_M16_M, Pept_M16_N, Metalloenz_LuxS/M16, Peptidase_M16_C	FALSE	FALSE
1	51814693	51814813	NRDC	ENSG00000078618	ENST00000352171	ENSE00003681806	51814693	51814813	12	2	0						IPR032632, IPR011765, IPR011249, IPR007863	Peptidase_M16_M, Pept_M16_N, Metalloenz_LuxS/M16, Peptidase_M16_C	FALSE	FALSE
1	51814551	51814609	NRDC	ENSG00000078618	ENST00000352171	ENSE00003615161	51814551	51814609	13	0	2						IPR032632, IPR011765, IPR011249, IPR007863	Peptidase_M16_M, Pept_M16_N, Metalloenz_LuxS/M16, Peptidase_M16_C	FALSE	FALSE
1	51814035	51814089	NRDC	ENSG00000078618	ENST00000352171	ENSE00003529893	51814035	51814089	14	2	0						IPR032632, IPR011765, IPR011249, IPR007863	Peptidase_M16_M, Pept_M16_N, Metalloenz_LuxS/M16, Peptidase_M16_C	FALSE	FALSE
1	51811994	51812098	NRDC	ENSG00000078618	ENST00000352171	ENSE00003590728	51811994	51812098	15	0	0	TRUE					IPR032632, IPR011249	Peptidase_M16_M, Metalloenz_LuxS/M16	FALSE	FALSE
1	51810281	51810404	NRDC	ENSG00000078618	ENST00000352171	ENSE00003558222	51810281	51810404	16	0	1						IPR032632, IPR011249	Peptidase_M16_M, Metalloenz_LuxS/M16	FALSE	FALSE
1	51809315	51809401	NRDC	ENSG00000078618	ENST00000352171	ENSE00003560752	51809315	51809401	17	1	1		TRUE				IPR032632, IPR011249	Peptidase_M16_M, Metalloenz_LuxS/M16	FALSE	FALSE
1	51806794	51806913	NRDC	ENSG00000078618	ENST00000352171	ENSE00003576336	51806794	51806913	18	1	1		TRUE				IPR032632, IPR011765, IPR011249, IPR007863	Peptidase_M16_M, Pept_M16_N, Metalloenz_LuxS/M16, Peptidase_M16_C	FALSE	FALSE
1	51805510	51805561	NRDC	ENSG00000078618	ENST00000352171	ENSE00003672863	51805510	51805561	19	1	2						IPR032632, IPR011249	Peptidase_M16_M, Metalloenz_LuxS/M16	FALSE	FALSE
1	51803814	51803964	NRDC	ENSG00000078618	ENST00000352171	ENSE00003666024	51803814	51803964	20	2	0						IPR032632, IPR011249	Peptidase_M16_M, Metalloenz_LuxS/M16	FALSE	FALSE
1	51800556	51800683	NRDC	ENSG00000078618	ENST00000352171	ENSE00003543346	51800556	51800683	21	0	2						IPR032632, IPR011249	Peptidase_M16_M, Metalloenz_LuxS/M16	FALSE	FALSE
1	51798249	51798411	NRDC	ENSG00000078618	ENST00000352171	ENSE00003663752	51798249	51798411	22	2	0						IPR032632, IPR011249	Peptidase_M16_M, Metalloenz_LuxS/M16	FALSE	FALSE
1	51794823	51794854	NRDC	ENSG00000078618	ENST00000352171	ENSE00003571271	51794823	51794854	23	0	2						IPR032632, IPR011249	Peptidase_M16_M, Metalloenz_LuxS/M16	FALSE	FALSE
1	51794472	51794610	NRDC	ENSG00000078618	ENST00000352171	ENSE00003519359	51794472	51794610	24	2	0						IPR032632, IPR011249	Peptidase_M16_M, Metalloenz_LuxS/M16	FALSE	FALSE
1	51792377	51792424	NRDC	ENSG00000078618	ENST00000352171	ENSE00003594065	51792377	51792424	25	0	0	TRUE					IPR032632, IPR011249	Peptidase_M16_M, Metalloenz_LuxS/M16	FALSE	FALSE
1	51792046	51792098	NRDC	ENSG00000078618	ENST00000352171	ENSE00003459888	51792046	51792098	26	0	2						IPR032632, IPR011249	Peptidase_M16_M, Metalloenz_LuxS/M16	FALSE	FALSE
1	51791578	51791661	NRDC	ENSG00000078618	ENST00000352171	ENSE00003467678	51791578	51791661	27	2	2			TRUE			IPR032632, IPR011765, IPR011249, IPR007863	Peptidase_M16_M, Pept_M16_N, Metalloenz_LuxS/M16, Peptidase_M16_C	FALSE	FALSE
1	51790900	51790990	NRDC	ENSG00000078618	ENST00000352171	ENSE00003568231	51790900	51790990	28	2	0						IPR032632, IPR011249	Peptidase_M16_M, Metalloenz_LuxS/M16	FALSE	FALSE
1	51790533	51790649	NRDC	ENSG00000078618	ENST00000352171	ENSE00003610779	51790533	51790649	29	0	0	TRUE					IPR032632, IPR011249	Peptidase_M16_M, Metalloenz_LuxS/M16	FALSE	FALSE
1	51789568	51789657	NRDC	ENSG00000078618	ENST00000352171	ENSE00003648964	51789568	51789657	30	0	0	TRUE					IPR032632, IPR011249	Peptidase_M16_M, Metalloenz_LuxS/M16	FALSE	FALSE
1	51789236	51789433	NRDC	ENSG00000078618	ENST00000352171	ENSE00003900901	51789210	51789433	31	0	-1						IPR032632, IPR011765, IPR011249, IPR007863	Peptidase_M16_M, Pept_M16_N, Metalloenz_LuxS/M16, Peptidase_M16_C	FALSE	FALSE
1	51878275	51878615	NRDC	ENSG00000078618	ENST00000354831	ENSE00001773493	51878275	51878805	1	-1	2						IPR032632, IPR011765, IPR011249, IPR007863	Peptidase_M16_M, Pept_M16_N, Metalloenz_LuxS/M16, Peptidase_M16_C	FALSE	FALSE
1	51837487	51837620	NRDC	ENSG00000078618	ENST00000354831	ENSE00000957576	51837487	51837620	3	0	2						IPR032632, IPR011765, IPR011249, IPR007863	Peptidase_M16_M, Pept_M16_N, Metalloenz_LuxS/M16, Peptidase_M16_C	FALSE	FALSE
1	51836369	51836438	NRDC	ENSG00000078618	ENST00000354831	ENSE00003652824	51836369	51836438	4	2	0						IPR032632, IPR011765, IPR011249, IPR007863	Peptidase_M16_M, Pept_M16_N, Metalloenz_LuxS/M16, Peptidase_M16_C	FALSE	FALSE
1	51789236	51789433	NRDC	ENSG00000078618	ENST00000354831	ENSE00001686275	51789191	51789433	33	0	-1						IPR032632, IPR011249	Peptidase_M16_M, Metalloenz_LuxS/M16	FALSE	FALSE
1	51814035	51814071	NRDC	ENSG00000078618	ENST00000440943	ENSE00001766291	51814035	51814071	1	2	0						IPR032632, IPR011249	Peptidase_M16_M, Metalloenz_LuxS/M16	FALSE	FALSE
1			NRDC	ENSG00000078618	ENST00000539524	ENSE00002246363	51877983	51878040	1	-1	-1						IPR032632, IPR011765, IPR011249, IPR007863	Peptidase_M16_M, Pept_M16_N, Metalloenz_LuxS/M16, Peptidase_M16_C	FALSE	FALSE
1	51840226	51840459	NRDC	ENSG00000078618	ENST00000539524	ENSE00003587197	51840226	51840514	2	-1	0						IPR032632, IPR011765, IPR011249, IPR007863	Peptidase_M16_M, Pept_M16_N, Metalloenz_LuxS/M16, Peptidase_M16_C	FALSE	FALSE
1	51789236	51789433	NRDC	ENSG00000078618	ENST00000539524	ENSE00003475509	51789196	51789433	33	0	-1						IPR032632, IPR011765, IPR011249, IPR007863	Peptidase_M16_M, Pept_M16_N, Metalloenz_LuxS/M16, Peptidase_M16_C	FALSE	FALSE
1	51878275	51878615	NRDC	ENSG00000078618	ENST00000544028	ENSE00002273074	51878275	51878937	1	-1	2						IPR032632, IPR011765, IPR011249, IPR007863	Peptidase_M16_M, Pept_M16_N, Metalloenz_LuxS/M16, Peptidase_M16_C	FALSE	FALSE
1	51792377	51792425	NRDC	ENSG00000078618	ENST00000544028	ENSE00003723491	51792377	51792425	25	0	1						IPR032632, IPR011765, IPR011249, IPR007863	Peptidase_M16_M, Pept_M16_N, Metalloenz_LuxS/M16, Peptidase_M16_C	FALSE	FALSE
1	51792073	51792098	NRDC	ENSG00000078618	ENST00000544028	ENSE00003728230	51792046	51792098	26	1	-1						IPR032632, IPR011765, IPR011249, IPR007863	Peptidase_M16_M, Pept_M16_N, Metalloenz_LuxS/M16, Peptidase_M16_C	FALSE	FALSE
1			NRDC	ENSG00000078618	ENST00000544028	ENSE00003585487	51791578	51791661	27	-1	-1				TRUE		IPR032632, IPR011765, IPR011249, IPR007863	Peptidase_M16_M, Pept_M16_N, Metalloenz_LuxS/M16, Peptidase_M16_C	FALSE	FALSE
1			NRDC	ENSG00000078618	ENST00000544028	ENSE00003549650	51790900	51790990	28	-1	-1				TRUE		IPR032632, IPR011765, IPR011249, IPR007863	Peptidase_M16_M, Pept_M16_N, Metalloenz_LuxS/M16, Peptidase_M16_C	FALSE	FALSE
1			NRDC	ENSG00000078618	ENST00000544028	ENSE00003474105	51790533	51790649	29	-1	-1				TRUE		IPR032632, IPR011765, IPR011249, IPR007863	Peptidase_M16_M, Pept_M16_N, Metalloenz_LuxS/M16, Peptidase_M16_C	FALSE	FALSE
1			NRDC	ENSG00000078618	ENST00000544028	ENSE00003614149	51789568	51789657	30	-1	-1				TRUE		IPR032632, IPR011765, IPR011249, IPR007863	Peptidase_M16_M, Pept_M16_N, Metalloenz_LuxS/M16, Peptidase_M16_C	FALSE	FALSE
1			NRDC	ENSG00000078618	ENST00000544028	ENSE00003712064	51789196	51789433	31	-1	-1						IPR032632, IPR011765, IPR011249, IPR007863	Peptidase_M16_M, Pept_M16_N, Metalloenz_LuxS/M16, Peptidase_M16_C	FALSE	FALSE
1	1228468	1228772	SDF4	ENSG00000078808	ENST00000263741	ENSE00003459646	1228468	1228946	2	-1	2						IPR018247, IPR011992	EF_Hand_1_Ca_BS, EF-hand-dom_pair	FALSE	FALSE
1	1223832	1223968	SDF4	ENSG00000078808	ENST00000263741	ENSE00000869640	1223832	1223968	3	2	1						IPR018247, IPR011992	EF_Hand_1_Ca_BS, EF-hand-dom_pair	FALSE	FALSE
1	1223244	1223357	SDF4	ENSG00000078808	ENST00000263741	ENSE00000869639	1223244	1223357	4	1	1		TRUE				IPR018247, IPR011992	EF_Hand_1_Ca_BS, EF-hand-dom_pair	FALSE	FALSE
1	1218769	1218927	SDF4	ENSG00000078808	ENST00000263741	ENSE00001131112	1218769	1218927	5	1	1		TRUE				IPR018247, IPR011992	EF_Hand_1_Ca_BS, EF-hand-dom_pair	FALSE	FALSE
1	1218458	1218633	SDF4	ENSG00000078808	ENST00000263741	ENSE00003628628	1218458	1218633	6	1	0						IPR018247, IPR011992	EF_Hand_1_Ca_BS, EF-hand-dom_pair	FALSE	FALSE
1	1217670	1217804	SDF4	ENSG00000078808	ENST00000263741	ENSE00003498309	1216931	1217804	7	0	-1						IPR018247, IPR011992	EF_Hand_1_Ca_BS, EF-hand-dom_pair	FALSE	FALSE
1			SDF4	ENSG00000078808	ENST00000360001	ENSE00001945650	1231892	1232001	1	-1	-1						IPR018247, IPR011992	EF_Hand_1_Ca_BS, EF-hand-dom_pair	FALSE	FALSE
1	1217512	1217688	SDF4	ENSG00000078808	ENST00000360001	ENSE00001480105	1216931	1217688	7	0	-1						IPR018247, IPR011992	EF_Hand_1_Ca_BS, EF-hand-dom_pair	FALSE	FALSE
1	1228468	1228596	SDF4	ENSG00000078808	ENST00000403997	ENSE00001651991	1228468	1228596	1	2	2						IPR018247, IPR011992	EF_Hand_1_Ca_BS, EF-hand-dom_pair	FALSE	FALSE
1	1218769	1219005	SDF4	ENSG00000078808	ENST00000403997	ENSE00001549089	1218769	1219005	4	1	1						IPR018247, IPR011992	EF_Hand_1_Ca_BS, EF-hand-dom_pair	FALSE	FALSE
1	1218523	1218633	SDF4	ENSG00000078808	ENST00000403997	ENSE00001753890	1218523	1218633	5	1	1						IPR018247, IPR011992	EF_Hand_1_Ca_BS, EF-hand-dom_pair	FALSE	FALSE
1			SDF4	ENSG00000078808	ENST00000465727	ENSE00001066426	1231892	1232031	1	-1	-1						IPR018247, IPR011992	EF_Hand_1_Ca_BS, EF-hand-dom_pair	FALSE	FALSE
1	1218769	1218943	SDF4	ENSG00000078808	ENST00000465727	ENSE00001818003	1218769	1218943	5	1	2
1	1218621	1218633	SDF4	ENSG00000078808	ENST00000465727	ENSE00003630176	1218458	1218633	6	2	-1
1			SDF4	ENSG00000078808	ENST00000465727	ENSE00003602088	1216931	1217804	7	-1	-1
1			SDF4	ENSG00000078808	ENST00000660930	ENSE00003851528	1231892	1232067	1	-1	-1						IPR018247, IPR011992	EF_Hand_1_Ca_BS, EF-hand-dom_pair	FALSE	FALSE
1	1217670	1217804	SDF4	ENSG00000078808	ENST00000660930	ENSE00003865495	1216909	1217804	7	0	-1						IPR018247, IPR011992	EF_Hand_1_Ca_BS, EF-hand-dom_pair	FALSE	FALSE
1	3682366	3682430	TP73	ENSG00000078900	ENST00000346387	ENSE00000868857	3682333	3682430	2	-1	2						IPR037612, IPR036674, IPR032646, IPR013761, IPR012346, IPR011615, IPR010991, IPR008967, IPR002117	Tumour-p73_SAM, p53_tetramer_sf, Tp73, SAM/pointed_sf, p53/RUNT-type_TF_DNA-bd_sf, p53_DNA-bd, p53_tetrameristn, p53-like_TF_DNA-bd, p53_tumour_suppressor	FALSE	FALSE
1	3683060	3683180	TP73	ENSG00000078900	ENST00000346387	ENSE00000358575	3683060	3683180	3	2	0						IPR037612, IPR036674, IPR032646, IPR013761, IPR012346, IPR011615, IPR010991, IPR008967, IPR002117	Tumour-p73_SAM, p53_tetramer_sf, Tp73, SAM/pointed_sf, p53/RUNT-type_TF_DNA-bd_sf, p53_DNA-bd, p53_tetrameristn, p53-like_TF_DNA-bd, p53_tumour_suppressor	FALSE	FALSE
1	3707549	3707791	TP73	ENSG00000078900	ENST00000346387	ENSE00003496607	3707549	3707791	4	0	0	TRUE					IPR037612, IPR036674, IPR032646, IPR013761, IPR012346, IPR011615, IPR010991, IPR008967, IPR002117	Tumour-p73_SAM, p53_tetramer_sf, Tp73, SAM/pointed_sf, p53/RUNT-type_TF_DNA-bd_sf, p53_DNA-bd, p53_tetrameristn, p53-like_TF_DNA-bd, p53_tumour_suppressor	FALSE	FALSE
1	3722021	3722207	TP73	ENSG00000078900	ENST00000346387	ENSE00003670865	3722021	3722207	5	0	1						IPR037612, IPR036674, IPR032646, IPR013761, IPR012346, IPR011615, IPR010991, IPR008967, IPR002117	Tumour-p73_SAM, p53_tetramer_sf, Tp73, SAM/pointed_sf, p53/RUNT-type_TF_DNA-bd_sf, p53_DNA-bd, p53_tetrameristn, p53-like_TF_DNA-bd, p53_tumour_suppressor	FALSE	FALSE
1	3723354	3723469	TP73	ENSG00000078900	ENST00000346387	ENSE00003526787	3723354	3723469	6	1	0						IPR037612, IPR036674, IPR032646, IPR013761, IPR012346, IPR011615, IPR010991, IPR008967, IPR002117	Tumour-p73_SAM, p53_tetramer_sf, Tp73, SAM/pointed_sf, p53/RUNT-type_TF_DNA-bd_sf, p53_DNA-bd, p53_tetrameristn, p53-like_TF_DNA-bd, p53_tumour_suppressor	FALSE	FALSE
1	3727115	3727224	TP73	ENSG00000078900	ENST00000346387	ENSE00003646577	3727115	3727224	7	0	2						IPR037612, IPR036674, IPR032646, IPR013761, IPR012346, IPR011615, IPR010991, IPR008967, IPR002117	Tumour-p73_SAM, p53_tetramer_sf, Tp73, SAM/pointed_sf, p53/RUNT-type_TF_DNA-bd_sf, p53_DNA-bd, p53_tetrameristn, p53-like_TF_DNA-bd, p53_tumour_suppressor	FALSE	FALSE
1	3727628	3727770	TP73	ENSG00000078900	ENST00000346387	ENSE00003503102	3727628	3727770	8	2	1						IPR037612, IPR036674, IPR032646, IPR013761, IPR012346, IPR011615, IPR010991, IPR008967, IPR002117	Tumour-p73_SAM, p53_tetramer_sf, Tp73, SAM/pointed_sf, p53/RUNT-type_TF_DNA-bd_sf, p53_DNA-bd, p53_tetrameristn, p53-like_TF_DNA-bd, p53_tumour_suppressor	FALSE	FALSE
1	3728129	3728217	TP73	ENSG00000078900	ENST00000346387	ENSE00003651642	3728129	3728217	9	1	0						IPR037612, IPR036674, IPR032646, IPR013761, IPR012346, IPR011615, IPR010991, IPR008967, IPR002117	Tumour-p73_SAM, p53_tetramer_sf, Tp73, SAM/pointed_sf, p53/RUNT-type_TF_DNA-bd_sf, p53_DNA-bd, p53_tetrameristn, p53-like_TF_DNA-bd, p53_tumour_suppressor	FALSE	FALSE
1	3729327	3729448	TP73	ENSG00000078900	ENST00000346387	ENSE00003693819	3729327	3729448	10	0	2						IPR037612, IPR036674, IPR032646, IPR013761, IPR012346, IPR011615, IPR010991, IPR008967, IPR002117	Tumour-p73_SAM, p53_tetramer_sf, Tp73, SAM/pointed_sf, p53/RUNT-type_TF_DNA-bd_sf, p53_DNA-bd, p53_tetrameristn, p53-like_TF_DNA-bd, p53_tumour_suppressor	FALSE	FALSE
1	3731463	3731556	TP73	ENSG00000078900	ENST00000346387	ENSE00003637380	3731463	3731556	11	2	0						IPR037612, IPR036674, IPR032646, IPR013761, IPR012346, IPR011615, IPR010991, IPR008967, IPR002117	Tumour-p73_SAM, p53_tetramer_sf, Tp73, SAM/pointed_sf, p53/RUNT-type_TF_DNA-bd_sf, p53_DNA-bd, p53_tetrameristn, p53-like_TF_DNA-bd, p53_tumour_suppressor	FALSE	FALSE
1	3732747	3733079	TP73	ENSG00000078900	ENST00000346387	ENSE00001804356	3732747	3736200	12	0	-1						IPR036674, IPR032646, IPR013761, IPR012346, IPR011615, IPR010991, IPR008967	p53_tetramer_sf, Tp73, SAM/pointed_sf, p53/RUNT-type_TF_DNA-bd_sf, p53_DNA-bd, p53_tetrameristn, p53-like_TF_DNA-bd	FALSE	FALSE
1			TP73	ENSG00000078900	ENST00000354437	ENSE00001037104	3652565	3652641	1	-1	-1						IPR036674, IPR032646, IPR012346, IPR011615, IPR010991, IPR008967	p53_tetramer_sf, Tp73, p53/RUNT-type_TF_DNA-bd_sf, p53_DNA-bd, p53_tetrameristn, p53-like_TF_DNA-bd	FALSE	FALSE
1	3730000	3730148	TP73	ENSG00000078900	ENST00000354437	ENSE00000733990	3730000	3730148	11	2	1						IPR037612, IPR036674, IPR032646, IPR013761, IPR012346, IPR011615, IPR010991, IPR008967, IPR002117	Tumour-p73_SAM, p53_tetramer_sf, Tp73, SAM/pointed_sf, p53/RUNT-type_TF_DNA-bd_sf, p53_DNA-bd, p53_tetrameristn, p53-like_TF_DNA-bd, p53_tumour_suppressor	FALSE	FALSE
1	3730927	3731065	TP73	ENSG00000078900	ENST00000354437	ENSE00003461431	3730927	3731065	12	1	2						IPR037612, IPR036674, IPR032646, IPR013761, IPR012346, IPR011615, IPR010991, IPR008967, IPR002117	Tumour-p73_SAM, p53_tetramer_sf, Tp73, SAM/pointed_sf, p53/RUNT-type_TF_DNA-bd_sf, p53_DNA-bd, p53_tetrameristn, p53-like_TF_DNA-bd, p53_tumour_suppressor	FALSE	FALSE
1	3732747	3732762	TP73	ENSG00000078900	ENST00000354437	ENSE00003473247	3732747	3733292	13	2	-1						IPR036674, IPR032646, IPR012346, IPR011615, IPR010991, IPR008967	p53_tetramer_sf, Tp73, p53/RUNT-type_TF_DNA-bd_sf, p53_DNA-bd, p53_tetrameristn, p53-like_TF_DNA-bd	FALSE	FALSE
1	3730927	3731065	TP73	ENSG00000078900	ENST00000357733	ENSE00003646876	3730927	3731065	11	2	0						IPR036674, IPR032646, IPR013761, IPR012346, IPR011615, IPR010991, IPR008967	p53_tetramer_sf, Tp73, SAM/pointed_sf, p53/RUNT-type_TF_DNA-bd_sf, p53_DNA-bd, p53_tetrameristn, p53-like_TF_DNA-bd	FALSE	FALSE
1	3690906	3690944	TP73	ENSG00000078900	ENST00000378280	ENSE00001476950	3690672	3690944	1	-1	0						IPR036674, IPR032646, IPR012346, IPR011615, IPR010991, IPR008967	p53_tetramer_sf, Tp73, p53/RUNT-type_TF_DNA-bd_sf, p53_DNA-bd, p53_tetrameristn, p53-like_TF_DNA-bd	FALSE	FALSE
1	3731463	3731555	TP73	ENSG00000078900	ENST00000378280	ENSE00003540057	3731463	3731556	10	0	-1						IPR036674, IPR032646, IPR012346, IPR011615, IPR010991, IPR008967	p53_tetramer_sf, Tp73, p53/RUNT-type_TF_DNA-bd_sf, p53_DNA-bd, p53_tetrameristn, p53-like_TF_DNA-bd	FALSE	FALSE
1			TP73	ENSG00000078900	ENST00000378280	ENSE00003534489	3732747	3733292	11	-1	-1						IPR036674, IPR032646, IPR012346, IPR011615, IPR010991, IPR008967	p53_tetramer_sf, Tp73, p53/RUNT-type_TF_DNA-bd_sf, p53_DNA-bd, p53_tetrameristn, p53-like_TF_DNA-bd	FALSE	FALSE
1	3732747	3733079	TP73	ENSG00000078900	ENST00000378288	ENSE00003659615	3732747	3736201	12	0	-1						IPR037612, IPR036674, IPR032646, IPR013761, IPR012346, IPR011615, IPR010991, IPR008967, IPR002117	Tumour-p73_SAM, p53_tetramer_sf, Tp73, SAM/pointed_sf, p53/RUNT-type_TF_DNA-bd_sf, p53_DNA-bd, p53_tetrameristn, p53-like_TF_DNA-bd, p53_tumour_suppressor	FALSE	FALSE
1			TP73	ENSG00000078900	ENST00000378290	ENSE00002268472	3698058	3698151	1	-1	-1				TRUE		IPR037612, IPR036674, IPR032646, IPR013761, IPR012346, IPR011615, IPR010991, IPR008967, IPR002117	Tumour-p73_SAM, p53_tetramer_sf, Tp73, SAM/pointed_sf, p53/RUNT-type_TF_DNA-bd_sf, p53_DNA-bd, p53_tetrameristn, p53-like_TF_DNA-bd, p53_tumour_suppressor	FALSE	FALSE
1	3707576	3707791	TP73	ENSG00000078900	ENST00000378290	ENSE00003556968	3707549	3707791	2	-1	0						IPR037612, IPR036674, IPR032646, IPR013761, IPR012346, IPR011615, IPR010991, IPR008967, IPR002117	Tumour-p73_SAM, p53_tetramer_sf, Tp73, SAM/pointed_sf, p53/RUNT-type_TF_DNA-bd_sf, p53_DNA-bd, p53_tetrameristn, p53-like_TF_DNA-bd, p53_tumour_suppressor	FALSE	FALSE
1	3732747	3733079	TP73	ENSG00000078900	ENST00000378290	ENSE00001631324	3732747	3733091	12	0	-1						IPR037612, IPR036674, IPR032646, IPR013761, IPR012346, IPR011615, IPR010991, IPR008967, IPR002117	Tumour-p73_SAM, p53_tetramer_sf, Tp73, SAM/pointed_sf, p53/RUNT-type_TF_DNA-bd_sf, p53_DNA-bd, p53_tetrameristn, p53-like_TF_DNA-bd, p53_tumour_suppressor	FALSE	FALSE
1			TP73	ENSG00000078900	ENST00000378295	ENSE00003848342	3652516	3652641	1	-1	-1						IPR037612, IPR036674, IPR032646, IPR013761, IPR012346, IPR011615, IPR010991, IPR008967, IPR002117	Tumour-p73_SAM, p53_tetramer_sf, Tp73, SAM/pointed_sf, p53/RUNT-type_TF_DNA-bd_sf, p53_DNA-bd, p53_tetrameristn, p53-like_TF_DNA-bd, p53_tumour_suppressor	FALSE	FALSE
1	3682366	3682430	TP73	ENSG00000078900	ENST00000603362	ENSE00003607772	3682366	3682430	1	0	2						IPR036674, IPR032646, IPR013761, IPR012346, IPR011615, IPR010991, IPR008967	p53_tetramer_sf, Tp73, SAM/pointed_sf, p53/RUNT-type_TF_DNA-bd_sf, p53_DNA-bd, p53_tetrameristn, p53-like_TF_DNA-bd	FALSE	FALSE
1	3732747	3733079	TP73	ENSG00000078900	ENST00000603362	ENSE00003517141	3732747	3733079	11	0	0						IPR036674, IPR032646, IPR013761, IPR012346, IPR011615, IPR010991, IPR008967	p53_tetramer_sf, Tp73, SAM/pointed_sf, p53/RUNT-type_TF_DNA-bd_sf, p53_DNA-bd, p53_tetrameristn, p53-like_TF_DNA-bd	FALSE	FALSE
1			TP73	ENSG00000078900	ENST00000604074	ENSE00001910421	3652520	3652641	1	-1	-1						IPR036674, IPR032646, IPR012346, IPR011615, IPR010991, IPR008967	p53_tetramer_sf, Tp73, p53/RUNT-type_TF_DNA-bd_sf, p53_DNA-bd, p53_tetrameristn, p53-like_TF_DNA-bd	FALSE	FALSE
1	3732747	3732762	TP73	ENSG00000078900	ENST00000604074	ENSE00003639246	3732747	3736201	11	2	-1						IPR036674, IPR032646, IPR012346, IPR011615, IPR010991, IPR008967	p53_tetramer_sf, Tp73, p53/RUNT-type_TF_DNA-bd_sf, p53_DNA-bd, p53_tetrameristn, p53-like_TF_DNA-bd	FALSE	FALSE
1			MKNK1	ENSG00000079277	ENST00000341183	ENSE00001456519	46604185	46604294	1	-1	-1				TRUE		IPR011009, IPR008271	Kinase-like_dom_sf, Ser/Thr_kinase_AS	FALSE	FALSE
1			MKNK1	ENSG00000079277	ENST00000341183	ENSE00003797729	46583228	46583329	3	-1	-1				TRUE		IPR011009, IPR008271	Kinase-like_dom_sf, Ser/Thr_kinase_AS	FALSE	FALSE
1	46580530	46580552	MKNK1	ENSG00000079277	ENST00000341183	ENSE00003611087	46580530	46580627	4	-1	2						IPR011009, IPR008271	Kinase-like_dom_sf, Ser/Thr_kinase_AS	FALSE	FALSE
1	46576575	46576654	MKNK1	ENSG00000079277	ENST00000341183	ENSE00003605691	46576575	46576654	5	2	1						IPR011009, IPR008271	Kinase-like_dom_sf, Ser/Thr_kinase_AS	FALSE	FALSE
1	46572063	46572167	MKNK1	ENSG00000079277	ENST00000341183	ENSE00003657056	46572063	46572167	6	1	1		TRUE				IPR017441, IPR011009, IPR008271	Protein_kinase_ATP_BS, Kinase-like_dom_sf, Ser/Thr_kinase_AS	FALSE	FALSE
1	46568443	46568498	MKNK1	ENSG00000079277	ENST00000341183	ENSE00003784111	46568443	46568498	7	1	0						IPR017441, IPR011009, IPR008271	Protein_kinase_ATP_BS, Kinase-like_dom_sf, Ser/Thr_kinase_AS	FALSE	FALSE
1	46565041	46565136	MKNK1	ENSG00000079277	ENST00000341183	ENSE00003583480	46565041	46565136	8	0	0	TRUE					IPR017441, IPR011009, IPR008271	Protein_kinase_ATP_BS, Kinase-like_dom_sf, Ser/Thr_kinase_AS	FALSE	FALSE
1	46562649	46562843	MKNK1	ENSG00000079277	ENST00000341183	ENSE00003581084	46562649	46562843	9	0	0	TRUE					IPR017441, IPR011009, IPR008271	Protein_kinase_ATP_BS, Kinase-like_dom_sf, Ser/Thr_kinase_AS	FALSE	FALSE
1	46561478	46561642	MKNK1	ENSG00000079277	ENST00000341183	ENSE00003501932	46561478	46561642	10	0	0	TRUE					IPR017441, IPR011009, IPR008271	Protein_kinase_ATP_BS, Kinase-like_dom_sf, Ser/Thr_kinase_AS	FALSE	FALSE
1	46560234	46560277	MKNK1	ENSG00000079277	ENST00000341183	ENSE00003580019	46560234	46560277	11	0	2						IPR017441, IPR011009, IPR008271	Protein_kinase_ATP_BS, Kinase-like_dom_sf, Ser/Thr_kinase_AS	FALSE	FALSE
1	46558575	46558800	MKNK1	ENSG00000079277	ENST00000341183	ENSE00003492190	46557408	46558800	12	2	-1						IPR011009, IPR008271	Kinase-like_dom_sf, Ser/Thr_kinase_AS	FALSE	FALSE
1			MKNK1	ENSG00000079277	ENST00000371945	ENSE00002173866	46604185	46604268	1	-1	-1				TRUE		IPR017441, IPR011009, IPR008271	Protein_kinase_ATP_BS, Kinase-like_dom_sf, Ser/Thr_kinase_AS	FALSE	FALSE
1			MKNK1	ENSG00000079277	ENST00000371945	ENSE00003476480	46594113	46594280	2	-1	-1				TRUE		IPR017441, IPR011009, IPR008271	Protein_kinase_ATP_BS, Kinase-like_dom_sf, Ser/Thr_kinase_AS	FALSE	FALSE
1	46583228	46583327	MKNK1	ENSG00000079277	ENST00000371945	ENSE00003834184	46583228	46583329	3	-1	1						IPR017441, IPR011009, IPR008271	Protein_kinase_ATP_BS, Kinase-like_dom_sf, Ser/Thr_kinase_AS	FALSE	FALSE
1	46580530	46580627	MKNK1	ENSG00000079277	ENST00000371945	ENSE00003517498	46580530	46580627	4	1	0						IPR017441, IPR011009, IPR008271	Protein_kinase_ATP_BS, Kinase-like_dom_sf, Ser/Thr_kinase_AS	FALSE	FALSE
1	46576575	46576654	MKNK1	ENSG00000079277	ENST00000371945	ENSE00003580253	46576575	46576654	5	0	2						IPR017441, IPR011009, IPR008271	Protein_kinase_ATP_BS, Kinase-like_dom_sf, Ser/Thr_kinase_AS	FALSE	FALSE
1	46574947	46575020	MKNK1	ENSG00000079277	ENST00000371945	ENSE00003471601	46574947	46575020	6	2	1						IPR017441, IPR011009, IPR008271	Protein_kinase_ATP_BS, Kinase-like_dom_sf, Ser/Thr_kinase_AS	FALSE	FALSE
1	46558575	46558800	MKNK1	ENSG00000079277	ENST00000371945	ENSE00003676067	46557407	46558800	13	2	-1						IPR017441, IPR011009, IPR008271	Protein_kinase_ATP_BS, Kinase-like_dom_sf, Ser/Thr_kinase_AS	FALSE	FALSE
1			MKNK1	ENSG00000079277	ENST00000371946	ENSE00001825553	46604185	46604214	1	-1	-1						IPR017441, IPR011009, IPR008271	Protein_kinase_ATP_BS, Kinase-like_dom_sf, Ser/Thr_kinase_AS	FALSE	FALSE
1	46571417	46571539	MKNK1	ENSG00000079277	ENST00000371946	ENSE00000957487	46571417	46571539	8	1	1						IPR017441, IPR011009, IPR008271	Protein_kinase_ATP_BS, Kinase-like_dom_sf, Ser/Thr_kinase_AS	FALSE	FALSE
1	46558575	46558800	MKNK1	ENSG00000079277	ENST00000371946	ENSE00003661853	46557418	46558800	14	2	-1						IPR017441, IPR011009, IPR008271	Protein_kinase_ATP_BS, Kinase-like_dom_sf, Ser/Thr_kinase_AS	FALSE	FALSE
1			MKNK1	ENSG00000079277	ENST00000428112	ENSE00002200849	46604227	46604255	1	-1	-1						IPR017441, IPR011009, IPR008271	Protein_kinase_ATP_BS, Kinase-like_dom_sf, Ser/Thr_kinase_AS	FALSE	FALSE
1	46558762	46558800	MKNK1	ENSG00000079277	ENST00000428112	ENSE00002142871	46558699	46558800	12	0	-1						IPR017441, IPR011009, IPR008271	Protein_kinase_ATP_BS, Kinase-like_dom_sf, Ser/Thr_kinase_AS	FALSE	FALSE
1	46580488	46580627	MKNK1	ENSG00000079277	ENST00000465783	ENSE00001838607	46580434	46580627	3	1	-1						IPR017441	Protein_kinase_ATP_BS	FALSE	FALSE
1			MKNK1	ENSG00000079277	ENST00000474868	ENSE00001824850	46594113	46594261	1	-1	-1				TRUE		IPR017441	Protein_kinase_ATP_BS	FALSE	FALSE
1			MKNK1	ENSG00000079277	ENST00000474868	ENSE00003791948	46585874	46585974	2	-1	-1						IPR017441	Protein_kinase_ATP_BS	FALSE	FALSE
1	46580488	46580627	MKNK1	ENSG00000079277	ENST00000474868	ENSE00001906342	46580440	46580627	4	1	-1						IPR017441	Protein_kinase_ATP_BS	FALSE	FALSE
1	46568456	46568498	MKNK1	ENSG00000079277	ENST00000496619	ENSE00001896362	46568456	46568498	8	1	2						IPR017441, IPR011009, IPR008271	Protein_kinase_ATP_BS, Kinase-like_dom_sf, Ser/Thr_kinase_AS	FALSE	FALSE
1	46565041	46565063	MKNK1	ENSG00000079277	ENST00000524749	ENSE00002142624	46565041	46565063	1	1	0						IPR011009	Kinase-like_dom_sf	FALSE	FALSE
1	46558762	46558800	MKNK1	ENSG00000079277	ENST00000524749	ENSE00002171179	46558233	46558800	3	0	-1						IPR011009	Kinase-like_dom_sf	FALSE	FALSE
1	46572125	46572167	MKNK1	ENSG00000079277	ENST00000528077	ENSE00003578003	46572063	46572167	6	2	-1
1			MKNK1	ENSG00000079277	ENST00000528077	ENSE00003564425	46568443	46568498	7	-1	-1				TRUE
1			MKNK1	ENSG00000079277	ENST00000528077	ENSE00003671741	46565041	46565136	8	-1	-1				TRUE
1			MKNK1	ENSG00000079277	ENST00000528077	ENSE00003459234	46562649	46562843	9	-1	-1				TRUE
1			MKNK1	ENSG00000079277	ENST00000528077	ENSE00003624776	46561478	46561642	10	-1	-1				TRUE
1			MKNK1	ENSG00000079277	ENST00000528077	ENSE00002146548	46558393	46558800	11	-1	-1
1			MKNK1	ENSG00000079277	ENST00000529170	ENSE00002147983	46604165	46604255	1	-1	-1						IPR017441	Protein_kinase_ATP_BS	FALSE	FALSE
1	46576584	46576654	MKNK1	ENSG00000079277	ENST00000529170	ENSE00002153226	46576584	46576654	5	0	2						IPR017441	Protein_kinase_ATP_BS	FALSE	FALSE
1			MKNK1	ENSG00000079277	ENST00000531769	ENSE00002193741	46616711	46616843	1	-1	-1						IPR017441, IPR011009	Protein_kinase_ATP_BS, Kinase-like_dom_sf	FALSE	FALSE
1	46576589	46576654	MKNK1	ENSG00000079277	ENST00000531769	ENSE00002174512	46576589	46576654	5	0	0						IPR017441, IPR011009	Protein_kinase_ATP_BS, Kinase-like_dom_sf	FALSE	FALSE
1	46594113	46594146	MKNK1	ENSG00000079277	ENST00000649800	ENSE00003685983	46594113	46594280	2	-1	1						IPR017441, IPR011009, IPR008271	Protein_kinase_ATP_BS, Kinase-like_dom_sf, Ser/Thr_kinase_AS	FALSE	FALSE
1	46583228	46583329	MKNK1	ENSG00000079277	ENST00000649800	ENSE00003482318	46583228	46583329	3	1	1						IPR017441, IPR011009, IPR008271	Protein_kinase_ATP_BS, Kinase-like_dom_sf, Ser/Thr_kinase_AS	FALSE	FALSE
1			MKNK1	ENSG00000079277	ENST00000650026	ENSE00001635563	46604227	46604294	1	-1	-1						IPR017441, IPR011009, IPR008271	Protein_kinase_ATP_BS, Kinase-like_dom_sf, Ser/Thr_kinase_AS	FALSE	FALSE
1	46558762	46558800	MKNK1	ENSG00000079277	ENST00000650026	ENSE00003833290	46557408	46558800	12	0	-1						IPR017441, IPR011009, IPR008271	Protein_kinase_ATP_BS, Kinase-like_dom_sf, Ser/Thr_kinase_AS	FALSE	FALSE
1	100352955	100353003	CDC14A	ENSG00000079335	ENST00000336454	ENSE00001950989	100352506	100353003	1	-1	1						IPR029260, IPR029021, IPR026068, IPR020422, IPR016130, IPR003595, IPR000387	DSPn, Prot-tyrosine_phosphatase-like, Dual_Pase_CDC14A, TYR_PHOSPHATASE_DUAL_dom, Tyr_Pase_AS, Tyr_Pase_cat, TYR_PHOSPHATASE_dom	FALSE	FALSE
1	100353762	100353852	CDC14A	ENSG00000079335	ENST00000336454	ENSE00003541609	100353762	100353852	2	1	2						IPR029260, IPR029021, IPR026068, IPR020422, IPR016130, IPR003595, IPR000387	DSPn, Prot-tyrosine_phosphatase-like, Dual_Pase_CDC14A, TYR_PHOSPHATASE_DUAL_dom, Tyr_Pase_AS, Tyr_Pase_cat, TYR_PHOSPHATASE_dom	FALSE	FALSE
1	100377546	100377621	CDC14A	ENSG00000079335	ENST00000336454	ENSE00003552267	100377546	100377621	3	2	0						IPR029260, IPR029021, IPR026068, IPR020422, IPR016130, IPR003595, IPR000387	DSPn, Prot-tyrosine_phosphatase-like, Dual_Pase_CDC14A, TYR_PHOSPHATASE_DUAL_dom, Tyr_Pase_AS, Tyr_Pase_cat, TYR_PHOSPHATASE_dom	FALSE	FALSE
1	100390732	100390824	CDC14A	ENSG00000079335	ENST00000336454	ENSE00001350583	100390732	100390824	4	0	0	TRUE					IPR029260, IPR029021, IPR026068, IPR020422, IPR016130, IPR003595, IPR000387	DSPn, Prot-tyrosine_phosphatase-like, Dual_Pase_CDC14A, TYR_PHOSPHATASE_DUAL_dom, Tyr_Pase_AS, Tyr_Pase_cat, TYR_PHOSPHATASE_dom	FALSE	FALSE
1	100424222	100424301	CDC14A	ENSG00000079335	ENST00000336454	ENSE00001067745	100424222	100424301	5	0	2						IPR029260, IPR029021, IPR026068, IPR020422, IPR016130, IPR003595, IPR000387	DSPn, Prot-tyrosine_phosphatase-like, Dual_Pase_CDC14A, TYR_PHOSPHATASE_DUAL_dom, Tyr_Pase_AS, Tyr_Pase_cat, TYR_PHOSPHATASE_dom	FALSE	FALSE
1	100439932	100439998	CDC14A	ENSG00000079335	ENST00000336454	ENSE00003603924	100439932	100439998	6	2	0						IPR029260, IPR029021, IPR026068, IPR020422, IPR016130, IPR003595, IPR000387	DSPn, Prot-tyrosine_phosphatase-like, Dual_Pase_CDC14A, TYR_PHOSPHATASE_DUAL_dom, Tyr_Pase_AS, Tyr_Pase_cat, TYR_PHOSPHATASE_dom	FALSE	FALSE
1	100442934	100442996	CDC14A	ENSG00000079335	ENST00000336454	ENSE00001350573	100442934	100442996	7	0	0	TRUE					IPR029260, IPR029021, IPR026068, IPR020422, IPR016130, IPR003595, IPR000387	DSPn, Prot-tyrosine_phosphatase-like, Dual_Pase_CDC14A, TYR_PHOSPHATASE_DUAL_dom, Tyr_Pase_AS, Tyr_Pase_cat, TYR_PHOSPHATASE_dom	FALSE	FALSE
1	100455405	100455492	CDC14A	ENSG00000079335	ENST00000336454	ENSE00001067746	100455405	100455492	8	0	1						IPR029260, IPR029021, IPR026068, IPR020422, IPR016130, IPR003595, IPR000387	DSPn, Prot-tyrosine_phosphatase-like, Dual_Pase_CDC14A, TYR_PHOSPHATASE_DUAL_dom, Tyr_Pase_AS, Tyr_Pase_cat, TYR_PHOSPHATASE_dom	FALSE	FALSE
1	100462651	100462881	CDC14A	ENSG00000079335	ENST00000336454	ENSE00003639265	100462651	100462881	9	1	1		TRUE				IPR029260, IPR029021, IPR026068, IPR020422, IPR016130, IPR003595, IPR000387	DSPn, Prot-tyrosine_phosphatase-like, Dual_Pase_CDC14A, TYR_PHOSPHATASE_DUAL_dom, Tyr_Pase_AS, Tyr_Pase_cat, TYR_PHOSPHATASE_dom	FALSE	FALSE
1	100467956	100468094	CDC14A	ENSG00000079335	ENST00000336454	ENSE00003588004	100467956	100468094	10	1	2						IPR029260, IPR029021, IPR026068, IPR020422, IPR016130, IPR003595, IPR000387	DSPn, Prot-tyrosine_phosphatase-like, Dual_Pase_CDC14A, TYR_PHOSPHATASE_DUAL_dom, Tyr_Pase_AS, Tyr_Pase_cat, TYR_PHOSPHATASE_dom	FALSE	FALSE
1	100484292	100484451	CDC14A	ENSG00000079335	ENST00000336454	ENSE00003687136	100484292	100484451	11	2	0						IPR029260, IPR029021, IPR026068, IPR020422, IPR016130, IPR003595, IPR000387	DSPn, Prot-tyrosine_phosphatase-like, Dual_Pase_CDC14A, TYR_PHOSPHATASE_DUAL_dom, Tyr_Pase_AS, Tyr_Pase_cat, TYR_PHOSPHATASE_dom	FALSE	FALSE
1	100494818	100494930	CDC14A	ENSG00000079335	ENST00000336454	ENSE00003560902	100494818	100494930	12	0	2						IPR029260, IPR029021, IPR026068, IPR020422, IPR016130, IPR003595, IPR000387	DSPn, Prot-tyrosine_phosphatase-like, Dual_Pase_CDC14A, TYR_PHOSPHATASE_DUAL_dom, Tyr_Pase_AS, Tyr_Pase_cat, TYR_PHOSPHATASE_dom	FALSE	FALSE
1	100496002	100496049	CDC14A	ENSG00000079335	ENST00000336454	ENSE00003579292	100496002	100496049	13	2	2			TRUE			IPR029260, IPR029021, IPR026068, IPR020422, IPR016130, IPR003595, IPR000387	DSPn, Prot-tyrosine_phosphatase-like, Dual_Pase_CDC14A, TYR_PHOSPHATASE_DUAL_dom, Tyr_Pase_AS, Tyr_Pase_cat, TYR_PHOSPHATASE_dom	FALSE	FALSE
1	100498085	100498207	CDC14A	ENSG00000079335	ENST00000336454	ENSE00003654840	100498085	100498207	14	2	2			TRUE			IPR029260, IPR029021, IPR026068, IPR020422, IPR016130, IPR003595, IPR000387	DSPn, Prot-tyrosine_phosphatase-like, Dual_Pase_CDC14A, TYR_PHOSPHATASE_DUAL_dom, Tyr_Pase_AS, Tyr_Pase_cat, TYR_PHOSPHATASE_dom	FALSE	FALSE
1	100498929	100499262	CDC14A	ENSG00000079335	ENST00000336454	ENSE00003604246	100498929	100499262	15	2	0						IPR029260, IPR029021, IPR026068, IPR020422, IPR016130, IPR003595, IPR000387	DSPn, Prot-tyrosine_phosphatase-like, Dual_Pase_CDC14A, TYR_PHOSPHATASE_DUAL_dom, Tyr_Pase_AS, Tyr_Pase_cat, TYR_PHOSPHATASE_dom	FALSE	FALSE
1	100518251	100518280	CDC14A	ENSG00000079335	ENST00000336454	ENSE00001732967	100518251	100520277	16	0	-1						IPR029260, IPR029021, IPR026068, IPR020422, IPR016130, IPR003595, IPR000387	DSPn, Prot-tyrosine_phosphatase-like, Dual_Pase_CDC14A, TYR_PHOSPHATASE_DUAL_dom, Tyr_Pase_AS, Tyr_Pase_cat, TYR_PHOSPHATASE_dom	FALSE	FALSE
1	100352955	100353003	CDC14A	ENSG00000079335	ENST00000361544	ENSE00001899615	100352467	100353003	1	-1	1						IPR029260, IPR029021, IPR026068, IPR020422, IPR016130, IPR003595, IPR000387	DSPn, Prot-tyrosine_phosphatase-like, Dual_Pase_CDC14A, TYR_PHOSPHATASE_DUAL_dom, Tyr_Pase_AS, Tyr_Pase_cat, TYR_PHOSPHATASE_dom	FALSE	FALSE
1	100498929	100499379	CDC14A	ENSG00000079335	ENST00000361544	ENSE00003818200	100498929	100499465	15	2	-1						IPR029260, IPR029021, IPR026068, IPR020422, IPR016130, IPR003595, IPR000387	DSPn, Prot-tyrosine_phosphatase-like, Dual_Pase_CDC14A, TYR_PHOSPHATASE_DUAL_dom, Tyr_Pase_AS, Tyr_Pase_cat, TYR_PHOSPHATASE_dom	FALSE	FALSE
1	100352955	100353003	CDC14A	ENSG00000079335	ENST00000370124	ENSE00001950514	100352502	100353003	1	-1	1						IPR029260, IPR029021, IPR026068, IPR020422, IPR016130, IPR003595, IPR000387	DSPn, Prot-tyrosine_phosphatase-like, Dual_Pase_CDC14A, TYR_PHOSPHATASE_DUAL_dom, Tyr_Pase_AS, Tyr_Pase_cat, TYR_PHOSPHATASE_dom	FALSE	FALSE
1	100484292	100484466	CDC14A	ENSG00000079335	ENST00000370124	ENSE00001451888	100484292	100484734	11	2	-1						IPR029260, IPR029021, IPR026068, IPR020422, IPR016130, IPR003595, IPR000387	DSPn, Prot-tyrosine_phosphatase-like, Dual_Pase_CDC14A, TYR_PHOSPHATASE_DUAL_dom, Tyr_Pase_AS, Tyr_Pase_cat, TYR_PHOSPHATASE_dom	FALSE	FALSE
1	100363122	100363225	CDC14A	ENSG00000079335	ENST00000455467	ENSE00003815568	100363118	100363225	1	-1	2						IPR029260, IPR029021	DSPn, Prot-tyrosine_phosphatase-like	FALSE	FALSE
1	100455405	100455484	CDC14A	ENSG00000079335	ENST00000455467	ENSE00003822533	100455405	100455484	7	0	2						IPR029260, IPR029021	DSPn, Prot-tyrosine_phosphatase-like	FALSE	FALSE
1			CDC14A	ENSG00000079335	ENST00000635056	ENSE00003785126	100345022	100345183	1	-1	-1						IPR029260, IPR029021, IPR026068, IPR020422, IPR016130, IPR003595, IPR000387	DSPn, Prot-tyrosine_phosphatase-like, Dual_Pase_CDC14A, TYR_PHOSPHATASE_DUAL_dom, Tyr_Pase_AS, Tyr_Pase_cat, TYR_PHOSPHATASE_dom	FALSE	FALSE
1	100377580	100377621	CDC14A	ENSG00000079335	ENST00000635056	ENSE00003785010	100377546	100377621	3	-1	0						IPR029260, IPR029021, IPR026068, IPR020422, IPR016130, IPR003595, IPR000387	DSPn, Prot-tyrosine_phosphatase-like, Dual_Pase_CDC14A, TYR_PHOSPHATASE_DUAL_dom, Tyr_Pase_AS, Tyr_Pase_cat, TYR_PHOSPHATASE_dom	FALSE	FALSE
1	100498929	100499379	CDC14A	ENSG00000079335	ENST00000635056	ENSE00003789284	100498929	100499453	15	2	-1						IPR029260, IPR029021, IPR026068, IPR020422, IPR016130, IPR003595, IPR000387	DSPn, Prot-tyrosine_phosphatase-like, Dual_Pase_CDC14A, TYR_PHOSPHATASE_DUAL_dom, Tyr_Pase_AS, Tyr_Pase_cat, TYR_PHOSPHATASE_dom	FALSE	FALSE
1	100351757	100351808	CDC14A	ENSG00000079335	ENST00000644676	ENSE00001656032	100351698	100351808	1	-1	1						IPR029260, IPR029021, IPR026068, IPR020422, IPR016130, IPR003595, IPR000387	DSPn, Prot-tyrosine_phosphatase-like, Dual_Pase_CDC14A, TYR_PHOSPHATASE_DUAL_dom, Tyr_Pase_AS, Tyr_Pase_cat, TYR_PHOSPHATASE_dom	FALSE	FALSE
1	100498929	100499379	CDC14A	ENSG00000079335	ENST00000644676	ENSE00001435047	100498929	100499460	15	2	-1						IPR029260, IPR029021, IPR026068, IPR020422, IPR016130, IPR003595, IPR000387	DSPn, Prot-tyrosine_phosphatase-like, Dual_Pase_CDC14A, TYR_PHOSPHATASE_DUAL_dom, Tyr_Pase_AS, Tyr_Pase_cat, TYR_PHOSPHATASE_dom	FALSE	FALSE
1	100352955	100353003	CDC14A	ENSG00000079335	ENST00000644813	ENSE00003823447	100352949	100353003	1	-1	1						IPR029260, IPR029021, IPR026068, IPR020422, IPR016130, IPR003595, IPR000387	DSPn, Prot-tyrosine_phosphatase-like, Dual_Pase_CDC14A, TYR_PHOSPHATASE_DUAL_dom, Tyr_Pase_AS, Tyr_Pase_cat, TYR_PHOSPHATASE_dom	FALSE	FALSE
1	100504814	100504891	CDC14A	ENSG00000079335	ENST00000644813	ENSE00003828867	100504814	100504937	16	0	-1						IPR029260, IPR029021, IPR026068, IPR020422, IPR016130, IPR003595, IPR000387	DSPn, Prot-tyrosine_phosphatase-like, Dual_Pase_CDC14A, TYR_PHOSPHATASE_DUAL_dom, Tyr_Pase_AS, Tyr_Pase_cat, TYR_PHOSPHATASE_dom	FALSE	FALSE
1			CDC14A	ENSG00000079335	ENST00000644813	ENSE00003826399	100518251	100518293	17	-1	-1						IPR029260, IPR029021, IPR026068, IPR020422, IPR016130, IPR003595, IPR000387	DSPn, Prot-tyrosine_phosphatase-like, Dual_Pase_CDC14A, TYR_PHOSPHATASE_DUAL_dom, Tyr_Pase_AS, Tyr_Pase_cat, TYR_PHOSPHATASE_dom	FALSE	FALSE
1			CDC14A	ENSG00000079335	ENST00000644844	ENSE00003823094	100345001	100345183	1	-1	-1				TRUE
1			CDC14A	ENSG00000079335	ENST00000644844	ENSE00003790122	100353762	100353852	2	-1	-1						IPR029260, IPR029021, IPR026068, IPR020422, IPR016130, IPR003595, IPR000387	DSPn, Prot-tyrosine_phosphatase-like, Dual_Pase_CDC14A, TYR_PHOSPHATASE_DUAL_dom, Tyr_Pase_AS, Tyr_Pase_cat, TYR_PHOSPHATASE_dom	FALSE	FALSE
1	100485826	100485864	CDC14A	ENSG00000079335	ENST00000644844	ENSE00003815941	100485826	100485901	12	0	-1
1			CDC14A	ENSG00000079335	ENST00000644844	ENSE00003828409	100494818	100494930	13	-1	-1				TRUE
1			CDC14A	ENSG00000079335	ENST00000644844	ENSE00003828856	100496002	100496049	14	-1	-1				TRUE
1			CDC14A	ENSG00000079335	ENST00000644844	ENSE00003827798	100498085	100498207	15	-1	-1				TRUE
1			CDC14A	ENSG00000079335	ENST00000644844	ENSE00003826984	100498929	100499460	16	-1	-1
1	100363170	100363225	CDC14A	ENSG00000079335	ENST00000646563	ENSE00003827704	100363161	100363225	1	-1	2
1	100462651	100462707	CDC14A	ENSG00000079335	ENST00000646563	ENSE00003820520	100462651	100462881	7	0	-1
1			CDC14A	ENSG00000079335	ENST00000646563	ENSE00003831014	100467956	100468094	8	-1	-1				TRUE
1			CDC14A	ENSG00000079335	ENST00000646563	ENSE00003820142	100484292	100484639	9	-1	-1
1			CDC14A	ENSG00000079335	ENST00000647005	ENSE00003820997	100518251	100518253	17	-1	-1						IPR029260, IPR029021, IPR026068, IPR020422, IPR016130, IPR003595, IPR000387	DSPn, Prot-tyrosine_phosphatase-like, Dual_Pase_CDC14A, TYR_PHOSPHATASE_DUAL_dom, Tyr_Pase_AS, Tyr_Pase_cat, TYR_PHOSPHATASE_dom	FALSE	FALSE
1			CDC14A	ENSG00000079335	ENST00000647203	ENSE00003817358	100345038	100345183	1	-1	-1						IPR029260, IPR029021, IPR026068, IPR020422, IPR016130, IPR003595, IPR000387	DSPn, Prot-tyrosine_phosphatase-like, Dual_Pase_CDC14A, TYR_PHOSPHATASE_DUAL_dom, Tyr_Pase_AS, Tyr_Pase_cat, TYR_PHOSPHATASE_dom	FALSE	FALSE
1	100480950	100481082	CDC14A	ENSG00000079335	ENST00000647203	ENSE00003819440	100480950	100481082	10	2	0
1	100484292	100484360	CDC14A	ENSG00000079335	ENST00000647203	ENSE00003828086	100484292	100484451	11	0	-1
1			CDC14A	ENSG00000079335	ENST00000647203	ENSE00003827999	100498085	100498189	14	-1	-1
1	63623461	63623760	PGM1	ENSG00000079739	ENST00000371083	ENSE00001732503	63623093	63623760	1	-1	0						IPR036900, IPR016066, IPR016055, IPR005846, IPR005845, IPR005844, IPR005843	A-D-PHexomutase_C_sf, A-D-PHexomutase_CS, A-D-PHexomutase_a/b/a-I/II/III, A-D-PHexomutase_a/b/a-III, A-D-PHexomutase_a/b/a-II, A-D-PHexomutase_a/b/a-I, A-D-PHexomutase_C	FALSE	FALSE
1	63629425	63629587	PGM1	ENSG00000079739	ENST00000371083	ENSE00003511758	63629425	63629587	2	0	1						IPR036900, IPR016066, IPR016055, IPR005846, IPR005845, IPR005844, IPR005843	A-D-PHexomutase_C_sf, A-D-PHexomutase_CS, A-D-PHexomutase_a/b/a-I/II/III, A-D-PHexomutase_a/b/a-III, A-D-PHexomutase_a/b/a-II, A-D-PHexomutase_a/b/a-I, A-D-PHexomutase_C	FALSE	FALSE
1	63629942	63630088	PGM1	ENSG00000079739	ENST00000371083	ENSE00003648980	63629942	63630088	3	1	1		TRUE				IPR036900, IPR016066, IPR016055, IPR005846, IPR005845, IPR005844, IPR005843	A-D-PHexomutase_C_sf, A-D-PHexomutase_CS, A-D-PHexomutase_a/b/a-I/II/III, A-D-PHexomutase_a/b/a-III, A-D-PHexomutase_a/b/a-II, A-D-PHexomutase_a/b/a-I, A-D-PHexomutase_C	FALSE	FALSE
1	63631657	63631782	PGM1	ENSG00000079739	ENST00000371083	ENSE00003491845	63631657	63631782	4	1	1		TRUE				IPR036900, IPR016066, IPR016055, IPR005846, IPR005845, IPR005844, IPR005843	A-D-PHexomutase_C_sf, A-D-PHexomutase_CS, A-D-PHexomutase_a/b/a-I/II/III, A-D-PHexomutase_a/b/a-III, A-D-PHexomutase_a/b/a-II, A-D-PHexomutase_a/b/a-I, A-D-PHexomutase_C	FALSE	FALSE
1	63634829	63635019	PGM1	ENSG00000079739	ENST00000371083	ENSE00000773465	63634829	63635019	5	1	0						IPR036900, IPR016066, IPR016055, IPR005846, IPR005845, IPR005844, IPR005843	A-D-PHexomutase_C_sf, A-D-PHexomutase_CS, A-D-PHexomutase_a/b/a-I/II/III, A-D-PHexomutase_a/b/a-III, A-D-PHexomutase_a/b/a-II, A-D-PHexomutase_a/b/a-I, A-D-PHexomutase_C	FALSE	FALSE
1	63636234	63636388	PGM1	ENSG00000079739	ENST00000371083	ENSE00000773466	63636234	63636388	6	0	2						IPR036900, IPR016066, IPR016055, IPR005846, IPR005845, IPR005844, IPR005843	A-D-PHexomutase_C_sf, A-D-PHexomutase_CS, A-D-PHexomutase_a/b/a-I/II/III, A-D-PHexomutase_a/b/a-III, A-D-PHexomutase_a/b/a-II, A-D-PHexomutase_a/b/a-I, A-D-PHexomutase_C	FALSE	FALSE
1	63638685	63638800	PGM1	ENSG00000079739	ENST00000371083	ENSE00000773477	63638685	63638800	7	2	1						IPR036900, IPR016066, IPR016055, IPR005846, IPR005845, IPR005844, IPR005843	A-D-PHexomutase_C_sf, A-D-PHexomutase_CS, A-D-PHexomutase_a/b/a-I/II/III, A-D-PHexomutase_a/b/a-III, A-D-PHexomutase_a/b/a-II, A-D-PHexomutase_a/b/a-I, A-D-PHexomutase_C	FALSE	FALSE
1	63648517	63648652	PGM1	ENSG00000079739	ENST00000371083	ENSE00001219956	63648517	63648652	8	1	2						IPR036900, IPR016066, IPR016055, IPR005846, IPR005845, IPR005844, IPR005843	A-D-PHexomutase_C_sf, A-D-PHexomutase_CS, A-D-PHexomutase_a/b/a-I/II/III, A-D-PHexomutase_a/b/a-III, A-D-PHexomutase_a/b/a-II, A-D-PHexomutase_a/b/a-I, A-D-PHexomutase_C	FALSE	FALSE
1	63651669	63651852	PGM1	ENSG00000079739	ENST00000371083	ENSE00000773484	63651669	63651852	9	2	0						IPR036900, IPR016066, IPR016055, IPR005846, IPR005845, IPR005844, IPR005843	A-D-PHexomutase_C_sf, A-D-PHexomutase_CS, A-D-PHexomutase_a/b/a-I/II/III, A-D-PHexomutase_a/b/a-III, A-D-PHexomutase_a/b/a-II, A-D-PHexomutase_a/b/a-I, A-D-PHexomutase_C	FALSE	FALSE
1	63654332	63654466	PGM1	ENSG00000079739	ENST00000371083	ENSE00000417363	63654332	63654466	10	0	0	TRUE					IPR036900, IPR016066, IPR016055, IPR005846, IPR005845, IPR005844, IPR005843	A-D-PHexomutase_C_sf, A-D-PHexomutase_CS, A-D-PHexomutase_a/b/a-I/II/III, A-D-PHexomutase_a/b/a-III, A-D-PHexomutase_a/b/a-II, A-D-PHexomutase_a/b/a-I, A-D-PHexomutase_C	FALSE	FALSE
1	63659586	63659675	PGM1	ENSG00000079739	ENST00000371083	ENSE00001925457	63659586	63660221	11	0	-1						IPR036900, IPR016066, IPR016055, IPR005846, IPR005845, IPR005844, IPR005843	A-D-PHexomutase_C_sf, A-D-PHexomutase_CS, A-D-PHexomutase_a/b/a-I/II/III, A-D-PHexomutase_a/b/a-III, A-D-PHexomutase_a/b/a-II, A-D-PHexomutase_a/b/a-I, A-D-PHexomutase_C	FALSE	FALSE
1	63593489	63593734	PGM1	ENSG00000079739	ENST00000371084	ENSE00003835263	63593411	63593734	1	-1	0						IPR036900, IPR016066, IPR016055, IPR005846, IPR005845, IPR005844, IPR005843, IPR005841, IPR036900, IPR016066, IPR016055, IPR005846, IPR005845, IPR005844, IPR005843	A-D-PHexomutase_C_sf, A-D-PHexomutase_CS, A-D-PHexomutase_a/b/a-I/II/III, A-D-PHexomutase_a/b/a-III, A-D-PHexomutase_a/b/a-II, A-D-PHexomutase_a/b/a-I, A-D-PHexomutase_C, Alpha-D-phosphohexomutase_SF, A-D-PHexomutase_C_sf, A-D-PHexomutase_CS, A-D-PHexomutase_a/b/a-I/II/III, A-D-PHexomutase_a/b/a-III, A-D-PHexomutase_a/b/a-II, A-D-PHexomutase_a/b/a-I, A-D-PHexomutase_C	FALSE	FALSE
1	63659586	63659675	PGM1	ENSG00000079739	ENST00000371084	ENSE00001370961	63659586	63660245	11	0	-1						IPR036900, IPR016066, IPR016055, IPR005846, IPR005845, IPR005844, IPR005843	A-D-PHexomutase_C_sf, A-D-PHexomutase_CS, A-D-PHexomutase_a/b/a-I/II/III, A-D-PHexomutase_a/b/a-III, A-D-PHexomutase_a/b/a-II, A-D-PHexomutase_a/b/a-I, A-D-PHexomutase_C	FALSE	FALSE
1			PGM1	ENSG00000079739	ENST00000540265	ENSE00002258747	63593809	63594144	1	-1	-1				TRUE		IPR036900, IPR016055, IPR005846, IPR005845, IPR005843	A-D-PHexomutase_C_sf, A-D-PHexomutase_a/b/a-I/II/III, A-D-PHexomutase_a/b/a-III, A-D-PHexomutase_a/b/a-II, A-D-PHexomutase_C	FALSE	FALSE
1			PGM1	ENSG00000079739	ENST00000540265	ENSE00003524355	63629425	63629587	2	-1	-1				TRUE		IPR036900, IPR016055, IPR005846, IPR005845, IPR005843	A-D-PHexomutase_C_sf, A-D-PHexomutase_a/b/a-I/II/III, A-D-PHexomutase_a/b/a-III, A-D-PHexomutase_a/b/a-II, A-D-PHexomutase_C	FALSE	FALSE
1			PGM1	ENSG00000079739	ENST00000540265	ENSE00003541505	63629942	63630088	3	-1	-1				TRUE		IPR036900, IPR016055, IPR005846, IPR005845, IPR005843	A-D-PHexomutase_C_sf, A-D-PHexomutase_a/b/a-I/II/III, A-D-PHexomutase_a/b/a-III, A-D-PHexomutase_a/b/a-II, A-D-PHexomutase_C	FALSE	FALSE
1	63631692	63631782	PGM1	ENSG00000079739	ENST00000540265	ENSE00003617662	63631657	63631782	4	-1	1						IPR036900, IPR016055, IPR005846, IPR005845, IPR005843	A-D-PHexomutase_C_sf, A-D-PHexomutase_a/b/a-I/II/III, A-D-PHexomutase_a/b/a-III, A-D-PHexomutase_a/b/a-II, A-D-PHexomutase_C	FALSE	FALSE
1	63659586	63659675	PGM1	ENSG00000079739	ENST00000540265	ENSE00002297809	63659586	63660241	11	0	-1						IPR036900, IPR016055, IPR005846, IPR005845, IPR005843	A-D-PHexomutase_C_sf, A-D-PHexomutase_a/b/a-I/II/III, A-D-PHexomutase_a/b/a-III, A-D-PHexomutase_a/b/a-II, A-D-PHexomutase_C	FALSE	FALSE
1	63654990	63655111	PGM1	ENSG00000079739	ENST00000650546	ENSE00003834079	63654990	63655111	11	0	2						IPR036900, IPR016066, IPR016055, IPR005846, IPR005845, IPR005844, IPR005843	A-D-PHexomutase_C_sf, A-D-PHexomutase_CS, A-D-PHexomutase_a/b/a-I/II/III, A-D-PHexomutase_a/b/a-III, A-D-PHexomutase_a/b/a-II, A-D-PHexomutase_a/b/a-I, A-D-PHexomutase_C	FALSE	FALSE
1	63659586	63659619	PGM1	ENSG00000079739	ENST00000650546	ENSE00003838179	63659586	63660209	12	2	-1						IPR036900, IPR016066, IPR016055, IPR005846, IPR005845, IPR005844, IPR005843	A-D-PHexomutase_C_sf, A-D-PHexomutase_CS, A-D-PHexomutase_a/b/a-I/II/III, A-D-PHexomutase_a/b/a-III, A-D-PHexomutase_a/b/a-II, A-D-PHexomutase_a/b/a-I, A-D-PHexomutase_C	FALSE	FALSE
1	196943881	196943938	CFHR2	ENSG00000080910	ENST00000367415	ENSE00001920108	196943738	196943938	1	-1	1						IPR035976	Sushi/SCR/CCP_sf	FALSE	FALSE
1	196949455	196949649	CFHR2	ENSG00000080910	ENST00000367415	ENSE00003745979	196949455	196949649	2	1	1		TRUE				IPR035976	Sushi/SCR/CCP_sf	FALSE	FALSE
1	196950852	196951028	CFHR2	ENSG00000080910	ENST00000367415	ENSE00003831930	196950852	196951028	3	1	1		TRUE				IPR035976	Sushi/SCR/CCP_sf	FALSE	FALSE
1	196957891	196958073	CFHR2	ENSG00000080910	ENST00000367415	ENSE00003836915	196957891	196958073	4	1	1		TRUE				IPR035976	Sushi/SCR/CCP_sf	FALSE	FALSE
1	196958881	196959080	CFHR2	ENSG00000080910	ENST00000367415	ENSE00003843688	196958881	196959622	5	1	-1						IPR035976	Sushi/SCR/CCP_sf	FALSE	FALSE
1	113811710	113812412	RSBN1	ENSG00000081019	ENST00000261441	ENSE00001142071	113811710	113812476	1	-1	1
1	113797363	113798036	RSBN1	ENSG00000081019	ENST00000261441	ENSE00001020752	113797363	113798036	2	1	0
1	113777671	113777808	RSBN1	ENSG00000081019	ENST00000261441	ENSE00003652248	113777671	113777808	3	0	0	TRUE
1	113777210	113777352	RSBN1	ENSG00000081019	ENST00000261441	ENSE00003670533	113777210	113777352	4	0	2
1	113768222	113768389	RSBN1	ENSG00000081019	ENST00000261441	ENSE00003589616	113768222	113768389	5	2	2			TRUE
1	113767099	113767207	RSBN1	ENSG00000081019	ENST00000261441	ENSE00003524195	113767099	113767207	6	2	0
1	113765980	113766453	RSBN1	ENSG00000081019	ENST00000261441	ENSE00001450384	113761832	113766453	7	0	-1
1	113811710	113812268	RSBN1	ENSG00000081019	ENST00000476412	ENSE00001954393	113811710	113812293	1	-1	1
1	113796301	113796303	RSBN1	ENSG00000081019	ENST00000476412	ENSE00001881004	113796186	113796303	3	0	-1
1			RSBN1	ENSG00000081019	ENST00000476412	ENSE00003694505	113777671	113777808	4	-1	-1				TRUE
1			RSBN1	ENSG00000081019	ENST00000476412	ENSE00003570039	113777210	113777352	5	-1	-1				TRUE
1			RSBN1	ENSG00000081019	ENST00000476412	ENSE00003486446	113768222	113768389	6	-1	-1				TRUE
1			RSBN1	ENSG00000081019	ENST00000476412	ENSE00003547177	113767099	113767207	7	-1	-1				TRUE
1			RSBN1	ENSG00000081019	ENST00000476412	ENSE00001834227	113764616	113766453	8	-1	-1
1	113811710	113812412	RSBN1	ENSG00000081019	ENST00000612242	ENSE00003713540	113811710	113812448	1	-1	1
1	113765980	113766453	RSBN1	ENSG00000081019	ENST00000612242	ENSE00003727493	113761833	113766453	7	0	-1
1	113811710	113812268	RSBN1	ENSG00000081019	ENST00000615321	ENSE00003742148	113811710	113812289	1	-1	1
1	113765980	113766453	RSBN1	ENSG00000081019	ENST00000615321	ENSE00003713978	113765848	113766453	7	0	-1
1	113812248	113812268	RSBN1	ENSG00000081019	ENST00000616024	ENSE00003728468	113812248	113812275	1	-1	0
1	113811710	113812040	RSBN1	ENSG00000081019	ENST00000616024	ENSE00003743878	113811710	113812040	2	0	1
1	113765980	113766453	RSBN1	ENSG00000081019	ENST00000616024	ENSE00003725662	113765342	113766453	8	0	-1
1	113391034	113391349	MAGI3	ENSG00000081026	ENST00000307546	ENSE00001940018	113390515	113391349	1	-1	1						IPR036034, IPR036020, IPR030035, IPR027417, IPR020590, IPR008145, IPR008144, IPR001478	PDZ_sf, WW_dom_sf, MAGI3, P-loop_NTPase, Guanylate_kinase_CS, GK/Ca_channel_bsu, Guanylate_kin-like_dom, PDZ	FALSE	FALSE
1	113549515	113549631	MAGI3	ENSG00000081026	ENST00000307546	ENSE00003554234	113549515	113549631	2	1	1		TRUE				IPR036034, IPR036020, IPR030035, IPR027417, IPR020590, IPR008145, IPR008144, IPR001478	PDZ_sf, WW_dom_sf, MAGI3, P-loop_NTPase, Guanylate_kinase_CS, GK/Ca_channel_bsu, Guanylate_kin-like_dom, PDZ	FALSE	FALSE
1	113580542	113580661	MAGI3	ENSG00000081026	ENST00000307546	ENSE00001690552	113580542	113580661	3	1	1		TRUE				IPR036034, IPR036020, IPR030035, IPR027417, IPR020590, IPR008145, IPR008144, IPR001478	PDZ_sf, WW_dom_sf, MAGI3, P-loop_NTPase, Guanylate_kinase_CS, GK/Ca_channel_bsu, Guanylate_kin-like_dom, PDZ	FALSE	FALSE
1	113585387	113585596	MAGI3	ENSG00000081026	ENST00000307546	ENSE00001068696	113585387	113585596	4	1	1		TRUE				IPR036034, IPR036020, IPR030035, IPR027417, IPR020590, IPR008145, IPR008144, IPR001478	PDZ_sf, WW_dom_sf, MAGI3, P-loop_NTPase, Guanylate_kinase_CS, GK/Ca_channel_bsu, Guanylate_kin-like_dom, PDZ	FALSE	FALSE
1	113590484	113590658	MAGI3	ENSG00000081026	ENST00000307546	ENSE00000957969	113590484	113590658	5	1	2						IPR036034, IPR036020, IPR030035, IPR027417, IPR020590, IPR008145, IPR008144, IPR001478	PDZ_sf, WW_dom_sf, MAGI3, P-loop_NTPase, Guanylate_kinase_CS, GK/Ca_channel_bsu, Guanylate_kin-like_dom, PDZ	FALSE	FALSE
1	113594481	113594560	MAGI3	ENSG00000081026	ENST00000307546	ENSE00000957970	113594481	113594560	6	2	1						IPR036034, IPR036020, IPR030035, IPR027417, IPR020590, IPR008145, IPR008144, IPR001478	PDZ_sf, WW_dom_sf, MAGI3, P-loop_NTPase, Guanylate_kinase_CS, GK/Ca_channel_bsu, Guanylate_kin-like_dom, PDZ	FALSE	FALSE
1	113614601	113614658	MAGI3	ENSG00000081026	ENST00000307546	ENSE00000957971	113614601	113614658	7	1	2						IPR036034, IPR036020, IPR030035, IPR027417, IPR020590, IPR008145, IPR008144, IPR001478	PDZ_sf, WW_dom_sf, MAGI3, P-loop_NTPase, Guanylate_kinase_CS, GK/Ca_channel_bsu, Guanylate_kin-like_dom, PDZ	FALSE	FALSE
1	113619736	113619830	MAGI3	ENSG00000081026	ENST00000307546	ENSE00000957972	113619736	113619830	8	2	1						IPR036034, IPR036020, IPR030035, IPR027417, IPR020590, IPR008145, IPR008144, IPR001478	PDZ_sf, WW_dom_sf, MAGI3, P-loop_NTPase, Guanylate_kinase_CS, GK/Ca_channel_bsu, Guanylate_kin-like_dom, PDZ	FALSE	FALSE
1	113622806	113622994	MAGI3	ENSG00000081026	ENST00000307546	ENSE00001159158	113622806	113622994	9	1	1		TRUE				IPR036034, IPR036020, IPR030035, IPR027417, IPR020590, IPR008145, IPR008144, IPR001478	PDZ_sf, WW_dom_sf, MAGI3, P-loop_NTPase, Guanylate_kinase_CS, GK/Ca_channel_bsu, Guanylate_kin-like_dom, PDZ	FALSE	FALSE
1	113641911	113642516	MAGI3	ENSG00000081026	ENST00000307546	ENSE00001333316	113641911	113642516	10	1	1		TRUE				IPR036034, IPR036020, IPR030035, IPR027417, IPR020590, IPR008145, IPR008144, IPR001478	PDZ_sf, WW_dom_sf, MAGI3, P-loop_NTPase, Guanylate_kinase_CS, GK/Ca_channel_bsu, Guanylate_kin-like_dom, PDZ	FALSE	FALSE
1	113643743	113643774	MAGI3	ENSG00000081026	ENST00000307546	ENSE00001237719	113643743	113643774	11	1	0						IPR036034, IPR036020, IPR030035, IPR027417, IPR020590, IPR008145, IPR008144, IPR001478	PDZ_sf, WW_dom_sf, MAGI3, P-loop_NTPase, Guanylate_kinase_CS, GK/Ca_channel_bsu, Guanylate_kin-like_dom, PDZ	FALSE	FALSE
1	113646486	113646642	MAGI3	ENSG00000081026	ENST00000307546	ENSE00000799981	113646486	113646642	12	0	1						IPR036034, IPR036020, IPR030035, IPR027417, IPR020590, IPR008145, IPR008144, IPR001478	PDZ_sf, WW_dom_sf, MAGI3, P-loop_NTPase, Guanylate_kinase_CS, GK/Ca_channel_bsu, Guanylate_kin-like_dom, PDZ	FALSE	FALSE
1	113649237	113649328	MAGI3	ENSG00000081026	ENST00000307546	ENSE00001237702	113649237	113649328	13	1	0						IPR036034, IPR036020, IPR030035, IPR027417, IPR020590, IPR008145, IPR008144, IPR001478	PDZ_sf, WW_dom_sf, MAGI3, P-loop_NTPase, Guanylate_kinase_CS, GK/Ca_channel_bsu, Guanylate_kin-like_dom, PDZ	FALSE	FALSE
1	113651014	113651206	MAGI3	ENSG00000081026	ENST00000307546	ENSE00001237692	113651014	113651206	14	0	1						IPR036034, IPR036020, IPR030035, IPR027417, IPR020590, IPR008145, IPR008144, IPR001478	PDZ_sf, WW_dom_sf, MAGI3, P-loop_NTPase, Guanylate_kinase_CS, GK/Ca_channel_bsu, Guanylate_kin-like_dom, PDZ	FALSE	FALSE
1	113653830	113654018	MAGI3	ENSG00000081026	ENST00000307546	ENSE00001237680	113653830	113654018	15	1	1		TRUE				IPR036034, IPR036020, IPR030035, IPR027417, IPR020590, IPR008145, IPR008144, IPR001478	PDZ_sf, WW_dom_sf, MAGI3, P-loop_NTPase, Guanylate_kinase_CS, GK/Ca_channel_bsu, Guanylate_kin-like_dom, PDZ	FALSE	FALSE
1	113659080	113659265	MAGI3	ENSG00000081026	ENST00000307546	ENSE00000784804	113659080	113659265	16	1	1		TRUE				IPR036034, IPR036020, IPR030035, IPR027417, IPR020590, IPR008145, IPR008144, IPR001478	PDZ_sf, WW_dom_sf, MAGI3, P-loop_NTPase, Guanylate_kinase_CS, GK/Ca_channel_bsu, Guanylate_kin-like_dom, PDZ	FALSE	FALSE
1	113671734	113671836	MAGI3	ENSG00000081026	ENST00000307546	ENSE00001356733	113671734	113671836	17	1	2						IPR036034, IPR036020, IPR030035, IPR027417, IPR020590, IPR008145, IPR008144, IPR001478	PDZ_sf, WW_dom_sf, MAGI3, P-loop_NTPase, Guanylate_kinase_CS, GK/Ca_channel_bsu, Guanylate_kin-like_dom, PDZ	FALSE	FALSE
1	113672615	113672741	MAGI3	ENSG00000081026	ENST00000307546	ENSE00001356730	113672615	113672741	18	2	0						IPR036034, IPR036020, IPR030035, IPR027417, IPR020590, IPR008145, IPR008144, IPR001478	PDZ_sf, WW_dom_sf, MAGI3, P-loop_NTPase, Guanylate_kinase_CS, GK/Ca_channel_bsu, Guanylate_kin-like_dom, PDZ	FALSE	FALSE
1	113673322	113673465	MAGI3	ENSG00000081026	ENST00000307546	ENSE00001356728	113673322	113673465	19	0	0	TRUE					IPR036034, IPR036020, IPR030035, IPR027417, IPR020590, IPR008145, IPR008144, IPR001478	PDZ_sf, WW_dom_sf, MAGI3, P-loop_NTPase, Guanylate_kinase_CS, GK/Ca_channel_bsu, Guanylate_kin-like_dom, PDZ	FALSE	FALSE
1	113681198	113681336	MAGI3	ENSG00000081026	ENST00000307546	ENSE00001356727	113681198	113681336	20	0	1						IPR036034, IPR036020, IPR030035, IPR027417, IPR020590, IPR008145, IPR008144, IPR001478	PDZ_sf, WW_dom_sf, MAGI3, P-loop_NTPase, Guanylate_kinase_CS, GK/Ca_channel_bsu, Guanylate_kin-like_dom, PDZ	FALSE	FALSE
1	113682897	113684014	MAGI3	ENSG00000081026	ENST00000307546	ENSE00003509045	113682897	113685923	21	1	-1						IPR036034, IPR036020, IPR030035, IPR027417, IPR020590, IPR008145, IPR008144, IPR001478	PDZ_sf, WW_dom_sf, MAGI3, P-loop_NTPase, Guanylate_kinase_CS, GK/Ca_channel_bsu, Guanylate_kin-like_dom, PDZ	FALSE	FALSE
1	113391034	113391349	MAGI3	ENSG00000081026	ENST00000369611	ENSE00001828937	113390989	113391349	1	-1	1						IPR036034, IPR036020, IPR030035, IPR027417, IPR020590, IPR008145, IPR008144, IPR001478	PDZ_sf, WW_dom_sf, MAGI3, P-loop_NTPase, Guanylate_kinase_CS, GK/Ca_channel_bsu, Guanylate_kin-like_dom, PDZ	FALSE	FALSE
1	113682212	113682261	MAGI3	ENSG00000081026	ENST00000369611	ENSE00001450448	113682212	113682434	21	1	-1						IPR036034, IPR036020, IPR030035, IPR027417, IPR020590, IPR008145, IPR008144, IPR001478	PDZ_sf, WW_dom_sf, MAGI3, P-loop_NTPase, Guanylate_kinase_CS, GK/Ca_channel_bsu, Guanylate_kin-like_dom, PDZ	FALSE	FALSE
1	113391034	113391349	MAGI3	ENSG00000081026	ENST00000369615	ENSE00001450444	113390972	113391349	1	-1	1						IPR036034, IPR036020, IPR030035, IPR027417, IPR020590, IPR008145, IPR008144, IPR001478	PDZ_sf, WW_dom_sf, MAGI3, P-loop_NTPase, Guanylate_kinase_CS, GK/Ca_channel_bsu, Guanylate_kin-like_dom, PDZ	FALSE	FALSE
1	113682212	113682261	MAGI3	ENSG00000081026	ENST00000369615	ENSE00001450442	113682212	113682302	21	1	-1						IPR036034, IPR036020, IPR030035, IPR027417, IPR020590, IPR008145, IPR008144, IPR001478	PDZ_sf, WW_dom_sf, MAGI3, P-loop_NTPase, Guanylate_kinase_CS, GK/Ca_channel_bsu, Guanylate_kin-like_dom, PDZ	FALSE	FALSE
1			MAGI3	ENSG00000081026	ENST00000369615	ENSE00003587734	113682897	113685923	22	-1	-1						IPR036034, IPR036020, IPR030035, IPR027417, IPR020590, IPR008145, IPR008144, IPR001478	PDZ_sf, WW_dom_sf, MAGI3, P-loop_NTPase, Guanylate_kinase_CS, GK/Ca_channel_bsu, Guanylate_kin-like_dom, PDZ	FALSE	FALSE
1	113391034	113391349	MAGI3	ENSG00000081026	ENST00000369617	ENSE00001450458	113390749	113391349	1	-1	1						IPR036034, IPR036020, IPR030035, IPR027417, IPR020590, IPR008145, IPR008144, IPR001478	PDZ_sf, WW_dom_sf, MAGI3, P-loop_NTPase, Guanylate_kinase_CS, GK/Ca_channel_bsu, Guanylate_kin-like_dom, PDZ	FALSE	FALSE
1	113618532	113618606	MAGI3	ENSG00000081026	ENST00000369617	ENSE00001159078	113618532	113618606	8	2	2						IPR036034, IPR036020, IPR030035, IPR027417, IPR020590, IPR008145, IPR008144, IPR001478	PDZ_sf, WW_dom_sf, MAGI3, P-loop_NTPase, Guanylate_kinase_CS, GK/Ca_channel_bsu, Guanylate_kin-like_dom, PDZ	FALSE	FALSE
1			PTPRC	ENSG00000081237	ENST00000348564	ENSE00003822967	198638968	198639137	1	-1	-1						IPR036116, IPR029021, IPR024739, IPR016335, IPR016130, IPR013783, IPR003961, IPR003595, IPR000387	FN3_sf, Prot-tyrosine_phosphatase-like, PTP_recept_N, Ptprc, Tyr_Pase_AS, Ig-like_fold, FN3_dom, Tyr_Pase_cat, TYR_PHOSPHATASE_dom	FALSE	FALSE
1	198639269	198639341	PTPRC	ENSG00000081237	ENST00000348564	ENSE00003551252	198639226	198639341	2	-1	1						IPR024739	PTP_recept_N	FALSE	FALSE
1	198692347	198692373	PTPRC	ENSG00000081237	ENST00000348564	ENSE00003551747	198692347	198692373	3	1	1		TRUE				IPR024739	PTP_recept_N	FALSE	FALSE
1	198703298	198703372	PTPRC	ENSG00000081237	ENST00000348564	ENSE00003066310	198703298	198703372	4	1	1		TRUE				IPR024739	PTP_recept_N	FALSE	FALSE
1	198704472	198704498	PTPRC	ENSG00000081237	ENST00000348564	ENSE00003144868	198704472	198704498	5	1	1		TRUE				IPR024739	PTP_recept_N	FALSE	FALSE
1	198706734	198706952	PTPRC	ENSG00000081237	ENST00000348564	ENSE00003204115	198706734	198706952	6	1	1		TRUE				IPR024739	PTP_recept_N	FALSE	FALSE
1	198708133	198708261	PTPRC	ENSG00000081237	ENST00000348564	ENSE00003005163	198708133	198708261	7	1	1		TRUE				IPR036116, IPR029021, IPR024739, IPR016335, IPR016130, IPR013783, IPR003961, IPR003595, IPR000387	FN3_sf, Prot-tyrosine_phosphatase-like, PTP_recept_N, Ptprc, Tyr_Pase_AS, Ig-like_fold, FN3_dom, Tyr_Pase_cat, TYR_PHOSPHATASE_dom	FALSE	FALSE
1	198709687	198709824	PTPRC	ENSG00000081237	ENST00000348564	ENSE00003105184	198709687	198709824	8	1	1		TRUE				IPR036116, IPR029021, IPR024739, IPR016335, IPR016130, IPR013783, IPR003961, IPR003595, IPR000387	FN3_sf, Prot-tyrosine_phosphatase-like, PTP_recept_N, Ptprc, Tyr_Pase_AS, Ig-like_fold, FN3_dom, Tyr_Pase_cat, TYR_PHOSPHATASE_dom	FALSE	FALSE
1	198712953	198713072	PTPRC	ENSG00000081237	ENST00000348564	ENSE00003033137	198712953	198713072	9	1	1		TRUE				IPR036116, IPR029021, IPR024739, IPR016335, IPR016130, IPR013783, IPR003961, IPR003595, IPR000387	FN3_sf, Prot-tyrosine_phosphatase-like, PTP_recept_N, Ptprc, Tyr_Pase_AS, Ig-like_fold, FN3_dom, Tyr_Pase_cat, TYR_PHOSPHATASE_dom	FALSE	FALSE
1	198716682	198716840	PTPRC	ENSG00000081237	ENST00000348564	ENSE00003657407	198716682	198716840	10	1	1		TRUE				IPR036116, IPR029021, IPR024739, IPR016335, IPR016130, IPR013783, IPR003961, IPR003595, IPR000387	FN3_sf, Prot-tyrosine_phosphatase-like, PTP_recept_N, Ptprc, Tyr_Pase_AS, Ig-like_fold, FN3_dom, Tyr_Pase_cat, TYR_PHOSPHATASE_dom	FALSE	FALSE
1	198718094	198718302	PTPRC	ENSG00000081237	ENST00000348564	ENSE00003101654	198718094	198718302	11	1	0						IPR036116, IPR029021, IPR024739, IPR016335, IPR016130, IPR013783, IPR003961, IPR003595, IPR000387	FN3_sf, Prot-tyrosine_phosphatase-like, PTP_recept_N, Ptprc, Tyr_Pase_AS, Ig-like_fold, FN3_dom, Tyr_Pase_cat, TYR_PHOSPHATASE_dom	FALSE	FALSE
1	198722416	198722476	PTPRC	ENSG00000081237	ENST00000348564	ENSE00003220965	198722416	198722476	12	0	1						IPR036116, IPR029021, IPR024739, IPR016335, IPR016130, IPR013783, IPR003961, IPR003595, IPR000387	FN3_sf, Prot-tyrosine_phosphatase-like, PTP_recept_N, Ptprc, Tyr_Pase_AS, Ig-like_fold, FN3_dom, Tyr_Pase_cat, TYR_PHOSPHATASE_dom	FALSE	FALSE
1	198728340	198728448	PTPRC	ENSG00000081237	ENST00000348564	ENSE00003098735	198728340	198728448	13	1	2						IPR036116, IPR029021, IPR024739, IPR016335, IPR016130, IPR013783, IPR003961, IPR003595, IPR000387	FN3_sf, Prot-tyrosine_phosphatase-like, PTP_recept_N, Ptprc, Tyr_Pase_AS, Ig-like_fold, FN3_dom, Tyr_Pase_cat, TYR_PHOSPHATASE_dom	FALSE	FALSE
1	198729137	198729171	PTPRC	ENSG00000081237	ENST00000348564	ENSE00003083554	198729137	198729171	14	2	1						IPR036116, IPR029021, IPR024739, IPR016335, IPR016130, IPR013783, IPR003961, IPR003595, IPR000387	FN3_sf, Prot-tyrosine_phosphatase-like, PTP_recept_N, Ptprc, Tyr_Pase_AS, Ig-like_fold, FN3_dom, Tyr_Pase_cat, TYR_PHOSPHATASE_dom	FALSE	FALSE
1	198731617	198731726	PTPRC	ENSG00000081237	ENST00000348564	ENSE00003094512	198731617	198731726	15	1	0						IPR036116, IPR029021, IPR024739, IPR016335, IPR016130, IPR013783, IPR003961, IPR003595, IPR000387	FN3_sf, Prot-tyrosine_phosphatase-like, PTP_recept_N, Ptprc, Tyr_Pase_AS, Ig-like_fold, FN3_dom, Tyr_Pase_cat, TYR_PHOSPHATASE_dom	FALSE	FALSE
1	198732300	198732390	PTPRC	ENSG00000081237	ENST00000348564	ENSE00002981112	198732300	198732390	16	0	1						IPR036116, IPR029021, IPR024739, IPR016335, IPR016130, IPR013783, IPR003961, IPR003595, IPR000387	FN3_sf, Prot-tyrosine_phosphatase-like, PTP_recept_N, Ptprc, Tyr_Pase_AS, Ig-like_fold, FN3_dom, Tyr_Pase_cat, TYR_PHOSPHATASE_dom	FALSE	FALSE
1	198732480	198732556	PTPRC	ENSG00000081237	ENST00000348564	ENSE00003788019	198732480	198732556	17	1	0						IPR036116, IPR029021, IPR024739, IPR016335, IPR016130, IPR013783, IPR003961, IPR003595, IPR000387	FN3_sf, Prot-tyrosine_phosphatase-like, PTP_recept_N, Ptprc, Tyr_Pase_AS, Ig-like_fold, FN3_dom, Tyr_Pase_cat, TYR_PHOSPHATASE_dom	FALSE	FALSE
1	198734196	198734232	PTPRC	ENSG00000081237	ENST00000348564	ENSE00003029831	198734196	198734232	18	0	1						IPR036116, IPR029021, IPR024739, IPR016335, IPR016130, IPR013783, IPR003961, IPR003595, IPR000387	FN3_sf, Prot-tyrosine_phosphatase-like, PTP_recept_N, Ptprc, Tyr_Pase_AS, Ig-like_fold, FN3_dom, Tyr_Pase_cat, TYR_PHOSPHATASE_dom	FALSE	FALSE
1	198734328	198734425	PTPRC	ENSG00000081237	ENST00000348564	ENSE00003002248	198734328	198734425	19	1	0						IPR036116, IPR029021, IPR024739, IPR016335, IPR016130, IPR013783, IPR003961, IPR003595, IPR000387	FN3_sf, Prot-tyrosine_phosphatase-like, PTP_recept_N, Ptprc, Tyr_Pase_AS, Ig-like_fold, FN3_dom, Tyr_Pase_cat, TYR_PHOSPHATASE_dom	FALSE	FALSE
1	198735127	198735252	PTPRC	ENSG00000081237	ENST00000348564	ENSE00003791087	198735127	198735252	20	0	0	TRUE					IPR036116, IPR029021, IPR024739, IPR016335, IPR016130, IPR013783, IPR003961, IPR003595, IPR000387	FN3_sf, Prot-tyrosine_phosphatase-like, PTP_recept_N, Ptprc, Tyr_Pase_AS, Ig-like_fold, FN3_dom, Tyr_Pase_cat, TYR_PHOSPHATASE_dom	FALSE	FALSE
1	198741869	198742026	PTPRC	ENSG00000081237	ENST00000348564	ENSE00002419276	198741869	198742026	21	0	2						IPR036116, IPR029021, IPR024739, IPR016335, IPR016130, IPR013783, IPR003961, IPR003595, IPR000387	FN3_sf, Prot-tyrosine_phosphatase-like, PTP_recept_N, Ptprc, Tyr_Pase_AS, Ig-like_fold, FN3_dom, Tyr_Pase_cat, TYR_PHOSPHATASE_dom	FALSE	FALSE
1	198742232	198742367	PTPRC	ENSG00000081237	ENST00000348564	ENSE00002402933	198742232	198742367	22	2	0						IPR036116, IPR029021, IPR024739, IPR016335, IPR016130, IPR013783, IPR003961, IPR003595, IPR000387	FN3_sf, Prot-tyrosine_phosphatase-like, PTP_recept_N, Ptprc, Tyr_Pase_AS, Ig-like_fold, FN3_dom, Tyr_Pase_cat, TYR_PHOSPHATASE_dom	FALSE	FALSE
1	198744054	198744203	PTPRC	ENSG00000081237	ENST00000348564	ENSE00002370838	198744054	198744203	23	0	0	TRUE					IPR036116, IPR029021, IPR024739, IPR016335, IPR016130, IPR013783, IPR003961, IPR003595, IPR000387	FN3_sf, Prot-tyrosine_phosphatase-like, PTP_recept_N, Ptprc, Tyr_Pase_AS, Ig-like_fold, FN3_dom, Tyr_Pase_cat, TYR_PHOSPHATASE_dom	FALSE	FALSE
1	198748109	198748199	PTPRC	ENSG00000081237	ENST00000348564	ENSE00002347823	198748109	198748199	24	0	1						IPR036116, IPR029021, IPR024739, IPR016335, IPR016130, IPR013783, IPR003961, IPR003595, IPR000387	FN3_sf, Prot-tyrosine_phosphatase-like, PTP_recept_N, Ptprc, Tyr_Pase_AS, Ig-like_fold, FN3_dom, Tyr_Pase_cat, TYR_PHOSPHATASE_dom	FALSE	FALSE
1	198749416	198749549	PTPRC	ENSG00000081237	ENST00000348564	ENSE00002361018	198749416	198749549	25	1	0						IPR036116, IPR029021, IPR024739, IPR016335, IPR016130, IPR013783, IPR003961, IPR003595, IPR000387	FN3_sf, Prot-tyrosine_phosphatase-like, PTP_recept_N, Ptprc, Tyr_Pase_AS, Ig-like_fold, FN3_dom, Tyr_Pase_cat, TYR_PHOSPHATASE_dom	FALSE	FALSE
1	198750492	198750626	PTPRC	ENSG00000081237	ENST00000348564	ENSE00002364303	198750492	198750626	26	0	0	TRUE					IPR036116, IPR029021, IPR024739, IPR016335, IPR016130, IPR013783, IPR003961, IPR003595, IPR000387	FN3_sf, Prot-tyrosine_phosphatase-like, PTP_recept_N, Ptprc, Tyr_Pase_AS, Ig-like_fold, FN3_dom, Tyr_Pase_cat, TYR_PHOSPHATASE_dom	FALSE	FALSE
1	198752249	198752371	PTPRC	ENSG00000081237	ENST00000348564	ENSE00002415158	198752249	198752371	27	0	0	TRUE					IPR036116, IPR029021, IPR024739, IPR016335, IPR016130, IPR013783, IPR003961, IPR003595, IPR000387	FN3_sf, Prot-tyrosine_phosphatase-like, PTP_recept_N, Ptprc, Tyr_Pase_AS, Ig-like_fold, FN3_dom, Tyr_Pase_cat, TYR_PHOSPHATASE_dom	FALSE	FALSE
1	198752594	198752772	PTPRC	ENSG00000081237	ENST00000348564	ENSE00002400118	198752594	198752772	28	0	2						IPR036116, IPR029021, IPR024739, IPR016335, IPR016130, IPR013783, IPR003961, IPR003595, IPR000387	FN3_sf, Prot-tyrosine_phosphatase-like, PTP_recept_N, Ptprc, Tyr_Pase_AS, Ig-like_fold, FN3_dom, Tyr_Pase_cat, TYR_PHOSPHATASE_dom	FALSE	FALSE
1	198754269	198754404	PTPRC	ENSG00000081237	ENST00000348564	ENSE00002333846	198754269	198754404	29	2	0						IPR036116, IPR029021, IPR024739, IPR016335, IPR016130, IPR013783, IPR003961, IPR003595, IPR000387	FN3_sf, Prot-tyrosine_phosphatase-like, PTP_recept_N, Ptprc, Tyr_Pase_AS, Ig-like_fold, FN3_dom, Tyr_Pase_cat, TYR_PHOSPHATASE_dom	FALSE	FALSE
1	198755906	198756181	PTPRC	ENSG00000081237	ENST00000348564	ENSE00001836497	198755906	198757283	30	0	-1						IPR036116, IPR029021, IPR024739, IPR016335, IPR016130, IPR013783, IPR003961, IPR003595, IPR000387	FN3_sf, Prot-tyrosine_phosphatase-like, PTP_recept_N, Ptprc, Tyr_Pase_AS, Ig-like_fold, FN3_dom, Tyr_Pase_cat, TYR_PHOSPHATASE_dom	FALSE	FALSE
1			PTPRC	ENSG00000081237	ENST00000367367	ENSE00001774990	198639095	198639137	1	-1	-1						IPR036116, IPR029021, IPR024739, IPR016335, IPR013783, IPR003961	FN3_sf, Prot-tyrosine_phosphatase-like, PTP_recept_N, Ptprc, Ig-like_fold, FN3_dom	FALSE	FALSE
1	198699564	198699704	PTPRC	ENSG00000081237	ENST00000367367	ENSE00003622734	198699564	198699704	4	1	1						IPR024739	PTP_recept_N	FALSE	FALSE
1	198702387	198702530	PTPRC	ENSG00000081237	ENST00000367367	ENSE00003671199	198702387	198702530	5	1	1						IPR036116, IPR029021, IPR024739, IPR016335, IPR016130, IPR013783, IPR003961, IPR003595, IPR000387	FN3_sf, Prot-tyrosine_phosphatase-like, PTP_recept_N, Ptprc, Tyr_Pase_AS, Ig-like_fold, FN3_dom, Tyr_Pase_cat, TYR_PHOSPHATASE_dom	FALSE	FALSE
1			PTPRC	ENSG00000081237	ENST00000367379	ENSE00001444388	198638457	198638698	1	-1	-1						IPR024739	PTP_recept_N	FALSE	FALSE
1	198708133	198708157	PTPRC	ENSG00000081237	ENST00000367379	ENSE00001444386	198708133	198708157	7	1	2						IPR024739	PTP_recept_N	FALSE	FALSE
1			PTPRC	ENSG00000081237	ENST00000442510	ENSE00003817282	198639040	198639137	1	-1	-1						IPR036116, IPR029021, IPR024739, IPR016335, IPR016130, IPR013783, IPR003961, IPR003595, IPR000387	FN3_sf, Prot-tyrosine_phosphatase-like, PTP_recept_N, Ptprc, Tyr_Pase_AS, Ig-like_fold, FN3_dom, Tyr_Pase_cat, TYR_PHOSPHATASE_dom	FALSE	FALSE
1	198696712	198696909	PTPRC	ENSG00000081237	ENST00000442510	ENSE00003024062	198696712	198696909	4	1	1						IPR036116, IPR029021, IPR024739, IPR016335, IPR016130, IPR013783, IPR003961, IPR003595, IPR000387	FN3_sf, Prot-tyrosine_phosphatase-like, PTP_recept_N, Ptprc, Tyr_Pase_AS, Ig-like_fold, FN3_dom, Tyr_Pase_cat, TYR_PHOSPHATASE_dom	FALSE	FALSE
1	198755906	198756181	PTPRC	ENSG00000081237	ENST00000442510	ENSE00003821966	198755906	198757476	33	0	-1						IPR036116, IPR029021, IPR024739, IPR016335, IPR016130, IPR013783, IPR003961, IPR003595, IPR000387	FN3_sf, Prot-tyrosine_phosphatase-like, PTP_recept_N, Ptprc, Tyr_Pase_AS, Ig-like_fold, FN3_dom, Tyr_Pase_cat, TYR_PHOSPHATASE_dom	FALSE	FALSE
1			PTPRC	ENSG00000081237	ENST00000529828	ENSE00001785839	198639104	198639137	1	-1	-1
1			PTPRC	ENSG00000081237	ENST00000530727	ENSE00002188711	198639019	198639137	1	-1	-1						IPR036116, IPR029021, IPR024739, IPR016335, IPR013783, IPR003961	FN3_sf, Prot-tyrosine_phosphatase-like, PTP_recept_N, Ptprc, Ig-like_fold, FN3_dom	FALSE	FALSE
1			PTPRC	ENSG00000081237	ENST00000643513	ENSE00003821236	198638723	198638786	1	-1	-1						IPR024739	PTP_recept_N	FALSE	FALSE
1	198706734	198706875	PTPRC	ENSG00000081237	ENST00000643513	ENSE00003820212	198706734	198706875	7	1	2						IPR024739	PTP_recept_N	FALSE	FALSE
1	201112188	201112339	CACNA1S	ENSG00000081248	ENST00000362061	ENSE00001193165	201112188	201112426	1	-1	2						IPR031649, IPR027359, IPR014873, IPR005821, IPR005450, IPR005446	GPHH_dom, Volt_channel_dom_sf, VDCC_a1su_IQ, Ion_trans_dom, VDCC_L_a1ssu, VDCC_L_a1su	FALSE	FALSE
1	201110164	201110269	CACNA1S	ENSG00000081248	ENST00000362061	ENSE00000914956	201110164	201110269	2	2	0						IPR031649, IPR027359, IPR014873, IPR005821, IPR005450, IPR005446	GPHH_dom, Volt_channel_dom_sf, VDCC_a1su_IQ, Ion_trans_dom, VDCC_L_a1ssu, VDCC_L_a1su	FALSE	FALSE
1	201093882	201094021	CACNA1S	ENSG00000081248	ENST00000362061	ENSE00000914952	201093882	201094021	3	0	2						IPR031649, IPR027359, IPR014873, IPR005821, IPR005450, IPR005446	GPHH_dom, Volt_channel_dom_sf, VDCC_a1su_IQ, Ion_trans_dom, VDCC_L_a1ssu, VDCC_L_a1su	FALSE	FALSE
1	201091972	201092114	CACNA1S	ENSG00000081248	ENST00000362061	ENSE00001274498	201091972	201092114	4	2	1						IPR031649, IPR027359, IPR014873, IPR005821, IPR005450, IPR005446	GPHH_dom, Volt_channel_dom_sf, VDCC_a1su_IQ, Ion_trans_dom, VDCC_L_a1ssu, VDCC_L_a1su	FALSE	FALSE
1	201091640	201091792	CACNA1S	ENSG00000081248	ENST00000362061	ENSE00000914934	201091640	201091792	5	1	1		TRUE				IPR031649, IPR027359, IPR014873, IPR005821, IPR005450, IPR005446	GPHH_dom, Volt_channel_dom_sf, VDCC_a1su_IQ, Ion_trans_dom, VDCC_L_a1ssu, VDCC_L_a1su	FALSE	FALSE
1	201089258	201089463	CACNA1S	ENSG00000081248	ENST00000362061	ENSE00000914933	201089258	201089463	6	1	0						IPR031649, IPR027359, IPR014873, IPR005821, IPR005450, IPR005446	GPHH_dom, Volt_channel_dom_sf, VDCC_a1su_IQ, Ion_trans_dom, VDCC_L_a1ssu, VDCC_L_a1su	FALSE	FALSE
1	201087826	201087929	CACNA1S	ENSG00000081248	ENST00000362061	ENSE00000791313	201087826	201087929	7	0	2						IPR031649, IPR027359, IPR014873, IPR005821, IPR005450, IPR005446	GPHH_dom, Volt_channel_dom_sf, VDCC_a1su_IQ, Ion_trans_dom, VDCC_L_a1ssu, VDCC_L_a1su	FALSE	FALSE
1	201085436	201085581	CACNA1S	ENSG00000081248	ENST00000362061	ENSE00000914916	201085436	201085581	8	2	1						IPR031649, IPR027359, IPR014873, IPR005821, IPR005450, IPR005446	GPHH_dom, Volt_channel_dom_sf, VDCC_a1su_IQ, Ion_trans_dom, VDCC_L_a1ssu, VDCC_L_a1su	FALSE	FALSE
1	201084950	201085031	CACNA1S	ENSG00000081248	ENST00000362061	ENSE00000791306	201084950	201085031	9	1	2						IPR031649, IPR027359, IPR014873, IPR005821, IPR005450, IPR005446	GPHH_dom, Volt_channel_dom_sf, VDCC_a1su_IQ, Ion_trans_dom, VDCC_L_a1ssu, VDCC_L_a1su	FALSE	FALSE
1	201083162	201083322	CACNA1S	ENSG00000081248	ENST00000362061	ENSE00000914906	201083162	201083322	10	2	1						IPR031649, IPR027359, IPR014873, IPR005821, IPR005450, IPR005446	GPHH_dom, Volt_channel_dom_sf, VDCC_a1su_IQ, Ion_trans_dom, VDCC_L_a1ssu, VDCC_L_a1su	FALSE	FALSE
1	201077879	201078104	CACNA1S	ENSG00000081248	ENST00000362061	ENSE00000522534	201077879	201078104	11	1	2						IPR031649, IPR027359, IPR014873, IPR005821, IPR005450, IPR005446	GPHH_dom, Volt_channel_dom_sf, VDCC_a1su_IQ, Ion_trans_dom, VDCC_L_a1ssu, VDCC_L_a1su	FALSE	FALSE
1	201076920	201077127	CACNA1S	ENSG00000081248	ENST00000362061	ENSE00000914887	201076920	201077127	12	2	0						IPR031649, IPR027359, IPR014873, IPR005821, IPR005450, IPR005446	GPHH_dom, Volt_channel_dom_sf, VDCC_a1su_IQ, Ion_trans_dom, VDCC_L_a1ssu, VDCC_L_a1su	FALSE	FALSE
1	201075495	201075615	CACNA1S	ENSG00000081248	ENST00000362061	ENSE00000914881	201075495	201075615	13	0	1						IPR031649, IPR027359, IPR014873, IPR005821, IPR005450, IPR005446	GPHH_dom, Volt_channel_dom_sf, VDCC_a1su_IQ, Ion_trans_dom, VDCC_L_a1ssu, VDCC_L_a1su	FALSE	FALSE
1	201074506	201074620	CACNA1S	ENSG00000081248	ENST00000362061	ENSE00000914869	201074506	201074620	14	1	2						IPR031649, IPR027359, IPR014873, IPR005821, IPR005450, IPR005446	GPHH_dom, Volt_channel_dom_sf, VDCC_a1su_IQ, Ion_trans_dom, VDCC_L_a1ssu, VDCC_L_a1su	FALSE	FALSE
1	201073549	201073642	CACNA1S	ENSG00000081248	ENST00000362061	ENSE00000791290	201073549	201073642	15	2	0						IPR031649, IPR027359, IPR014873, IPR005821, IPR005450, IPR005446	GPHH_dom, Volt_channel_dom_sf, VDCC_a1su_IQ, Ion_trans_dom, VDCC_L_a1ssu, VDCC_L_a1su	FALSE	FALSE
1	201072755	201072824	CACNA1S	ENSG00000081248	ENST00000362061	ENSE00000914856	201072755	201072824	16	0	1						IPR031649, IPR027359, IPR014873, IPR005821, IPR005450, IPR005446	GPHH_dom, Volt_channel_dom_sf, VDCC_a1su_IQ, Ion_trans_dom, VDCC_L_a1ssu, VDCC_L_a1su	FALSE	FALSE
1	201070272	201070404	CACNA1S	ENSG00000081248	ENST00000362061	ENSE00000914853	201070272	201070404	17	1	2						IPR031649, IPR027359, IPR014873, IPR005821, IPR005450, IPR005446	GPHH_dom, Volt_channel_dom_sf, VDCC_a1su_IQ, Ion_trans_dom, VDCC_L_a1ssu, VDCC_L_a1su	FALSE	FALSE
1	201069472	201069601	CACNA1S	ENSG00000081248	ENST00000362061	ENSE00001274424	201069472	201069601	18	2	0						IPR031649, IPR027359, IPR014873, IPR005821, IPR005450, IPR005446	GPHH_dom, Volt_channel_dom_sf, VDCC_a1su_IQ, Ion_trans_dom, VDCC_L_a1ssu, VDCC_L_a1su	FALSE	FALSE
1	201069137	201069196	CACNA1S	ENSG00000081248	ENST00000362061	ENSE00000791281	201069137	201069196	19	0	0	TRUE					IPR031649, IPR027359, IPR014873, IPR005821, IPR005450, IPR005446	GPHH_dom, Volt_channel_dom_sf, VDCC_a1su_IQ, Ion_trans_dom, VDCC_L_a1ssu, VDCC_L_a1su	FALSE	FALSE
1	201066887	201066993	CACNA1S	ENSG00000081248	ENST00000362061	ENSE00001074049	201066887	201066993	20	0	2						IPR031649, IPR027359, IPR014873, IPR005821, IPR005450, IPR005446	GPHH_dom, Volt_channel_dom_sf, VDCC_a1su_IQ, Ion_trans_dom, VDCC_L_a1ssu, VDCC_L_a1su	FALSE	FALSE
1	201066229	201066316	CACNA1S	ENSG00000081248	ENST00000362061	ENSE00001074035	201066229	201066316	21	2	0						IPR031649, IPR027359, IPR014873, IPR005821, IPR005450, IPR005446	GPHH_dom, Volt_channel_dom_sf, VDCC_a1su_IQ, Ion_trans_dom, VDCC_L_a1ssu, VDCC_L_a1su	FALSE	FALSE
1	201065838	201065945	CACNA1S	ENSG00000081248	ENST00000362061	ENSE00002414648	201065838	201065945	22	0	0	TRUE					IPR031649, IPR027359, IPR014873, IPR005821, IPR005450, IPR005446	GPHH_dom, Volt_channel_dom_sf, VDCC_a1su_IQ, Ion_trans_dom, VDCC_L_a1ssu, VDCC_L_a1su	FALSE	FALSE
1	201062462	201062514	CACNA1S	ENSG00000081248	ENST00000362061	ENSE00001074042	201062462	201062514	23	0	2						IPR031649, IPR027359, IPR014873, IPR005821, IPR005450, IPR005446	GPHH_dom, Volt_channel_dom_sf, VDCC_a1su_IQ, Ion_trans_dom, VDCC_L_a1ssu, VDCC_L_a1su	FALSE	FALSE
1	201061944	201062090	CACNA1S	ENSG00000081248	ENST00000362061	ENSE00001074041	201061944	201062090	24	2	2			TRUE			IPR031649, IPR027359, IPR014873, IPR005821, IPR005450, IPR005446	GPHH_dom, Volt_channel_dom_sf, VDCC_a1su_IQ, Ion_trans_dom, VDCC_L_a1ssu, VDCC_L_a1su	FALSE	FALSE
1	201061267	201061468	CACNA1S	ENSG00000081248	ENST00000362061	ENSE00002380573	201061267	201061468	25	2	0						IPR031649, IPR027359, IPR014873, IPR005821, IPR005450, IPR005446	GPHH_dom, Volt_channel_dom_sf, VDCC_a1su_IQ, Ion_trans_dom, VDCC_L_a1ssu, VDCC_L_a1su	FALSE	FALSE
1	201060658	201060816	CACNA1S	ENSG00000081248	ENST00000362061	ENSE00000914787	201060658	201060816	26	0	0	TRUE					IPR031649, IPR027359, IPR014873, IPR005821, IPR005450, IPR005446	GPHH_dom, Volt_channel_dom_sf, VDCC_a1su_IQ, Ion_trans_dom, VDCC_L_a1ssu, VDCC_L_a1su	FALSE	FALSE
1	201059189	201059299	CACNA1S	ENSG00000081248	ENST00000362061	ENSE00000791241	201059189	201059299	27	0	0	TRUE					IPR031649, IPR027359, IPR014873, IPR005821, IPR005450, IPR005446	GPHH_dom, Volt_channel_dom_sf, VDCC_a1su_IQ, Ion_trans_dom, VDCC_L_a1ssu, VDCC_L_a1su	FALSE	FALSE
1	201058408	201058491	CACNA1S	ENSG00000081248	ENST00000362061	ENSE00000522305	201058408	201058491	28	0	0	TRUE					IPR031649, IPR027359, IPR014873, IPR005821, IPR005450, IPR005446	GPHH_dom, Volt_channel_dom_sf, VDCC_a1su_IQ, Ion_trans_dom, VDCC_L_a1ssu, VDCC_L_a1su	FALSE	FALSE
1	201054505	201054561	CACNA1S	ENSG00000081248	ENST00000362061	ENSE00000791239	201054505	201054561	29	0	0	TRUE					IPR031649, IPR027359, IPR014873, IPR005821, IPR005450, IPR005446	GPHH_dom, Volt_channel_dom_sf, VDCC_a1su_IQ, Ion_trans_dom, VDCC_L_a1ssu, VDCC_L_a1su	FALSE	FALSE
1	201053459	201053587	CACNA1S	ENSG00000081248	ENST00000362061	ENSE00000914754	201053459	201053587	30	0	0	TRUE					IPR031649, IPR027359, IPR014873, IPR005821, IPR005450, IPR005446	GPHH_dom, Volt_channel_dom_sf, VDCC_a1su_IQ, Ion_trans_dom, VDCC_L_a1ssu, VDCC_L_a1su	FALSE	FALSE
1	201053209	201053274	CACNA1S	ENSG00000081248	ENST00000362061	ENSE00002405307	201053209	201053274	31	0	0	TRUE					IPR031649, IPR027359, IPR014873, IPR005821, IPR005450, IPR005446	GPHH_dom, Volt_channel_dom_sf, VDCC_a1su_IQ, Ion_trans_dom, VDCC_L_a1ssu, VDCC_L_a1su	FALSE	FALSE
1	201052557	201052648	CACNA1S	ENSG00000081248	ENST00000362061	ENSE00001436614	201052557	201052648	32	0	2						IPR031649, IPR027359, IPR014873, IPR005821, IPR005450, IPR005446	GPHH_dom, Volt_channel_dom_sf, VDCC_a1su_IQ, Ion_trans_dom, VDCC_L_a1ssu, VDCC_L_a1su	FALSE	FALSE
1	201050984	201051143	CACNA1S	ENSG00000081248	ENST00000362061	ENSE00000914730	201050984	201051143	33	2	0						IPR031649, IPR027359, IPR014873, IPR005821, IPR005450, IPR005446	GPHH_dom, Volt_channel_dom_sf, VDCC_a1su_IQ, Ion_trans_dom, VDCC_L_a1ssu, VDCC_L_a1su	FALSE	FALSE
1	201050389	201050516	CACNA1S	ENSG00000081248	ENST00000362061	ENSE00000522341	201050389	201050516	34	0	2						IPR031649, IPR027359, IPR014873, IPR005821, IPR005450, IPR005446	GPHH_dom, Volt_channel_dom_sf, VDCC_a1su_IQ, Ion_trans_dom, VDCC_L_a1ssu, VDCC_L_a1su	FALSE	FALSE
1	201049003	201049099	CACNA1S	ENSG00000081248	ENST00000362061	ENSE00001724912	201049003	201049099	35	2	0						IPR031649, IPR027359, IPR014873, IPR005821, IPR005450, IPR005446	GPHH_dom, Volt_channel_dom_sf, VDCC_a1su_IQ, Ion_trans_dom, VDCC_L_a1ssu, VDCC_L_a1su	FALSE	FALSE
1	201048582	201048684	CACNA1S	ENSG00000081248	ENST00000362061	ENSE00001667889	201048582	201048684	36	0	1						IPR031649, IPR027359, IPR014873, IPR005821, IPR005450, IPR005446	GPHH_dom, Volt_channel_dom_sf, VDCC_a1su_IQ, Ion_trans_dom, VDCC_L_a1ssu, VDCC_L_a1su	FALSE	FALSE
1	201047525	201047626	CACNA1S	ENSG00000081248	ENST00000362061	ENSE00001772983	201047525	201047626	37	1	1		TRUE				IPR031649, IPR027359, IPR014873, IPR005821, IPR005450, IPR005446	GPHH_dom, Volt_channel_dom_sf, VDCC_a1su_IQ, Ion_trans_dom, VDCC_L_a1ssu, VDCC_L_a1su	FALSE	FALSE
1	201047115	201047239	CACNA1S	ENSG00000081248	ENST00000362061	ENSE00000914688	201047115	201047239	38	1	0						IPR031649, IPR027359, IPR014873, IPR005821, IPR005450, IPR005446	GPHH_dom, Volt_channel_dom_sf, VDCC_a1su_IQ, Ion_trans_dom, VDCC_L_a1ssu, VDCC_L_a1su	FALSE	FALSE
1	201044328	201044456	CACNA1S	ENSG00000081248	ENST00000362061	ENSE00000791228	201044328	201044456	39	0	0	TRUE					IPR031649, IPR027359, IPR014873, IPR005821, IPR005450, IPR005446	GPHH_dom, Volt_channel_dom_sf, VDCC_a1su_IQ, Ion_trans_dom, VDCC_L_a1ssu, VDCC_L_a1su	FALSE	FALSE
1	201043281	201043531	CACNA1S	ENSG00000081248	ENST00000362061	ENSE00000914678	201043281	201043531	40	0	2						IPR031649, IPR027359, IPR014873, IPR005821, IPR005450, IPR005446	GPHH_dom, Volt_channel_dom_sf, VDCC_a1su_IQ, Ion_trans_dom, VDCC_L_a1ssu, VDCC_L_a1su	FALSE	FALSE
1	201041504	201041589	CACNA1S	ENSG00000081248	ENST00000362061	ENSE00001074012	201041504	201041589	41	2	1						IPR031649, IPR027359, IPR014873, IPR005821, IPR005450, IPR005446	GPHH_dom, Volt_channel_dom_sf, VDCC_a1su_IQ, Ion_trans_dom, VDCC_L_a1ssu, VDCC_L_a1su	FALSE	FALSE
1	201040622	201040713	CACNA1S	ENSG00000081248	ENST00000362061	ENSE00001074038	201040622	201040713	42	1	0						IPR031649, IPR027359, IPR014873, IPR005821, IPR005450, IPR005446	GPHH_dom, Volt_channel_dom_sf, VDCC_a1su_IQ, Ion_trans_dom, VDCC_L_a1ssu, VDCC_L_a1su	FALSE	FALSE
1	201040231	201040374	CACNA1S	ENSG00000081248	ENST00000362061	ENSE00000791224	201040231	201040374	43	0	0	TRUE					IPR031649, IPR027359, IPR014873, IPR005821, IPR005450, IPR005446	GPHH_dom, Volt_channel_dom_sf, VDCC_a1su_IQ, Ion_trans_dom, VDCC_L_a1ssu, VDCC_L_a1su	FALSE	FALSE
1	201039831	201040082	CACNA1S	ENSG00000081248	ENST00000362061	ENSE00003728351	201039512	201040082	44	0	-1						IPR031649, IPR027359, IPR014873, IPR005821, IPR005450, IPR005446	GPHH_dom, Volt_channel_dom_sf, VDCC_a1su_IQ, Ion_trans_dom, VDCC_L_a1ssu, VDCC_L_a1su	FALSE	FALSE
1	201112188	201112339	CACNA1S	ENSG00000081248	ENST00000367338	ENSE00001902419	201112188	201112451	1	-1	2						IPR031649, IPR027359, IPR014873, IPR005821, IPR005450, IPR005446	GPHH_dom, Volt_channel_dom_sf, VDCC_a1su_IQ, Ion_trans_dom, VDCC_L_a1ssu, VDCC_L_a1su	FALSE	FALSE
1	201283703	201283904	PKP1	ENSG00000081277	ENST00000263946	ENSE00001253435	201283452	201283904	1	-1	1						IPR028435, IPR028432, IPR016024, IPR011989	Plakophilin/d_Catenin, Plakophilin-1, ARM-type_fold, ARM-like	FALSE	FALSE
1	201293942	201294045	PKP1	ENSG00000081277	ENST00000263946	ENSE00000791344	201293942	201294045	2	1	0						IPR028435, IPR028432, IPR016024, IPR011989	Plakophilin/d_Catenin, Plakophilin-1, ARM-type_fold, ARM-like	FALSE	FALSE
1	201313166	201313560	PKP1	ENSG00000081277	ENST00000263946	ENSE00000791345	201313166	201313560	3	0	2						IPR028435, IPR028432, IPR016024, IPR011989	Plakophilin/d_Catenin, Plakophilin-1, ARM-type_fold, ARM-like	FALSE	FALSE
1	201316553	201316697	PKP1	ENSG00000081277	ENST00000263946	ENSE00003685946	201316553	201316697	4	2	0						IPR028435, IPR028432, IPR016024, IPR011989	Plakophilin/d_Catenin, Plakophilin-1, ARM-type_fold, ARM-like	FALSE	FALSE
1	201317572	201317779	PKP1	ENSG00000081277	ENST00000263946	ENSE00003577103	201317572	201317779	5	0	1						IPR028435, IPR028432, IPR016024, IPR011989	Plakophilin/d_Catenin, Plakophilin-1, ARM-type_fold, ARM-like	FALSE	FALSE
1	201318618	201318795	PKP1	ENSG00000081277	ENST00000263946	ENSE00003470076	201318618	201318795	6	1	2						IPR028435, IPR028432, IPR016024, IPR011989	Plakophilin/d_Catenin, Plakophilin-1, ARM-type_fold, ARM-like	FALSE	FALSE
1	201319816	201319878	PKP1	ENSG00000081277	ENST00000263946	ENSE00001074129	201319816	201319878	7	2	2			TRUE			IPR028435, IPR028432, IPR016024, IPR011989	Plakophilin/d_Catenin, Plakophilin-1, ARM-type_fold, ARM-like	FALSE	FALSE
1	201320267	201320381	PKP1	ENSG00000081277	ENST00000263946	ENSE00000791350	201320267	201320381	8	2	0						IPR028435, IPR028432, IPR016024, IPR011989	Plakophilin/d_Catenin, Plakophilin-1, ARM-type_fold, ARM-like	FALSE	FALSE
1	201321978	201322133	PKP1	ENSG00000081277	ENST00000263946	ENSE00000791351	201321978	201322133	9	0	0	TRUE					IPR028435, IPR028432, IPR016024, IPR011989	Plakophilin/d_Catenin, Plakophilin-1, ARM-type_fold, ARM-like	FALSE	FALSE
1	201323013	201323189	PKP1	ENSG00000081277	ENST00000263946	ENSE00000791353	201323013	201323189	10	0	0	TRUE					IPR028435, IPR028432, IPR016024, IPR011989	Plakophilin/d_Catenin, Plakophilin-1, ARM-type_fold, ARM-like	FALSE	FALSE
1	201324428	201324581	PKP1	ENSG00000081277	ENST00000263946	ENSE00000523184	201324428	201324581	11	0	1						IPR028435, IPR028432, IPR016024, IPR011989	Plakophilin/d_Catenin, Plakophilin-1, ARM-type_fold, ARM-like	FALSE	FALSE
1	201324941	201325127	PKP1	ENSG00000081277	ENST00000263946	ENSE00000523189	201324941	201325127	12	1	2						IPR028435, IPR028432, IPR016024, IPR011989	Plakophilin/d_Catenin, Plakophilin-1, ARM-type_fold, ARM-like	FALSE	FALSE
1	201325754	201325838	PKP1	ENSG00000081277	ENST00000263946	ENSE00000791356	201325754	201325838	13	2	0						IPR028435, IPR028432, IPR016024, IPR011989	Plakophilin/d_Catenin, Plakophilin-1, ARM-type_fold, ARM-like	FALSE	FALSE
1	201328762	201328836	PKP1	ENSG00000081277	ENST00000263946	ENSE00001253428	201328762	201328868	14	0	-1						IPR028435, IPR028432, IPR016024, IPR011989	Plakophilin/d_Catenin, Plakophilin-1, ARM-type_fold, ARM-like	FALSE	FALSE
1			PKP1	ENSG00000081277	ENST00000263946	ENSE00001950676	201330074	201332993	15	-1	-1						IPR028435, IPR028432, IPR016024, IPR011989	Plakophilin/d_Catenin, Plakophilin-1, ARM-type_fold, ARM-like	FALSE	FALSE
1	201283703	201283904	PKP1	ENSG00000081277	ENST00000352845	ENSE00001434679	201283703	201283904	1	0	1						IPR028435, IPR028432, IPR016024, IPR011989	Plakophilin/d_Catenin, Plakophilin-1, ARM-type_fold, ARM-like	FALSE	FALSE
1	201328762	201328836	PKP1	ENSG00000081277	ENST00000352845	ENSE00001435420	201328762	201328836	14	0	0						IPR028435, IPR028432, IPR016024, IPR011989	Plakophilin/d_Catenin, Plakophilin-1, ARM-type_fold, ARM-like	FALSE	FALSE
1	201283703	201283904	PKP1	ENSG00000081277	ENST00000367324	ENSE00000000226	201283506	201283904	1	-1	1						IPR028435, IPR028432, IPR016024, IPR011989	Plakophilin/d_Catenin, Plakophilin-1, ARM-type_fold, ARM-like	FALSE	FALSE
1			PKP1	ENSG00000081277	ENST00000367324	ENSE00000000227	201330074	201332989	14	-1	-1						IPR028435, IPR028432, IPR016024, IPR011989	Plakophilin/d_Catenin, Plakophilin-1, ARM-type_fold, ARM-like	FALSE	FALSE
1	227735012	227735411	JMJD4	ENSG00000081692	ENST00000366758	ENSE00001442550	227735012	227735411	1	0	1
1	227734651	227734816	JMJD4	ENSG00000081692	ENST00000366758	ENSE00003470380	227734651	227734816	2	1	2
1	227733907	227734032	JMJD4	ENSG00000081692	ENST00000366758	ENSE00003616824	227733907	227734032	3	2	2			TRUE
1	227733414	227733681	JMJD4	ENSG00000081692	ENST00000366758	ENSE00000656184	227733414	227733681	4	2	0
1	227732881	227733027	JMJD4	ENSG00000081692	ENST00000366758	ENSE00000656185	227732881	227733027	5	0	0	TRUE
1	227732392	227732676	JMJD4	ENSG00000081692	ENST00000366758	ENSE00001442549	227731189	227732676	6	0	-1
1	227732929	227733027	JMJD4	ENSG00000081692	ENST00000438896	ENSE00001636885	227732929	227733027	5	0	0
1	227732392	227732676	JMJD4	ENSG00000081692	ENST00000438896	ENSE00001771490	227731234	227732676	6	0	-1
1	227732392	227732676	JMJD4	ENSG00000081692	ENST00000615711	ENSE00003740845	227731193	227732676	6	0	-1
1	161749802	161750145	DUSP12	ENSG00000081721	ENST00000367943	ENSE00001834189	161749786	161750145	1	-1	2						IPR029021, IPR020422, IPR016278, IPR013087, IPR000387	Prot-tyrosine_phosphatase-like, TYR_PHOSPHATASE_DUAL_dom, DUSP12, Znf_C2H2_type, TYR_PHOSPHATASE_dom	FALSE	FALSE
1	161751668	161751781	DUSP12	ENSG00000081721	ENST00000367943	ENSE00000899911	161751668	161751781	2	2	2			TRUE			IPR029021, IPR020422, IPR016278, IPR013087, IPR000387	Prot-tyrosine_phosphatase-like, TYR_PHOSPHATASE_DUAL_dom, DUSP12, Znf_C2H2_type, TYR_PHOSPHATASE_dom	FALSE	FALSE
1	161751866	161751984	DUSP12	ENSG00000081721	ENST00000367943	ENSE00003550275	161751866	161751984	3	2	1						IPR029021, IPR020422, IPR016278, IPR013087, IPR000387	Prot-tyrosine_phosphatase-like, TYR_PHOSPHATASE_DUAL_dom, DUSP12, Znf_C2H2_type, TYR_PHOSPHATASE_dom	FALSE	FALSE
1	161752368	161752464	DUSP12	ENSG00000081721	ENST00000367943	ENSE00003649014	161752368	161752464	4	1	2						IPR029021, IPR020422, IPR016278, IPR013087, IPR000387	Prot-tyrosine_phosphatase-like, TYR_PHOSPHATASE_DUAL_dom, DUSP12, Znf_C2H2_type, TYR_PHOSPHATASE_dom	FALSE	FALSE
1	161753075	161753261	DUSP12	ENSG00000081721	ENST00000367943	ENSE00003515472	161753075	161753261	5	2	0						IPR029021, IPR020422, IPR016278, IPR013087, IPR000387	Prot-tyrosine_phosphatase-like, TYR_PHOSPHATASE_DUAL_dom, DUSP12, Znf_C2H2_type, TYR_PHOSPHATASE_dom	FALSE	FALSE
1	161756786	161756947	DUSP12	ENSG00000081721	ENST00000367943	ENSE00001445976	161756786	161757238	6	0	-1						IPR029021, IPR020422, IPR016278, IPR013087, IPR000387	Prot-tyrosine_phosphatase-like, TYR_PHOSPHATASE_DUAL_dom, DUSP12, Znf_C2H2_type, TYR_PHOSPHATASE_dom	FALSE	FALSE
1	161749802	161750145	DUSP12	ENSG00000081721	ENST00000464004	ENSE00001445977	161749780	161750145	1	-1	2
1	161751655	161751724	DUSP12	ENSG00000081721	ENST00000464004	ENSE00003704936	161751655	161751781	2	2	-1
1			DUSP12	ENSG00000081721	ENST00000464004	ENSE00003628712	161751866	161751984	3	-1	-1				TRUE
1			DUSP12	ENSG00000081721	ENST00000464004	ENSE00003710208	161753075	161753105	5	-1	-1
1	161749802	161750145	DUSP12	ENSG00000081721	ENST00000484291	ENSE00001915116	161749758	161750145	1	-1	2
1			DUSP12	ENSG00000081721	ENST00000484291	ENSE00003498344	161752368	161752464	3	-1	-1
1			DUSP12	ENSG00000081721	ENST00000484291	ENSE00003685894	161753075	161753261	4	-1	-1				TRUE
1			DUSP12	ENSG00000081721	ENST00000484291	ENSE00001831333	161756786	161757238	5	-1	-1
1			HSPB11	ENSG00000081870	ENST00000194214	ENSE00001841796	53945555	53945699	1	-1	-1				TRUE		IPR033558, IPR008979	IFT25, Galactose-bd-like_sf	FALSE	FALSE
1	53939985	53940082	HSPB11	ENSG00000081870	ENST00000194214	ENSE00001334213	53939985	53940097	2	-1	2						IPR033558	IFT25	FALSE	FALSE
1	53930039	53930145	HSPB11	ENSG00000081870	ENST00000194214	ENSE00000772733	53930039	53930145	3	2	1						IPR033558	IFT25	FALSE	FALSE
1	53928372	53928440	HSPB11	ENSG00000081870	ENST00000194214	ENSE00001242678	53928372	53928440	4	1	1		TRUE				IPR033558	IFT25	FALSE	FALSE
1	53923904	53923947	HSPB11	ENSG00000081870	ENST00000194214	ENSE00003618665	53923904	53923947	5	1	0						IPR033558	IFT25	FALSE	FALSE
1	53921651	53921767	HSPB11	ENSG00000081870	ENST00000194214	ENSE00001455098	53921561	53921767	6	0	-1						IPR033558, IPR008979	IFT25, Galactose-bd-like_sf	FALSE	FALSE
1	53939985	53940082	HSPB11	ENSG00000081870	ENST00000371376	ENSE00001455091	53939985	53940100	1	-1	2						IPR033558, IPR008979	IFT25, Galactose-bd-like_sf	FALSE	FALSE
1	53930019	53930145	HSPB11	ENSG00000081870	ENST00000371376	ENSE00001455090	53929497	53930145	2	2	-1						IPR033558, IPR008979	IFT25, Galactose-bd-like_sf	FALSE	FALSE
1			HSPB11	ENSG00000081870	ENST00000371377	ENSE00001354713	53945555	53945610	1	-1	-1						IPR033558, IPR008979	IFT25, Galactose-bd-like_sf	FALSE	FALSE
1	53923883	53923947	HSPB11	ENSG00000081870	ENST00000371377	ENSE00001905608	53923533	53923947	5	1	-1						IPR033558, IPR008979	IFT25, Galactose-bd-like_sf	FALSE	FALSE
1			HSPB11	ENSG00000081870	ENST00000371378	ENSE00003697646	53945555	53945572	1	-1	-1						IPR033558	IFT25	FALSE	FALSE
1	53916790	53917116	HSPB11	ENSG00000081870	ENST00000371378	ENSE00003695484	53916574	53917116	6	0	-1						IPR033558	IFT25	FALSE	FALSE
1			IL12RB2	ENSG00000081985	ENST00000262345	ENSE00001007031	67307364	67307967	1	-1	-1				TRUE		IPR036116, IPR013783, IPR010457, IPR003961	FN3_sf, Ig-like_fold, IgC2-like_lig-bd, FN3_dom	FALSE	FALSE
1	67320369	67320444	IL12RB2	ENSG00000081985	ENST00000262345	ENSE00000903840	67320333	67320444	2	-1	1						IPR036116, IPR013783, IPR010457, IPR003961	FN3_sf, Ig-like_fold, IgC2-like_lig-bd, FN3_dom	FALSE	FALSE
1	67321602	67321889	IL12RB2	ENSG00000081985	ENST00000262345	ENSE00003783155	67321602	67321889	3	1	1		TRUE				IPR036116, IPR013783, IPR010457, IPR003961	FN3_sf, Ig-like_fold, IgC2-like_lig-bd, FN3_dom	FALSE	FALSE
1	67326735	67326849	IL12RB2	ENSG00000081985	ENST00000262345	ENSE00003782631	67326735	67326849	4	1	2						IPR036116, IPR013783, IPR010457, IPR003961	FN3_sf, Ig-like_fold, IgC2-like_lig-bd, FN3_dom	FALSE	FALSE
1	67328200	67328384	IL12RB2	ENSG00000081985	ENST00000262345	ENSE00003782588	67328200	67328384	5	2	1						IPR036116, IPR013783, IPR010457, IPR003961	FN3_sf, Ig-like_fold, IgC2-like_lig-bd, FN3_dom	FALSE	FALSE
1	67329587	67329729	IL12RB2	ENSG00000081985	ENST00000262345	ENSE00003780343	67329587	67329729	6	1	0						IPR036116, IPR013783, IPR010457, IPR003961	FN3_sf, Ig-like_fold, IgC2-like_lig-bd, FN3_dom	FALSE	FALSE
1	67330660	67330810	IL12RB2	ENSG00000081985	ENST00000262345	ENSE00003778869	67330660	67330810	7	0	1						IPR036116, IPR013783, IPR010457, IPR003961	FN3_sf, Ig-like_fold, IgC2-like_lig-bd, FN3_dom	FALSE	FALSE
1	67338624	67338703	IL12RB2	ENSG00000081985	ENST00000262345	ENSE00003776645	67338624	67338703	8	1	0						IPR036116, IPR013783, IPR010457, IPR003961	FN3_sf, Ig-like_fold, IgC2-like_lig-bd, FN3_dom	FALSE	FALSE
1	67350870	67351089	IL12RB2	ENSG00000081985	ENST00000262345	ENSE00003778639	67350870	67351089	9	0	1						IPR036116, IPR013783, IPR010457, IPR003961	FN3_sf, Ig-like_fold, IgC2-like_lig-bd, FN3_dom	FALSE	FALSE
1	67367825	67368025	IL12RB2	ENSG00000081985	ENST00000262345	ENSE00003781545	67367825	67368025	10	1	1		TRUE				IPR036116, IPR013783, IPR010457, IPR003961	FN3_sf, Ig-like_fold, IgC2-like_lig-bd, FN3_dom	FALSE	FALSE
1	67372436	67372534	IL12RB2	ENSG00000081985	ENST00000262345	ENSE00003780739	67372436	67372534	11	1	1		TRUE				IPR036116, IPR013783, IPR010457, IPR003961	FN3_sf, Ig-like_fold, IgC2-like_lig-bd, FN3_dom	FALSE	FALSE
1	67372625	67372783	IL12RB2	ENSG00000081985	ENST00000262345	ENSE00003779988	67372625	67372783	12	1	1		TRUE				IPR036116, IPR013783, IPR010457, IPR003961	FN3_sf, Ig-like_fold, IgC2-like_lig-bd, FN3_dom	FALSE	FALSE
1	67379986	67380123	IL12RB2	ENSG00000081985	ENST00000262345	ENSE00003780178	67379986	67380123	13	1	1		TRUE				IPR036116, IPR013783, IPR010457, IPR003961	FN3_sf, Ig-like_fold, IgC2-like_lig-bd, FN3_dom	FALSE	FALSE
1	67386579	67386669	IL12RB2	ENSG00000081985	ENST00000262345	ENSE00003783447	67386579	67386669	14	1	2						IPR036116, IPR013783, IPR010457, IPR003961	FN3_sf, Ig-like_fold, IgC2-like_lig-bd, FN3_dom	FALSE	FALSE
1	67390029	67390128	IL12RB2	ENSG00000081985	ENST00000262345	ENSE00003591754	67390029	67390128	15	2	0						IPR036116, IPR013783, IPR010457, IPR003961	FN3_sf, Ig-like_fold, IgC2-like_lig-bd, FN3_dom	FALSE	FALSE
1	67395547	67396089	IL12RB2	ENSG00000081985	ENST00000262345	ENSE00003579936	67395547	67396900	16	0	-1						IPR036116, IPR013783, IPR010457, IPR003961	FN3_sf, Ig-like_fold, IgC2-like_lig-bd, FN3_dom	FALSE	FALSE
1			IL12RB2	ENSG00000081985	ENST00000371000	ENSE00003775461	67307873	67307967	1	-1	-1						IPR036116, IPR013783, IPR010457, IPR003961	FN3_sf, Ig-like_fold, IgC2-like_lig-bd, FN3_dom	FALSE	FALSE
1	67395547	67395580	IL12RB2	ENSG00000081985	ENST00000371000	ENSE00003472991	67395547	67395835	16	2	-1						IPR036116, IPR013783, IPR010457, IPR003961	FN3_sf, Ig-like_fold, IgC2-like_lig-bd, FN3_dom	FALSE	FALSE
1			IL12RB2	ENSG00000081985	ENST00000541374	ENSE00003902060	67307853	67307967	1	-1	-1				TRUE		IPR036116, IPR013783, IPR010457, IPR003961	FN3_sf, Ig-like_fold, IgC2-like_lig-bd, FN3_dom	FALSE	FALSE
1			IL12RB2	ENSG00000081985	ENST00000541374	ENSE00003783434	67313913	67314000	2	-1	-1						IPR036116, IPR013783, IPR010457, IPR003961	FN3_sf, Ig-like_fold, IgC2-like_lig-bd, FN3_dom	FALSE	FALSE
1	67395547	67395599	IL12RB2	ENSG00000081985	ENST00000541374	ENSE00002269663	67395547	67397058	13	1	-1						IPR036116, IPR013783, IPR010457, IPR003961	FN3_sf, Ig-like_fold, IgC2-like_lig-bd, FN3_dom	FALSE	FALSE
1			IL12RB2	ENSG00000081985	ENST00000648487	ENSE00003840115	67307905	67307967	1	-1	-1				TRUE		IPR036116, IPR013783, IPR010457, IPR003961	FN3_sf, Ig-like_fold, IgC2-like_lig-bd, FN3_dom	FALSE	FALSE
1	67320369	67320444	IL12RB2	ENSG00000081985	ENST00000648487	ENSE00003840983	67320337	67320444	3	-1	1						IPR036116, IPR013783, IPR010457, IPR003961	FN3_sf, Ig-like_fold, IgC2-like_lig-bd, FN3_dom	FALSE	FALSE
1	67395547	67396089	IL12RB2	ENSG00000081985	ENST00000648487	ENSE00003834924	67395547	67397090	17	0	-1						IPR036116, IPR013783, IPR010457, IPR003961	FN3_sf, Ig-like_fold, IgC2-like_lig-bd, FN3_dom	FALSE	FALSE
1	67395547	67396089	IL12RB2	ENSG00000081985	ENST00000674203	ENSE00003898215	67395547	67398724	17	0	-1						IPR036116, IPR013783, IPR010457, IPR003961	FN3_sf, Ig-like_fold, IgC2-like_lig-bd, FN3_dom	FALSE	FALSE
1	215083307	215083307	KCNK2	ENSG00000082482	ENST00000391894	ENSE00001857789	215083124	215083307	1	-1	1						IPR013099, IPR003976	K_chnl_dom, 2pore_dom_K_chnl_TREK	FALSE	FALSE
1	215086368	215086678	KCNK2	ENSG00000082482	ENST00000391894	ENSE00003517429	215086368	215086678	2	1	0						IPR013099, IPR003976	K_chnl_dom, 2pore_dom_K_chnl_TREK	FALSE	FALSE
1	215124633	215124750	KCNK2	ENSG00000082482	ENST00000391894	ENSE00001154082	215124633	215124750	3	0	1						IPR013099, IPR003976	K_chnl_dom, 2pore_dom_K_chnl_TREK	FALSE	FALSE
1	215169199	215169359	KCNK2	ENSG00000082482	ENST00000391894	ENSE00003648847	215169199	215169359	4	1	0						IPR013099, IPR003976	K_chnl_dom, 2pore_dom_K_chnl_TREK	FALSE	FALSE
1	215171997	215172183	KCNK2	ENSG00000082482	ENST00000391894	ENSE00003662466	215171997	215172183	5	0	1						IPR013099, IPR003976	K_chnl_dom, 2pore_dom_K_chnl_TREK	FALSE	FALSE
1	215194953	215195092	KCNK2	ENSG00000082482	ENST00000391894	ENSE00003513413	215194953	215195092	6	1	0						IPR013099, IPR003976	K_chnl_dom, 2pore_dom_K_chnl_TREK	FALSE	FALSE
1	215234828	215235145	KCNK2	ENSG00000082482	ENST00000391894	ENSE00001868007	215234828	215235217	7	0	-1						IPR013099, IPR003976	K_chnl_dom, 2pore_dom_K_chnl_TREK	FALSE	FALSE
1	215005922	215005955	KCNK2	ENSG00000082482	ENST00000391895	ENSE00001882957	215005855	215005955	1	-1	1						IPR013099, IPR003976	K_chnl_dom, 2pore_dom_K_chnl_TREK	FALSE	FALSE
1	215234828	215235145	KCNK2	ENSG00000082482	ENST00000391895	ENSE00001863800	215234828	215235219	7	0	-1						IPR013099, IPR003976	K_chnl_dom, 2pore_dom_K_chnl_TREK	FALSE	FALSE
1	215083386	215083431	KCNK2	ENSG00000082482	ENST00000444842	ENSE00001846192	215082737	215083431	1	-1	1						IPR013099, IPR003976	K_chnl_dom, 2pore_dom_K_chnl_TREK	FALSE	FALSE
1	215234828	215235145	KCNK2	ENSG00000082482	ENST00000444842	ENSE00002264899	215234828	215237090	7	0	-1						IPR013099, IPR003976	K_chnl_dom, 2pore_dom_K_chnl_TREK	FALSE	FALSE
1			KCNK2	ENSG00000082482	ENST00000457122	ENSE00001771294	215083517	215083664	1	-1	-1				TRUE		IPR013099	K_chnl_dom	FALSE	FALSE
1	215086490	215086678	KCNK2	ENSG00000082482	ENST00000457122	ENSE00003631449	215086368	215086678	2	-1	0						IPR013099	K_chnl_dom	FALSE	FALSE
1	215169199	215169265	KCNK2	ENSG00000082482	ENST00000457122	ENSE00001724565	215169199	215169265	4	1	2						IPR013099	K_chnl_dom	FALSE	FALSE
1	215005922	215005955	KCNK2	ENSG00000082482	ENST00000467031	ENSE00001958298	215005850	215005955	1	-1	1
1	215194953	215195015	KCNK2	ENSG00000082482	ENST00000467031	ENSE00003580341	215194953	215195092	5	0	-1
1			KCNK2	ENSG00000082482	ENST00000467031	ENSE00001910306	215234828	215235191	6	-1	-1
1	215083386	215083431	KCNK2	ENSG00000082482	ENST00000470177	ENSE00001832462	215083235	215083431	1	-1	1
1	215169199	215169312	KCNK2	ENSG00000082482	ENST00000470177	ENSE00003579872	215169199	215169359	3	0	-1
1			KCNK2	ENSG00000082482	ENST00000470177	ENSE00001882868	215194953	215195057	5	-1	-1
1	215083307	215083307	KCNK2	ENSG00000082482	ENST00000474771	ENSE00001915189	215083235	215083307	1	-1	1
1			KCNK2	ENSG00000082482	ENST00000474771	ENSE00001906369	215234828	215235154	6	-1	-1
1			KCNK2	ENSG00000082482	ENST00000478774	ENSE00001917273	215081793	215081861	1	-1	-1				TRUE		IPR013099	K_chnl_dom	FALSE	FALSE
1			KCNK2	ENSG00000082482	ENST00000478774	ENSE00001941762	215082122	215082142	2	-1	-1						IPR013099	K_chnl_dom	FALSE	FALSE
1	215169199	215169245	KCNK2	ENSG00000082482	ENST00000478774	ENSE00001817687	215169199	215169245	5	1	0						IPR013099	K_chnl_dom	FALSE	FALSE
1	215005922	215005955	KCNK2	ENSG00000082482	ENST00000486921	ENSE00001510024	215005775	215005955	1	-1	1
1			KCNK2	ENSG00000082482	ENST00000486921	ENSE00003558086	215171997	215172183	4	-1	-1
1			KCNK2	ENSG00000082482	ENST00000486921	ENSE00003535927	215194953	215195092	5	-1	-1				TRUE
1			KCNK2	ENSG00000082482	ENST00000486921	ENSE00001903547	215234828	215235179	6	-1	-1				TRUE
1			KCNK2	ENSG00000082482	ENST00000486921	ENSE00001921843	215235691	215236020	7	-1	-1
1			SERTAD4	ENSG00000082497	ENST00000367012	ENSE00001443240	210232796	210233011	1	-1	-1				TRUE		IPR029708	SERTAD4	FALSE	FALSE
1	210237961	210238135	SERTAD4	ENSG00000082497	ENST00000367012	ENSE00003545749	210237944	210238135	2	-1	1						IPR029708	SERTAD4	FALSE	FALSE
1	210239493	210239608	SERTAD4	ENSG00000082497	ENST00000367012	ENSE00003626378	210239493	210239608	3	1	0						IPR029708	SERTAD4	FALSE	FALSE
1	210241558	210242337	SERTAD4	ENSG00000082497	ENST00000367012	ENSE00001443238	210241558	210246255	4	0	-1						IPR029708	SERTAD4	FALSE	FALSE
1			TRAF5	ENSG00000082512	ENST00000261464	ENSE00001844109	211326833	211326889	1	-1	-1				TRUE		IPR043211, IPR027130, IPR018957, IPR017907, IPR013083, IPR012227, IPR008974, IPR002083, IPR001841	TNF_rcpt-assoc_TRAF, TRAF5, Znf_C3HC4_RING-type, Znf_RING_CS, Znf_RING/FYVE/PHD, TNF_rcpt-assoc_TRAF_met, TRAF-like, MATH/TRAF_dom, Znf_RING	FALSE	FALSE
1	211353240	211353457	TRAF5	ENSG00000082512	ENST00000261464	ENSE00003484184	211353239	211353457	2	-1	2						IPR043211, IPR027130, IPR018957, IPR017907, IPR013083, IPR012227, IPR008974, IPR002083, IPR001841	TNF_rcpt-assoc_TRAF, TRAF5, Znf_C3HC4_RING-type, Znf_RING_CS, Znf_RING/FYVE/PHD, TNF_rcpt-assoc_TRAF_met, TRAF-like, MATH/TRAF_dom, Znf_RING	FALSE	FALSE
1	211354410	211354467	TRAF5	ENSG00000082512	ENST00000261464	ENSE00003627071	211354410	211354467	3	2	0						IPR043211, IPR027130, IPR018957, IPR017907, IPR013083, IPR012227, IPR008974, IPR002083, IPR001841	TNF_rcpt-assoc_TRAF, TRAF5, Znf_C3HC4_RING-type, Znf_RING_CS, Znf_RING/FYVE/PHD, TNF_rcpt-assoc_TRAF_met, TRAF-like, MATH/TRAF_dom, Znf_RING	FALSE	FALSE
1	211356367	211356468	TRAF5	ENSG00000082512	ENST00000261464	ENSE00003649957	211356367	211356468	4	0	0	TRUE					IPR043211, IPR027130, IPR018957, IPR017907, IPR013083, IPR012227, IPR008974, IPR002083, IPR001841	TNF_rcpt-assoc_TRAF, TRAF5, Znf_C3HC4_RING-type, Znf_RING_CS, Znf_RING/FYVE/PHD, TNF_rcpt-assoc_TRAF_met, TRAF-like, MATH/TRAF_dom, Znf_RING	FALSE	FALSE
1	211359912	211360076	TRAF5	ENSG00000082512	ENST00000261464	ENSE00000960280	211359912	211360076	5	0	0	TRUE					IPR043211, IPR027130, IPR018957, IPR017907, IPR013083, IPR012227, IPR008974, IPR002083, IPR001841	TNF_rcpt-assoc_TRAF, TRAF5, Znf_C3HC4_RING-type, Znf_RING_CS, Znf_RING/FYVE/PHD, TNF_rcpt-assoc_TRAF_met, TRAF-like, MATH/TRAF_dom, Znf_RING	FALSE	FALSE
1	211360702	211360779	TRAF5	ENSG00000082512	ENST00000261464	ENSE00003558079	211360702	211360779	6	0	0	TRUE					IPR043211, IPR027130, IPR018957, IPR017907, IPR013083, IPR012227, IPR008974, IPR002083, IPR001841	TNF_rcpt-assoc_TRAF, TRAF5, Znf_C3HC4_RING-type, Znf_RING_CS, Znf_RING/FYVE/PHD, TNF_rcpt-assoc_TRAF_met, TRAF-like, MATH/TRAF_dom, Znf_RING	FALSE	FALSE
1	211361088	211361162	TRAF5	ENSG00000082512	ENST00000261464	ENSE00003583931	211361088	211361162	7	0	0	TRUE					IPR043211, IPR027130, IPR018957, IPR017907, IPR013083, IPR012227, IPR008974, IPR002083, IPR001841	TNF_rcpt-assoc_TRAF, TRAF5, Znf_C3HC4_RING-type, Znf_RING_CS, Znf_RING/FYVE/PHD, TNF_rcpt-assoc_TRAF_met, TRAF-like, MATH/TRAF_dom, Znf_RING	FALSE	FALSE
1	211365376	211365468	TRAF5	ENSG00000082512	ENST00000261464	ENSE00000960284	211365376	211365468	8	0	0	TRUE					IPR043211, IPR027130, IPR018957, IPR017907, IPR013083, IPR012227, IPR008974, IPR002083, IPR001841	TNF_rcpt-assoc_TRAF, TRAF5, Znf_C3HC4_RING-type, Znf_RING_CS, Znf_RING/FYVE/PHD, TNF_rcpt-assoc_TRAF_met, TRAF-like, MATH/TRAF_dom, Znf_RING	FALSE	FALSE
1	211369452	211369592	TRAF5	ENSG00000082512	ENST00000261464	ENSE00001010369	211369452	211369592	9	0	0	TRUE					IPR043211, IPR027130, IPR018957, IPR017907, IPR013083, IPR012227, IPR008974, IPR002083, IPR001841	TNF_rcpt-assoc_TRAF, TRAF5, Znf_C3HC4_RING-type, Znf_RING_CS, Znf_RING/FYVE/PHD, TNF_rcpt-assoc_TRAF_met, TRAF-like, MATH/TRAF_dom, Znf_RING	FALSE	FALSE
1	211371302	211371470	TRAF5	ENSG00000082512	ENST00000261464	ENSE00003683199	211371302	211371470	10	0	1						IPR043211, IPR027130, IPR018957, IPR017907, IPR013083, IPR012227, IPR008974, IPR002083, IPR001841	TNF_rcpt-assoc_TRAF, TRAF5, Znf_C3HC4_RING-type, Znf_RING_CS, Znf_RING/FYVE/PHD, TNF_rcpt-assoc_TRAF_met, TRAF-like, MATH/TRAF_dom, Znf_RING	FALSE	FALSE
1	211372128	211372702	TRAF5	ENSG00000082512	ENST00000261464	ENSE00001941062	211372128	211374946	11	1	-1						IPR043211, IPR027130, IPR018957, IPR017907, IPR013083, IPR012227, IPR008974, IPR002083, IPR001841	TNF_rcpt-assoc_TRAF, TRAF5, Znf_C3HC4_RING-type, Znf_RING_CS, Znf_RING/FYVE/PHD, TNF_rcpt-assoc_TRAF_met, TRAF-like, MATH/TRAF_dom, Znf_RING	FALSE	FALSE
1			TRAF5	ENSG00000082512	ENST00000336184	ENSE00001443221	211326615	211326673	1	-1	-1						IPR043211, IPR027130, IPR018957, IPR017907, IPR013083, IPR012227, IPR008974, IPR002083, IPR001841	TNF_rcpt-assoc_TRAF, TRAF5, Znf_C3HC4_RING-type, Znf_RING_CS, Znf_RING/FYVE/PHD, TNF_rcpt-assoc_TRAF_met, TRAF-like, MATH/TRAF_dom, Znf_RING	FALSE	FALSE
1	211372128	211372702	TRAF5	ENSG00000082512	ENST00000336184	ENSE00001010368	211372128	211374940	11	1	-1						IPR043211, IPR027130, IPR018957, IPR017907, IPR013083, IPR012227, IPR008974, IPR002083, IPR001841	TNF_rcpt-assoc_TRAF, TRAF5, Znf_C3HC4_RING-type, Znf_RING_CS, Znf_RING/FYVE/PHD, TNF_rcpt-assoc_TRAF_met, TRAF-like, MATH/TRAF_dom, Znf_RING	FALSE	FALSE
1			TRAF5	ENSG00000082512	ENST00000367004	ENSE00001355958	211346364	211346422	1	-1	-1						IPR043211, IPR027130, IPR018957, IPR017907, IPR013083, IPR012227, IPR008974, IPR002083, IPR001841	TNF_rcpt-assoc_TRAF, TRAF5, Znf_C3HC4_RING-type, Znf_RING_CS, Znf_RING/FYVE/PHD, TNF_rcpt-assoc_TRAF_met, TRAF-like, MATH/TRAF_dom, Znf_RING	FALSE	FALSE
1	211372128	211372702	TRAF5	ENSG00000082512	ENST00000367004	ENSE00001837450	211372128	211372795	11	1	-1						IPR043211, IPR027130, IPR018957, IPR017907, IPR013083, IPR012227, IPR008974, IPR002083, IPR001841	TNF_rcpt-assoc_TRAF, TRAF5, Znf_C3HC4_RING-type, Znf_RING_CS, Znf_RING/FYVE/PHD, TNF_rcpt-assoc_TRAF_met, TRAF-like, MATH/TRAF_dom, Znf_RING	FALSE	FALSE
1	11934780	11934855	PLOD1	ENSG00000083444	ENST00000196061	ENSE00001561283	11934717	11934855	1	-1	1						IPR029044, IPR006620, IPR005123	Nucleotide-diphossugar_trans, Pro_4_hyd_alph, Oxoglu/Fe-dep_dioxygenase	FALSE	FALSE
1	11947976	11948067	PLOD1	ENSG00000083444	ENST00000196061	ENSE00003625358	11947976	11948067	2	1	0						IPR029044, IPR006620, IPR005123	Nucleotide-diphossugar_trans, Pro_4_hyd_alph, Oxoglu/Fe-dep_dioxygenase	FALSE	FALSE
1	11949773	11949906	PLOD1	ENSG00000083444	ENST00000196061	ENSE00003680847	11949773	11949906	3	0	2						IPR029044, IPR006620, IPR005123	Nucleotide-diphossugar_trans, Pro_4_hyd_alph, Oxoglu/Fe-dep_dioxygenase	FALSE	FALSE
1	11950357	11950520	PLOD1	ENSG00000083444	ENST00000196061	ENSE00003527107	11950357	11950520	4	2	1						IPR029044, IPR006620, IPR005123	Nucleotide-diphossugar_trans, Pro_4_hyd_alph, Oxoglu/Fe-dep_dioxygenase	FALSE	FALSE
1	11952623	11952735	PLOD1	ENSG00000083444	ENST00000196061	ENSE00003543011	11952623	11952735	5	1	0						IPR029044, IPR006620, IPR005123	Nucleotide-diphossugar_trans, Pro_4_hyd_alph, Oxoglu/Fe-dep_dioxygenase	FALSE	FALSE
1	11954830	11954893	PLOD1	ENSG00000083444	ENST00000196061	ENSE00003530497	11954830	11954893	6	0	1						IPR029044, IPR006620, IPR005123	Nucleotide-diphossugar_trans, Pro_4_hyd_alph, Oxoglu/Fe-dep_dioxygenase	FALSE	FALSE
1	11956917	11957014	PLOD1	ENSG00000083444	ENST00000196061	ENSE00003526105	11956917	11957014	7	1	0						IPR029044, IPR006620, IPR005123	Nucleotide-diphossugar_trans, Pro_4_hyd_alph, Oxoglu/Fe-dep_dioxygenase	FALSE	FALSE
1	11957842	11957943	PLOD1	ENSG00000083444	ENST00000196061	ENSE00003788182	11957842	11957943	8	0	0	TRUE					IPR029044, IPR006620, IPR005123	Nucleotide-diphossugar_trans, Pro_4_hyd_alph, Oxoglu/Fe-dep_dioxygenase	FALSE	FALSE
1	11958516	11958647	PLOD1	ENSG00000083444	ENST00000196061	ENSE00001769527	11958516	11958647	9	0	0	TRUE					IPR029044, IPR006620, IPR005123	Nucleotide-diphossugar_trans, Pro_4_hyd_alph, Oxoglu/Fe-dep_dioxygenase	FALSE	FALSE
1	11960646	11960767	PLOD1	ENSG00000083444	ENST00000196061	ENSE00001665521	11960646	11960767	10	0	2						IPR029044, IPR006620, IPR005123	Nucleotide-diphossugar_trans, Pro_4_hyd_alph, Oxoglu/Fe-dep_dioxygenase	FALSE	FALSE
1	11963532	11963636	PLOD1	ENSG00000083444	ENST00000196061	ENSE00001762805	11963532	11963636	11	2	2			TRUE			IPR029044, IPR006620, IPR005123	Nucleotide-diphossugar_trans, Pro_4_hyd_alph, Oxoglu/Fe-dep_dioxygenase	FALSE	FALSE
1	11964175	11964300	PLOD1	ENSG00000083444	ENST00000196061	ENSE00001720837	11964175	11964300	12	2	2			TRUE			IPR029044, IPR006620, IPR005123	Nucleotide-diphossugar_trans, Pro_4_hyd_alph, Oxoglu/Fe-dep_dioxygenase	FALSE	FALSE
1	11964644	11964785	PLOD1	ENSG00000083444	ENST00000196061	ENSE00001752126	11964644	11964785	13	2	0						IPR029044, IPR006620, IPR005123	Nucleotide-diphossugar_trans, Pro_4_hyd_alph, Oxoglu/Fe-dep_dioxygenase	FALSE	FALSE
1	11965480	11965593	PLOD1	ENSG00000083444	ENST00000196061	ENSE00003465125	11965480	11965593	14	0	0	TRUE					IPR029044, IPR006620, IPR005123	Nucleotide-diphossugar_trans, Pro_4_hyd_alph, Oxoglu/Fe-dep_dioxygenase	FALSE	FALSE
1	11966251	11966316	PLOD1	ENSG00000083444	ENST00000196061	ENSE00003680837	11966251	11966316	15	0	0	TRUE					IPR029044, IPR006620, IPR005123	Nucleotide-diphossugar_trans, Pro_4_hyd_alph, Oxoglu/Fe-dep_dioxygenase	FALSE	FALSE
1	11966987	11967091	PLOD1	ENSG00000083444	ENST00000196061	ENSE00003464431	11966987	11967091	16	0	0	TRUE					IPR029044, IPR006620, IPR005123	Nucleotide-diphossugar_trans, Pro_4_hyd_alph, Oxoglu/Fe-dep_dioxygenase	FALSE	FALSE
1	11970670	11970816	PLOD1	ENSG00000083444	ENST00000196061	ENSE00001675950	11970670	11970816	17	0	0	TRUE					IPR029044, IPR006620, IPR005123	Nucleotide-diphossugar_trans, Pro_4_hyd_alph, Oxoglu/Fe-dep_dioxygenase	FALSE	FALSE
1	11972872	11972997	PLOD1	ENSG00000083444	ENST00000196061	ENSE00001664074	11972872	11972997	18	0	0	TRUE					IPR029044, IPR006620, IPR005123	Nucleotide-diphossugar_trans, Pro_4_hyd_alph, Oxoglu/Fe-dep_dioxygenase	FALSE	FALSE
1	11974653	11974808	PLOD1	ENSG00000083444	ENST00000196061	ENSE00000818966	11974653	11975537	19	0	-1						IPR029044, IPR006620, IPR005123	Nucleotide-diphossugar_trans, Pro_4_hyd_alph, Oxoglu/Fe-dep_dioxygenase	FALSE	FALSE
1	40374696	40374708	SMAP2	ENSG00000084070	ENST00000372708	ENSE00001458441	40374648	40374708	1	-1	1						IPR038508, IPR037278	ArfGAP_dom_sf, ARFGAP/RecO	FALSE	FALSE
1	40406736	40406869	SMAP2	ENSG00000084070	ENST00000372708	ENSE00003646230	40406736	40406869	2	1	0						IPR038508, IPR037278	ArfGAP_dom_sf, ARFGAP/RecO	FALSE	FALSE
1	40408653	40408738	SMAP2	ENSG00000084070	ENST00000372708	ENSE00003569195	40408653	40408738	3	0	2						IPR038508, IPR037278	ArfGAP_dom_sf, ARFGAP/RecO	FALSE	FALSE
1	40409757	40409835	SMAP2	ENSG00000084070	ENST00000372708	ENSE00000768397	40409757	40409835	4	2	0						IPR038508, IPR037278	ArfGAP_dom_sf, ARFGAP/RecO	FALSE	FALSE
1	40413016	40413102	SMAP2	ENSG00000084070	ENST00000372708	ENSE00000540397	40413016	40413102	5	0	0	TRUE					IPR038508, IPR037278	ArfGAP_dom_sf, ARFGAP/RecO	FALSE	FALSE
1	40414159	40414240	SMAP2	ENSG00000084070	ENST00000372708	ENSE00003790922	40414159	40414240	6	0	1						IPR038508, IPR037278	ArfGAP_dom_sf, ARFGAP/RecO	FALSE	FALSE
1	40415272	40415381	SMAP2	ENSG00000084070	ENST00000372708	ENSE00003598201	40415272	40415381	7	1	0						IPR038508, IPR037278	ArfGAP_dom_sf, ARFGAP/RecO	FALSE	FALSE
1	40416176	40416341	SMAP2	ENSG00000084070	ENST00000372708	ENSE00000768412	40416176	40416341	8	0	1						IPR038508, IPR037278	ArfGAP_dom_sf, ARFGAP/RecO	FALSE	FALSE
1	40416780	40417096	SMAP2	ENSG00000084070	ENST00000372708	ENSE00000768419	40416780	40417096	9	1	0						IPR038508, IPR037278	ArfGAP_dom_sf, ARFGAP/RecO	FALSE	FALSE
1	40421976	40422101	SMAP2	ENSG00000084070	ENST00000372708	ENSE00001458454	40421976	40423326	10	0	-1						IPR038508, IPR037278	ArfGAP_dom_sf, ARFGAP/RecO	FALSE	FALSE
1	40374121	40374223	SMAP2	ENSG00000084070	ENST00000372718	ENSE00001458467	40373727	40374223	1	-1	1						IPR038508, IPR037278	ArfGAP_dom_sf, ARFGAP/RecO	FALSE	FALSE
1	40421976	40422101	SMAP2	ENSG00000084070	ENST00000372718	ENSE00003849313	40421976	40423322	10	0	-1						IPR038508, IPR037278	ArfGAP_dom_sf, ARFGAP/RecO	FALSE	FALSE
1			SMAP2	ENSG00000084070	ENST00000435168	ENSE00001607475	40344850	40344910	1	-1	-1				TRUE		IPR038508, IPR037278	ArfGAP_dom_sf, ARFGAP/RecO	FALSE	FALSE
1	40362382	40362436	SMAP2	ENSG00000084070	ENST00000435168	ENSE00003565959	40362300	40362436	2	-1	1						IPR038508, IPR037278	ArfGAP_dom_sf, ARFGAP/RecO	FALSE	FALSE
1			SMAP2	ENSG00000084070	ENST00000539317	ENSE00002218781	40396800	40396890	1	-1	-1
1			SMAP2	ENSG00000084070	ENST00000539317	ENSE00003665387	40406736	40406869	2	-1	-1				TRUE
1	40408656	40408738	SMAP2	ENSG00000084070	ENST00000539317	ENSE00003616287	40408653	40408738	3	-1	2
1	40421976	40422101	SMAP2	ENSG00000084070	ENST00000539317	ENSE00002311568	40421976	40423324	10	0	-1						IPR038508, IPR037278	ArfGAP_dom_sf, ARFGAP/RecO	FALSE	FALSE
1	40393417	40393504	SMAP2	ENSG00000084070	ENST00000614549	ENSE00003753441	40393345	40393504	1	-1	1						IPR038508, IPR037278	ArfGAP_dom_sf, ARFGAP/RecO	FALSE	FALSE
1	39738901	39738931	PPIE	ENSG00000084072	ENST00000324379	ENSE00001829050	39738882	39738931	1	-1	1						IPR035979, IPR034168, IPR029000, IPR020892, IPR016304, IPR012677, IPR002130	RBD_domain_sf, PPIE_RRM, Cyclophilin-like_dom_sf, Cyclophilin-type_PPIase_CS, PPIE, Nucleotide-bd_a/b_plait_sf, Cyclophilin-type_PPIase_dom	FALSE	FALSE
1	39740165	39740263	PPIE	ENSG00000084072	ENST00000324379	ENSE00003602750	39740165	39740263	2	1	1		TRUE				IPR035979, IPR034168, IPR029000, IPR020892, IPR016304, IPR012677, IPR002130	RBD_domain_sf, PPIE_RRM, Cyclophilin-like_dom_sf, Cyclophilin-type_PPIase_CS, PPIE, Nucleotide-bd_a/b_plait_sf, Cyclophilin-type_PPIase_dom	FALSE	FALSE
1	39741366	39741409	PPIE	ENSG00000084072	ENST00000324379	ENSE00003690343	39741366	39741409	3	1	0						IPR035979, IPR034168, IPR029000, IPR020892, IPR016304, IPR012677, IPR002130	RBD_domain_sf, PPIE_RRM, Cyclophilin-like_dom_sf, Cyclophilin-type_PPIase_CS, PPIE, Nucleotide-bd_a/b_plait_sf, Cyclophilin-type_PPIase_dom	FALSE	FALSE
1	39741895	39741921	PPIE	ENSG00000084072	ENST00000324379	ENSE00003471988	39741895	39741921	4	0	0	TRUE					IPR035979, IPR034168, IPR029000, IPR020892, IPR016304, IPR012677, IPR002130	RBD_domain_sf, PPIE_RRM, Cyclophilin-like_dom_sf, Cyclophilin-type_PPIase_CS, PPIE, Nucleotide-bd_a/b_plait_sf, Cyclophilin-type_PPIase_dom	FALSE	FALSE
1	39743216	39743297	PPIE	ENSG00000084072	ENST00000324379	ENSE00003590352	39743216	39743297	5	0	1						IPR035979, IPR034168, IPR029000, IPR020892, IPR016304, IPR012677, IPR002130	RBD_domain_sf, PPIE_RRM, Cyclophilin-like_dom_sf, Cyclophilin-type_PPIase_CS, PPIE, Nucleotide-bd_a/b_plait_sf, Cyclophilin-type_PPIase_dom	FALSE	FALSE
1	39743824	39743924	PPIE	ENSG00000084072	ENST00000324379	ENSE00003497878	39743824	39743924	6	1	0						IPR035979, IPR034168, IPR029000, IPR020892, IPR016304, IPR012677, IPR002130	RBD_domain_sf, PPIE_RRM, Cyclophilin-like_dom_sf, Cyclophilin-type_PPIase_CS, PPIE, Nucleotide-bd_a/b_plait_sf, Cyclophilin-type_PPIase_dom	FALSE	FALSE
1	39745375	39745498	PPIE	ENSG00000084072	ENST00000324379	ENSE00003690009	39745375	39745498	7	0	1						IPR035979, IPR034168, IPR029000, IPR020892, IPR016304, IPR012677, IPR002130	RBD_domain_sf, PPIE_RRM, Cyclophilin-like_dom_sf, Cyclophilin-type_PPIase_CS, PPIE, Nucleotide-bd_a/b_plait_sf, Cyclophilin-type_PPIase_dom	FALSE	FALSE
1	39748903	39749088	PPIE	ENSG00000084072	ENST00000324379	ENSE00003671322	39748903	39749088	8	1	1		TRUE				IPR035979, IPR034168, IPR029000, IPR020892, IPR016304, IPR012677, IPR002130	RBD_domain_sf, PPIE_RRM, Cyclophilin-like_dom_sf, Cyclophilin-type_PPIase_CS, PPIE, Nucleotide-bd_a/b_plait_sf, Cyclophilin-type_PPIase_dom	FALSE	FALSE
1	39752910	39753052	PPIE	ENSG00000084072	ENST00000324379	ENSE00003791261	39752910	39753052	9	1	0						IPR035979, IPR034168, IPR029000, IPR020892, IPR016304, IPR012677, IPR002130	RBD_domain_sf, PPIE_RRM, Cyclophilin-like_dom_sf, Cyclophilin-type_PPIase_CS, PPIE, Nucleotide-bd_a/b_plait_sf, Cyclophilin-type_PPIase_dom	FALSE	FALSE
1	39753287	39753355	PPIE	ENSG00000084072	ENST00000324379	ENSE00002143267	39753287	39756769	10	0	-1						IPR035979, IPR034168, IPR029000, IPR020892, IPR016304, IPR012677, IPR002130	RBD_domain_sf, PPIE_RRM, Cyclophilin-like_dom_sf, Cyclophilin-type_PPIase_CS, PPIE, Nucleotide-bd_a/b_plait_sf, Cyclophilin-type_PPIase_dom	FALSE	FALSE
1	39738901	39738931	PPIE	ENSG00000084072	ENST00000356511	ENSE00001902124	39738885	39738931	1	-1	1						IPR035979, IPR034168, IPR029000, IPR020892, IPR016304, IPR012677, IPR002130	RBD_domain_sf, PPIE_RRM, Cyclophilin-like_dom_sf, Cyclophilin-type_PPIase_CS, PPIE, Nucleotide-bd_a/b_plait_sf, Cyclophilin-type_PPIase_dom	FALSE	FALSE
1	39763689	39763742	PPIE	ENSG00000084072	ENST00000356511	ENSE00003501916	39763689	39763914	10	0	-1						IPR035979, IPR034168, IPR029000, IPR020892, IPR016304, IPR012677, IPR002130	RBD_domain_sf, PPIE_RRM, Cyclophilin-like_dom_sf, Cyclophilin-type_PPIase_CS, PPIE, Nucleotide-bd_a/b_plait_sf, Cyclophilin-type_PPIase_dom	FALSE	FALSE
1	39738901	39738931	PPIE	ENSG00000084072	ENST00000372830	ENSE00003504251	39738901	39738931	1	0	1						IPR035979, IPR034168, IPR012677	RBD_domain_sf, PPIE_RRM, Nucleotide-bd_a/b_plait_sf	FALSE	FALSE
1	39762517	39762624	PPIE	ENSG00000084072	ENST00000372830	ENSE00003591238	39762517	39762651	10	0	-1						IPR035979, IPR034168, IPR029000, IPR020892, IPR016304, IPR012677, IPR002130	RBD_domain_sf, PPIE_RRM, Cyclophilin-like_dom_sf, Cyclophilin-type_PPIase_CS, PPIE, Nucleotide-bd_a/b_plait_sf, Cyclophilin-type_PPIase_dom	FALSE	FALSE
1			PPIE	ENSG00000084072	ENST00000372830	ENSE00003617185	39763689	39763914	11	-1	-1						IPR035979, IPR034168, IPR029000, IPR020892, IPR016304, IPR012677, IPR002130	RBD_domain_sf, PPIE_RRM, Cyclophilin-like_dom_sf, Cyclophilin-type_PPIase_CS, PPIE, Nucleotide-bd_a/b_plait_sf, Cyclophilin-type_PPIase_dom	FALSE	FALSE
1	39753287	39753355	PPIE	ENSG00000084072	ENST00000372835	ENSE00002144394	39753287	39753444	7	0	-1						IPR035979, IPR029000, IPR020892, IPR012677, IPR002130	RBD_domain_sf, Cyclophilin-like_dom_sf, Cyclophilin-type_PPIase_CS, Nucleotide-bd_a/b_plait_sf, Cyclophilin-type_PPIase_dom	FALSE	FALSE
1	39748903	39749088	PPIE	ENSG00000084072	ENST00000470213	ENSE00003497940	39748903	39749088	7	0	0						IPR035979, IPR034168, IPR012677	RBD_domain_sf, PPIE_RRM, Nucleotide-bd_a/b_plait_sf	FALSE	FALSE
1	39752910	39752966	PPIE	ENSG00000084072	ENST00000470213	ENSE00001871986	39752910	39753266	8	0	-1						IPR035979, IPR034168, IPR012677	RBD_domain_sf, PPIE_RRM, Nucleotide-bd_a/b_plait_sf	FALSE	FALSE
1			PPIE	ENSG00000084072	ENST00000497370	ENSE00003579264	39738901	39738931	1	-1	-1				TRUE		IPR029000, IPR020892	Cyclophilin-like_dom_sf, Cyclophilin-type_PPIase_CS	FALSE	FALSE
1			PPIE	ENSG00000084072	ENST00000497370	ENSE00001911227	39740089	39740263	2	-1	-1				TRUE		IPR029000, IPR020892	Cyclophilin-like_dom_sf, Cyclophilin-type_PPIase_CS	FALSE	FALSE
1			PPIE	ENSG00000084072	ENST00000497370	ENSE00003587377	39741366	39741409	3	-1	-1				TRUE		IPR029000, IPR020892	Cyclophilin-like_dom_sf, Cyclophilin-type_PPIase_CS	FALSE	FALSE
1	39741919	39741921	PPIE	ENSG00000084072	ENST00000497370	ENSE00003676043	39741895	39741921	4	-1	0						IPR029000, IPR020892	Cyclophilin-like_dom_sf, Cyclophilin-type_PPIase_CS	FALSE	FALSE
1	40258272	40258394	ZMPSTE24	ENSG00000084073	ENST00000372759	ENSE00001458591	40258236	40258394	1	-1	0						IPR032456, IPR027057	Peptidase_M48_N, CAXX_Prtase_1	FALSE	FALSE
1	40260839	40260985	ZMPSTE24	ENSG00000084073	ENST00000372759	ENSE00003503566	40260839	40260985	2	0	0	TRUE					IPR032456, IPR027057	Peptidase_M48_N, CAXX_Prtase_1	FALSE	FALSE
1	40267786	40267872	ZMPSTE24	ENSG00000084073	ENST00000372759	ENSE00000768290	40267786	40267872	3	0	0	TRUE					IPR032456, IPR027057	Peptidase_M48_N, CAXX_Prtase_1	FALSE	FALSE
1	40268419	40268535	ZMPSTE24	ENSG00000084073	ENST00000372759	ENSE00000768291	40268419	40268535	4	0	0	TRUE					IPR032456, IPR027057	Peptidase_M48_N, CAXX_Prtase_1	FALSE	FALSE
1	40269975	40270127	ZMPSTE24	ENSG00000084073	ENST00000372759	ENSE00000768293	40269975	40270127	5	0	0	TRUE					IPR032456, IPR027057	Peptidase_M48_N, CAXX_Prtase_1	FALSE	FALSE
1	40271894	40272035	ZMPSTE24	ENSG00000084073	ENST00000372759	ENSE00000768295	40271894	40272035	6	0	1						IPR032456, IPR027057	Peptidase_M48_N, CAXX_Prtase_1	FALSE	FALSE
1	40281343	40281527	ZMPSTE24	ENSG00000084073	ENST00000372759	ENSE00000540374	40281343	40281527	7	1	0						IPR032456, IPR027057	Peptidase_M48_N, CAXX_Prtase_1	FALSE	FALSE
1	40285925	40286029	ZMPSTE24	ENSG00000084073	ENST00000372759	ENSE00000768297	40285925	40286029	8	0	0	TRUE					IPR032456, IPR027057	Peptidase_M48_N, CAXX_Prtase_1	FALSE	FALSE
1	40290854	40290997	ZMPSTE24	ENSG00000084073	ENST00000372759	ENSE00000768299	40290854	40290997	9	0	0	TRUE					IPR032456, IPR027057	Peptidase_M48_N, CAXX_Prtase_1	FALSE	FALSE
1	40292445	40292669	ZMPSTE24	ENSG00000084073	ENST00000372759	ENSE00001458580	40292445	40294180	10	0	-1						IPR032456, IPR027057	Peptidase_M48_N, CAXX_Prtase_1	FALSE	FALSE
1	32222442	32222444	EIF3I	ENSG00000084623	ENST00000355082	ENSE00003905353	32222433	32222444	1	-1	0						IPR036322, IPR027525, IPR019775, IPR017986, IPR015943	WD40_repeat_dom_sf, eIF3i, WD40_repeat_CS, WD40_repeat_dom, WD40/YVTN_repeat-like_dom_sf	FALSE	FALSE
1	32222538	32222630	EIF3I	ENSG00000084623	ENST00000355082	ENSE00003460147	32222538	32222630	2	0	0	TRUE					IPR036322, IPR027525, IPR019775, IPR017986, IPR015943	WD40_repeat_dom_sf, eIF3i, WD40_repeat_CS, WD40_repeat_dom, WD40/YVTN_repeat-like_dom_sf	FALSE	FALSE
1	32224034	32224121	EIF3I	ENSG00000084623	ENST00000355082	ENSE00003667101	32224034	32224121	3	0	1						IPR036322, IPR027525, IPR019775, IPR017986, IPR015943	WD40_repeat_dom_sf, eIF3i, WD40_repeat_CS, WD40_repeat_dom, WD40/YVTN_repeat-like_dom_sf	FALSE	FALSE
1	32224410	32224475	EIF3I	ENSG00000084623	ENST00000355082	ENSE00003621377	32224410	32224475	4	1	1		TRUE				IPR036322, IPR027525, IPR019775, IPR017986, IPR015943	WD40_repeat_dom_sf, eIF3i, WD40_repeat_CS, WD40_repeat_dom, WD40/YVTN_repeat-like_dom_sf	FALSE	FALSE
1	32226171	32226320	EIF3I	ENSG00000084623	ENST00000355082	ENSE00003471640	32226171	32226320	5	1	1		TRUE				IPR036322, IPR027525, IPR019775, IPR017986, IPR015943	WD40_repeat_dom_sf, eIF3i, WD40_repeat_CS, WD40_repeat_dom, WD40/YVTN_repeat-like_dom_sf	FALSE	FALSE
1	32226403	32226530	EIF3I	ENSG00000084623	ENST00000355082	ENSE00003653214	32226403	32226530	6	1	0						IPR036322, IPR027525, IPR019775, IPR017986, IPR015943	WD40_repeat_dom_sf, eIF3i, WD40_repeat_CS, WD40_repeat_dom, WD40/YVTN_repeat-like_dom_sf	FALSE	FALSE
1	32228499	32228609	EIF3I	ENSG00000084623	ENST00000355082	ENSE00003573049	32228499	32228609	7	0	0	TRUE					IPR036322, IPR027525, IPR019775, IPR017986, IPR015943	WD40_repeat_dom_sf, eIF3i, WD40_repeat_CS, WD40_repeat_dom, WD40/YVTN_repeat-like_dom_sf	FALSE	FALSE
1	32228727	32228816	EIF3I	ENSG00000084623	ENST00000355082	ENSE00003501085	32228727	32228816	8	0	0	TRUE					IPR036322, IPR027525, IPR019775, IPR017986, IPR015943	WD40_repeat_dom_sf, eIF3i, WD40_repeat_CS, WD40_repeat_dom, WD40/YVTN_repeat-like_dom_sf	FALSE	FALSE
1	32229135	32229212	EIF3I	ENSG00000084623	ENST00000355082	ENSE00003907431	32229135	32229254	9	0	-1						IPR036322, IPR027525, IPR019775, IPR017986, IPR015943	WD40_repeat_dom_sf, eIF3i, WD40_repeat_CS, WD40_repeat_dom, WD40/YVTN_repeat-like_dom_sf	FALSE	FALSE
1	32222442	32222444	EIF3I	ENSG00000084623	ENST00000373586	ENSE00001460972	32222405	32222444	1	-1	0						IPR036322, IPR027525, IPR019775, IPR017986, IPR015943	WD40_repeat_dom_sf, eIF3i, WD40_repeat_CS, WD40_repeat_dom, WD40/YVTN_repeat-like_dom_sf	FALSE	FALSE
1	32229135	32229208	EIF3I	ENSG00000084623	ENST00000373586	ENSE00003543831	32229135	32229208	9	0	2						IPR036322, IPR027525, IPR019775, IPR017986, IPR015943	WD40_repeat_dom_sf, eIF3i, WD40_repeat_CS, WD40_repeat_dom, WD40/YVTN_repeat-like_dom_sf	FALSE	FALSE
1	32230927	32231019	EIF3I	ENSG00000084623	ENST00000373586	ENSE00001306346	32230927	32231019	10	2	2			TRUE			IPR036322, IPR027525, IPR019775, IPR017986, IPR015943	WD40_repeat_dom_sf, eIF3i, WD40_repeat_CS, WD40_repeat_dom, WD40/YVTN_repeat-like_dom_sf	FALSE	FALSE
1	32231121	32231196	EIF3I	ENSG00000084623	ENST00000373586	ENSE00003908805	32231121	32231604	11	2	-1						IPR036322, IPR027525, IPR019775, IPR017986, IPR015943	WD40_repeat_dom_sf, eIF3i, WD40_repeat_CS, WD40_repeat_dom, WD40/YVTN_repeat-like_dom_sf	FALSE	FALSE
1	32230266	32230376	EIF3I	ENSG00000084623	ENST00000676679	ENSE00003906887	32230266	32230376	10	2	2						IPR036322, IPR027525, IPR019775, IPR017986, IPR015943	WD40_repeat_dom_sf, eIF3i, WD40_repeat_CS, WD40_repeat_dom, WD40/YVTN_repeat-like_dom_sf	FALSE	FALSE
1	32231115	32231196	EIF3I	ENSG00000084623	ENST00000676679	ENSE00003905995	32231115	32231333	12	2	-1						IPR036322, IPR027525, IPR019775, IPR017986, IPR015943	WD40_repeat_dom_sf, eIF3i, WD40_repeat_CS, WD40_repeat_dom, WD40/YVTN_repeat-like_dom_sf	FALSE	FALSE
1			EIF3I	ENSG00000084623	ENST00000676801	ENSE00003904486	32221523	32222032	1	-1	-1				TRUE		IPR036322, IPR027525, IPR019775, IPR017986, IPR015943	WD40_repeat_dom_sf, eIF3i, WD40_repeat_CS, WD40_repeat_dom, WD40/YVTN_repeat-like_dom_sf	FALSE	FALSE
1	32222442	32222444	EIF3I	ENSG00000084623	ENST00000676801	ENSE00001675561	32222358	32222444	2	-1	0						IPR036322, IPR027525, IPR019775, IPR017986, IPR015943	WD40_repeat_dom_sf, eIF3i, WD40_repeat_CS, WD40_repeat_dom, WD40/YVTN_repeat-like_dom_sf	FALSE	FALSE
1	32231115	32231196	EIF3I	ENSG00000084623	ENST00000676801	ENSE00003905082	32231115	32231473	12	2	-1						IPR036322, IPR027525, IPR019775, IPR017986, IPR015943	WD40_repeat_dom_sf, eIF3i, WD40_repeat_CS, WD40_repeat_dom, WD40/YVTN_repeat-like_dom_sf	FALSE	FALSE
1	32222442	32222444	EIF3I	ENSG00000084623	ENST00000677198	ENSE00003907454	32222407	32222444	1	-1	0						IPR036322, IPR017986, IPR015943	WD40_repeat_dom_sf, WD40_repeat_dom, WD40/YVTN_repeat-like_dom_sf	FALSE	FALSE
1	32234424	32234549	EIF3I	ENSG00000084623	ENST00000677198	ENSE00003904511	32234424	32234549	11	2	2						IPR036322, IPR027525, IPR019775, IPR017986, IPR015943	WD40_repeat_dom_sf, eIF3i, WD40_repeat_CS, WD40_repeat_dom, WD40/YVTN_repeat-like_dom_sf	FALSE	FALSE
1	32245234	32245255	EIF3I	ENSG00000084623	ENST00000677198	ENSE00003906059	32245234	32245397	12	2	-1						IPR036322, IPR027525, IPR019775, IPR017986, IPR015943	WD40_repeat_dom_sf, eIF3i, WD40_repeat_CS, WD40_repeat_dom, WD40/YVTN_repeat-like_dom_sf	FALSE	FALSE
1			EIF3I	ENSG00000084623	ENST00000677202	ENSE00003908455	32221590	32221768	1	-1	-1						IPR036322, IPR027525, IPR019775, IPR017986, IPR015943	WD40_repeat_dom_sf, eIF3i, WD40_repeat_CS, WD40_repeat_dom, WD40/YVTN_repeat-like_dom_sf	FALSE	FALSE
1	32231115	32231196	EIF3I	ENSG00000084623	ENST00000677202	ENSE00001460965	32231115	32231604	13	2	-1						IPR036322, IPR027525, IPR019775, IPR017986, IPR015943	WD40_repeat_dom_sf, eIF3i, WD40_repeat_CS, WD40_repeat_dom, WD40/YVTN_repeat-like_dom_sf	FALSE	FALSE
1	32222442	32222444	EIF3I	ENSG00000084623	ENST00000677353	ENSE00003908640	32222428	32222444	1	-1	0						IPR036322, IPR027525, IPR019775, IPR017986, IPR015943	WD40_repeat_dom_sf, eIF3i, WD40_repeat_CS, WD40_repeat_dom, WD40/YVTN_repeat-like_dom_sf	FALSE	FALSE
1	32222541	32222630	EIF3I	ENSG00000084623	ENST00000677378	ENSE00001837464	32222541	32222630	2	0	0						IPR036322, IPR027525, IPR019775, IPR017986, IPR015943	WD40_repeat_dom_sf, eIF3i, WD40_repeat_CS, WD40_repeat_dom, WD40/YVTN_repeat-like_dom_sf	FALSE	FALSE
1	32231115	32231196	EIF3I	ENSG00000084623	ENST00000677378	ENSE00003908876	32231115	32231602	11	2	-1						IPR036322, IPR017986, IPR015943	WD40_repeat_dom_sf, WD40_repeat_dom, WD40/YVTN_repeat-like_dom_sf	FALSE	FALSE
1	32222442	32222444	EIF3I	ENSG00000084623	ENST00000677540	ENSE00003907043	32222413	32222444	1	-1	0						IPR036322, IPR019775, IPR017986, IPR015943	WD40_repeat_dom_sf, WD40_repeat_CS, WD40_repeat_dom, WD40/YVTN_repeat-like_dom_sf	FALSE	FALSE
1	32230927	32230947	EIF3I	ENSG00000084623	ENST00000677540	ENSE00003908414	32230927	32231602	9	0	-1						IPR036322, IPR019775, IPR017986, IPR015943	WD40_repeat_dom_sf, WD40_repeat_CS, WD40_repeat_dom, WD40/YVTN_repeat-like_dom_sf	FALSE	FALSE
1			EIF3I	ENSG00000084623	ENST00000677701	ENSE00003904249	32221077	32221144	1	-1	-1				TRUE		IPR036322, IPR027525, IPR019775, IPR017986, IPR015943	WD40_repeat_dom_sf, eIF3i, WD40_repeat_CS, WD40_repeat_dom, WD40/YVTN_repeat-like_dom_sf	FALSE	FALSE
1			EIF3I	ENSG00000084623	ENST00000677701	ENSE00003908735	32221721	32221768	2	-1	-1				TRUE		IPR036322, IPR027525, IPR019775, IPR017986, IPR015943	WD40_repeat_dom_sf, eIF3i, WD40_repeat_CS, WD40_repeat_dom, WD40/YVTN_repeat-like_dom_sf	FALSE	FALSE
1			EIF3I	ENSG00000084623	ENST00000677701	ENSE00001791233	32221903	32222032	3	-1	-1						IPR036322, IPR027525, IPR019775, IPR017986, IPR015943	WD40_repeat_dom_sf, eIF3i, WD40_repeat_CS, WD40_repeat_dom, WD40/YVTN_repeat-like_dom_sf	FALSE	FALSE
1	32231115	32231196	EIF3I	ENSG00000084623	ENST00000677701	ENSE00003906335	32231115	32231376	14	2	-1						IPR036322, IPR027525, IPR019775, IPR017986, IPR015943	WD40_repeat_dom_sf, eIF3i, WD40_repeat_CS, WD40_repeat_dom, WD40/YVTN_repeat-like_dom_sf	FALSE	FALSE
1	32222442	32222444	EIF3I	ENSG00000084623	ENST00000677711	ENSE00003904298	32222128	32222444	1	-1	0						IPR036322, IPR027525, IPR019775, IPR017986, IPR015943	WD40_repeat_dom_sf, eIF3i, WD40_repeat_CS, WD40_repeat_dom, WD40/YVTN_repeat-like_dom_sf	FALSE	FALSE
1			EIF3I	ENSG00000084623	ENST00000677760	ENSE00003906052	32221106	32221144	1	-1	-1						IPR036322, IPR027525, IPR019775, IPR017986, IPR015943	WD40_repeat_dom_sf, eIF3i, WD40_repeat_CS, WD40_repeat_dom, WD40/YVTN_repeat-like_dom_sf	FALSE	FALSE
1			EIF3I	ENSG00000084623	ENST00000677760	ENSE00003908452	32221721	32222032	2	-1	-1						IPR036322, IPR027525, IPR019775, IPR017986, IPR015943	WD40_repeat_dom_sf, eIF3i, WD40_repeat_CS, WD40_repeat_dom, WD40/YVTN_repeat-like_dom_sf	FALSE	FALSE
1			EIF3I	ENSG00000084623	ENST00000677772	ENSE00003909078	32221584	32222032	1	-1	-1				TRUE		IPR036322, IPR027525, IPR019775, IPR017986, IPR015943	WD40_repeat_dom_sf, eIF3i, WD40_repeat_CS, WD40_repeat_dom, WD40/YVTN_repeat-like_dom_sf	FALSE	FALSE
1			EIF3I	ENSG00000084623	ENST00000677772	ENSE00003625886	32222538	32222630	2	-1	-1				TRUE		IPR036322, IPR027525, IPR019775, IPR017986, IPR015943	WD40_repeat_dom_sf, eIF3i, WD40_repeat_CS, WD40_repeat_dom, WD40/YVTN_repeat-like_dom_sf	FALSE	FALSE
1	32224082	32224121	EIF3I	ENSG00000084623	ENST00000677772	ENSE00003909736	32224034	32224121	3	-1	1						IPR036322, IPR027525, IPR019775, IPR017986, IPR015943	WD40_repeat_dom_sf, eIF3i, WD40_repeat_CS, WD40_repeat_dom, WD40/YVTN_repeat-like_dom_sf	FALSE	FALSE
1	32231115	32231196	EIF3I	ENSG00000084623	ENST00000677772	ENSE00003909101	32231115	32231405	11	2	-1						IPR036322, IPR027525, IPR019775, IPR017986, IPR015943	WD40_repeat_dom_sf, eIF3i, WD40_repeat_CS, WD40_repeat_dom, WD40/YVTN_repeat-like_dom_sf	FALSE	FALSE
1	32235011	32235305	EIF3I	ENSG00000084623	ENST00000678063	ENSE00003906668	32235011	32236167	12	2	-1						IPR036322, IPR027525, IPR019775, IPR017986, IPR015943	WD40_repeat_dom_sf, eIF3i, WD40_repeat_CS, WD40_repeat_dom, WD40/YVTN_repeat-like_dom_sf	FALSE	FALSE
1	32235513	32235558	EIF3I	ENSG00000084623	ENST00000678150	ENSE00003908237	32235513	32236170	12	2	-1						IPR036322, IPR027525, IPR019775, IPR017986, IPR015943	WD40_repeat_dom_sf, eIF3i, WD40_repeat_CS, WD40_repeat_dom, WD40/YVTN_repeat-like_dom_sf	FALSE	FALSE
1	32222442	32222444	EIF3I	ENSG00000084623	ENST00000678162	ENSE00003908765	32222418	32222444	1	-1	0						IPR036322, IPR027525, IPR019775, IPR017986, IPR015943	WD40_repeat_dom_sf, eIF3i, WD40_repeat_CS, WD40_repeat_dom, WD40/YVTN_repeat-like_dom_sf	FALSE	FALSE
1	32231115	32231196	EIF3I	ENSG00000084623	ENST00000678162	ENSE00003906092	32231115	32231592	10	2	-1						IPR036322, IPR027525, IPR019775, IPR017986, IPR015943	WD40_repeat_dom_sf, eIF3i, WD40_repeat_CS, WD40_repeat_dom, WD40/YVTN_repeat-like_dom_sf	FALSE	FALSE
1	32222442	32222444	EIF3I	ENSG00000084623	ENST00000678420	ENSE00003904517	32222416	32222444	1	-1	0						IPR036322, IPR027525, IPR019775, IPR017986, IPR015943	WD40_repeat_dom_sf, eIF3i, WD40_repeat_CS, WD40_repeat_dom, WD40/YVTN_repeat-like_dom_sf	FALSE	FALSE
1	32235011	32235305	EIF3I	ENSG00000084623	ENST00000678420	ENSE00003908524	32235011	32236109	11	2	-1						IPR036322, IPR027525, IPR019775, IPR017986, IPR015943	WD40_repeat_dom_sf, eIF3i, WD40_repeat_CS, WD40_repeat_dom, WD40/YVTN_repeat-like_dom_sf	FALSE	FALSE
1	32227964	32228110	EIF3I	ENSG00000084623	ENST00000678534	ENSE00003906070	32227964	32228110	7	0	0						IPR036322, IPR027525, IPR019775, IPR017986, IPR015943	WD40_repeat_dom_sf, eIF3i, WD40_repeat_CS, WD40_repeat_dom, WD40/YVTN_repeat-like_dom_sf	FALSE	FALSE
1	32231260	32231290	EIF3I	ENSG00000084623	ENST00000678534	ENSE00003908570	32231260	32231602	12	2	-1						IPR036322, IPR027525, IPR019775, IPR017986, IPR015943	WD40_repeat_dom_sf, eIF3i, WD40_repeat_CS, WD40_repeat_dom, WD40/YVTN_repeat-like_dom_sf	FALSE	FALSE
1	32222442	32222444	EIF3I	ENSG00000084623	ENST00000678711	ENSE00003906689	32222420	32222444	1	-1	0						IPR036322, IPR027525, IPR019775, IPR017986, IPR015943	WD40_repeat_dom_sf, eIF3i, WD40_repeat_CS, WD40_repeat_dom, WD40/YVTN_repeat-like_dom_sf	FALSE	FALSE
1	32234424	32234679	EIF3I	ENSG00000084623	ENST00000678711	ENSE00003904623	32234424	32236165	11	2	-1						IPR036322, IPR027525, IPR019775, IPR017986, IPR015943	WD40_repeat_dom_sf, eIF3i, WD40_repeat_CS, WD40_repeat_dom, WD40/YVTN_repeat-like_dom_sf	FALSE	FALSE
1	32222442	32222444	EIF3I	ENSG00000084623	ENST00000678883	ENSE00003909018	32222424	32222444	1	-1	0						IPR036322, IPR027525, IPR019775, IPR017986, IPR015943	WD40_repeat_dom_sf, eIF3i, WD40_repeat_CS, WD40_repeat_dom, WD40/YVTN_repeat-like_dom_sf	FALSE	FALSE
1	32230927	32231023	EIF3I	ENSG00000084623	ENST00000678883	ENSE00003908023	32230927	32231505	10	2	-1						IPR036322, IPR027525, IPR019775, IPR017986, IPR015943	WD40_repeat_dom_sf, eIF3i, WD40_repeat_CS, WD40_repeat_dom, WD40/YVTN_repeat-like_dom_sf	FALSE	FALSE
1	32226171	32226283	EIF3I	ENSG00000084623	ENST00000678968	ENSE00003906774	32226171	32226283	5	1	0						IPR036322, IPR027525, IPR019775, IPR017986, IPR015943	WD40_repeat_dom_sf, eIF3i, WD40_repeat_CS, WD40_repeat_dom, WD40/YVTN_repeat-like_dom_sf	FALSE	FALSE
1	31239494	31239547	NKAIN1	ENSG00000084628	ENST00000373736	ENSE00001461423	31239494	31239887	1	-1	0
1	31188050	31188187	NKAIN1	ENSG00000084628	ENST00000373736	ENSE00003590634	31188050	31188187	2	0	0	TRUE
1	31185247	31185327	NKAIN1	ENSG00000084628	ENST00000373736	ENSE00003371103	31185247	31185327	3	0	0	TRUE
1	31183817	31184014	NKAIN1	ENSG00000084628	ENST00000373736	ENSE00003442650	31183817	31184014	4	0	0	TRUE
1	31182530	31182590	NKAIN1	ENSG00000084628	ENST00000373736	ENSE00000825220	31182530	31182590	5	0	1
1	31181860	31181941	NKAIN1	ENSG00000084628	ENST00000373736	ENSE00000825219	31181860	31181941	6	1	2
1	31181703	31181712	NKAIN1	ENSG00000084628	ENST00000373736	ENSE00001461420	31179745	31181712	7	2	-1
1	31188050	31188153	NKAIN1	ENSG00000084628	ENST00000526106	ENSE00003557141	31188050	31188153	1	1	0
1	31181703	31181712	NKAIN1	ENSG00000084628	ENST00000526106	ENSE00002189523	31181589	31181712	5	2	-1
1			NKAIN1	ENSG00000084628	ENST00000530145	ENSE00002187177	31193816	31193920	1	-1	-1				TRUE
1	31188050	31188109	NKAIN1	ENSG00000084628	ENST00000530145	ENSE00003664434	31188050	31188187	2	-1	0
1	31182551	31182590	NKAIN1	ENSG00000084628	ENST00000530145	ENSE00002195526	31182551	31182590	5	0	1
1			COL16A1	ENSG00000084636	ENST00000373672	ENSE00003841527	31703837	31704017	1	-1	-1						IPR013320, IPR008160	ConA-like_dom_sf, Collagen	FALSE	TRUE
1	31702121	31702193	COL16A1	ENSG00000084636	ENST00000373672	ENSE00001769021	31702121	31702227	2	-1	1						IPR013320, IPR008160	ConA-like_dom_sf, Collagen	FALSE	TRUE
1	31700041	31700115	COL16A1	ENSG00000084636	ENST00000373672	ENSE00003459843	31700041	31700115	3	1	1		TRUE				IPR013320, IPR008160	ConA-like_dom_sf, Collagen	FALSE	TRUE
1	31699813	31699930	COL16A1	ENSG00000084636	ENST00000373672	ENSE00003624509	31699813	31699930	4	1	2						IPR013320, IPR008160	ConA-like_dom_sf, Collagen	FALSE	TRUE
1	31698483	31698606	COL16A1	ENSG00000084636	ENST00000373672	ENSE00001684687	31698483	31698606	5	2	0						IPR013320, IPR008160	ConA-like_dom_sf, Collagen	FALSE	TRUE
1	31697906	31698172	COL16A1	ENSG00000084636	ENST00000373672	ENSE00001786800	31697906	31698172	6	0	0	TRUE					IPR013320, IPR008160	ConA-like_dom_sf, Collagen	FALSE	TRUE
1	31697220	31697300	COL16A1	ENSG00000084636	ENST00000373672	ENSE00000957114	31697220	31697300	7	0	0	TRUE					IPR013320, IPR008160	ConA-like_dom_sf, Collagen	FALSE	TRUE
1	31696963	31697088	COL16A1	ENSG00000084636	ENST00000373672	ENSE00001049356	31696963	31697088	8	0	0	TRUE					IPR013320, IPR008160	ConA-like_dom_sf, Collagen	FALSE	TRUE
1	31696088	31696141	COL16A1	ENSG00000084636	ENST00000373672	ENSE00001049300	31696088	31696141	9	0	0	TRUE					IPR013320, IPR008160	ConA-like_dom_sf, Collagen	FALSE	TRUE
1	31695761	31695787	COL16A1	ENSG00000084636	ENST00000373672	ENSE00001416670	31695761	31695787	10	0	0	TRUE					IPR013320, IPR008160	ConA-like_dom_sf, Collagen	FALSE	TRUE
1	31695186	31695221	COL16A1	ENSG00000084636	ENST00000373672	ENSE00001461263	31695186	31695221	11	0	0	TRUE					IPR013320, IPR008160	ConA-like_dom_sf, Collagen	FALSE	TRUE
1	31694144	31694170	COL16A1	ENSG00000084636	ENST00000373672	ENSE00001461262	31694144	31694170	12	0	0	TRUE					IPR013320, IPR008160	ConA-like_dom_sf, Collagen	FALSE	TRUE
1	31693092	31693154	COL16A1	ENSG00000084636	ENST00000373672	ENSE00001302737	31693092	31693154	13	0	0	TRUE					IPR013320, IPR008160	ConA-like_dom_sf, Collagen	FALSE	TRUE
1	31692767	31692808	COL16A1	ENSG00000084636	ENST00000373672	ENSE00001049305	31692767	31692808	14	0	0	TRUE					IPR013320, IPR008160	ConA-like_dom_sf, Collagen	FALSE	TRUE
1	31692598	31692642	COL16A1	ENSG00000084636	ENST00000373672	ENSE00001049313	31692598	31692642	15	0	0	TRUE					IPR013320, IPR008160	ConA-like_dom_sf, Collagen	FALSE	TRUE
1	31692474	31692509	COL16A1	ENSG00000084636	ENST00000373672	ENSE00001049334	31692474	31692509	16	0	0	TRUE					IPR013320, IPR008160	ConA-like_dom_sf, Collagen	FALSE	TRUE
1	31692005	31692067	COL16A1	ENSG00000084636	ENST00000373672	ENSE00001049318	31692005	31692067	17	0	0	TRUE					IPR013320, IPR008160	ConA-like_dom_sf, Collagen	FALSE	TRUE
1	31691598	31691642	COL16A1	ENSG00000084636	ENST00000373672	ENSE00001317341	31691598	31691642	18	0	0	TRUE					IPR013320, IPR008160	ConA-like_dom_sf, Collagen	FALSE	TRUE
1	31691417	31691512	COL16A1	ENSG00000084636	ENST00000373672	ENSE00001389259	31691417	31691512	19	0	0	TRUE					IPR013320, IPR008160	ConA-like_dom_sf, Collagen	FALSE	TRUE
1	31691188	31691226	COL16A1	ENSG00000084636	ENST00000373672	ENSE00001367413	31691188	31691226	20	0	0	TRUE					IPR013320, IPR008160	ConA-like_dom_sf, Collagen	FALSE	TRUE
1	31690529	31690573	COL16A1	ENSG00000084636	ENST00000373672	ENSE00001374034	31690529	31690573	21	0	0	TRUE					IPR013320, IPR008160	ConA-like_dom_sf, Collagen	FALSE	TRUE
1	31690367	31690393	COL16A1	ENSG00000084636	ENST00000373672	ENSE00001370390	31690367	31690393	22	0	0	TRUE					IPR013320, IPR008160	ConA-like_dom_sf, Collagen	FALSE	TRUE
1	31689741	31689851	COL16A1	ENSG00000084636	ENST00000373672	ENSE00001049317	31689741	31689851	23	0	0	TRUE					IPR013320, IPR008160	ConA-like_dom_sf, Collagen	FALSE	TRUE
1	31689050	31689085	COL16A1	ENSG00000084636	ENST00000373672	ENSE00003506580	31689050	31689085	24	0	0	TRUE					IPR013320, IPR008160	ConA-like_dom_sf, Collagen	FALSE	TRUE
1	31688861	31688971	COL16A1	ENSG00000084636	ENST00000373672	ENSE00003786822	31688861	31688971	25	0	0	TRUE					IPR013320, IPR008160	ConA-like_dom_sf, Collagen	FALSE	TRUE
1	31688467	31688502	COL16A1	ENSG00000084636	ENST00000373672	ENSE00003609461	31688467	31688502	26	0	0	TRUE					IPR013320, IPR008160	ConA-like_dom_sf, Collagen	FALSE	TRUE
1	31686244	31686279	COL16A1	ENSG00000084636	ENST00000373672	ENSE00003489302	31686244	31686279	27	0	0	TRUE					IPR013320, IPR008160	ConA-like_dom_sf, Collagen	FALSE	TRUE
1	31686091	31686135	COL16A1	ENSG00000084636	ENST00000373672	ENSE00003658602	31686091	31686135	28	0	0	TRUE					IPR013320, IPR008160	ConA-like_dom_sf, Collagen	FALSE	TRUE
1	31685639	31685770	COL16A1	ENSG00000084636	ENST00000373672	ENSE00003469187	31685639	31685770	29	0	0	TRUE					IPR013320, IPR008160	ConA-like_dom_sf, Collagen	FALSE	TRUE
1	31684821	31684856	COL16A1	ENSG00000084636	ENST00000373672	ENSE00003541815	31684821	31684856	30	0	0	TRUE					IPR013320, IPR008160	ConA-like_dom_sf, Collagen	FALSE	TRUE
1	31684523	31684630	COL16A1	ENSG00000084636	ENST00000373672	ENSE00003651886	31684523	31684630	31	0	0	TRUE					IPR013320, IPR008160	ConA-like_dom_sf, Collagen	FALSE	TRUE
1	31684109	31684231	COL16A1	ENSG00000084636	ENST00000373672	ENSE00001049354	31684109	31684231	32	0	0	TRUE					IPR013320, IPR008160	ConA-like_dom_sf, Collagen	FALSE	TRUE
1	31683950	31684003	COL16A1	ENSG00000084636	ENST00000373672	ENSE00003538372	31683950	31684003	33	0	0	TRUE					IPR013320, IPR008160	ConA-like_dom_sf, Collagen	FALSE	TRUE
1	31683707	31683748	COL16A1	ENSG00000084636	ENST00000373672	ENSE00001049341	31683707	31683748	34	0	0	TRUE					IPR013320, IPR008160	ConA-like_dom_sf, Collagen	FALSE	TRUE
1	31683334	31683369	COL16A1	ENSG00000084636	ENST00000373672	ENSE00001049296	31683334	31683369	35	0	0	TRUE					IPR013320, IPR008160	ConA-like_dom_sf, Collagen	FALSE	TRUE
1	31683194	31683247	COL16A1	ENSG00000084636	ENST00000373672	ENSE00001049353	31683194	31683247	36	0	0	TRUE					IPR013320, IPR008160	ConA-like_dom_sf, Collagen	FALSE	TRUE
1	31682934	31683002	COL16A1	ENSG00000084636	ENST00000373672	ENSE00001049321	31682934	31683002	37	0	0	TRUE					IPR013320, IPR008160	ConA-like_dom_sf, Collagen	FALSE	TRUE
1	31681023	31681067	COL16A1	ENSG00000084636	ENST00000373672	ENSE00001431648	31681023	31681067	38	0	0	TRUE					IPR013320, IPR008160	ConA-like_dom_sf, Collagen	FALSE	TRUE
1	31680905	31680931	COL16A1	ENSG00000084636	ENST00000373672	ENSE00001408743	31680905	31680931	39	0	0	TRUE					IPR013320, IPR008160	ConA-like_dom_sf, Collagen	FALSE	TRUE
1	31680042	31680101	COL16A1	ENSG00000084636	ENST00000373672	ENSE00001411271	31680042	31680101	40	0	0	TRUE					IPR013320, IPR008160	ConA-like_dom_sf, Collagen	FALSE	TRUE
1	31679804	31679851	COL16A1	ENSG00000084636	ENST00000373672	ENSE00001351488	31679804	31679851	41	0	0	TRUE					IPR013320, IPR008160	ConA-like_dom_sf, Collagen	FALSE	TRUE
1	31679632	31679685	COL16A1	ENSG00000084636	ENST00000373672	ENSE00000957124	31679632	31679685	42	0	0	TRUE					IPR013320, IPR008160	ConA-like_dom_sf, Collagen	FALSE	TRUE
1	31675258	31675311	COL16A1	ENSG00000084636	ENST00000373672	ENSE00001049351	31675258	31675311	43	0	0	TRUE					IPR013320, IPR008160	ConA-like_dom_sf, Collagen	FALSE	TRUE
1	31675007	31675039	COL16A1	ENSG00000084636	ENST00000373672	ENSE00001461224	31675007	31675039	44	0	0	TRUE					IPR013320, IPR008160	ConA-like_dom_sf, Collagen	FALSE	TRUE
1	31672724	31672840	COL16A1	ENSG00000084636	ENST00000373672	ENSE00003692795	31672724	31672840	45	0	0	TRUE					IPR013320, IPR008160	ConA-like_dom_sf, Collagen	FALSE	TRUE
1	31672596	31672637	COL16A1	ENSG00000084636	ENST00000373672	ENSE00003487094	31672596	31672637	46	0	0	TRUE					IPR013320, IPR008160	ConA-like_dom_sf, Collagen	FALSE	TRUE
1	31672416	31672502	COL16A1	ENSG00000084636	ENST00000373672	ENSE00003672238	31672416	31672502	47	0	0	TRUE					IPR013320, IPR008160	ConA-like_dom_sf, Collagen	FALSE	TRUE
1	31671615	31671659	COL16A1	ENSG00000084636	ENST00000373672	ENSE00003475432	31671615	31671659	48	0	0	TRUE					IPR013320, IPR008160	ConA-like_dom_sf, Collagen	FALSE	TRUE
1	31670602	31670646	COL16A1	ENSG00000084636	ENST00000373672	ENSE00001425258	31670602	31670646	49	0	0	TRUE					IPR013320, IPR008160	ConA-like_dom_sf, Collagen	FALSE	TRUE
1	31668802	31668855	COL16A1	ENSG00000084636	ENST00000373672	ENSE00003544539	31668802	31668855	50	0	0	TRUE					IPR013320, IPR008160	ConA-like_dom_sf, Collagen	FALSE	TRUE
1	31668165	31668218	COL16A1	ENSG00000084636	ENST00000373672	ENSE00003569556	31668165	31668218	51	0	0	TRUE					IPR013320, IPR008160	ConA-like_dom_sf, Collagen	FALSE	TRUE
1	31667575	31667628	COL16A1	ENSG00000084636	ENST00000373672	ENSE00003504720	31667575	31667628	52	0	0	TRUE					IPR013320, IPR008160	ConA-like_dom_sf, Collagen	FALSE	TRUE
1	31666037	31666081	COL16A1	ENSG00000084636	ENST00000373672	ENSE00003471178	31666037	31666081	53	0	0	TRUE					IPR013320, IPR008160	ConA-like_dom_sf, Collagen	FALSE	TRUE
1	31665882	31665935	COL16A1	ENSG00000084636	ENST00000373672	ENSE00003465425	31665882	31665935	54	0	0	TRUE					IPR013320, IPR008160	ConA-like_dom_sf, Collagen	FALSE	TRUE
1	31665583	31665618	COL16A1	ENSG00000084636	ENST00000373672	ENSE00003470110	31665583	31665618	55	0	0	TRUE					IPR013320, IPR008160	ConA-like_dom_sf, Collagen	FALSE	TRUE
1	31665172	31665234	COL16A1	ENSG00000084636	ENST00000373672	ENSE00003509342	31665172	31665234	56	0	0	TRUE					IPR013320, IPR008160	ConA-like_dom_sf, Collagen	FALSE	TRUE
1	31662587	31662658	COL16A1	ENSG00000084636	ENST00000373672	ENSE00003512132	31662587	31662658	57	0	0	TRUE					IPR013320, IPR008160	ConA-like_dom_sf, Collagen	FALSE	TRUE
1	31662334	31662387	COL16A1	ENSG00000084636	ENST00000373672	ENSE00003508173	31662334	31662387	58	0	0	TRUE					IPR013320, IPR008160	ConA-like_dom_sf, Collagen	FALSE	TRUE
1	31661660	31661704	COL16A1	ENSG00000084636	ENST00000373672	ENSE00003518166	31661660	31661704	59	0	0	TRUE					IPR013320, IPR008160	ConA-like_dom_sf, Collagen	FALSE	TRUE
1	31661414	31661458	COL16A1	ENSG00000084636	ENST00000373672	ENSE00003567665	31661414	31661458	60	0	0	TRUE					IPR013320, IPR008160	ConA-like_dom_sf, Collagen	FALSE	TRUE
1	31661066	31661119	COL16A1	ENSG00000084636	ENST00000373672	ENSE00003663260	31661066	31661119	61	0	0	TRUE					IPR013320, IPR008160	ConA-like_dom_sf, Collagen	FALSE	TRUE
1	31660585	31660638	COL16A1	ENSG00000084636	ENST00000373672	ENSE00003530739	31660585	31660638	62	0	0	TRUE					IPR013320, IPR008160	ConA-like_dom_sf, Collagen	FALSE	TRUE
1	31658914	31658964	COL16A1	ENSG00000084636	ENST00000373672	ENSE00003585330	31658914	31658964	63	0	0	TRUE					IPR013320, IPR008160	ConA-like_dom_sf, Collagen	FALSE	TRUE
1	31658488	31658577	COL16A1	ENSG00000084636	ENST00000373672	ENSE00003653597	31658488	31658577	64	0	0	TRUE					IPR013320, IPR008160	ConA-like_dom_sf, Collagen	FALSE	TRUE
1	31657033	31657068	COL16A1	ENSG00000084636	ENST00000373672	ENSE00003529403	31657033	31657068	65	0	0	TRUE					IPR013320, IPR008160	ConA-like_dom_sf, Collagen	FALSE	TRUE
1	31656400	31656444	COL16A1	ENSG00000084636	ENST00000373672	ENSE00003787901	31656400	31656444	66	0	0	TRUE					IPR013320, IPR008160	ConA-like_dom_sf, Collagen	FALSE	TRUE
1	31655314	31655502	COL16A1	ENSG00000084636	ENST00000373672	ENSE00003490591	31655314	31655502	67	0	0	TRUE					IPR013320, IPR008160	ConA-like_dom_sf, Collagen	FALSE	TRUE
1	31654792	31654858	COL16A1	ENSG00000084636	ENST00000373672	ENSE00003572798	31654792	31654858	68	0	1						IPR013320, IPR008160	ConA-like_dom_sf, Collagen	FALSE	TRUE
1	31653867	31654043	COL16A1	ENSG00000084636	ENST00000373672	ENSE00003473792	31653867	31654043	69	1	1		TRUE				IPR013320, IPR008160	ConA-like_dom_sf, Collagen	FALSE	TRUE
1	31653599	31653676	COL16A1	ENSG00000084636	ENST00000373672	ENSE00003645329	31653599	31653676	70	1	1		TRUE				IPR013320, IPR008160	ConA-like_dom_sf, Collagen	FALSE	TRUE
1	31652651	31652853	COL16A1	ENSG00000084636	ENST00000373672	ENSE00001426345	31652263	31652853	71	1	-1						IPR013320, IPR008160	ConA-like_dom_sf, Collagen	FALSE	TRUE
1	32180346	32180514	TXLNA	ENSG00000084652	ENST00000373609	ENSE00001461018	32180065	32180514	1	-1	1
1	32181242	32181577	TXLNA	ENSG00000084652	ENST00000373609	ENSE00001170269	32181242	32181577	2	1	1		TRUE
1	32184525	32184616	TXLNA	ENSG00000084652	ENST00000373609	ENSE00001170262	32184525	32184616	3	1	0
1	32187954	32188124	TXLNA	ENSG00000084652	ENST00000373609	ENSE00000825430	32187954	32188124	4	0	0	TRUE
1	32190055	32190249	TXLNA	ENSG00000084652	ENST00000373609	ENSE00001170250	32190055	32190249	5	0	0	TRUE
1	32192311	32192430	TXLNA	ENSG00000084652	ENST00000373609	ENSE00001664733	32192311	32192430	6	0	0	TRUE
1	32192657	32192731	TXLNA	ENSG00000084652	ENST00000373609	ENSE00000542105	32192657	32192731	7	0	0	TRUE
1	32193208	32193300	TXLNA	ENSG00000084652	ENST00000373609	ENSE00000763548	32193208	32193300	8	0	0	TRUE
1	32194065	32194160	TXLNA	ENSG00000084652	ENST00000373609	ENSE00000763570	32194065	32194160	9	0	0	TRUE
1	32194902	32195195	TXLNA	ENSG00000084652	ENST00000373609	ENSE00001461022	32194902	32198285	10	0	-1
1			TXLNA	ENSG00000084652	ENST00000373610	ENSE00001246056	32179675	32179776	1	-1	-1				TRUE
1	32180346	32180514	TXLNA	ENSG00000084652	ENST00000373610	ENSE00002051326	32180314	32180514	2	-1	1
1	109023355	109023512	WDR47	ENSG00000085433	ENST00000357672	ENSE00001391441	109023355	109023521	2	-1	2						IPR040067, IPR036322, IPR024977, IPR019775, IPR017986, IPR015943, IPR006595, IPR006594	WDR47, WD40_repeat_dom_sf, Apc4_WD40_dom, WD40_repeat_CS, WD40_repeat_dom, WD40/YVTN_repeat-like_dom_sf, CTLH_C, LisH	FALSE	FALSE
1	109013841	109013925	WDR47	ENSG00000085433	ENST00000357672	ENSE00003495751	109013841	109013925	3	2	0						IPR040067, IPR036322, IPR024977, IPR019775, IPR017986, IPR015943, IPR006594	WDR47, WD40_repeat_dom_sf, Apc4_WD40_dom, WD40_repeat_CS, WD40_repeat_dom, WD40/YVTN_repeat-like_dom_sf, LisH	FALSE	FALSE
1	109010916	109011718	WDR47	ENSG00000085433	ENST00000357672	ENSE00000912868	109010916	109011718	4	0	2						IPR040067, IPR036322, IPR024977, IPR019775, IPR017986, IPR015943, IPR006595, IPR006594	WDR47, WD40_repeat_dom_sf, Apc4_WD40_dom, WD40_repeat_CS, WD40_repeat_dom, WD40/YVTN_repeat-like_dom_sf, CTLH_C, LisH	FALSE	FALSE
1	109004592	109004715	WDR47	ENSG00000085433	ENST00000357672	ENSE00001428395	109004592	109004715	5	2	0						IPR040067, IPR036322, IPR024977, IPR019775, IPR017986, IPR015943, IPR006594	WDR47, WD40_repeat_dom_sf, Apc4_WD40_dom, WD40_repeat_CS, WD40_repeat_dom, WD40/YVTN_repeat-like_dom_sf, LisH	FALSE	FALSE
1	109002224	109002402	WDR47	ENSG00000085433	ENST00000357672	ENSE00000912864	109002224	109002402	6	0	2						IPR040067, IPR036322, IPR024977, IPR019775, IPR017986, IPR015943, IPR006595, IPR006594	WDR47, WD40_repeat_dom_sf, Apc4_WD40_dom, WD40_repeat_CS, WD40_repeat_dom, WD40/YVTN_repeat-like_dom_sf, CTLH_C, LisH	FALSE	FALSE
1	108995580	108995837	WDR47	ENSG00000085433	ENST00000357672	ENSE00000912862	108995580	108995837	7	2	2			TRUE			IPR040067, IPR036322, IPR024977, IPR019775, IPR017986, IPR015943, IPR006595, IPR006594	WDR47, WD40_repeat_dom_sf, Apc4_WD40_dom, WD40_repeat_CS, WD40_repeat_dom, WD40/YVTN_repeat-like_dom_sf, CTLH_C, LisH	FALSE	FALSE
1	108991254	108991329	WDR47	ENSG00000085433	ENST00000357672	ENSE00000912860	108991254	108991329	8	2	0						IPR040067, IPR036322, IPR024977, IPR019775, IPR017986, IPR015943, IPR006595, IPR006594	WDR47, WD40_repeat_dom_sf, Apc4_WD40_dom, WD40_repeat_CS, WD40_repeat_dom, WD40/YVTN_repeat-like_dom_sf, CTLH_C, LisH	FALSE	FALSE
1	108986523	108986680	WDR47	ENSG00000085433	ENST00000357672	ENSE00000958031	108986523	108986680	9	0	2						IPR040067, IPR036322, IPR024977, IPR019775, IPR017986, IPR015943, IPR006595, IPR006594	WDR47, WD40_repeat_dom_sf, Apc4_WD40_dom, WD40_repeat_CS, WD40_repeat_dom, WD40/YVTN_repeat-like_dom_sf, CTLH_C, LisH	FALSE	FALSE
1	108983282	108983451	WDR47	ENSG00000085433	ENST00000357672	ENSE00000958032	108983282	108983451	10	2	1						IPR040067, IPR036322, IPR024977, IPR019775, IPR017986, IPR015943, IPR006595, IPR006594	WDR47, WD40_repeat_dom_sf, Apc4_WD40_dom, WD40_repeat_CS, WD40_repeat_dom, WD40/YVTN_repeat-like_dom_sf, CTLH_C, LisH	FALSE	FALSE
1	108982609	108982785	WDR47	ENSG00000085433	ENST00000357672	ENSE00003729296	108982609	108982785	11	1	1		TRUE				IPR040067, IPR036322, IPR024977, IPR019775, IPR017986, IPR015943, IPR006594	WDR47, WD40_repeat_dom_sf, Apc4_WD40_dom, WD40_repeat_CS, WD40_repeat_dom, WD40/YVTN_repeat-like_dom_sf, LisH	FALSE	FALSE
1	108981733	108981864	WDR47	ENSG00000085433	ENST00000357672	ENSE00001451344	108981733	108981864	12	1	1		TRUE				IPR040067, IPR036322, IPR024977, IPR019775, IPR017986, IPR015943, IPR006595, IPR006594	WDR47, WD40_repeat_dom_sf, Apc4_WD40_dom, WD40_repeat_CS, WD40_repeat_dom, WD40/YVTN_repeat-like_dom_sf, CTLH_C, LisH	FALSE	FALSE
1	108974536	108974754	WDR47	ENSG00000085433	ENST00000357672	ENSE00001451342	108974536	108974754	13	1	1		TRUE				IPR040067, IPR036322, IPR024977, IPR019775, IPR017986, IPR015943, IPR006595, IPR006594	WDR47, WD40_repeat_dom_sf, Apc4_WD40_dom, WD40_repeat_CS, WD40_repeat_dom, WD40/YVTN_repeat-like_dom_sf, CTLH_C, LisH	FALSE	FALSE
1	108971430	108971572	WDR47	ENSG00000085433	ENST00000357672	ENSE00001124686	108970218	108971572	14	1	-1						IPR040067, IPR036322, IPR024977, IPR019775, IPR017986, IPR015943, IPR006594	WDR47, WD40_repeat_dom_sf, Apc4_WD40_dom, WD40_repeat_CS, WD40_repeat_dom, WD40/YVTN_repeat-like_dom_sf, LisH	FALSE	FALSE
1			WDR47	ENSG00000085433	ENST00000361054	ENSE00001909206	109041862	109042075	1	-1	-1						IPR040067, IPR036322, IPR024977, IPR019775, IPR017986, IPR015943, IPR006594	WDR47, WD40_repeat_dom_sf, Apc4_WD40_dom, WD40_repeat_CS, WD40_repeat_dom, WD40/YVTN_repeat-like_dom_sf, LisH	FALSE	FALSE
1	108982609	108982779	WDR47	ENSG00000085433	ENST00000361054	ENSE00000958033	108982609	108982779	11	1	1						IPR040067, IPR036322, IPR024977, IPR019775, IPR017986, IPR015943, IPR006595, IPR006594	WDR47, WD40_repeat_dom_sf, Apc4_WD40_dom, WD40_repeat_CS, WD40_repeat_dom, WD40/YVTN_repeat-like_dom_sf, CTLH_C, LisH	FALSE	FALSE
1	108971430	108971572	WDR47	ENSG00000085433	ENST00000361054	ENSE00001451341	108970214	108971572	14	1	-1						IPR040067, IPR036322, IPR024977, IPR019775, IPR017986, IPR015943, IPR006595, IPR006594	WDR47, WD40_repeat_dom_sf, Apc4_WD40_dom, WD40_repeat_CS, WD40_repeat_dom, WD40/YVTN_repeat-like_dom_sf, CTLH_C, LisH	FALSE	FALSE
1			WDR47	ENSG00000085433	ENST00000369962	ENSE00002169259	109041862	109042102	1	-1	-1						IPR040067, IPR036322, IPR024977, IPR019775, IPR017986, IPR015943, IPR006595, IPR006594	WDR47, WD40_repeat_dom_sf, Apc4_WD40_dom, WD40_repeat_CS, WD40_repeat_dom, WD40/YVTN_repeat-like_dom_sf, CTLH_C, LisH	FALSE	FALSE
1	109017518	109017601	WDR47	ENSG00000085433	ENST00000369962	ENSE00003575294	109017518	109017601	3	2	2						IPR040067, IPR036322, IPR024977, IPR019775, IPR017986, IPR015943, IPR006595, IPR006594	WDR47, WD40_repeat_dom_sf, Apc4_WD40_dom, WD40_repeat_CS, WD40_repeat_dom, WD40/YVTN_repeat-like_dom_sf, CTLH_C, LisH	FALSE	FALSE
1			WDR47	ENSG00000085433	ENST00000369965	ENSE00001931858	109041862	109042113	1	-1	-1						IPR040067, IPR036322, IPR024977, IPR019775, IPR017986, IPR015943, IPR006595, IPR006594	WDR47, WD40_repeat_dom_sf, Apc4_WD40_dom, WD40_repeat_CS, WD40_repeat_dom, WD40/YVTN_repeat-like_dom_sf, CTLH_C, LisH	FALSE	FALSE
1	109004592	109004718	WDR47	ENSG00000085433	ENST00000369965	ENSE00001412468	109004592	109004718	6	2	0						IPR040067, IPR036322, IPR024977, IPR019775, IPR017986, IPR015943, IPR006595, IPR006594	WDR47, WD40_repeat_dom_sf, Apc4_WD40_dom, WD40_repeat_CS, WD40_repeat_dom, WD40/YVTN_repeat-like_dom_sf, CTLH_C, LisH	FALSE	FALSE
1			WDR47	ENSG00000085433	ENST00000400794	ENSE00002151341	109041862	109041986	1	-1	-1						IPR040067, IPR036322, IPR024977, IPR019775, IPR017986, IPR015943, IPR006595, IPR006594	WDR47, WD40_repeat_dom_sf, Apc4_WD40_dom, WD40_repeat_CS, WD40_repeat_dom, WD40/YVTN_repeat-like_dom_sf, CTLH_C, LisH	FALSE	FALSE
1	109013820	109013925	WDR47	ENSG00000085433	ENST00000400794	ENSE00001544740	109013820	109013925	4	2	0						IPR040067, IPR036322, IPR024977, IPR019775, IPR017986, IPR015943, IPR006595, IPR006594	WDR47, WD40_repeat_dom_sf, Apc4_WD40_dom, WD40_repeat_CS, WD40_repeat_dom, WD40/YVTN_repeat-like_dom_sf, CTLH_C, LisH	FALSE	FALSE
1			WDR47	ENSG00000085433	ENST00000528747	ENSE00002160939	109024865	109024992	2	-1	-1						IPR040067, IPR006595	WDR47, CTLH_C	FALSE	FALSE
1	109013850	109013925	WDR47	ENSG00000085433	ENST00000528747	ENSE00002156287	109013850	109013925	5	2	0						IPR040067, IPR006595	WDR47, CTLH_C	FALSE	FALSE
1			WDR47	ENSG00000085433	ENST00000530772	ENSE00002194952	109041520	109041547	1	-1	-1						IPR040067, IPR006595	WDR47, CTLH_C	FALSE	FALSE
1	109011527	109011718	WDR47	ENSG00000085433	ENST00000530772	ENSE00002175577	109011527	109011718	5	0	0						IPR040067, IPR006595	WDR47, CTLH_C	FALSE	FALSE
1	111427697	111427721	OVGP1	ENSG00000085465	ENST00000369732	ENSE00002291162	111427697	111427735	1	-1	1						IPR029070, IPR017853, IPR011583	Chitinase_insertion_sf, Glycoside_hydrolase_SF, Chitinase_II	FALSE	FALSE
1	111427062	111427091	OVGP1	ENSG00000085465	ENST00000369732	ENSE00001747757	111427062	111427091	2	1	1		TRUE				IPR029070, IPR017853, IPR011583	Chitinase_insertion_sf, Glycoside_hydrolase_SF, Chitinase_II	FALSE	FALSE
1	111426437	111426641	OVGP1	ENSG00000085465	ENST00000369732	ENSE00003511060	111426437	111426641	3	1	2						IPR029070, IPR017853, IPR011583	Chitinase_insertion_sf, Glycoside_hydrolase_SF, Chitinase_II	FALSE	FALSE
1	111425383	111425439	OVGP1	ENSG00000085465	ENST00000369732	ENSE00000783699	111425383	111425439	4	2	2			TRUE			IPR029070, IPR017853, IPR011583	Chitinase_insertion_sf, Glycoside_hydrolase_SF, Chitinase_II	FALSE	FALSE
1	111423543	111423708	OVGP1	ENSG00000085465	ENST00000369732	ENSE00000913274	111423543	111423708	5	2	0						IPR029070, IPR017853, IPR011583	Chitinase_insertion_sf, Glycoside_hydrolase_SF, Chitinase_II	FALSE	FALSE
1	111422927	111423051	OVGP1	ENSG00000085465	ENST00000369732	ENSE00003592926	111422927	111423051	6	0	2						IPR029070, IPR017853, IPR011583	Chitinase_insertion_sf, Glycoside_hydrolase_SF, Chitinase_II	FALSE	FALSE
1	111421565	111421673	OVGP1	ENSG00000085465	ENST00000369732	ENSE00000913271	111421565	111421673	7	2	0						IPR029070, IPR017853, IPR011583	Chitinase_insertion_sf, Glycoside_hydrolase_SF, Chitinase_II	FALSE	FALSE
1	111421276	111421461	OVGP1	ENSG00000085465	ENST00000369732	ENSE00000783695	111421276	111421461	8	0	0	TRUE					IPR029070, IPR017853, IPR011583	Chitinase_insertion_sf, Glycoside_hydrolase_SF, Chitinase_II	FALSE	FALSE
1	111419610	111419726	OVGP1	ENSG00000085465	ENST00000369732	ENSE00003563991	111419610	111419726	9	0	0	TRUE					IPR029070, IPR017853, IPR011583	Chitinase_insertion_sf, Glycoside_hydrolase_SF, Chitinase_II	FALSE	FALSE
1	111416323	111416458	OVGP1	ENSG00000085465	ENST00000369732	ENSE00003665849	111416323	111416458	10	0	1						IPR029070, IPR017853, IPR011583	Chitinase_insertion_sf, Glycoside_hydrolase_SF, Chitinase_II	FALSE	FALSE
1	111414464	111415344	OVGP1	ENSG00000085465	ENST00000369732	ENSE00001845101	111414319	111415344	11	1	-1						IPR029070, IPR017853, IPR011583	Chitinase_insertion_sf, Glycoside_hydrolase_SF, Chitinase_II	FALSE	FALSE
1	108199956	108200138	SLC25A24	ENSG00000085491	ENST00000264128	ENSE00001255766	108199956	108200279	1	-1	0
1	108185828	108185954	SLC25A24	ENSG00000085491	ENST00000264128	ENSE00000544990	108185828	108185954	2	0	1						IPR023395, IPR018247, IPR018108, IPR011992, IPR002167, IPR002067	Mt_carrier_dom_sf, EF_Hand_1_Ca_BS, Mitochondrial_sb/sol_carrier, EF-hand-dom_pair, Graves_DC, Mit_carrier	FALSE	FALSE
1	108161271	108161293	SLC25A24	ENSG00000085491	ENST00000264128	ENSE00003546596	108161182	108161293	3	1	-1
1			SLC25A24	ENSG00000085491	ENST00000264128	ENSE00003672730	108157462	108157620	4	-1	-1				TRUE
1			SLC25A24	ENSG00000085491	ENST00000264128	ENSE00003619940	108154983	108155135	5	-1	-1				TRUE
1			SLC25A24	ENSG00000085491	ENST00000264128	ENSE00003627094	108148279	108148386	6	-1	-1				TRUE
1			SLC25A24	ENSG00000085491	ENST00000264128	ENSE00003482459	108143543	108143710	7	-1	-1				TRUE
1			SLC25A24	ENSG00000085491	ENST00000264128	ENSE00003482767	108139058	108139208	8	-1	-1				TRUE
1			SLC25A24	ENSG00000085491	ENST00000264128	ENSE00001933874	108134820	108136837	9	-1	-1
1	108192496	108192621	SLC25A24	ENSG00000085491	ENST00000370041	ENSE00001607054	108192496	108192818	1	-1	0						IPR023395, IPR018247, IPR018108, IPR011992, IPR002167, IPR002067	Mt_carrier_dom_sf, EF_Hand_1_Ca_BS, Mitochondrial_sb/sol_carrier, EF-hand-dom_pair, Graves_DC, Mit_carrier	FALSE	FALSE
1	108181941	108182028	SLC25A24	ENSG00000085491	ENST00000370041	ENSE00000782887	108181941	108182028	3	1	2						IPR023395, IPR018247, IPR018108, IPR011992, IPR002167, IPR002067	Mt_carrier_dom_sf, EF_Hand_1_Ca_BS, Mitochondrial_sb/sol_carrier, EF-hand-dom_pair, Graves_DC, Mit_carrier	FALSE	FALSE
1	108161182	108161293	SLC25A24	ENSG00000085491	ENST00000370041	ENSE00003554157	108161182	108161293	4	2	0						IPR023395, IPR018247, IPR018108, IPR011992, IPR002167, IPR002067	Mt_carrier_dom_sf, EF_Hand_1_Ca_BS, Mitochondrial_sb/sol_carrier, EF-hand-dom_pair, Graves_DC, Mit_carrier	FALSE	FALSE
1	108157462	108157620	SLC25A24	ENSG00000085491	ENST00000370041	ENSE00003633095	108157462	108157620	5	0	0	TRUE					IPR023395, IPR018247, IPR018108, IPR011992, IPR002167, IPR002067	Mt_carrier_dom_sf, EF_Hand_1_Ca_BS, Mitochondrial_sb/sol_carrier, EF-hand-dom_pair, Graves_DC, Mit_carrier	FALSE	FALSE
1	108154983	108155135	SLC25A24	ENSG00000085491	ENST00000370041	ENSE00003571681	108154983	108155135	6	0	0	TRUE					IPR023395, IPR018247, IPR018108, IPR011992, IPR002167, IPR002067	Mt_carrier_dom_sf, EF_Hand_1_Ca_BS, Mitochondrial_sb/sol_carrier, EF-hand-dom_pair, Graves_DC, Mit_carrier	FALSE	FALSE
1	108148279	108148386	SLC25A24	ENSG00000085491	ENST00000370041	ENSE00003673733	108148279	108148386	7	0	0	TRUE					IPR023395, IPR018247, IPR018108, IPR011992, IPR002167, IPR002067	Mt_carrier_dom_sf, EF_Hand_1_Ca_BS, Mitochondrial_sb/sol_carrier, EF-hand-dom_pair, Graves_DC, Mit_carrier	FALSE	FALSE
1	108143543	108143710	SLC25A24	ENSG00000085491	ENST00000370041	ENSE00003505488	108143543	108143710	8	0	0	TRUE					IPR023395, IPR018247, IPR018108, IPR011992, IPR002167, IPR002067	Mt_carrier_dom_sf, EF_Hand_1_Ca_BS, Mitochondrial_sb/sol_carrier, EF-hand-dom_pair, Graves_DC, Mit_carrier	FALSE	FALSE
1	108139058	108139208	SLC25A24	ENSG00000085491	ENST00000370041	ENSE00003670744	108139058	108139208	9	0	1						IPR023395, IPR018247, IPR018108, IPR011992, IPR002167, IPR002067	Mt_carrier_dom_sf, EF_Hand_1_Ca_BS, Mitochondrial_sb/sol_carrier, EF-hand-dom_pair, Graves_DC, Mit_carrier	FALSE	FALSE
1	108136653	108136837	SLC25A24	ENSG00000085491	ENST00000370041	ENSE00001422575	108134823	108136837	10	1	-1						IPR023395, IPR018247, IPR018108, IPR011992, IPR002167, IPR002067	Mt_carrier_dom_sf, EF_Hand_1_Ca_BS, Mitochondrial_sb/sol_carrier, EF-hand-dom_pair, Graves_DC, Mit_carrier	FALSE	FALSE
1	108199956	108200138	SLC25A24	ENSG00000085491	ENST00000565488	ENSE00002581024	108199956	108200343	1	-1	0						IPR023395, IPR018247, IPR018108, IPR011992, IPR002167, IPR002067	Mt_carrier_dom_sf, EF_Hand_1_Ca_BS, Mitochondrial_sb/sol_carrier, EF-hand-dom_pair, Graves_DC, Mit_carrier	FALSE	FALSE
1	108136653	108136837	SLC25A24	ENSG00000085491	ENST00000565488	ENSE00002591664	108134043	108136837	10	1	-1						IPR023395, IPR018247, IPR018108, IPR011992, IPR002167, IPR002067	Mt_carrier_dom_sf, EF_Hand_1_Ca_BS, Mitochondrial_sb/sol_carrier, EF-hand-dom_pair, Graves_DC, Mit_carrier	FALSE	FALSE
1	108199929	108200138	SLC25A24	ENSG00000085491	ENST00000569674	ENSE00002576555	108198493	108200849	1	-1	-1						IPR018247, IPR011992	EF_Hand_1_Ca_BS, EF-hand-dom_pair	FALSE	FALSE
1	108199956	108200138	SLC25A24	ENSG00000085491	ENST00000648874	ENSE00003834080	108199956	108200319	1	-1	0
1	108156742	108156885	SLC25A24	ENSG00000085491	ENST00000648874	ENSE00003833970	108156701	108156885	6	0	-1
1			SLC25A24	ENSG00000085491	ENST00000648874	ENSE00003837925	108154983	108155084	7	-1	-1				TRUE
1			SLC25A24	ENSG00000085491	ENST00000648874	ENSE00003836996	108134869	108136837	11	-1	-1
1			IGSF9	ENSG00000085552	ENST00000361509	ENSE00001329537	159945573	159945596	1	-1	-1				TRUE		IPR036179, IPR036116, IPR013783, IPR013098, IPR007110, IPR003961, IPR003599	Ig-like_dom_sf, FN3_sf, Ig-like_fold, Ig_I-set, Ig-like_dom, FN3_dom, Ig_sub	FALSE	FALSE
1	159943397	159943454	IGSF9	ENSG00000085552	ENST00000361509	ENSE00003461150	159943397	159943628	2	-1	1						IPR036179, IPR036116, IPR013783, IPR013098, IPR007110, IPR003961, IPR003599	Ig-like_dom_sf, FN3_sf, Ig-like_fold, Ig_I-set, Ig-like_dom, FN3_dom, Ig_sub	FALSE	FALSE
1	159942963	159943151	IGSF9	ENSG00000085552	ENST00000361509	ENSE00003496128	159942963	159943151	3	1	1		TRUE				IPR036179, IPR036116, IPR013783, IPR013098, IPR007110, IPR003961, IPR003599	Ig-like_dom_sf, FN3_sf, Ig-like_fold, Ig_I-set, Ig-like_dom, FN3_dom, Ig_sub	FALSE	FALSE
1	159937686	159937838	IGSF9	ENSG00000085552	ENST00000361509	ENSE00003668831	159937686	159937838	4	1	1		TRUE				IPR036179, IPR036116, IPR013783, IPR013098, IPR007110, IPR003961, IPR003599	Ig-like_dom_sf, FN3_sf, Ig-like_fold, Ig_I-set, Ig-like_dom, FN3_dom, Ig_sub	FALSE	FALSE
1	159936754	159936908	IGSF9	ENSG00000085552	ENST00000361509	ENSE00003576507	159936754	159936908	5	1	0						IPR036179, IPR036116, IPR013783, IPR013098, IPR007110, IPR003961, IPR003599	Ig-like_dom_sf, FN3_sf, Ig-like_fold, Ig_I-set, Ig-like_dom, FN3_dom, Ig_sub	FALSE	FALSE
1	159936399	159936516	IGSF9	ENSG00000085552	ENST00000361509	ENSE00003507900	159936399	159936516	6	0	1						IPR036179, IPR036116, IPR013783, IPR013098, IPR007110, IPR003961, IPR003599	Ig-like_dom_sf, FN3_sf, Ig-like_fold, Ig_I-set, Ig-like_dom, FN3_dom, Ig_sub	FALSE	FALSE
1	159934681	159934822	IGSF9	ENSG00000085552	ENST00000361509	ENSE00003581896	159934681	159934822	7	1	2						IPR036179, IPR036116, IPR013783, IPR013098, IPR007110, IPR003961, IPR003599	Ig-like_dom_sf, FN3_sf, Ig-like_fold, Ig_I-set, Ig-like_dom, FN3_dom, Ig_sub	FALSE	FALSE
1	159934425	159934570	IGSF9	ENSG00000085552	ENST00000361509	ENSE00003464485	159934425	159934570	8	2	1						IPR036179, IPR036116, IPR013783, IPR013098, IPR007110, IPR003961, IPR003599	Ig-like_dom_sf, FN3_sf, Ig-like_fold, Ig_I-set, Ig-like_dom, FN3_dom, Ig_sub	FALSE	FALSE
1	159934190	159934284	IGSF9	ENSG00000085552	ENST00000361509	ENSE00001435873	159934190	159934284	9	1	0						IPR036179, IPR036116, IPR013783, IPR013098, IPR007110, IPR003961, IPR003599	Ig-like_dom_sf, FN3_sf, Ig-like_fold, Ig_I-set, Ig-like_dom, FN3_dom, Ig_sub	FALSE	FALSE
1	159932512	159932652	IGSF9	ENSG00000085552	ENST00000361509	ENSE00003689608	159932512	159932652	10	0	0	TRUE					IPR036179, IPR036116, IPR013783, IPR013098, IPR007110, IPR003961, IPR003599	Ig-like_dom_sf, FN3_sf, Ig-like_fold, Ig_I-set, Ig-like_dom, FN3_dom, Ig_sub	FALSE	FALSE
1	159931812	159931928	IGSF9	ENSG00000085552	ENST00000361509	ENSE00003487331	159931812	159931928	11	0	0	TRUE					IPR036179, IPR036116, IPR013783, IPR013098, IPR007110, IPR003961, IPR003599	Ig-like_dom_sf, FN3_sf, Ig-like_fold, Ig_I-set, Ig-like_dom, FN3_dom, Ig_sub	FALSE	FALSE
1	159931453	159931603	IGSF9	ENSG00000085552	ENST00000361509	ENSE00003624009	159931453	159931603	12	0	1						IPR036179, IPR036116, IPR013783, IPR013098, IPR007110, IPR003961, IPR003599	Ig-like_dom_sf, FN3_sf, Ig-like_fold, Ig_I-set, Ig-like_dom, FN3_dom, Ig_sub	FALSE	FALSE
1	159931138	159931261	IGSF9	ENSG00000085552	ENST00000361509	ENSE00003588314	159931138	159931261	13	1	2						IPR036179, IPR036116, IPR013783, IPR013098, IPR007110, IPR003961, IPR003599	Ig-like_dom_sf, FN3_sf, Ig-like_fold, Ig_I-set, Ig-like_dom, FN3_dom, Ig_sub	FALSE	FALSE
1	159930692	159930867	IGSF9	ENSG00000085552	ENST00000361509	ENSE00003631925	159930692	159930867	14	2	1						IPR036179, IPR036116, IPR013783, IPR013098, IPR007110, IPR003961, IPR003599	Ig-like_dom_sf, FN3_sf, Ig-like_fold, Ig_I-set, Ig-like_dom, FN3_dom, Ig_sub	FALSE	FALSE
1	159930189	159930439	IGSF9	ENSG00000085552	ENST00000361509	ENSE00003641434	159930189	159930439	15	1	0						IPR036179, IPR036116, IPR013783, IPR013098, IPR007110, IPR003961, IPR003599	Ig-like_dom_sf, FN3_sf, Ig-like_fold, Ig_I-set, Ig-like_dom, FN3_dom, Ig_sub	FALSE	FALSE
1	159929891	159929975	IGSF9	ENSG00000085552	ENST00000361509	ENSE00003666412	159929891	159929975	16	0	1						IPR036179, IPR036116, IPR013783, IPR013098, IPR007110, IPR003961, IPR003599	Ig-like_dom_sf, FN3_sf, Ig-like_fold, Ig_I-set, Ig-like_dom, FN3_dom, Ig_sub	FALSE	FALSE
1	159929638	159929814	IGSF9	ENSG00000085552	ENST00000361509	ENSE00003694527	159929638	159929814	17	1	1		TRUE				IPR036179, IPR036116, IPR013783, IPR013098, IPR007110, IPR003961, IPR003599	Ig-like_dom_sf, FN3_sf, Ig-like_fold, Ig_I-set, Ig-like_dom, FN3_dom, Ig_sub	FALSE	FALSE
1	159929351	159929393	IGSF9	ENSG00000085552	ENST00000361509	ENSE00003473514	159929351	159929393	18	1	2						IPR036179, IPR036116, IPR013783, IPR013098, IPR007110, IPR003961, IPR003599	Ig-like_dom_sf, FN3_sf, Ig-like_fold, Ig_I-set, Ig-like_dom, FN3_dom, Ig_sub	FALSE	FALSE
1	159928158	159929018	IGSF9	ENSG00000085552	ENST00000361509	ENSE00003573410	159928158	159929018	19	2	2			TRUE			IPR036179, IPR036116, IPR013783, IPR013098, IPR007110, IPR003961, IPR003599	Ig-like_dom_sf, FN3_sf, Ig-like_fold, Ig_I-set, Ig-like_dom, FN3_dom, Ig_sub	FALSE	FALSE
1	159927760	159927887	IGSF9	ENSG00000085552	ENST00000361509	ENSE00003641778	159927760	159927887	20	2	1						IPR036179, IPR036116, IPR013783, IPR013098, IPR007110, IPR003961, IPR003599	Ig-like_dom_sf, FN3_sf, Ig-like_fold, Ig_I-set, Ig-like_dom, FN3_dom, Ig_sub	FALSE	FALSE
1	159927345	159927526	IGSF9	ENSG00000085552	ENST00000361509	ENSE00003693941	159927039	159927526	21	1	-1						IPR036179, IPR036116, IPR013783, IPR013098, IPR007110, IPR003961, IPR003599	Ig-like_dom_sf, FN3_sf, Ig-like_fold, Ig_I-set, Ig-like_dom, FN3_dom, Ig_sub	FALSE	FALSE
1			IGSF9	ENSG00000085552	ENST00000368094	ENSE00003846841	159945573	159945613	1	-1	-1						IPR036179, IPR036116, IPR013783, IPR013098, IPR007110, IPR003961, IPR003599	Ig-like_dom_sf, FN3_sf, Ig-like_fold, Ig_I-set, Ig-like_dom, FN3_dom, Ig_sub	FALSE	FALSE
1	159934190	159934332	IGSF9	ENSG00000085552	ENST00000368094	ENSE00003677242	159934190	159934332	9	1	0						IPR036179, IPR036116, IPR013783, IPR013098, IPR007110, IPR003961, IPR003599	Ig-like_dom_sf, FN3_sf, Ig-like_fold, Ig_I-set, Ig-like_dom, FN3_dom, Ig_sub	FALSE	FALSE
1	159927345	159927526	IGSF9	ENSG00000085552	ENST00000368094	ENSE00003849110	159927041	159927526	21	1	-1						IPR036179, IPR036116, IPR013783, IPR013098, IPR007110, IPR003961, IPR003599	Ig-like_dom_sf, FN3_sf, Ig-like_fold, Ig_I-set, Ig-like_dom, FN3_dom, Ig_sub	FALSE	FALSE
1			IGSF9	ENSG00000085552	ENST00000611023	ENSE00003735952	159945573	159945604	1	-1	-1						IPR043204, IPR036179, IPR013783, IPR013098, IPR007110, IPR003599	Basigin-like, Ig-like_dom_sf, Ig-like_fold, Ig_I-set, Ig-like_dom, Ig_sub	FALSE	FALSE
1	159931829	159931928	IGSF9	ENSG00000085552	ENST00000611023	ENSE00003746362	159931829	159931928	11	0	1						IPR043204, IPR036179, IPR013783, IPR013098, IPR007110, IPR003599	Basigin-like, Ig-like_dom_sf, Ig-like_fold, Ig_I-set, Ig-like_dom, Ig_sub	FALSE	FALSE
1	159928158	159928656	IGSF9	ENSG00000085552	ENST00000611023	ENSE00003753380	159928158	159928656	12	1	2						IPR043204, IPR036179, IPR013783, IPR013098, IPR007110, IPR003599	Basigin-like, Ig-like_dom_sf, Ig-like_fold, Ig_I-set, Ig-like_dom, Ig_sub	FALSE	FALSE
1	159927345	159927526	IGSF9	ENSG00000085552	ENST00000611023	ENSE00003741613	159927042	159927526	14	1	-1						IPR043204, IPR036179, IPR013783, IPR013098, IPR007110, IPR003599	Basigin-like, Ig-like_dom_sf, Ig-like_fold, Ig_I-set, Ig-like_dom, Ig_sub	FALSE	FALSE
1			TTC39A	ENSG00000085831	ENST00000262675	ENSE00002153548	51330039	51330173	1	-1	-1				TRUE		IPR030416, IPR019734, IPR019412	TTC39A, TPR_repeat, Iml2/TPR_39	FALSE	FALSE
1	51321721	51321785	TTC39A	ENSG00000085831	ENST00000262675	ENSE00003509745	51321721	51321825	2	-1	2						IPR030416, IPR019734, IPR019412	TTC39A, TPR_repeat, Iml2/TPR_39	FALSE	FALSE
1	51312812	51312943	TTC39A	ENSG00000085831	ENST00000262675	ENSE00001237520	51312812	51312943	3	2	2			TRUE			IPR030416, IPR019734, IPR019412	TTC39A, TPR_repeat, Iml2/TPR_39	FALSE	FALSE
1	51312119	51312195	TTC39A	ENSG00000085831	ENST00000262675	ENSE00001237539	51312119	51312195	4	2	1						IPR030416, IPR019734, IPR019412	TTC39A, TPR_repeat, Iml2/TPR_39	FALSE	FALSE
1	51311254	51311321	TTC39A	ENSG00000085831	ENST00000262675	ENSE00001237505	51311254	51311321	5	1	0						IPR030416, IPR019734, IPR019412	TTC39A, TPR_repeat, Iml2/TPR_39	FALSE	FALSE
1	51309261	51309325	TTC39A	ENSG00000085831	ENST00000262675	ENSE00001650121	51309261	51309325	6	0	2						IPR030416, IPR019734, IPR019412	TTC39A, TPR_repeat, Iml2/TPR_39	FALSE	FALSE
1	51305977	51306076	TTC39A	ENSG00000085831	ENST00000262675	ENSE00001130498	51305977	51306076	7	2	0						IPR030416, IPR019734, IPR019412	TTC39A, TPR_repeat, Iml2/TPR_39	FALSE	FALSE
1	51305081	51305146	TTC39A	ENSG00000085831	ENST00000262675	ENSE00003616353	51305081	51305146	8	0	0	TRUE					IPR030416, IPR019734, IPR019412	TTC39A, TPR_repeat, Iml2/TPR_39	FALSE	FALSE
1	51303084	51303192	TTC39A	ENSG00000085831	ENST00000262675	ENSE00003791264	51303084	51303192	9	0	1						IPR030416, IPR019734, IPR019412	TTC39A, TPR_repeat, Iml2/TPR_39	FALSE	FALSE
1	51302506	51302573	TTC39A	ENSG00000085831	ENST00000262675	ENSE00003670351	51302506	51302573	10	1	0						IPR030416, IPR019734, IPR019412	TTC39A, TPR_repeat, Iml2/TPR_39	FALSE	FALSE
1	51302357	51302416	TTC39A	ENSG00000085831	ENST00000262675	ENSE00003784284	51302357	51302416	11	0	0	TRUE					IPR030416, IPR019734, IPR019412	TTC39A, TPR_repeat, Iml2/TPR_39	FALSE	FALSE
1	51301572	51301733	TTC39A	ENSG00000085831	ENST00000262675	ENSE00003479125	51301572	51301733	12	0	0	TRUE					IPR030416, IPR019734, IPR019412	TTC39A, TPR_repeat, Iml2/TPR_39	FALSE	FALSE
1	51296079	51296170	TTC39A	ENSG00000085831	ENST00000262675	ENSE00003678430	51296079	51296170	13	0	2						IPR030416, IPR019734, IPR019412	TTC39A, TPR_repeat, Iml2/TPR_39	FALSE	FALSE
1	51294391	51294511	TTC39A	ENSG00000085831	ENST00000262675	ENSE00003479532	51294391	51294511	14	2	0						IPR030416, IPR019412	TTC39A, Iml2/TPR_39	FALSE	FALSE
1	51290514	51290625	TTC39A	ENSG00000085831	ENST00000262675	ENSE00003479848	51290514	51290625	15	0	1						IPR030416, IPR019412	TTC39A, Iml2/TPR_39	FALSE	FALSE
1	51290005	51290119	TTC39A	ENSG00000085831	ENST00000262675	ENSE00003508941	51290005	51290119	16	1	2						IPR030416, IPR019412	TTC39A, Iml2/TPR_39	FALSE	FALSE
1	51288839	51288955	TTC39A	ENSG00000085831	ENST00000262675	ENSE00003633626	51288839	51288955	17	2	2			TRUE			IPR030416, IPR019412	TTC39A, Iml2/TPR_39	FALSE	FALSE
1	51288157	51288280	TTC39A	ENSG00000085831	ENST00000262675	ENSE00001659479	51287812	51288280	18	2	-1						IPR030416, IPR019734, IPR019412	TTC39A, TPR_repeat, Iml2/TPR_39	FALSE	FALSE
1	51331154	51331185	TTC39A	ENSG00000085831	ENST00000262676	ENSE00002181356	51331154	51331346	1	-1	2						IPR030416	TTC39A	FALSE	FALSE
1	51321721	51321825	TTC39A	ENSG00000085831	ENST00000262676	ENSE00003694089	51321721	51321825	2	2	2						IPR030416, IPR019734, IPR019412	TTC39A, TPR_repeat, Iml2/TPR_39	FALSE	FALSE
1	51309261	51309430	TTC39A	ENSG00000085831	ENST00000262676	ENSE00001014462	51309261	51309430	6	0	2						IPR030416, IPR019734, IPR019412	TTC39A, TPR_repeat, Iml2/TPR_39	FALSE	FALSE
1	51302081	51302416	TTC39A	ENSG00000085831	ENST00000262676	ENSE00000772045	51297218	51302416	11	0	-1						IPR030416	TTC39A	FALSE	FALSE
1	51330437	51330477	TTC39A	ENSG00000085831	ENST00000371747	ENSE00001456008	51330437	51330562	1	-1	2						IPR030416, IPR019412	TTC39A, Iml2/TPR_39	FALSE	FALSE
1	51296048	51296170	TTC39A	ENSG00000085831	ENST00000371747	ENSE00001456007	51295538	51296170	13	0	-1						IPR030416, IPR019412	TTC39A, Iml2/TPR_39	FALSE	FALSE
1	51322118	51322161	TTC39A	ENSG00000085831	ENST00000371750	ENSE00001714215	51322118	51322258	1	-1	2						IPR030416, IPR019734, IPR019412	TTC39A, TPR_repeat, Iml2/TPR_39	FALSE	FALSE
1	51288157	51288280	TTC39A	ENSG00000085831	ENST00000371750	ENSE00001595852	51287970	51288280	18	2	-1						IPR030416, IPR019734, IPR019412	TTC39A, TPR_repeat, Iml2/TPR_39	FALSE	FALSE
1	51344991	51345043	TTC39A	ENSG00000085831	ENST00000413473	ENSE00001667435	51344991	51345116	1	-1	2						IPR030416, IPR019734, IPR019412	TTC39A, TPR_repeat, Iml2/TPR_39	FALSE	FALSE
1	51288157	51288280	TTC39A	ENSG00000085831	ENST00000413473	ENSE00000835623	51287258	51288280	18	2	-1						IPR030416, IPR019412	TTC39A, Iml2/TPR_39	FALSE	FALSE
1	51322118	51322161	TTC39A	ENSG00000085831	ENST00000447632	ENSE00001643319	51322118	51322210	1	-1	2						IPR030416, IPR019734, IPR019412	TTC39A, TPR_repeat, Iml2/TPR_39	FALSE	FALSE
1			TTC39A	ENSG00000085831	ENST00000530004	ENSE00002148799	51297791	51297990	1	-1	-1						IPR030416, IPR019412	TTC39A, Iml2/TPR_39	FALSE	FALSE
1	51296079	51296155	TTC39A	ENSG00000085831	ENST00000530004	ENSE00003608742	51296079	51296170	2	-1	2						IPR030416, IPR019412	TTC39A, Iml2/TPR_39	FALSE	FALSE
1	51519199	51519231	EPS15	ENSG00000085832	ENST00000371730	ENSE00001455979	51519199	51519241	1	-1	0						IPR018247, IPR011992, IPR003903, IPR002048	EF_Hand_1_Ca_BS, EF-hand-dom_pair, UIM_dom, EF_hand_dom	FALSE	FALSE
1	51481273	51481314	EPS15	ENSG00000085832	ENST00000371730	ENSE00003482796	51481273	51481314	2	0	0	TRUE					IPR018247, IPR011992, IPR003903, IPR002048	EF_Hand_1_Ca_BS, EF-hand-dom_pair, UIM_dom, EF_hand_dom	FALSE	FALSE
1	51472859	51472948	EPS15	ENSG00000085832	ENST00000371730	ENSE00003569590	51472859	51472948	3	0	0	TRUE					IPR018247, IPR011992, IPR003903, IPR002048	EF_Hand_1_Ca_BS, EF-hand-dom_pair, UIM_dom, EF_hand_dom	FALSE	FALSE
1	51471690	51471737	EPS15	ENSG00000085832	ENST00000371730	ENSE00003671780	51471690	51471737	4	0	0	TRUE					IPR018247, IPR011992, IPR003903, IPR002048	EF_Hand_1_Ca_BS, EF-hand-dom_pair, UIM_dom, EF_hand_dom	FALSE	FALSE
1	51468473	51468568	EPS15	ENSG00000085832	ENST00000371730	ENSE00003636933	51468473	51468568	5	0	0	TRUE					IPR018247, IPR011992, IPR003903, IPR002048	EF_Hand_1_Ca_BS, EF-hand-dom_pair, UIM_dom, EF_hand_dom	FALSE	FALSE
1	51465261	51465326	EPS15	ENSG00000085832	ENST00000371730	ENSE00003686550	51465261	51465326	6	0	0	TRUE					IPR018247, IPR011992, IPR003903, IPR002048	EF_Hand_1_Ca_BS, EF-hand-dom_pair, UIM_dom, EF_hand_dom	FALSE	FALSE
1	51463673	51463798	EPS15	ENSG00000085832	ENST00000371730	ENSE00003467796	51463673	51463798	7	0	0	TRUE					IPR018247, IPR011992, IPR003903, IPR002048	EF_Hand_1_Ca_BS, EF-hand-dom_pair, UIM_dom, EF_hand_dom	FALSE	FALSE
1	51461091	51461150	EPS15	ENSG00000085832	ENST00000371730	ENSE00003565626	51461091	51461150	8	0	0	TRUE					IPR018247, IPR011992, IPR003903, IPR002048	EF_Hand_1_Ca_BS, EF-hand-dom_pair, UIM_dom, EF_hand_dom	FALSE	FALSE
1	51448046	51448135	EPS15	ENSG00000085832	ENST00000371730	ENSE00001064525	51448046	51448135	9	0	0	TRUE					IPR018247, IPR011992, IPR003903, IPR002048	EF_Hand_1_Ca_BS, EF-hand-dom_pair, UIM_dom, EF_hand_dom	FALSE	FALSE
1	51446960	51447105	EPS15	ENSG00000085832	ENST00000371730	ENSE00001064521	51446960	51447105	10	0	2						IPR018247, IPR011992, IPR003903, IPR002048	EF_Hand_1_Ca_BS, EF-hand-dom_pair, UIM_dom, EF_hand_dom	FALSE	FALSE
1	51444889	51445045	EPS15	ENSG00000085832	ENST00000371730	ENSE00001064528	51444889	51445045	11	2	0						IPR018247, IPR011992, IPR003903, IPR002048	EF_Hand_1_Ca_BS, EF-hand-dom_pair, UIM_dom, EF_hand_dom	FALSE	FALSE
1	51440347	51440432	EPS15	ENSG00000085832	ENST00000371730	ENSE00001064520	51440347	51440432	12	0	2						IPR018247, IPR011992, IPR003903, IPR002048	EF_Hand_1_Ca_BS, EF-hand-dom_pair, UIM_dom, EF_hand_dom	FALSE	FALSE
1	51421786	51421858	EPS15	ENSG00000085832	ENST00000371730	ENSE00001064519	51421786	51421858	13	2	0						IPR018247, IPR011992, IPR003903, IPR002048	EF_Hand_1_Ca_BS, EF-hand-dom_pair, UIM_dom, EF_hand_dom	FALSE	FALSE
1	51409535	51409696	EPS15	ENSG00000085832	ENST00000371730	ENSE00003563842	51409535	51409696	14	0	0	TRUE					IPR018247, IPR011992, IPR003903, IPR002048	EF_Hand_1_Ca_BS, EF-hand-dom_pair, UIM_dom, EF_hand_dom	FALSE	FALSE
1	51403419	51403532	EPS15	ENSG00000085832	ENST00000371730	ENSE00000772064	51403419	51403532	15	0	0	TRUE					IPR018247, IPR011992, IPR003903, IPR002048	EF_Hand_1_Ca_BS, EF-hand-dom_pair, UIM_dom, EF_hand_dom	FALSE	FALSE
1	51402435	51402525	EPS15	ENSG00000085832	ENST00000371730	ENSE00003517387	51402435	51402525	16	0	1						IPR018247, IPR011992, IPR003903, IPR002048	EF_Hand_1_Ca_BS, EF-hand-dom_pair, UIM_dom, EF_hand_dom	FALSE	FALSE
1	51400918	51400953	EPS15	ENSG00000085832	ENST00000371730	ENSE00003585817	51400918	51400953	17	1	1		TRUE				IPR018247, IPR011992, IPR003903, IPR002048	EF_Hand_1_Ca_BS, EF-hand-dom_pair, UIM_dom, EF_hand_dom	FALSE	FALSE
1	51399032	51399165	EPS15	ENSG00000085832	ENST00000371730	ENSE00003559828	51399032	51399165	18	1	0						IPR018247, IPR011992, IPR003903, IPR002048	EF_Hand_1_Ca_BS, EF-hand-dom_pair, UIM_dom, EF_hand_dom	FALSE	FALSE
1	51394381	51394447	EPS15	ENSG00000085832	ENST00000371730	ENSE00000772060	51394381	51394447	19	0	1						IPR018247, IPR011992, IPR003903, IPR002048	EF_Hand_1_Ca_BS, EF-hand-dom_pair, UIM_dom, EF_hand_dom	FALSE	FALSE
1	51365953	51366029	EPS15	ENSG00000085832	ENST00000371730	ENSE00000547362	51365953	51366029	20	1	0						IPR018247, IPR011992, IPR003903, IPR002048	EF_Hand_1_Ca_BS, EF-hand-dom_pair, UIM_dom, EF_hand_dom	FALSE	FALSE
1	51363866	51364028	EPS15	ENSG00000085832	ENST00000371730	ENSE00000547363	51363866	51364028	21	0	1						IPR018247, IPR011992, IPR003903, IPR002048	EF_Hand_1_Ca_BS, EF-hand-dom_pair, UIM_dom, EF_hand_dom	FALSE	FALSE
1	51361171	51361355	EPS15	ENSG00000085832	ENST00000371730	ENSE00000547364	51361171	51361355	22	1	0						IPR018247, IPR011992, IPR003903, IPR002048	EF_Hand_1_Ca_BS, EF-hand-dom_pair, UIM_dom, EF_hand_dom	FALSE	FALSE
1	51356700	51356846	EPS15	ENSG00000085832	ENST00000371730	ENSE00001388890	51354263	51356846	23	0	-1						IPR018247, IPR011992, IPR003903, IPR002048	EF_Hand_1_Ca_BS, EF-hand-dom_pair, UIM_dom, EF_hand_dom	FALSE	FALSE
1	51519199	51519231	EPS15	ENSG00000085832	ENST00000371733	ENSE00001222072	51519199	51519266	1	-1	0						IPR018247, IPR011992, IPR003903, IPR002048	EF_Hand_1_Ca_BS, EF-hand-dom_pair, UIM_dom, EF_hand_dom	FALSE	FALSE
1	51408135	51408332	EPS15	ENSG00000085832	ENST00000371733	ENSE00003524229	51408135	51408332	15	0	0	TRUE					IPR018247, IPR011992, IPR003903, IPR002048	EF_Hand_1_Ca_BS, EF-hand-dom_pair, UIM_dom, EF_hand_dom	FALSE	FALSE
1	51405905	51406108	EPS15	ENSG00000085832	ENST00000371733	ENSE00003691554	51405905	51406108	16	0	0						IPR018247, IPR011992, IPR003903, IPR002048	EF_Hand_1_Ca_BS, EF-hand-dom_pair, UIM_dom, EF_hand_dom	FALSE	FALSE
1			ORC1	ENSG00000085840	ENST00000371566	ENSE00001455515	52404246	52404387	1	-1	-1						IPR043151, IPR041083, IPR027417, IPR020793, IPR015163, IPR003959, IPR003593	BAH_sf, AAA_lid_10, P-loop_NTPase, ORC1, Cdc6_C, ATPase_AAA_core, AAA+_ATPase	FALSE	FALSE
1	52402129	52402223	ORC1	ENSG00000085840	ENST00000371566	ENSE00001455513	52402129	52402225	2	-1	2						IPR043151, IPR041083, IPR027417, IPR020793, IPR015163, IPR003959, IPR003593	BAH_sf, AAA_lid_10, P-loop_NTPase, ORC1, Cdc6_C, ATPase_AAA_core, AAA+_ATPase	FALSE	FALSE
1	52401362	52401489	ORC1	ENSG00000085840	ENST00000371566	ENSE00000915832	52401362	52401489	3	2	1						IPR043151, IPR041083, IPR027417, IPR020793, IPR015163, IPR003959, IPR003593	BAH_sf, AAA_lid_10, P-loop_NTPase, ORC1, Cdc6_C, ATPase_AAA_core, AAA+_ATPase	FALSE	FALSE
1	52397685	52397863	ORC1	ENSG00000085840	ENST00000371566	ENSE00000915831	52397685	52397863	4	1	0						IPR043151, IPR041083, IPR027417, IPR020793, IPR015163, IPR003959, IPR003593	BAH_sf, AAA_lid_10, P-loop_NTPase, ORC1, Cdc6_C, ATPase_AAA_core, AAA+_ATPase	FALSE	FALSE
1	52396046	52396364	ORC1	ENSG00000085840	ENST00000371566	ENSE00000915830	52396046	52396364	5	0	1						IPR043151, IPR041083, IPR027417, IPR020793, IPR015163, IPR003959, IPR003593	BAH_sf, AAA_lid_10, P-loop_NTPase, ORC1, Cdc6_C, ATPase_AAA_core, AAA+_ATPase	FALSE	FALSE
1	52393443	52393803	ORC1	ENSG00000085840	ENST00000371566	ENSE00000915829	52393443	52393803	6	1	2						IPR043151, IPR041083, IPR027417, IPR020793, IPR015163, IPR003959, IPR003593	BAH_sf, AAA_lid_10, P-loop_NTPase, ORC1, Cdc6_C, ATPase_AAA_core, AAA+_ATPase	FALSE	FALSE
1	52389217	52389321	ORC1	ENSG00000085840	ENST00000371566	ENSE00000915828	52389217	52389321	7	2	2			TRUE			IPR043151, IPR041083, IPR027417, IPR020793, IPR015163, IPR003959, IPR003593	BAH_sf, AAA_lid_10, P-loop_NTPase, ORC1, Cdc6_C, ATPase_AAA_core, AAA+_ATPase	FALSE	FALSE
1	52388442	52388637	ORC1	ENSG00000085840	ENST00000371566	ENSE00000915827	52388442	52388637	8	2	0						IPR043151, IPR041083, IPR027417, IPR020793, IPR015163, IPR003959, IPR003593	BAH_sf, AAA_lid_10, P-loop_NTPase, ORC1, Cdc6_C, ATPase_AAA_core, AAA+_ATPase	FALSE	FALSE
1	52385852	52385949	ORC1	ENSG00000085840	ENST00000371566	ENSE00003658000	52385852	52385949	9	0	2						IPR043151, IPR041083, IPR027417, IPR020793, IPR015163, IPR003959, IPR003593	BAH_sf, AAA_lid_10, P-loop_NTPase, ORC1, Cdc6_C, ATPase_AAA_core, AAA+_ATPase	FALSE	FALSE
1	52385161	52385262	ORC1	ENSG00000085840	ENST00000371566	ENSE00003466978	52385161	52385262	10	2	2			TRUE			IPR043151, IPR041083, IPR027417, IPR020793, IPR015163, IPR003959, IPR003593	BAH_sf, AAA_lid_10, P-loop_NTPase, ORC1, Cdc6_C, ATPase_AAA_core, AAA+_ATPase	FALSE	FALSE
1	52384550	52384721	ORC1	ENSG00000085840	ENST00000371566	ENSE00003594240	52384550	52384721	11	2	0						IPR043151, IPR041083, IPR027417, IPR020793, IPR015163, IPR003959, IPR003593	BAH_sf, AAA_lid_10, P-loop_NTPase, ORC1, Cdc6_C, ATPase_AAA_core, AAA+_ATPase	FALSE	FALSE
1	52383830	52383937	ORC1	ENSG00000085840	ENST00000371566	ENSE00003648305	52383830	52383937	12	0	0	TRUE					IPR043151, IPR041083, IPR027417, IPR020793, IPR015163, IPR003959, IPR003593	BAH_sf, AAA_lid_10, P-loop_NTPase, ORC1, Cdc6_C, ATPase_AAA_core, AAA+_ATPase	FALSE	FALSE
1	52383420	52383569	ORC1	ENSG00000085840	ENST00000371566	ENSE00003533164	52383420	52383569	13	0	0	TRUE					IPR043151, IPR041083, IPR027417, IPR020793, IPR015163, IPR003959, IPR003593	BAH_sf, AAA_lid_10, P-loop_NTPase, ORC1, Cdc6_C, ATPase_AAA_core, AAA+_ATPase	FALSE	FALSE
1	52381642	52381761	ORC1	ENSG00000085840	ENST00000371566	ENSE00001064538	52381642	52381761	14	0	0	TRUE					IPR043151, IPR041083, IPR027417, IPR020793, IPR015163, IPR003959, IPR003593	BAH_sf, AAA_lid_10, P-loop_NTPase, ORC1, Cdc6_C, ATPase_AAA_core, AAA+_ATPase	FALSE	FALSE
1	52375430	52375599	ORC1	ENSG00000085840	ENST00000371566	ENSE00000957636	52375430	52375599	15	0	2						IPR043151, IPR041083, IPR027417, IPR020793, IPR015163, IPR003959, IPR003593	BAH_sf, AAA_lid_10, P-loop_NTPase, ORC1, Cdc6_C, ATPase_AAA_core, AAA+_ATPase	FALSE	FALSE
1	52374810	52374897	ORC1	ENSG00000085840	ENST00000371566	ENSE00000957637	52374810	52374897	16	2	0						IPR043151, IPR041083, IPR027417, IPR020793, IPR015163, IPR003959, IPR003593	BAH_sf, AAA_lid_10, P-loop_NTPase, ORC1, Cdc6_C, ATPase_AAA_core, AAA+_ATPase	FALSE	FALSE
1	52373181	52373375	ORC1	ENSG00000085840	ENST00000371566	ENSE00001455512	52372831	52373375	17	0	-1						IPR043151, IPR041083, IPR027417, IPR020793, IPR015163, IPR003959, IPR003593	BAH_sf, AAA_lid_10, P-loop_NTPase, ORC1, Cdc6_C, ATPase_AAA_core, AAA+_ATPase	FALSE	FALSE
1			ORC1	ENSG00000085840	ENST00000371568	ENSE00001191483	52404246	52404423	1	-1	-1				TRUE		IPR043151, IPR041083, IPR027417, IPR020793, IPR015163, IPR003959, IPR003593	BAH_sf, AAA_lid_10, P-loop_NTPase, ORC1, Cdc6_C, ATPase_AAA_core, AAA+_ATPase	FALSE	FALSE
1	52402129	52402223	ORC1	ENSG00000085840	ENST00000371568	ENSE00001455522	52402129	52402228	2	-1	2						IPR043151, IPR041083, IPR027417, IPR020793, IPR015163, IPR003959, IPR003593	BAH_sf, AAA_lid_10, P-loop_NTPase, ORC1, Cdc6_C, ATPase_AAA_core, AAA+_ATPase	FALSE	FALSE
1	52373181	52373375	ORC1	ENSG00000085840	ENST00000371568	ENSE00001455517	52372829	52373375	17	0	-1						IPR043151, IPR041083, IPR027417, IPR020793, IPR015163, IPR003959, IPR003593	BAH_sf, AAA_lid_10, P-loop_NTPase, ORC1, Cdc6_C, ATPase_AAA_core, AAA+_ATPase	FALSE	FALSE
1			POMGNT1	ENSG00000085998	ENST00000371984	ENSE00001350519	46198336	46198434	1	-1	-1				TRUE		IPR039477, IPR039474, IPR029044	ILEI/PANDER_dom, POMGNT1_PANDER-like, Nucleotide-diphossugar_trans	FALSE	FALSE
1	46197702	46197821	POMGNT1	ENSG00000085998	ENST00000371984	ENSE00003631805	46197702	46197871	2	-1	0						IPR039477, IPR039474, IPR029044	ILEI/PANDER_dom, POMGNT1_PANDER-like, Nucleotide-diphossugar_trans	FALSE	FALSE
1	46196970	46197084	POMGNT1	ENSG00000085998	ENST00000371984	ENSE00003663617	46196970	46197084	3	0	1						IPR039477, IPR039474, IPR029044	ILEI/PANDER_dom, POMGNT1_PANDER-like, Nucleotide-diphossugar_trans	FALSE	FALSE
1	46196731	46196849	POMGNT1	ENSG00000085998	ENST00000371984	ENSE00003580510	46196731	46196849	4	1	0						IPR039477, IPR039474, IPR029044	ILEI/PANDER_dom, POMGNT1_PANDER-like, Nucleotide-diphossugar_trans	FALSE	FALSE
1	46196012	46196077	POMGNT1	ENSG00000085998	ENST00000371984	ENSE00003626285	46196012	46196077	5	0	0	TRUE					IPR039477, IPR039474, IPR029044	ILEI/PANDER_dom, POMGNT1_PANDER-like, Nucleotide-diphossugar_trans	FALSE	FALSE
1	46195811	46195924	POMGNT1	ENSG00000085998	ENST00000371984	ENSE00003642763	46195811	46195924	6	0	0	TRUE					IPR039477, IPR039474, IPR029044	ILEI/PANDER_dom, POMGNT1_PANDER-like, Nucleotide-diphossugar_trans	FALSE	FALSE
1	46194844	46194961	POMGNT1	ENSG00000085998	ENST00000371984	ENSE00003539723	46194844	46194961	7	0	1						IPR039477, IPR039474, IPR029044	ILEI/PANDER_dom, POMGNT1_PANDER-like, Nucleotide-diphossugar_trans	FALSE	FALSE
1	46194553	46194651	POMGNT1	ENSG00000085998	ENST00000371984	ENSE00003591450	46194553	46194651	8	1	1		TRUE				IPR039477, IPR039474, IPR029044	ILEI/PANDER_dom, POMGNT1_PANDER-like, Nucleotide-diphossugar_trans	FALSE	FALSE
1	46194274	46194401	POMGNT1	ENSG00000085998	ENST00000371984	ENSE00003686684	46194274	46194401	9	1	0						IPR039477, IPR039474, IPR029044	ILEI/PANDER_dom, POMGNT1_PANDER-like, Nucleotide-diphossugar_trans	FALSE	FALSE
1	46193855	46193925	POMGNT1	ENSG00000085998	ENST00000371984	ENSE00001614556	46193855	46193925	10	0	2						IPR039477, IPR039474, IPR029044	ILEI/PANDER_dom, POMGNT1_PANDER-like, Nucleotide-diphossugar_trans	FALSE	FALSE
1	46193564	46193639	POMGNT1	ENSG00000085998	ENST00000371984	ENSE00001761151	46193564	46193639	11	2	0						IPR039477, IPR039474, IPR029044	ILEI/PANDER_dom, POMGNT1_PANDER-like, Nucleotide-diphossugar_trans	FALSE	FALSE
1	46193305	46193388	POMGNT1	ENSG00000085998	ENST00000371984	ENSE00001619510	46193305	46193388	12	0	0	TRUE					IPR039477, IPR039474, IPR029044	ILEI/PANDER_dom, POMGNT1_PANDER-like, Nucleotide-diphossugar_trans	FALSE	FALSE
1	46193174	46193215	POMGNT1	ENSG00000085998	ENST00000371984	ENSE00003503635	46193174	46193215	13	0	0	TRUE					IPR039477, IPR039474, IPR029044	ILEI/PANDER_dom, POMGNT1_PANDER-like, Nucleotide-diphossugar_trans	FALSE	FALSE
1	46192900	46192958	POMGNT1	ENSG00000085998	ENST00000371984	ENSE00003667939	46192900	46192958	14	0	2						IPR039477, IPR039474, IPR029044	ILEI/PANDER_dom, POMGNT1_PANDER-like, Nucleotide-diphossugar_trans	FALSE	FALSE
1	46192518	46192590	POMGNT1	ENSG00000085998	ENST00000371984	ENSE00003613670	46192518	46192590	15	2	0						IPR039477, IPR039474, IPR029044	ILEI/PANDER_dom, POMGNT1_PANDER-like, Nucleotide-diphossugar_trans	FALSE	FALSE
1	46192308	46192436	POMGNT1	ENSG00000085998	ENST00000371984	ENSE00003472500	46192308	46192436	16	0	0	TRUE					IPR039477, IPR039474, IPR029044	ILEI/PANDER_dom, POMGNT1_PANDER-like, Nucleotide-diphossugar_trans	FALSE	FALSE
1	46192098	46192223	POMGNT1	ENSG00000085998	ENST00000371984	ENSE00003552043	46192098	46192223	17	0	0	TRUE					IPR039477, IPR039474, IPR029044	ILEI/PANDER_dom, POMGNT1_PANDER-like, Nucleotide-diphossugar_trans	FALSE	FALSE
1	46190720	46190784	POMGNT1	ENSG00000085998	ENST00000371984	ENSE00003480022	46190720	46190784	18	0	2						IPR039477, IPR039474, IPR029044	ILEI/PANDER_dom, POMGNT1_PANDER-like, Nucleotide-diphossugar_trans	FALSE	FALSE
1	46190473	46190517	POMGNT1	ENSG00000085998	ENST00000371984	ENSE00003627675	46190473	46190517	19	2	2			TRUE			IPR039477, IPR039474, IPR029044	ILEI/PANDER_dom, POMGNT1_PANDER-like, Nucleotide-diphossugar_trans	FALSE	FALSE
1	46189854	46189989	POMGNT1	ENSG00000085998	ENST00000371984	ENSE00003688407	46189854	46189989	20	2	0						IPR039477, IPR039474, IPR029044	ILEI/PANDER_dom, POMGNT1_PANDER-like, Nucleotide-diphossugar_trans	FALSE	FALSE
1	46189458	46189567	POMGNT1	ENSG00000085998	ENST00000371984	ENSE00003618102	46189458	46189567	21	0	2						IPR039477, IPR039474, IPR029044	ILEI/PANDER_dom, POMGNT1_PANDER-like, Nucleotide-diphossugar_trans	FALSE	FALSE
1	46189270	46189357	POMGNT1	ENSG00000085998	ENST00000371984	ENSE00001456610	46188683	46189357	22	2	-1						IPR039477, IPR039474, IPR029044	ILEI/PANDER_dom, POMGNT1_PANDER-like, Nucleotide-diphossugar_trans	FALSE	FALSE
1			POMGNT1	ENSG00000085998	ENST00000371992	ENSE00001456663	46219705	46220305	1	-1	-1						IPR039477, IPR039474, IPR029044	ILEI/PANDER_dom, POMGNT1_PANDER-like, Nucleotide-diphossugar_trans	FALSE	FALSE
1	46189484	46189567	POMGNT1	ENSG00000085998	ENST00000371992	ENSE00001456647	46189484	46189567	21	0	0						IPR039477, IPR039474, IPR029044	ILEI/PANDER_dom, POMGNT1_PANDER-like, Nucleotide-diphossugar_trans	FALSE	FALSE
1	46189242	46189357	POMGNT1	ENSG00000085998	ENST00000371992	ENSE00003546991	46189242	46189357	22	0	2						IPR039477, IPR039474, IPR029044	ILEI/PANDER_dom, POMGNT1_PANDER-like, Nucleotide-diphossugar_trans	FALSE	FALSE
1	46188719	46188980	POMGNT1	ENSG00000085998	ENST00000371992	ENSE00001456645	46188683	46188980	23	2	-1						IPR039477, IPR039474, IPR029044	ILEI/PANDER_dom, POMGNT1_PANDER-like, Nucleotide-diphossugar_trans	FALSE	FALSE
1			POMGNT1	ENSG00000085998	ENST00000396420	ENSE00002216159	46219705	46220291	1	-1	-1
1	46194583	46194651	POMGNT1	ENSG00000085998	ENST00000396420	ENSE00003677037	46194553	46194651	7	0	-1
1			POMGNT1	ENSG00000085998	ENST00000396420	ENSE00003481402	46194274	46194401	8	-1	-1				TRUE
1			POMGNT1	ENSG00000085998	ENST00000396420	ENSE00001677086	46193305	46193925	9	-1	-1				TRUE
1			POMGNT1	ENSG00000085998	ENST00000396420	ENSE00003670828	46193174	46193215	10	-1	-1				TRUE
1			POMGNT1	ENSG00000085998	ENST00000396420	ENSE00003502590	46192900	46192958	11	-1	-1				TRUE
1			POMGNT1	ENSG00000085998	ENST00000396420	ENSE00003666749	46192518	46192590	12	-1	-1				TRUE
1			POMGNT1	ENSG00000085998	ENST00000396420	ENSE00003673650	46192308	46192436	13	-1	-1				TRUE
1			POMGNT1	ENSG00000085998	ENST00000396420	ENSE00003553593	46192098	46192223	14	-1	-1				TRUE
1			POMGNT1	ENSG00000085998	ENST00000396420	ENSE00003487114	46190720	46190784	15	-1	-1				TRUE
1			POMGNT1	ENSG00000085998	ENST00000396420	ENSE00003665873	46190473	46190517	16	-1	-1				TRUE
1			POMGNT1	ENSG00000085998	ENST00000396420	ENSE00003527466	46189854	46189989	17	-1	-1				TRUE
1			POMGNT1	ENSG00000085998	ENST00000396420	ENSE00003644722	46189458	46189567	18	-1	-1				TRUE
1			POMGNT1	ENSG00000085998	ENST00000396420	ENSE00001456616	46188682	46189357	19	-1	-1
1	46248406	46248408	RAD54L	ENSG00000085999	ENST00000371975	ENSE00001456599	46247763	46248408	1	-1	0						IPR038718, IPR027417, IPR014001, IPR001650	SNF2-like_sf, P-loop_NTPase, Helicase_ATP-bd, Helicase_C	FALSE	FALSE
1	46248512	46248598	RAD54L	ENSG00000085999	ENST00000371975	ENSE00003704858	46248512	46248598	2	0	0	TRUE					IPR038718, IPR027417, IPR014001, IPR001650	SNF2-like_sf, P-loop_NTPase, Helicase_ATP-bd, Helicase_C	FALSE	FALSE
1	46250000	46250119	RAD54L	ENSG00000085999	ENST00000371975	ENSE00003711467	46250000	46250119	3	0	0	TRUE					IPR038718, IPR027417, IPR014001, IPR001650	SNF2-like_sf, P-loop_NTPase, Helicase_ATP-bd, Helicase_C	FALSE	FALSE
1	46258686	46258746	RAD54L	ENSG00000085999	ENST00000371975	ENSE00003705958	46258686	46258746	4	0	1						IPR038718, IPR027417, IPR014001, IPR001650	SNF2-like_sf, P-loop_NTPase, Helicase_ATP-bd, Helicase_C	FALSE	FALSE
1	46259964	46260099	RAD54L	ENSG00000085999	ENST00000371975	ENSE00003710087	46259964	46260099	5	1	2						IPR038718, IPR027417, IPR014001, IPR001650	SNF2-like_sf, P-loop_NTPase, Helicase_ATP-bd, Helicase_C	FALSE	FALSE
1	46260542	46260611	RAD54L	ENSG00000085999	ENST00000371975	ENSE00003703892	46260542	46260611	6	2	0						IPR038718, IPR027417, IPR014001, IPR001650	SNF2-like_sf, P-loop_NTPase, Helicase_ATP-bd, Helicase_C	FALSE	FALSE
1	46260727	46261015	RAD54L	ENSG00000085999	ENST00000371975	ENSE00003681522	46260727	46261015	7	0	1						IPR038718, IPR027417, IPR014001, IPR001650	SNF2-like_sf, P-loop_NTPase, Helicase_ATP-bd, Helicase_C	FALSE	FALSE
1	46261261	46261385	RAD54L	ENSG00000085999	ENST00000371975	ENSE00003550653	46261261	46261385	8	1	0						IPR038718, IPR027417, IPR014001, IPR001650	SNF2-like_sf, P-loop_NTPase, Helicase_ATP-bd, Helicase_C	FALSE	FALSE
1	46267459	46267609	RAD54L	ENSG00000085999	ENST00000371975	ENSE00003462978	46267459	46267609	9	0	1						IPR038718, IPR027417, IPR014001, IPR001650	SNF2-like_sf, P-loop_NTPase, Helicase_ATP-bd, Helicase_C	FALSE	FALSE
1	46270659	46270785	RAD54L	ENSG00000085999	ENST00000371975	ENSE00003691897	46270659	46270785	10	1	2						IPR038718, IPR027417, IPR014001, IPR001650	SNF2-like_sf, P-loop_NTPase, Helicase_ATP-bd, Helicase_C	FALSE	FALSE
1	46272466	46272540	RAD54L	ENSG00000085999	ENST00000371975	ENSE00003708705	46272466	46272540	11	2	2			TRUE			IPR038718, IPR027417, IPR014001, IPR001650	SNF2-like_sf, P-loop_NTPase, Helicase_ATP-bd, Helicase_C	FALSE	FALSE
1	46272672	46272802	RAD54L	ENSG00000085999	ENST00000371975	ENSE00003704996	46272672	46272802	12	2	1						IPR038718, IPR027417, IPR014001, IPR001650	SNF2-like_sf, P-loop_NTPase, Helicase_ATP-bd, Helicase_C	FALSE	FALSE
1	46273355	46273465	RAD54L	ENSG00000085999	ENST00000371975	ENSE00003556760	46273355	46273465	13	1	1		TRUE				IPR038718, IPR027417, IPR014001, IPR001650	SNF2-like_sf, P-loop_NTPase, Helicase_ATP-bd, Helicase_C	FALSE	FALSE
1	46273624	46273747	RAD54L	ENSG00000085999	ENST00000371975	ENSE00003709550	46273624	46273747	14	1	2						IPR038718, IPR027417, IPR014001, IPR001650	SNF2-like_sf, P-loop_NTPase, Helicase_ATP-bd, Helicase_C	FALSE	FALSE
1	46274138	46274216	RAD54L	ENSG00000085999	ENST00000371975	ENSE00003706535	46274138	46274216	15	2	0						IPR038718, IPR027417, IPR014001, IPR001650	SNF2-like_sf, P-loop_NTPase, Helicase_ATP-bd, Helicase_C	FALSE	FALSE
1	46274538	46274717	RAD54L	ENSG00000085999	ENST00000371975	ENSE00003706873	46274538	46274717	16	0	0	TRUE					IPR038718, IPR027417, IPR014001, IPR001650	SNF2-like_sf, P-loop_NTPase, Helicase_ATP-bd, Helicase_C	FALSE	FALSE
1	46277817	46277980	RAD54L	ENSG00000085999	ENST00000371975	ENSE00003710014	46277817	46277980	17	0	2						IPR038718, IPR027417, IPR014001, IPR001650	SNF2-like_sf, P-loop_NTPase, Helicase_ATP-bd, Helicase_C	FALSE	FALSE
1	46278072	46278282	RAD54L	ENSG00000085999	ENST00000371975	ENSE00001456595	46278072	46278473	18	2	-1						IPR038718, IPR027417, IPR014001, IPR001650	SNF2-like_sf, P-loop_NTPase, Helicase_ATP-bd, Helicase_C	FALSE	FALSE
1			RAD54L	ENSG00000085999	ENST00000442598	ENSE00001695681	46247695	46247746	1	-1	-1				TRUE		IPR038718, IPR027417, IPR014001, IPR001650	SNF2-like_sf, P-loop_NTPase, Helicase_ATP-bd, Helicase_C	FALSE	FALSE
1	46248406	46248408	RAD54L	ENSG00000085999	ENST00000442598	ENSE00001622081	46248344	46248408	2	-1	0						IPR038718, IPR027417	SNF2-like_sf, P-loop_NTPase	FALSE	FALSE
1			RAD54L	ENSG00000085999	ENST00000469835	ENSE00001874214	46247769	46247801	1	-1	-1						IPR038718, IPR027417	SNF2-like_sf, P-loop_NTPase	FALSE	FALSE
1	46248406	46248408	RAD54L	ENSG00000085999	ENST00000469835	ENSE00001888566	46248399	46248408	2	-1	0						IPR038718, IPR027417	SNF2-like_sf, P-loop_NTPase	FALSE	FALSE
1	46260727	46260879	RAD54L	ENSG00000085999	ENST00000469835	ENSE00001951983	46260727	46260879	8	0	0						IPR038718, IPR027417	SNF2-like_sf, P-loop_NTPase	FALSE	FALSE
1	46261264	46261385	RAD54L	ENSG00000085999	ENST00000472889	ENSE00001873720	46261264	46261385	4	1	0						IPR038718, IPR027417, IPR014001	SNF2-like_sf, P-loop_NTPase, Helicase_ATP-bd	FALSE	FALSE
1	46267459	46267608	RAD54L	ENSG00000085999	ENST00000472889	ENSE00001823650	46267459	46267608	5	0	0						IPR038718, IPR027417, IPR014001	SNF2-like_sf, P-loop_NTPase, Helicase_ATP-bd	FALSE	FALSE
1	46261338	46261385	RAD54L	ENSG00000085999	ENST00000476687	ENSE00001809645	46261338	46261385	1	0	0
1	46272466	46272473	RAD54L	ENSG00000085999	ENST00000476687	ENSE00003744772	46272466	46272540	3	1	-1
1			RAD54L	ENSG00000085999	ENST00000476687	ENSE00003706004	46272672	46272802	4	-1	-1				TRUE
1			RAD54L	ENSG00000085999	ENST00000476687	ENSE00003496329	46273355	46273465	5	-1	-1				TRUE
1			RAD54L	ENSG00000085999	ENST00000476687	ENSE00001878786	46273624	46273681	6	-1	-1
1	46260790	46261015	RAD54L	ENSG00000085999	ENST00000493032	ENSE00003463863	46260727	46261015	5	-1	1						IPR038718, IPR027417	SNF2-like_sf, P-loop_NTPase	FALSE	FALSE
1			RAD54L	ENSG00000085999	ENST00000493985	ENSE00001835339	46247700	46247746	1	-1	-1						IPR038718, IPR027417	SNF2-like_sf, P-loop_NTPase	FALSE	FALSE
1			RAD54L	ENSG00000085999	ENST00000493985	ENSE00003707452	46248512	46248598	2	-1	-1				TRUE		IPR038718, IPR027417	SNF2-like_sf, P-loop_NTPase	FALSE	FALSE
1			RAD54L	ENSG00000085999	ENST00000493985	ENSE00003710940	46250000	46250119	3	-1	-1				TRUE		IPR038718, IPR027417	SNF2-like_sf, P-loop_NTPase	FALSE	FALSE
1			RAD54L	ENSG00000085999	ENST00000493985	ENSE00003711213	46258686	46258746	4	-1	-1				TRUE		IPR038718, IPR027417	SNF2-like_sf, P-loop_NTPase	FALSE	FALSE
1			RAD54L	ENSG00000085999	ENST00000493985	ENSE00003704201	46259964	46260099	5	-1	-1				TRUE		IPR038718, IPR027417	SNF2-like_sf, P-loop_NTPase	FALSE	FALSE
1			RAD54L	ENSG00000085999	ENST00000493985	ENSE00003704685	46260542	46260611	6	-1	-1						IPR038718, IPR027417	SNF2-like_sf, P-loop_NTPase	FALSE	FALSE
1			RAD54L	ENSG00000085999	ENST00000669994	ENSE00003882124	46247715	46247746	1	-1	-1						IPR038718, IPR027417	SNF2-like_sf, P-loop_NTPase	FALSE	FALSE
1	46260727	46260928	RAD54L	ENSG00000085999	ENST00000669994	ENSE00003866442	46260727	46260928	8	0	1						IPR038718, IPR027417	SNF2-like_sf, P-loop_NTPase	FALSE	FALSE
1	46248406	46248408	RAD54L	ENSG00000085999	ENST00000671528	ENSE00003858230	46248318	46248408	2	-1	0						IPR038718, IPR027417, IPR014001, IPR001650	SNF2-like_sf, P-loop_NTPase, Helicase_ATP-bd, Helicase_C	FALSE	FALSE
1	46278072	46278282	RAD54L	ENSG00000085999	ENST00000671528	ENSE00003857026	46278072	46278480	19	2	-1						IPR038718, IPR027417, IPR014001, IPR001650	SNF2-like_sf, P-loop_NTPase, Helicase_ATP-bd, Helicase_C	FALSE	FALSE
1	45803896	45804072	MAST2	ENSG00000086015	ENST00000361297	ENSE00002687770	45803612	45804072	1	-1	0						IPR041489, IPR037711, IPR036034, IPR028779, IPR023142, IPR015022, IPR011009, IPR008271, IPR001478, IPR000961	PDZ_6, MAST, PDZ_sf, MAST2, MAST_pre-PK_dom_sf, MA_Ser/Thr_Kinase_dom, Kinase-like_dom_sf, Ser/Thr_kinase_AS, PDZ, AGC-kinase_C	FALSE	FALSE
1	45824433	45824580	MAST2	ENSG00000086015	ENST00000361297	ENSE00003534463	45824433	45824580	2	0	1						IPR041489, IPR037711, IPR036034, IPR028779, IPR023142, IPR015022, IPR011009, IPR008271, IPR001478, IPR000961	PDZ_6, MAST, PDZ_sf, MAST2, MAST_pre-PK_dom_sf, MA_Ser/Thr_Kinase_dom, Kinase-like_dom_sf, Ser/Thr_kinase_AS, PDZ, AGC-kinase_C	FALSE	FALSE
1	45829439	45829581	MAST2	ENSG00000086015	ENST00000361297	ENSE00003493730	45829439	45829581	3	1	0						IPR041489, IPR037711, IPR036034, IPR028779, IPR023142, IPR015022, IPR011009, IPR008271, IPR001478, IPR000961	PDZ_6, MAST, PDZ_sf, MAST2, MAST_pre-PK_dom_sf, MA_Ser/Thr_Kinase_dom, Kinase-like_dom_sf, Ser/Thr_kinase_AS, PDZ, AGC-kinase_C	FALSE	FALSE
1	45882364	45882395	MAST2	ENSG00000086015	ENST00000361297	ENSE00003465491	45882364	45882395	4	0	2						IPR041489, IPR037711, IPR036034, IPR028779, IPR023142, IPR015022, IPR011009, IPR008271, IPR001478, IPR000961	PDZ_6, MAST, PDZ_sf, MAST2, MAST_pre-PK_dom_sf, MA_Ser/Thr_Kinase_dom, Kinase-like_dom_sf, Ser/Thr_kinase_AS, PDZ, AGC-kinase_C	FALSE	FALSE
1	45959386	45959477	MAST2	ENSG00000086015	ENST00000361297	ENSE00003628973	45959386	45959477	5	2	1						IPR041489, IPR037711, IPR036034, IPR028779, IPR023142, IPR015022, IPR011009, IPR008271, IPR001478, IPR000961	PDZ_6, MAST, PDZ_sf, MAST2, MAST_pre-PK_dom_sf, MA_Ser/Thr_Kinase_dom, Kinase-like_dom_sf, Ser/Thr_kinase_AS, PDZ, AGC-kinase_C	FALSE	FALSE
1	45997724	45997799	MAST2	ENSG00000086015	ENST00000361297	ENSE00003681542	45997724	45997799	6	1	2						IPR041489, IPR037711, IPR036034, IPR028779, IPR023142, IPR015022, IPR011009, IPR008271, IPR001478, IPR000961	PDZ_6, MAST, PDZ_sf, MAST2, MAST_pre-PK_dom_sf, MA_Ser/Thr_Kinase_dom, Kinase-like_dom_sf, Ser/Thr_kinase_AS, PDZ, AGC-kinase_C	FALSE	FALSE
1	46002805	46002883	MAST2	ENSG00000086015	ENST00000361297	ENSE00003486963	46002805	46002883	7	2	0						IPR041489, IPR037711, IPR036034, IPR028779, IPR023142, IPR015022, IPR011009, IPR008271, IPR001478, IPR000961	PDZ_6, MAST, PDZ_sf, MAST2, MAST_pre-PK_dom_sf, MA_Ser/Thr_Kinase_dom, Kinase-like_dom_sf, Ser/Thr_kinase_AS, PDZ, AGC-kinase_C	FALSE	FALSE
1	46006241	46006395	MAST2	ENSG00000086015	ENST00000361297	ENSE00003555464	46006241	46006395	8	0	2						IPR041489, IPR037711, IPR036034, IPR028779, IPR023142, IPR015022, IPR011009, IPR008271, IPR001478, IPR000961	PDZ_6, MAST, PDZ_sf, MAST2, MAST_pre-PK_dom_sf, MA_Ser/Thr_Kinase_dom, Kinase-like_dom_sf, Ser/Thr_kinase_AS, PDZ, AGC-kinase_C	FALSE	FALSE
1	46008296	46008371	MAST2	ENSG00000086015	ENST00000361297	ENSE00003544255	46008296	46008371	9	2	0						IPR041489, IPR037711, IPR036034, IPR028779, IPR023142, IPR015022, IPR011009, IPR008271, IPR001478, IPR000961	PDZ_6, MAST, PDZ_sf, MAST2, MAST_pre-PK_dom_sf, MA_Ser/Thr_Kinase_dom, Kinase-like_dom_sf, Ser/Thr_kinase_AS, PDZ, AGC-kinase_C	FALSE	FALSE
1	46010730	46010939	MAST2	ENSG00000086015	ENST00000361297	ENSE00003406335	46010730	46010939	10	0	0	TRUE					IPR041489, IPR037711, IPR036034, IPR028779, IPR023142, IPR015022, IPR011009, IPR008271, IPR001478, IPR000961	PDZ_6, MAST, PDZ_sf, MAST2, MAST_pre-PK_dom_sf, MA_Ser/Thr_Kinase_dom, Kinase-like_dom_sf, Ser/Thr_kinase_AS, PDZ, AGC-kinase_C	FALSE	FALSE
1	46019596	46019697	MAST2	ENSG00000086015	ENST00000361297	ENSE00003457637	46019596	46019697	11	0	0	TRUE					IPR041489, IPR037711, IPR036034, IPR028779, IPR023142, IPR015022, IPR011009, IPR008271, IPR001478, IPR000961	PDZ_6, MAST, PDZ_sf, MAST2, MAST_pre-PK_dom_sf, MA_Ser/Thr_Kinase_dom, Kinase-like_dom_sf, Ser/Thr_kinase_AS, PDZ, AGC-kinase_C	FALSE	FALSE
1	46021950	46022082	MAST2	ENSG00000086015	ENST00000361297	ENSE00003361011	46021950	46022082	12	0	1						IPR041489, IPR037711, IPR036034, IPR028779, IPR023142, IPR015022, IPR011009, IPR008271, IPR001478, IPR000961	PDZ_6, MAST, PDZ_sf, MAST2, MAST_pre-PK_dom_sf, MA_Ser/Thr_Kinase_dom, Kinase-like_dom_sf, Ser/Thr_kinase_AS, PDZ, AGC-kinase_C	FALSE	FALSE
1	46022910	46022971	MAST2	ENSG00000086015	ENST00000361297	ENSE00003569127	46022910	46022971	13	1	0						IPR041489, IPR037711, IPR036034, IPR028779, IPR023142, IPR015022, IPR011009, IPR008271, IPR001478, IPR000961	PDZ_6, MAST, PDZ_sf, MAST2, MAST_pre-PK_dom_sf, MA_Ser/Thr_Kinase_dom, Kinase-like_dom_sf, Ser/Thr_kinase_AS, PDZ, AGC-kinase_C	FALSE	FALSE
1	46023233	46023318	MAST2	ENSG00000086015	ENST00000361297	ENSE00003634595	46023233	46023318	14	0	2						IPR041489, IPR037711, IPR036034, IPR028779, IPR023142, IPR015022, IPR011009, IPR008271, IPR001478, IPR000961	PDZ_6, MAST, PDZ_sf, MAST2, MAST_pre-PK_dom_sf, MA_Ser/Thr_Kinase_dom, Kinase-like_dom_sf, Ser/Thr_kinase_AS, PDZ, AGC-kinase_C	FALSE	FALSE
1	46023772	46023980	MAST2	ENSG00000086015	ENST00000361297	ENSE00003362453	46023772	46023980	15	2	1						IPR041489, IPR037711, IPR036034, IPR028779, IPR023142, IPR015022, IPR011009, IPR008271, IPR001478, IPR000961	PDZ_6, MAST, PDZ_sf, MAST2, MAST_pre-PK_dom_sf, MA_Ser/Thr_Kinase_dom, Kinase-like_dom_sf, Ser/Thr_kinase_AS, PDZ, AGC-kinase_C	FALSE	FALSE
1	46025677	46025815	MAST2	ENSG00000086015	ENST00000361297	ENSE00003315747	46025677	46025815	16	1	2						IPR041489, IPR037711, IPR036034, IPR028779, IPR023142, IPR015022, IPR011009, IPR008271, IPR001478, IPR000961	PDZ_6, MAST, PDZ_sf, MAST2, MAST_pre-PK_dom_sf, MA_Ser/Thr_Kinase_dom, Kinase-like_dom_sf, Ser/Thr_kinase_AS, PDZ, AGC-kinase_C	FALSE	FALSE
1	46027731	46027863	MAST2	ENSG00000086015	ENST00000361297	ENSE00003425189	46027731	46027863	17	2	0						IPR041489, IPR037711, IPR036034, IPR028779, IPR023142, IPR015022, IPR011009, IPR008271, IPR001478, IPR000961	PDZ_6, MAST, PDZ_sf, MAST2, MAST_pre-PK_dom_sf, MA_Ser/Thr_Kinase_dom, Kinase-like_dom_sf, Ser/Thr_kinase_AS, PDZ, AGC-kinase_C	FALSE	FALSE
1	46028768	46028933	MAST2	ENSG00000086015	ENST00000361297	ENSE00003435517	46028768	46028933	18	0	1						IPR041489, IPR037711, IPR036034, IPR028779, IPR023142, IPR015022, IPR011009, IPR008271, IPR001478, IPR000961	PDZ_6, MAST, PDZ_sf, MAST2, MAST_pre-PK_dom_sf, MA_Ser/Thr_Kinase_dom, Kinase-like_dom_sf, Ser/Thr_kinase_AS, PDZ, AGC-kinase_C	FALSE	FALSE
1	46029466	46029567	MAST2	ENSG00000086015	ENST00000361297	ENSE00003279571	46029466	46029567	19	1	1		TRUE				IPR041489, IPR037711, IPR036034, IPR028779, IPR023142, IPR015022, IPR011009, IPR008271, IPR001478, IPR000961	PDZ_6, MAST, PDZ_sf, MAST2, MAST_pre-PK_dom_sf, MA_Ser/Thr_Kinase_dom, Kinase-like_dom_sf, Ser/Thr_kinase_AS, PDZ, AGC-kinase_C	FALSE	FALSE
1	46029831	46029953	MAST2	ENSG00000086015	ENST00000361297	ENSE00003469741	46029831	46029953	20	1	1		TRUE				IPR041489, IPR037711, IPR036034, IPR028779, IPR023142, IPR015022, IPR011009, IPR008271, IPR001478, IPR000961	PDZ_6, MAST, PDZ_sf, MAST2, MAST_pre-PK_dom_sf, MA_Ser/Thr_Kinase_dom, Kinase-like_dom_sf, Ser/Thr_kinase_AS, PDZ, AGC-kinase_C	FALSE	FALSE
1	46030129	46030238	MAST2	ENSG00000086015	ENST00000361297	ENSE00003317798	46030129	46030238	21	1	0						IPR041489, IPR037711, IPR036034, IPR028779, IPR023142, IPR015022, IPR011009, IPR008271, IPR001478, IPR000961	PDZ_6, MAST, PDZ_sf, MAST2, MAST_pre-PK_dom_sf, MA_Ser/Thr_Kinase_dom, Kinase-like_dom_sf, Ser/Thr_kinase_AS, PDZ, AGC-kinase_C	FALSE	FALSE
1	46030607	46030761	MAST2	ENSG00000086015	ENST00000361297	ENSE00003353404	46030607	46030761	22	0	2						IPR041489, IPR037711, IPR036034, IPR028779, IPR023142, IPR015022, IPR011009, IPR008271, IPR001478, IPR000961	PDZ_6, MAST, PDZ_sf, MAST2, MAST_pre-PK_dom_sf, MA_Ser/Thr_Kinase_dom, Kinase-like_dom_sf, Ser/Thr_kinase_AS, PDZ, AGC-kinase_C	FALSE	FALSE
1	46031007	46031290	MAST2	ENSG00000086015	ENST00000361297	ENSE00003345505	46031007	46031290	23	2	1						IPR041489, IPR037711, IPR036034, IPR028779, IPR023142, IPR015022, IPR011009, IPR008271, IPR001478, IPR000961	PDZ_6, MAST, PDZ_sf, MAST2, MAST_pre-PK_dom_sf, MA_Ser/Thr_Kinase_dom, Kinase-like_dom_sf, Ser/Thr_kinase_AS, PDZ, AGC-kinase_C	FALSE	FALSE
1	46031391	46031585	MAST2	ENSG00000086015	ENST00000361297	ENSE00003287038	46031391	46031585	24	1	1		TRUE				IPR041489, IPR037711, IPR036034, IPR028779, IPR023142, IPR015022, IPR011009, IPR008271, IPR001478, IPR000961	PDZ_6, MAST, PDZ_sf, MAST2, MAST_pre-PK_dom_sf, MA_Ser/Thr_Kinase_dom, Kinase-like_dom_sf, Ser/Thr_kinase_AS, PDZ, AGC-kinase_C	FALSE	FALSE
1	46032178	46032404	MAST2	ENSG00000086015	ENST00000361297	ENSE00001352881	46032178	46032404	25	1	0						IPR041489, IPR037711, IPR036034, IPR028779, IPR023142, IPR015022, IPR011009, IPR008271, IPR001478, IPR000961	PDZ_6, MAST, PDZ_sf, MAST2, MAST_pre-PK_dom_sf, MA_Ser/Thr_Kinase_dom, Kinase-like_dom_sf, Ser/Thr_kinase_AS, PDZ, AGC-kinase_C	FALSE	FALSE
1	46032596	46032718	MAST2	ENSG00000086015	ENST00000361297	ENSE00003349424	46032596	46032718	26	0	0	TRUE					IPR041489, IPR037711, IPR036034, IPR028779, IPR023142, IPR015022, IPR011009, IPR008271, IPR001478, IPR000961	PDZ_6, MAST, PDZ_sf, MAST2, MAST_pre-PK_dom_sf, MA_Ser/Thr_Kinase_dom, Kinase-like_dom_sf, Ser/Thr_kinase_AS, PDZ, AGC-kinase_C	FALSE	FALSE
1	46033802	46033938	MAST2	ENSG00000086015	ENST00000361297	ENSE00003729244	46033802	46033938	27	0	2						IPR041489, IPR037711, IPR036034, IPR028779, IPR023142, IPR015022, IPR011009, IPR008271, IPR001478, IPR000961	PDZ_6, MAST, PDZ_sf, MAST2, MAST_pre-PK_dom_sf, MA_Ser/Thr_Kinase_dom, Kinase-like_dom_sf, Ser/Thr_kinase_AS, PDZ, AGC-kinase_C	FALSE	FALSE
1	46034073	46034266	MAST2	ENSG00000086015	ENST00000361297	ENSE00003720903	46034073	46034266	28	2	1						IPR041489, IPR037711, IPR036034, IPR028779, IPR023142, IPR015022, IPR011009, IPR008271, IPR001478, IPR000961	PDZ_6, MAST, PDZ_sf, MAST2, MAST_pre-PK_dom_sf, MA_Ser/Thr_Kinase_dom, Kinase-like_dom_sf, Ser/Thr_kinase_AS, PDZ, AGC-kinase_C	FALSE	FALSE
1	46034538	46036066	MAST2	ENSG00000086015	ENST00000361297	ENSE00001411930	46034538	46036122	29	1	-1						IPR041489, IPR037711, IPR036034, IPR028779, IPR023142, IPR015022, IPR011009, IPR008271, IPR001478, IPR000961	PDZ_6, MAST, PDZ_sf, MAST2, MAST_pre-PK_dom_sf, MA_Ser/Thr_Kinase_dom, Kinase-like_dom_sf, Ser/Thr_kinase_AS, PDZ, AGC-kinase_C	FALSE	FALSE
1			MAST2	ENSG00000086015	ENST00000372008	ENSE00001456687	45913588	45913714	1	-1	-1				TRUE		IPR037711, IPR028779, IPR023142, IPR015022, IPR011009, IPR008271, IPR000961	MAST, MAST2, MAST_pre-PK_dom_sf, MA_Ser/Thr_Kinase_dom, Kinase-like_dom_sf, Ser/Thr_kinase_AS, AGC-kinase_C	FALSE	FALSE
1	45917379	45917533	MAST2	ENSG00000086015	ENST00000372008	ENSE00001456686	45917339	45917533	2	-1	2						IPR037711, IPR028779, IPR023142, IPR015022, IPR011009, IPR008271, IPR000961	MAST, MAST2, MAST_pre-PK_dom_sf, MA_Ser/Thr_Kinase_dom, Kinase-like_dom_sf, Ser/Thr_kinase_AS, AGC-kinase_C	FALSE	FALSE
1	46030607	46030759	MAST2	ENSG00000086015	ENST00000372008	ENSE00001456685	46030607	46030759	20	0	0						IPR037711, IPR028779, IPR023142, IPR015022, IPR011009, IPR008271, IPR000961	MAST, MAST2, MAST_pre-PK_dom_sf, MA_Ser/Thr_Kinase_dom, Kinase-like_dom_sf, Ser/Thr_kinase_AS, AGC-kinase_C	FALSE	FALSE
1	46006370	46006395	MAST2	ENSG00000086015	ENST00000372009	ENSE00003730687	46006333	46006395	1	-1	2						IPR037711, IPR023142, IPR015022, IPR011009, IPR008271, IPR000961	MAST, MAST_pre-PK_dom_sf, MA_Ser/Thr_Kinase_dom, Kinase-like_dom_sf, Ser/Thr_kinase_AS, AGC-kinase_C	FALSE	FALSE
1	46032178	46032261	MAST2	ENSG00000086015	ENST00000372009	ENSE00001065446	46032178	46032261	17	1	1						IPR037711, IPR023142, IPR015022, IPR011009, IPR008271, IPR000961	MAST, MAST_pre-PK_dom_sf, MA_Ser/Thr_Kinase_dom, Kinase-like_dom_sf, Ser/Thr_kinase_AS, AGC-kinase_C	FALSE	FALSE
1	46032326	46032404	MAST2	ENSG00000086015	ENST00000372009	ENSE00001229498	46032326	46032404	18	1	2						IPR037711, IPR023142, IPR015022, IPR011009, IPR008271, IPR000961	MAST, MAST_pre-PK_dom_sf, MA_Ser/Thr_Kinase_dom, Kinase-like_dom_sf, Ser/Thr_kinase_AS, AGC-kinase_C	FALSE	FALSE
1	46032596	46032701	MAST2	ENSG00000086015	ENST00000372009	ENSE00003731589	46032596	46032701	19	2	0						IPR037711, IPR023142, IPR015022, IPR011009, IPR008271, IPR000961	MAST, MAST_pre-PK_dom_sf, MA_Ser/Thr_Kinase_dom, Kinase-like_dom_sf, Ser/Thr_kinase_AS, AGC-kinase_C	FALSE	FALSE
1	46032705	46032710	MAST2	ENSG00000086015	ENST00000372009	ENSE00003724700	46032705	46032718	20	0	-1						IPR037711, IPR023142, IPR015022, IPR011009, IPR008271, IPR000961	MAST, MAST_pre-PK_dom_sf, MA_Ser/Thr_Kinase_dom, Kinase-like_dom_sf, Ser/Thr_kinase_AS, AGC-kinase_C	FALSE	FALSE
1			MAST2	ENSG00000086015	ENST00000372009	ENSE00003726707	46033802	46033938	21	-1	-1				TRUE		IPR037711, IPR023142, IPR015022, IPR011009, IPR008271, IPR000961	MAST, MAST_pre-PK_dom_sf, MA_Ser/Thr_Kinase_dom, Kinase-like_dom_sf, Ser/Thr_kinase_AS, AGC-kinase_C	FALSE	FALSE
1			MAST2	ENSG00000086015	ENST00000372009	ENSE00003744300	46034073	46034266	22	-1	-1				TRUE		IPR037711, IPR023142, IPR015022, IPR011009, IPR008271, IPR000961	MAST, MAST_pre-PK_dom_sf, MA_Ser/Thr_Kinase_dom, Kinase-like_dom_sf, Ser/Thr_kinase_AS, AGC-kinase_C	FALSE	FALSE
1			MAST2	ENSG00000086015	ENST00000372009	ENSE00001436410	46034827	46036121	23	-1	-1						IPR037711, IPR023142, IPR015022, IPR011009, IPR008271, IPR000961	MAST, MAST_pre-PK_dom_sf, MA_Ser/Thr_Kinase_dom, Kinase-like_dom_sf, Ser/Thr_kinase_AS, AGC-kinase_C	FALSE	FALSE
1	45913830	45913879	MAST2	ENSG00000086015	ENST00000674079	ENSE00003896644	45913647	45913879	1	-1	2						IPR041489, IPR037711, IPR036034, IPR028779, IPR023142, IPR015022, IPR011009, IPR008271, IPR001478, IPR000961	PDZ_6, MAST, PDZ_sf, MAST2, MAST_pre-PK_dom_sf, MA_Ser/Thr_Kinase_dom, Kinase-like_dom_sf, Ser/Thr_kinase_AS, PDZ, AGC-kinase_C	FALSE	FALSE
1	46000959	46000979	MAST2	ENSG00000086015	ENST00000674079	ENSE00003897445	46000959	46000979	4	2	2						IPR041489, IPR037711, IPR036034, IPR028779, IPR023142, IPR015022, IPR011009, IPR008271, IPR001478, IPR000961	PDZ_6, MAST, PDZ_sf, MAST2, MAST_pre-PK_dom_sf, MA_Ser/Thr_Kinase_dom, Kinase-like_dom_sf, Ser/Thr_kinase_AS, PDZ, AGC-kinase_C	FALSE	FALSE
1	236226269	236226495	ERO1B	ENSG00000086619	ENST00000264181	ENSE00001704600	236226269	236226495	1	0	2						IPR037192	ERO1-like_sf	FALSE	FALSE
1	236225070	236225139	ERO1B	ENSG00000086619	ENST00000264181	ENSE00000961539	236225070	236225139	2	2	0						IPR037192	ERO1-like_sf	FALSE	FALSE
1	236221924	236222010	ERO1B	ENSG00000086619	ENST00000264181	ENSE00000961540	236221924	236222010	3	0	0	TRUE					IPR037192	ERO1-like_sf	FALSE	FALSE
1	236220828	236220965	ERO1B	ENSG00000086619	ENST00000264181	ENSE00001729121	236220173	236220965	4	0	-1						IPR037192	ERO1-like_sf	FALSE	FALSE
1	236281682	236281783	ERO1B	ENSG00000086619	ENST00000354619	ENSE00000908025	236281682	236281958	1	-1	0						IPR037192	ERO1-like_sf	FALSE	FALSE
1	236269875	236269994	ERO1B	ENSG00000086619	ENST00000354619	ENSE00003463921	236269875	236269994	2	0	0	TRUE					IPR037192	ERO1-like_sf	FALSE	FALSE
1	236253422	236253505	ERO1B	ENSG00000086619	ENST00000354619	ENSE00003474863	236253422	236253505	3	0	0	TRUE					IPR037192	ERO1-like_sf	FALSE	FALSE
1	236252050	236252091	ERO1B	ENSG00000086619	ENST00000354619	ENSE00003547265	236252050	236252091	4	0	0	TRUE					IPR037192	ERO1-like_sf	FALSE	FALSE
1	236249885	236249967	ERO1B	ENSG00000086619	ENST00000354619	ENSE00003628652	236249885	236249967	5	0	2						IPR037192	ERO1-like_sf	FALSE	FALSE
1	236243422	236243495	ERO1B	ENSG00000086619	ENST00000354619	ENSE00000908020	236243422	236243495	6	2	1						IPR037192	ERO1-like_sf	FALSE	FALSE
1	236236278	236236398	ERO1B	ENSG00000086619	ENST00000354619	ENSE00000908019	236236278	236236398	7	1	2						IPR037192	ERO1-like_sf	FALSE	FALSE
1	236235789	236235835	ERO1B	ENSG00000086619	ENST00000354619	ENSE00001022689	236235789	236235835	8	2	1						IPR037192	ERO1-like_sf	FALSE	FALSE
1	236232828	236232839	ERO1B	ENSG00000086619	ENST00000354619	ENSE00002426368	236232828	236232839	9	1	1		TRUE				IPR037192	ERO1-like_sf	FALSE	FALSE
1	236230224	236230250	ERO1B	ENSG00000086619	ENST00000354619	ENSE00001022692	236230224	236230250	10	1	1		TRUE				IPR037192	ERO1-like_sf	FALSE	FALSE
1	236226647	236226739	ERO1B	ENSG00000086619	ENST00000354619	ENSE00001069564	236226647	236226739	11	1	1		TRUE				IPR037192	ERO1-like_sf	FALSE	FALSE
1	236226269	236226515	ERO1B	ENSG00000086619	ENST00000354619	ENSE00001069563	236226269	236226515	12	1	2						IPR037192	ERO1-like_sf	FALSE	FALSE
1	236220832	236220965	ERO1B	ENSG00000086619	ENST00000354619	ENSE00000961541	236220832	236220965	15	0	2						IPR037192	ERO1-like_sf	FALSE	FALSE
1	236218516	236218576	ERO1B	ENSG00000086619	ENST00000354619	ENSE00001319466	236215101	236218576	16	2	-1						IPR037192	ERO1-like_sf	FALSE	FALSE
1			ERO1B	ENSG00000086619	ENST00000366589	ENSE00001442117	236281467	236281601	1	-1	-1				TRUE		IPR037192	ERO1-like_sf	FALSE	FALSE
1			ERO1B	ENSG00000086619	ENST00000366589	ENSE00003562994	236269875	236269994	2	-1	-1				TRUE		IPR037192	ERO1-like_sf	FALSE	FALSE
1			ERO1B	ENSG00000086619	ENST00000366589	ENSE00003665205	236253422	236253505	3	-1	-1				TRUE		IPR037192	ERO1-like_sf	FALSE	FALSE
1			ERO1B	ENSG00000086619	ENST00000366589	ENSE00003541053	236252050	236252091	4	-1	-1				TRUE		IPR037192	ERO1-like_sf	FALSE	FALSE
1	236249885	236249958	ERO1B	ENSG00000086619	ENST00000366589	ENSE00003466858	236249885	236249967	5	-1	2						IPR037192	ERO1-like_sf	FALSE	FALSE
1	236236332	236236398	ERO1B	ENSG00000086619	ENST00000366589	ENSE00001442113	236236332	236236398	7	1	2						IPR037192	ERO1-like_sf	FALSE	FALSE
1	63370978	63371059	ALG6	ENSG00000088035	ENST00000263440	ENSE00002308325	63370771	63371059	2	-1	1						IPR039488	ALG6	FALSE	FALSE
1	63396513	63396597	ALG6	ENSG00000088035	ENST00000263440	ENSE00003681045	63396513	63396597	3	1	2						IPR039488	ALG6	FALSE	FALSE
1	63402254	63402343	ALG6	ENSG00000088035	ENST00000263440	ENSE00001600530	63402254	63402343	4	2	2			TRUE			IPR039488	ALG6	FALSE	FALSE
1	63404453	63404541	ALG6	ENSG00000088035	ENST00000263440	ENSE00001719718	63404453	63404541	5	2	1						IPR039488	ALG6	FALSE	FALSE
1	63406317	63406399	ALG6	ENSG00000088035	ENST00000263440	ENSE00001701791	63406317	63406399	6	1	0						IPR039488	ALG6	FALSE	FALSE
1	63407062	63407126	ALG6	ENSG00000088035	ENST00000263440	ENSE00001691995	63407062	63407126	7	0	2						IPR039488	ALG6	FALSE	FALSE
1	63411146	63411331	ALG6	ENSG00000088035	ENST00000263440	ENSE00001600322	63411146	63411331	8	2	2			TRUE			IPR039488	ALG6	FALSE	FALSE
1	63411926	63412061	ALG6	ENSG00000088035	ENST00000263440	ENSE00000773307	63411926	63412061	9	2	0						IPR039488	ALG6	FALSE	FALSE
1	63414061	63414146	ALG6	ENSG00000088035	ENST00000263440	ENSE00000956721	63414061	63414146	10	0	2						IPR039488	ALG6	FALSE	FALSE
1	63415873	63415957	ALG6	ENSG00000088035	ENST00000263440	ENSE00003674883	63415873	63415957	11	2	0						IPR039488	ALG6	FALSE	FALSE
1	63419370	63419440	ALG6	ENSG00000088035	ENST00000263440	ENSE00003495118	63419370	63419440	12	0	2						IPR039488	ALG6	FALSE	FALSE
1	63428733	63428801	ALG6	ENSG00000088035	ENST00000263440	ENSE00003464925	63428733	63428801	13	2	2			TRUE			IPR039488	ALG6	FALSE	FALSE
1	63428928	63429126	ALG6	ENSG00000088035	ENST00000263440	ENSE00003645879	63428928	63429126	14	2	0						IPR039488	ALG6	FALSE	FALSE
1	63436823	63437020	ALG6	ENSG00000088035	ENST00000263440	ENSE00001011179	63436823	63438553	15	0	-1						IPR039488	ALG6	FALSE	FALSE
1			ALG6	ENSG00000088035	ENST00000487136	ENSE00001851781	63367650	63367687	1	-1	-1				TRUE
1	63370978	63371109	ALG6	ENSG00000088035	ENST00000487136	ENSE00001829594	63370771	63371287	2	-1	-1				TRUE
1			ALG6	ENSG00000088035	ENST00000487136	ENSE00003616839	63396513	63396597	3	-1	-1				TRUE
1			ALG6	ENSG00000088035	ENST00000487136	ENSE00001935001	63402254	63402342	4	-1	-1
1			ALG6	ENSG00000088035	ENST00000603108	ENSE00003839653	63367581	63367687	1	-1	-1
1	63415818	63415821	ALG6	ENSG00000088035	ENST00000603108	ENSE00003502841	63415818	63415957	11	2	-1
1			ALG6	ENSG00000088035	ENST00000603108	ENSE00003521859	63436823	63437182	15	-1	-1
1			ALG6	ENSG00000088035	ENST00000647818	ENSE00003832404	63367575	63367687	1	-1	-1
1	63411255	63411331	ALG6	ENSG00000088035	ENST00000647818	ENSE00003836216	63411255	63411331	8	2	1
1	63411926	63411939	ALG6	ENSG00000088035	ENST00000647818	ENSE00003832091	63411926	63412061	9	1	-1
1			ALG6	ENSG00000088035	ENST00000647818	ENSE00003834112	63414061	63414146	10	-1	-1				TRUE
1			ALG6	ENSG00000088035	ENST00000647818	ENSE00003574361	63415873	63415957	11	-1	-1				TRUE
1			ALG6	ENSG00000088035	ENST00000647818	ENSE00003597464	63419370	63419440	12	-1	-1				TRUE
1			ALG6	ENSG00000088035	ENST00000647818	ENSE00003482813	63428733	63428801	13	-1	-1				TRUE
1			ALG6	ENSG00000088035	ENST00000647818	ENSE00003598121	63428928	63429126	14	-1	-1				TRUE
1			ALG6	ENSG00000088035	ENST00000647818	ENSE00003835703	63436823	63437126	15	-1	-1
1			ALG6	ENSG00000088035	ENST00000648964	ENSE00003833613	63367603	63367687	1	-1	-1
1	63402254	63402343	ALG6	ENSG00000088035	ENST00000648964	ENSE00003837143	63402254	63402343	3	1	1
1	63404453	63404466	ALG6	ENSG00000088035	ENST00000648964	ENSE00003840918	63404453	63404541	4	1	-1
1			ALG6	ENSG00000088035	ENST00000648964	ENSE00003836517	63406317	63406399	5	-1	-1				TRUE
1			ALG6	ENSG00000088035	ENST00000648964	ENSE00003840087	63407062	63407126	6	-1	-1				TRUE
1			ALG6	ENSG00000088035	ENST00000648964	ENSE00000773306	63411146	63411331	7	-1	-1				TRUE
1			ALG6	ENSG00000088035	ENST00000648964	ENSE00003837155	63411926	63412061	8	-1	-1				TRUE
1			ALG6	ENSG00000088035	ENST00000648964	ENSE00003831876	63436823	63437176	14	-1	-1
1			ALG6	ENSG00000088035	ENST00000649570	ENSE00003832387	63367643	63367687	1	-1	-1
1	63411682	63411694	ALG6	ENSG00000088035	ENST00000649570	ENSE00003833230	63411682	63411806	9	2	-1
1			ALG6	ENSG00000088035	ENST00000649570	ENSE00003839347	63414071	63414146	11	-1	-1
1			ALG6	ENSG00000088035	ENST00000650494	ENSE00003841041	63367627	63367687	1	-1	-1						IPR039488	ALG6	FALSE	FALSE
1	63411146	63411155	ALG6	ENSG00000088035	ENST00000650494	ENSE00003840865	63411146	63411155	8	2	0
1	63411926	63411943	ALG6	ENSG00000088035	ENST00000650494	ENSE00003836287	63411926	63412061	9	0	-1
1			ALG6	ENSG00000088035	ENST00000650494	ENSE00003838485	63415818	63415957	11	-1	-1				TRUE
1			ALG6	ENSG00000088035	ENST00000650494	ENSE00003840334	63428928	63429075	14	-1	-1
1	23484005	23484133	ASAP3	ENSG00000088280	ENST00000336689	ENSE00001844250	23484005	23484179	1	-1	0						IPR043593, IPR038508, IPR037844, IPR037278, IPR036770, IPR028775, IPR027267, IPR020683, IPR011993, IPR002110, IPR001849	ASAP, ArfGAP_dom_sf, PH_ASAP, ARFGAP/RecO, Ankyrin_rpt-contain_sf, ASAP3, AH/BAR_dom_sf, Ankyrin_rpt-contain_dom, PH-like_dom_sf, Ankyrin_rpt, PH_domain	FALSE	FALSE
1	23456122	23456194	ASAP3	ENSG00000088280	ENST00000336689	ENSE00003533775	23456122	23456194	2	0	1						IPR043593, IPR038508, IPR037844, IPR037278, IPR036770, IPR028775, IPR027267, IPR020683, IPR011993, IPR002110, IPR001849	ASAP, ArfGAP_dom_sf, PH_ASAP, ARFGAP/RecO, Ankyrin_rpt-contain_sf, ASAP3, AH/BAR_dom_sf, Ankyrin_rpt-contain_dom, PH-like_dom_sf, Ankyrin_rpt, PH_domain	FALSE	FALSE
1	23455881	23456026	ASAP3	ENSG00000088280	ENST00000336689	ENSE00003535431	23455881	23456026	3	1	0						IPR043593, IPR038508, IPR037844, IPR037278, IPR036770, IPR028775, IPR027267, IPR020683, IPR011993, IPR002110, IPR001849	ASAP, ArfGAP_dom_sf, PH_ASAP, ARFGAP/RecO, Ankyrin_rpt-contain_sf, ASAP3, AH/BAR_dom_sf, Ankyrin_rpt-contain_dom, PH-like_dom_sf, Ankyrin_rpt, PH_domain	FALSE	FALSE
1	23452697	23452771	ASAP3	ENSG00000088280	ENST00000336689	ENSE00003609137	23452697	23452771	4	0	0	TRUE					IPR043593, IPR038508, IPR037844, IPR037278, IPR036770, IPR028775, IPR027267, IPR020683, IPR011993, IPR002110, IPR001849	ASAP, ArfGAP_dom_sf, PH_ASAP, ARFGAP/RecO, Ankyrin_rpt-contain_sf, ASAP3, AH/BAR_dom_sf, Ankyrin_rpt-contain_dom, PH-like_dom_sf, Ankyrin_rpt, PH_domain	FALSE	FALSE
1	23451479	23451528	ASAP3	ENSG00000088280	ENST00000336689	ENSE00003788989	23451479	23451528	5	0	2						IPR043593, IPR038508, IPR037844, IPR037278, IPR036770, IPR028775, IPR027267, IPR020683, IPR011993, IPR002110, IPR001849	ASAP, ArfGAP_dom_sf, PH_ASAP, ARFGAP/RecO, Ankyrin_rpt-contain_sf, ASAP3, AH/BAR_dom_sf, Ankyrin_rpt-contain_dom, PH-like_dom_sf, Ankyrin_rpt, PH_domain	FALSE	FALSE
1	23442501	23442612	ASAP3	ENSG00000088280	ENST00000336689	ENSE00003614132	23442501	23442612	6	2	0						IPR043593, IPR038508, IPR037844, IPR037278, IPR036770, IPR028775, IPR027267, IPR020683, IPR011993, IPR002110, IPR001849	ASAP, ArfGAP_dom_sf, PH_ASAP, ARFGAP/RecO, Ankyrin_rpt-contain_sf, ASAP3, AH/BAR_dom_sf, Ankyrin_rpt-contain_dom, PH-like_dom_sf, Ankyrin_rpt, PH_domain	FALSE	FALSE
1	23442186	23442271	ASAP3	ENSG00000088280	ENST00000336689	ENSE00003541802	23442186	23442271	7	0	2						IPR043593, IPR038508, IPR037844, IPR037278, IPR036770, IPR028775, IPR027267, IPR020683, IPR011993, IPR002110, IPR001849	ASAP, ArfGAP_dom_sf, PH_ASAP, ARFGAP/RecO, Ankyrin_rpt-contain_sf, ASAP3, AH/BAR_dom_sf, Ankyrin_rpt-contain_dom, PH-like_dom_sf, Ankyrin_rpt, PH_domain	FALSE	FALSE
1	23441655	23441730	ASAP3	ENSG00000088280	ENST00000336689	ENSE00003615423	23441655	23441730	8	2	0						IPR043593, IPR038508, IPR037844, IPR037278, IPR036770, IPR028775, IPR027267, IPR020683, IPR011993, IPR002110, IPR001849	ASAP, ArfGAP_dom_sf, PH_ASAP, ARFGAP/RecO, Ankyrin_rpt-contain_sf, ASAP3, AH/BAR_dom_sf, Ankyrin_rpt-contain_dom, PH-like_dom_sf, Ankyrin_rpt, PH_domain	FALSE	FALSE
1	23441387	23441473	ASAP3	ENSG00000088280	ENST00000336689	ENSE00003672177	23441387	23441473	9	0	0	TRUE					IPR043593, IPR038508, IPR037844, IPR037278, IPR036770, IPR028775, IPR027267, IPR020683, IPR011993, IPR002110, IPR001849	ASAP, ArfGAP_dom_sf, PH_ASAP, ARFGAP/RecO, Ankyrin_rpt-contain_sf, ASAP3, AH/BAR_dom_sf, Ankyrin_rpt-contain_dom, PH-like_dom_sf, Ankyrin_rpt, PH_domain	FALSE	FALSE
1	23441102	23441211	ASAP3	ENSG00000088280	ENST00000336689	ENSE00003496864	23441102	23441211	10	0	2						IPR043593, IPR038508, IPR037844, IPR037278, IPR036770, IPR028775, IPR027267, IPR020683, IPR011993, IPR002110, IPR001849	ASAP, ArfGAP_dom_sf, PH_ASAP, ARFGAP/RecO, Ankyrin_rpt-contain_sf, ASAP3, AH/BAR_dom_sf, Ankyrin_rpt-contain_dom, PH-like_dom_sf, Ankyrin_rpt, PH_domain	FALSE	FALSE
1	23439161	23439230	ASAP3	ENSG00000088280	ENST00000336689	ENSE00003627765	23439161	23439230	11	2	0						IPR043593, IPR038508, IPR037844, IPR037278, IPR036770, IPR028775, IPR027267, IPR020683, IPR011993, IPR002110, IPR001849	ASAP, ArfGAP_dom_sf, PH_ASAP, ARFGAP/RecO, Ankyrin_rpt-contain_sf, ASAP3, AH/BAR_dom_sf, Ankyrin_rpt-contain_dom, PH-like_dom_sf, Ankyrin_rpt, PH_domain	FALSE	FALSE
1	23438747	23438834	ASAP3	ENSG00000088280	ENST00000336689	ENSE00003663228	23438747	23438834	12	0	1						IPR043593, IPR038508, IPR037844, IPR037278, IPR036770, IPR028775, IPR027267, IPR020683, IPR011993, IPR002110, IPR001849	ASAP, ArfGAP_dom_sf, PH_ASAP, ARFGAP/RecO, Ankyrin_rpt-contain_sf, ASAP3, AH/BAR_dom_sf, Ankyrin_rpt-contain_dom, PH-like_dom_sf, Ankyrin_rpt, PH_domain	FALSE	FALSE
1	23437424	23437472	ASAP3	ENSG00000088280	ENST00000336689	ENSE00003648973	23437424	23437472	13	1	2						IPR043593, IPR038508, IPR037844, IPR037278, IPR036770, IPR028775, IPR027267, IPR020683, IPR011993, IPR002110, IPR001849	ASAP, ArfGAP_dom_sf, PH_ASAP, ARFGAP/RecO, Ankyrin_rpt-contain_sf, ASAP3, AH/BAR_dom_sf, Ankyrin_rpt-contain_dom, PH-like_dom_sf, Ankyrin_rpt, PH_domain	FALSE	FALSE
1	23437130	23437320	ASAP3	ENSG00000088280	ENST00000336689	ENSE00003483085	23437130	23437320	14	2	1						IPR043593, IPR038508, IPR037844, IPR037278, IPR036770, IPR028775, IPR027267, IPR020683, IPR011993, IPR002110, IPR001849	ASAP, ArfGAP_dom_sf, PH_ASAP, ARFGAP/RecO, Ankyrin_rpt-contain_sf, ASAP3, AH/BAR_dom_sf, Ankyrin_rpt-contain_dom, PH-like_dom_sf, Ankyrin_rpt, PH_domain	FALSE	FALSE
1	23436911	23437044	ASAP3	ENSG00000088280	ENST00000336689	ENSE00003609752	23436911	23437044	15	1	0						IPR043593, IPR038508, IPR037844, IPR037278, IPR036770, IPR028775, IPR027267, IPR020683, IPR011993, IPR002110, IPR001849	ASAP, ArfGAP_dom_sf, PH_ASAP, ARFGAP/RecO, Ankyrin_rpt-contain_sf, ASAP3, AH/BAR_dom_sf, Ankyrin_rpt-contain_dom, PH-like_dom_sf, Ankyrin_rpt, PH_domain	FALSE	FALSE
1	23436560	23436654	ASAP3	ENSG00000088280	ENST00000336689	ENSE00003572774	23436560	23436654	16	0	2						IPR043593, IPR038508, IPR037844, IPR037278, IPR036770, IPR028775, IPR027267, IPR020683, IPR011993, IPR002110, IPR001849	ASAP, ArfGAP_dom_sf, PH_ASAP, ARFGAP/RecO, Ankyrin_rpt-contain_sf, ASAP3, AH/BAR_dom_sf, Ankyrin_rpt-contain_dom, PH-like_dom_sf, Ankyrin_rpt, PH_domain	FALSE	FALSE
1	23435851	23436028	ASAP3	ENSG00000088280	ENST00000336689	ENSE00003662257	23435851	23436028	17	2	0						IPR043593, IPR038508, IPR037278, IPR036770, IPR028775, IPR020683	ASAP, ArfGAP_dom_sf, ARFGAP/RecO, Ankyrin_rpt-contain_sf, ASAP3, Ankyrin_rpt-contain_dom	FALSE	FALSE
1	23434533	23434618	ASAP3	ENSG00000088280	ENST00000336689	ENSE00003536072	23434533	23434618	18	0	2						IPR043593, IPR038508, IPR037278, IPR036770, IPR028775, IPR020683	ASAP, ArfGAP_dom_sf, ARFGAP/RecO, Ankyrin_rpt-contain_sf, ASAP3, Ankyrin_rpt-contain_dom	FALSE	FALSE
1	23434254	23434369	ASAP3	ENSG00000088280	ENST00000336689	ENSE00003492697	23434254	23434369	19	2	1						IPR043593, IPR038508, IPR037278, IPR036770, IPR028775, IPR020683	ASAP, ArfGAP_dom_sf, ARFGAP/RecO, Ankyrin_rpt-contain_sf, ASAP3, Ankyrin_rpt-contain_dom	FALSE	FALSE
1	23433626	23433693	ASAP3	ENSG00000088280	ENST00000336689	ENSE00003518474	23433626	23433693	20	1	0						IPR043593, IPR038508, IPR037278, IPR036770, IPR028775, IPR020683	ASAP, ArfGAP_dom_sf, ARFGAP/RecO, Ankyrin_rpt-contain_sf, ASAP3, Ankyrin_rpt-contain_dom	FALSE	FALSE
1	23433425	23433532	ASAP3	ENSG00000088280	ENST00000336689	ENSE00003549086	23433425	23433532	21	0	0	TRUE					IPR043593, IPR038508, IPR037278, IPR036770, IPR028775, IPR020683	ASAP, ArfGAP_dom_sf, ARFGAP/RecO, Ankyrin_rpt-contain_sf, ASAP3, Ankyrin_rpt-contain_dom	FALSE	FALSE
1	23433077	23433272	ASAP3	ENSG00000088280	ENST00000336689	ENSE00003467913	23433077	23433272	22	0	1						IPR043593, IPR038508, IPR037278, IPR036770, IPR028775, IPR020683	ASAP, ArfGAP_dom_sf, ARFGAP/RecO, Ankyrin_rpt-contain_sf, ASAP3, Ankyrin_rpt-contain_dom	FALSE	FALSE
1	23431696	23431918	ASAP3	ENSG00000088280	ENST00000336689	ENSE00003630209	23431696	23431918	23	1	2						IPR043593, IPR038508, IPR037278, IPR036770, IPR028775, IPR020683	ASAP, ArfGAP_dom_sf, ARFGAP/RecO, Ankyrin_rpt-contain_sf, ASAP3, Ankyrin_rpt-contain_dom	FALSE	FALSE
1	23431035	23431125	ASAP3	ENSG00000088280	ENST00000336689	ENSE00003492732	23431035	23431125	24	2	0						IPR043593, IPR038508, IPR037278, IPR036770, IPR028775, IPR020683	ASAP, ArfGAP_dom_sf, ARFGAP/RecO, Ankyrin_rpt-contain_sf, ASAP3, Ankyrin_rpt-contain_dom	FALSE	FALSE
1	23429856	23429930	ASAP3	ENSG00000088280	ENST00000336689	ENSE00001362141	23428563	23429930	25	0	-1						IPR043593, IPR038508, IPR037278, IPR036770, IPR028775, IPR020683	ASAP, ArfGAP_dom_sf, ARFGAP/RecO, Ankyrin_rpt-contain_sf, ASAP3, Ankyrin_rpt-contain_dom	FALSE	FALSE
1	23442501	23442635	ASAP3	ENSG00000088280	ENST00000437606	ENSE00001615032	23442501	23442635	5	0	0						IPR043593, IPR038508, IPR037844, IPR037278, IPR036770, IPR028775, IPR027267, IPR020683, IPR011993, IPR002110, IPR001849	ASAP, ArfGAP_dom_sf, PH_ASAP, ARFGAP/RecO, Ankyrin_rpt-contain_sf, ASAP3, AH/BAR_dom_sf, Ankyrin_rpt-contain_dom, PH-like_dom_sf, Ankyrin_rpt, PH_domain	FALSE	FALSE
1	23429856	23429930	ASAP3	ENSG00000088280	ENST00000437606	ENSE00002168868	23429722	23429930	24	0	-1						IPR043593, IPR038508, IPR037844, IPR037278, IPR036770, IPR028775, IPR027267, IPR020683, IPR011993, IPR002110, IPR001849	ASAP, ArfGAP_dom_sf, PH_ASAP, ARFGAP/RecO, Ankyrin_rpt-contain_sf, ASAP3, AH/BAR_dom_sf, Ankyrin_rpt-contain_dom, PH-like_dom_sf, Ankyrin_rpt, PH_domain	FALSE	FALSE
1	23433158	23433272	ASAP3	ENSG00000088280	ENST00000465372	ENSE00001880479	23433158	23433272	2	0	1						IPR043593	ASAP	FALSE	FALSE
1	23429856	23429930	ASAP3	ENSG00000088280	ENST00000465372	ENSE00001931008	23429532	23429930	5	0	-1						IPR043593	ASAP	FALSE	FALSE
1	23438831	23438834	ASAP3	ENSG00000088280	ENST00000475814	ENSE00003507926	23438747	23438834	5	2	-1
1			ASAP3	ENSG00000088280	ENST00000475814	ENSE00003684149	23437424	23437472	6	-1	-1				TRUE
1			ASAP3	ENSG00000088280	ENST00000475814	ENSE00003601460	23437130	23437320	7	-1	-1				TRUE
1			ASAP3	ENSG00000088280	ENST00000475814	ENSE00001890026	23436927	23437044	8	-1	-1
1	23436911	23436968	ASAP3	ENSG00000088280	ENST00000484418	ENSE00001861808	23436911	23436968	1	2	0
1	23435809	23436028	ASAP3	ENSG00000088280	ENST00000484418	ENSE00001881781	23435723	23436028	3	2	-1
1			ASAP3	ENSG00000088280	ENST00000484418	ENSE00003613672	23434533	23434618	4	-1	-1				TRUE
1			ASAP3	ENSG00000088280	ENST00000484418	ENSE00003553604	23434254	23434369	5	-1	-1				TRUE
1			ASAP3	ENSG00000088280	ENST00000484418	ENSE00003498155	23433626	23433693	6	-1	-1				TRUE
1			ASAP3	ENSG00000088280	ENST00000484418	ENSE00003652152	23433425	23433532	7	-1	-1				TRUE
1			ASAP3	ENSG00000088280	ENST00000484418	ENSE00001840271	23433203	23433272	8	-1	-1
1	23436560	23436642	ASAP3	ENSG00000088280	ENST00000495646	ENSE00001844591	23436560	23436677	1	-1	2						IPR043593, IPR038508, IPR037278, IPR036770, IPR028775, IPR020683	ASAP, ArfGAP_dom_sf, ARFGAP/RecO, Ankyrin_rpt-contain_sf, ASAP3, Ankyrin_rpt-contain_dom	FALSE	FALSE
1			ASAP3	ENSG00000088280	ENST00000608765	ENSE00003702578	23484472	23484568	1	-1	-1						IPR043593, IPR028775	ASAP, ASAP3	FALSE	FALSE
1	23484005	23484133	ASAP3	ENSG00000088280	ENST00000608765	ENSE00003703157	23484005	23484152	2	-1	0						IPR043593, IPR028775	ASAP, ASAP3	FALSE	FALSE
1			ASAP3	ENSG00000088280	ENST00000618240	ENSE00003723987	23484472	23484564	1	-1	-1						IPR043593, IPR028775	ASAP, ASAP3	FALSE	FALSE
1	23442559	23442612	ASAP3	ENSG00000088280	ENST00000618240	ENSE00003719981	23442559	23442612	7	2	2						IPR043593, IPR028775	ASAP, ASAP3	FALSE	FALSE
1	23431742	23431823	ASAP3	ENSG00000088280	ENST00000618240	ENSE00003735692	23431696	23431823	8	2	-1						IPR043593, IPR028775	ASAP, ASAP3	FALSE	FALSE
1			ASAP3	ENSG00000088280	ENST00000618240	ENSE00003579778	23431035	23431125	9	-1	-1				TRUE		IPR043593, IPR028775	ASAP, ASAP3	FALSE	FALSE
1			ASAP3	ENSG00000088280	ENST00000618240	ENSE00003748273	23428563	23429930	10	-1	-1						IPR043593, IPR028775	ASAP, ASAP3	FALSE	FALSE
1	27153983	27154334	SLC9A1	ENSG00000090020	ENST00000263980	ENSE00001322091	27153983	27155125	1	-1	1						IPR032103, IPR018422, IPR006153, IPR004709	NHE_CaM-bd, Cation/H_exchanger_CPA1, Cation/H_exchanger, NaH_exchanger	FALSE	FALSE
1	27113826	27114286	SLC9A1	ENSG00000090020	ENST00000263980	ENSE00000956128	27113826	27114286	2	1	0						IPR032103, IPR018422, IPR006153, IPR004709	NHE_CaM-bd, Cation/H_exchanger_CPA1, Cation/H_exchanger, NaH_exchanger	FALSE	FALSE
1	27109527	27109777	SLC9A1	ENSG00000090020	ENST00000263980	ENSE00003465108	27109527	27109777	3	0	2						IPR032103, IPR018422, IPR006153, IPR004709	NHE_CaM-bd, Cation/H_exchanger_CPA1, Cation/H_exchanger, NaH_exchanger	FALSE	FALSE
1	27107648	27107865	SLC9A1	ENSG00000090020	ENST00000263980	ENSE00000956129	27107648	27107865	4	2	1						IPR032103, IPR018422, IPR006153, IPR004709	NHE_CaM-bd, Cation/H_exchanger_CPA1, Cation/H_exchanger, NaH_exchanger	FALSE	FALSE
1	27105885	27106087	SLC9A1	ENSG00000090020	ENST00000263980	ENSE00000956130	27105885	27106087	5	1	0						IPR032103, IPR018422, IPR006153, IPR004709	NHE_CaM-bd, Cation/H_exchanger_CPA1, Cation/H_exchanger, NaH_exchanger	FALSE	FALSE
1	27103223	27103312	SLC9A1	ENSG00000090020	ENST00000263980	ENSE00000760795	27103223	27103312	6	0	0	TRUE					IPR032103, IPR018422, IPR006153, IPR004709	NHE_CaM-bd, Cation/H_exchanger_CPA1, Cation/H_exchanger, NaH_exchanger	FALSE	FALSE
1	27102673	27102743	SLC9A1	ENSG00000090020	ENST00000263980	ENSE00003605464	27102673	27102743	7	0	2						IPR032103, IPR018422, IPR006153, IPR004709	NHE_CaM-bd, Cation/H_exchanger_CPA1, Cation/H_exchanger, NaH_exchanger	FALSE	FALSE
1	27102385	27102558	SLC9A1	ENSG00000090020	ENST00000263980	ENSE00003621391	27102385	27102558	8	2	2			TRUE			IPR032103, IPR018422, IPR006153, IPR004709	NHE_CaM-bd, Cation/H_exchanger_CPA1, Cation/H_exchanger, NaH_exchanger	FALSE	FALSE
1	27102016	27102130	SLC9A1	ENSG00000090020	ENST00000263980	ENSE00003639805	27102016	27102130	9	2	0						IPR032103, IPR018422, IPR006153, IPR004709	NHE_CaM-bd, Cation/H_exchanger_CPA1, Cation/H_exchanger, NaH_exchanger	FALSE	FALSE
1	27101725	27101826	SLC9A1	ENSG00000090020	ENST00000263980	ENSE00003519340	27101725	27101826	10	0	0	TRUE					IPR032103, IPR018422, IPR006153, IPR004709	NHE_CaM-bd, Cation/H_exchanger_CPA1, Cation/H_exchanger, NaH_exchanger	FALSE	FALSE
1	27101203	27101275	SLC9A1	ENSG00000090020	ENST00000263980	ENSE00003653658	27101203	27101275	11	0	1						IPR032103, IPR018422, IPR006153, IPR004709	NHE_CaM-bd, Cation/H_exchanger_CPA1, Cation/H_exchanger, NaH_exchanger	FALSE	FALSE
1	27100307	27100644	SLC9A1	ENSG00000090020	ENST00000263980	ENSE00003652161	27098809	27100644	12	1	-1						IPR032103, IPR018422, IPR006153, IPR004709	NHE_CaM-bd, Cation/H_exchanger_CPA1, Cation/H_exchanger, NaH_exchanger	FALSE	FALSE
1			SLC9A1	ENSG00000090020	ENST00000374084	ENSE00001462421	27166771	27166981	1	-1	-1				TRUE		IPR018422	Cation/H_exchanger_CPA1	FALSE	FALSE
1			SLC9A1	ENSG00000090020	ENST00000374084	ENSE00001462419	27155354	27155404	2	-1	-1				TRUE		IPR018422	Cation/H_exchanger_CPA1	FALSE	FALSE
1	27153983	27154334	SLC9A1	ENSG00000090020	ENST00000374084	ENSE00001462417	27153983	27154361	3	-1	1						IPR018422	Cation/H_exchanger_CPA1	FALSE	FALSE
1	27114233	27114286	SLC9A1	ENSG00000090020	ENST00000374084	ENSE00001462415	27114233	27114286	4	1	1						IPR018422	Cation/H_exchanger_CPA1	FALSE	FALSE
1	27153983	27154334	SLC9A1	ENSG00000090020	ENST00000374086	ENSE00001880877	27153983	27154598	1	-1	1						IPR018422, IPR006153, IPR004709	Cation/H_exchanger_CPA1, Cation/H_exchanger, NaH_exchanger	FALSE	FALSE
1	27105702	27106087	SLC9A1	ENSG00000090020	ENST00000374086	ENSE00001462427	27105451	27106087	5	1	-1						IPR018422, IPR006153, IPR004709	Cation/H_exchanger_CPA1, Cation/H_exchanger, NaH_exchanger	FALSE	FALSE
1	192575793	192575929	RGS1	ENSG00000090104	ENST00000367459	ENSE00003611463	192575773	192575929	1	-1	2						IPR036305, IPR030409, IPR024066	RGS_sf, RGS1, RGS_subdom1/3	FALSE	FALSE
1	192576285	192576365	RGS1	ENSG00000090104	ENST00000367459	ENSE00003576069	192576285	192576365	2	2	2			TRUE			IPR036305, IPR030409, IPR024066	RGS_sf, RGS1, RGS_subdom1/3	FALSE	FALSE
1	192576774	192576835	RGS1	ENSG00000090104	ENST00000367459	ENSE00002329846	192576774	192576835	3	2	1						IPR036305, IPR030409, IPR024066	RGS_sf, RGS1, RGS_subdom1/3	FALSE	FALSE
1	192578222	192578385	RGS1	ENSG00000090104	ENST00000367459	ENSE00000790945	192578222	192578385	4	1	0						IPR036305, IPR030409, IPR024066	RGS_sf, RGS1, RGS_subdom1/3	FALSE	FALSE
1	192579137	192579322	RGS1	ENSG00000090104	ENST00000367459	ENSE00000869800	192579137	192580024	5	0	-1						IPR036305, IPR030409, IPR024066	RGS_sf, RGS1, RGS_subdom1/3	FALSE	FALSE
1	192578222	192578451	RGS1	ENSG00000090104	ENST00000469578	ENSE00001846624	192578222	192578955	4	1	-1						IPR036305, IPR030409, IPR024066	RGS_sf, RGS1, RGS_subdom1/3	FALSE	FALSE
1	26921849	26921929	NUDC	ENSG00000090273	ENST00000321265	ENSE00001390272	26921743	26921929	1	-1	0						IPR037898, IPR032572, IPR025934, IPR008978	NudC_fam, NuDC, NudC_N_dom, HSP20-like_chaperone	FALSE	FALSE
1	26924089	26924166	NUDC	ENSG00000090273	ENST00000321265	ENSE00003537130	26924089	26924166	2	0	0	TRUE					IPR037898	NudC_fam	FALSE	FALSE
1	26941457	26941660	NUDC	ENSG00000090273	ENST00000321265	ENSE00000872663	26941457	26941660	3	0	0	TRUE					IPR037898	NudC_fam	FALSE	FALSE
1	26941753	26941818	NUDC	ENSG00000090273	ENST00000321265	ENSE00001222819	26941753	26941818	4	0	0	TRUE					IPR037898	NudC_fam	FALSE	FALSE
1	26942660	26942776	NUDC	ENSG00000090273	ENST00000321265	ENSE00003790833	26942660	26942776	5	0	0	TRUE					IPR037898	NudC_fam	FALSE	FALSE
1	26942871	26943065	NUDC	ENSG00000090273	ENST00000321265	ENSE00001222807	26942871	26943065	6	0	0	TRUE					IPR037898, IPR032572, IPR025934, IPR008978	NudC_fam, NuDC, NudC_N_dom, HSP20-like_chaperone	FALSE	FALSE
1	26945390	26945473	NUDC	ENSG00000090273	ENST00000321265	ENSE00001222803	26945390	26945473	7	0	0	TRUE					IPR037898, IPR032572, IPR025934, IPR008978	NudC_fam, NuDC, NudC_N_dom, HSP20-like_chaperone	FALSE	FALSE
1	26945568	26945686	NUDC	ENSG00000090273	ENST00000321265	ENSE00001222797	26945568	26945686	8	0	2						IPR037898, IPR032572, IPR025934, IPR008978	NudC_fam, NuDC, NudC_N_dom, HSP20-like_chaperone	FALSE	FALSE
1	26946130	26946181	NUDC	ENSG00000090273	ENST00000321265	ENSE00001423146	26946130	26946871	9	2	-1						IPR037898, IPR032572, IPR025934, IPR008978	NudC_fam, NuDC, NudC_N_dom, HSP20-like_chaperone	FALSE	FALSE
1			NUDC	ENSG00000090273	ENST00000435827	ENSE00001665271	26900238	26900400	1	-1	-1				TRUE		IPR037898	NudC_fam	FALSE	FALSE
1			NUDC	ENSG00000090273	ENST00000435827	ENSE00001739176	26902282	26902366	2	-1	-1				TRUE		IPR037898	NudC_fam	FALSE	FALSE
1	26911143	26911235	NUDC	ENSG00000090273	ENST00000435827	ENSE00001672781	26911128	26911235	3	-1	0						IPR037898	NudC_fam	FALSE	FALSE
1			NUDC	ENSG00000090273	ENST00000452707	ENSE00001801158	26922142	26922492	1	-1	-1						IPR037898	NudC_fam	FALSE	FALSE
1	26924155	26924166	NUDC	ENSG00000090273	ENST00000452707	ENSE00003533255	26924089	26924166	2	-1	0						IPR037898	NudC_fam	FALSE	FALSE
1	20507905	20508024	MUL1	ENSG00000090432	ENST00000264198	ENSE00001041254	20507905	20508151	1	-1	0						IPR022170, IPR013083	MUL1-like, Znf_RING/FYVE/PHD	FALSE	FALSE
1	20503222	20503309	MUL1	ENSG00000090432	ENST00000264198	ENSE00000908641	20503222	20503309	2	0	1						IPR022170, IPR013083	MUL1-like, Znf_RING/FYVE/PHD	FALSE	FALSE
1	20502069	20502189	MUL1	ENSG00000090432	ENST00000264198	ENSE00000908640	20502069	20502189	3	1	2						IPR022170, IPR013083	MUL1-like, Znf_RING/FYVE/PHD	FALSE	FALSE
1	20500690	20501419	MUL1	ENSG00000090432	ENST00000264198	ENSE00000908639	20499448	20501419	4	2	-1						IPR022170, IPR013083	MUL1-like, Znf_RING/FYVE/PHD	FALSE	FALSE
1	39575759	39575951	PABPC4	ENSG00000090621	ENST00000372856	ENSE00002171936	39575759	39576751	1	-1	1						IPR036053, IPR035979, IPR012677, IPR006515, IPR003954, IPR002004	PABP-dom, RBD_domain_sf, Nucleotide-bd_a/b_plait_sf, PABP_1234, RRM_dom_euk, PABP_HYD	FALSE	FALSE
1	39572393	39572586	PABPC4	ENSG00000090621	ENST00000372856	ENSE00003788728	39572393	39572586	2	1	0						IPR036053, IPR035979, IPR012677, IPR006515, IPR003954, IPR002004	PABP-dom, RBD_domain_sf, Nucleotide-bd_a/b_plait_sf, PABP_1234, RRM_dom_euk, PABP_HYD	FALSE	FALSE
1	39571234	39571349	PABPC4	ENSG00000090621	ENST00000372856	ENSE00001723376	39571234	39571349	3	0	2						IPR036053, IPR035979, IPR012677, IPR006515, IPR003954, IPR002004	PABP-dom, RBD_domain_sf, Nucleotide-bd_a/b_plait_sf, PABP_1234, RRM_dom_euk, PABP_HYD	FALSE	FALSE
1	39569863	39570002	PABPC4	ENSG00000090621	ENST00000372856	ENSE00003651660	39569863	39570002	4	2	1						IPR036053, IPR035979, IPR012677, IPR006515, IPR003954, IPR002004	PABP-dom, RBD_domain_sf, Nucleotide-bd_a/b_plait_sf, PABP_1234, RRM_dom_euk, PABP_HYD	FALSE	FALSE
1	39569595	39569689	PABPC4	ENSG00000090621	ENST00000372856	ENSE00003548424	39569595	39569689	5	1	0						IPR036053, IPR035979, IPR012677, IPR006515, IPR003954, IPR002004	PABP-dom, RBD_domain_sf, Nucleotide-bd_a/b_plait_sf, PABP_1234, RRM_dom_euk, PABP_HYD	FALSE	FALSE
1	39568802	39568939	PABPC4	ENSG00000090621	ENST00000372856	ENSE00003550009	39568802	39568939	6	0	0	TRUE					IPR036053, IPR035979, IPR012677, IPR006515, IPR003954, IPR002004	PABP-dom, RBD_domain_sf, Nucleotide-bd_a/b_plait_sf, PABP_1234, RRM_dom_euk, PABP_HYD	FALSE	FALSE
1	39567751	39567846	PABPC4	ENSG00000090621	ENST00000372856	ENSE00003590827	39567751	39567846	7	0	0	TRUE					IPR036053, IPR035979, IPR012677, IPR006515, IPR003954, IPR002004	PABP-dom, RBD_domain_sf, Nucleotide-bd_a/b_plait_sf, PABP_1234, RRM_dom_euk, PABP_HYD	FALSE	FALSE
1	39565106	39565378	PABPC4	ENSG00000090621	ENST00000372856	ENSE00003595808	39565106	39565378	8	0	0	TRUE					IPR036053, IPR035979, IPR012677, IPR006515, IPR003954, IPR002004	PABP-dom, RBD_domain_sf, Nucleotide-bd_a/b_plait_sf, PABP_1234, RRM_dom_euk, PABP_HYD	FALSE	FALSE
1	39564686	39564773	PABPC4	ENSG00000090621	ENST00000372856	ENSE00003543268	39564686	39564773	9	0	1						IPR036053, IPR035979, IPR012677, IPR006515, IPR003954, IPR002004	PABP-dom, RBD_domain_sf, Nucleotide-bd_a/b_plait_sf, PABP_1234, RRM_dom_euk, PABP_HYD	FALSE	FALSE
1	39564423	39564542	PABPC4	ENSG00000090621	ENST00000372856	ENSE00001755773	39564423	39564542	10	1	1		TRUE				IPR036053, IPR035979, IPR012677, IPR006515, IPR003954, IPR002004	PABP-dom, RBD_domain_sf, Nucleotide-bd_a/b_plait_sf, PABP_1234, RRM_dom_euk, PABP_HYD	FALSE	FALSE
1	39563614	39563741	PABPC4	ENSG00000090621	ENST00000372856	ENSE00003790975	39563614	39563741	11	1	0						IPR036053, IPR035979, IPR012677, IPR006515, IPR003954, IPR002004	PABP-dom, RBD_domain_sf, Nucleotide-bd_a/b_plait_sf, PABP_1234, RRM_dom_euk, PABP_HYD	FALSE	FALSE
1	39562323	39562416	PABPC4	ENSG00000090621	ENST00000372856	ENSE00001328393	39562323	39562416	12	0	1						IPR036053, IPR035979, IPR012677, IPR006515, IPR003954, IPR002004	PABP-dom, RBD_domain_sf, Nucleotide-bd_a/b_plait_sf, PABP_1234, RRM_dom_euk, PABP_HYD	FALSE	FALSE
1	39562073	39562203	PABPC4	ENSG00000090621	ENST00000372856	ENSE00003466784	39562073	39562203	13	1	0						IPR036053, IPR035979, IPR012677, IPR006515, IPR003954, IPR002004	PABP-dom, RBD_domain_sf, Nucleotide-bd_a/b_plait_sf, PABP_1234, RRM_dom_euk, PABP_HYD	FALSE	FALSE
1	39561698	39561787	PABPC4	ENSG00000090621	ENST00000372856	ENSE00003598772	39561685	39561787	14	0	-1						IPR036053, IPR035979, IPR012677, IPR006515, IPR003954, IPR002004	PABP-dom, RBD_domain_sf, Nucleotide-bd_a/b_plait_sf, PABP_1234, RRM_dom_euk, PABP_HYD	FALSE	FALSE
1	39575759	39575951	PABPC4	ENSG00000090621	ENST00000372857	ENSE00001819422	39575759	39576744	1	-1	1						IPR036053, IPR035979, IPR012677, IPR006515, IPR003954, IPR002004	PABP-dom, RBD_domain_sf, Nucleotide-bd_a/b_plait_sf, PABP_1234, RRM_dom_euk, PABP_HYD	FALSE	FALSE
1	39564471	39564542	PABPC4	ENSG00000090621	ENST00000372857	ENSE00003534774	39564471	39564542	10	1	1		TRUE				IPR036053, IPR035979, IPR012677, IPR006515, IPR003954, IPR002004	PABP-dom, RBD_domain_sf, Nucleotide-bd_a/b_plait_sf, PABP_1234, RRM_dom_euk, PABP_HYD	FALSE	FALSE
1	39563836	39563922	PABPC4	ENSG00000090621	ENST00000372857	ENSE00000767832	39563836	39563922	11	1	1						IPR036053, IPR035979, IPR012677, IPR006515, IPR003954, IPR002004	PABP-dom, RBD_domain_sf, Nucleotide-bd_a/b_plait_sf, PABP_1234, RRM_dom_euk, PABP_HYD	FALSE	FALSE
1	39575759	39575951	PABPC4	ENSG00000090621	ENST00000372858	ENSE00001914889	39575759	39576790	1	-1	1						IPR036053, IPR035979, IPR012677, IPR006515, IPR003954, IPR002004	PABP-dom, RBD_domain_sf, Nucleotide-bd_a/b_plait_sf, PABP_1234, RRM_dom_euk, PABP_HYD	FALSE	FALSE
1	39575759	39575951	PABPC4	ENSG00000090621	ENST00000372862	ENSE00001847645	39575759	39576253	1	-1	1						IPR036053, IPR035979, IPR012677, IPR006515, IPR003954, IPR002004	PABP-dom, RBD_domain_sf, Nucleotide-bd_a/b_plait_sf, PABP_1234, RRM_dom_euk, PABP_HYD	FALSE	FALSE
1			PABPC4	ENSG00000090621	ENST00000372862	ENSE00003557899	39560816	39561122	15	-1	-1						IPR036053, IPR035979, IPR012677, IPR006515, IPR003954, IPR002004	PABP-dom, RBD_domain_sf, Nucleotide-bd_a/b_plait_sf, PABP_1234, RRM_dom_euk, PABP_HYD	FALSE	FALSE
1	39572393	39572484	PABPC4	ENSG00000090621	ENST00000421687	ENSE00002161221	39572393	39572484	1	1	0						IPR036053, IPR035979, IPR012677, IPR006515, IPR003954, IPR002004	PABP-dom, RBD_domain_sf, Nucleotide-bd_a/b_plait_sf, PABP_1234, RRM_dom_euk, PABP_HYD	FALSE	FALSE
1	39562323	39562380	PABPC4	ENSG00000090621	ENST00000421687	ENSE00002167244	39562323	39562380	12	0	1						IPR036053, IPR035979, IPR012677, IPR006515, IPR003954, IPR002004	PABP-dom, RBD_domain_sf, Nucleotide-bd_a/b_plait_sf, PABP_1234, RRM_dom_euk, PABP_HYD	FALSE	FALSE
1	39561698	39561787	PABPC4	ENSG00000090621	ENST00000421687	ENSE00002198427	39561687	39561787	14	0	-1						IPR036053, IPR035979, IPR012677, IPR006515, IPR003954, IPR002004	PABP-dom, RBD_domain_sf, Nucleotide-bd_a/b_plait_sf, PABP_1234, RRM_dom_euk, PABP_HYD	FALSE	FALSE
1	39564423	39564491	PABPC4	ENSG00000090621	ENST00000437136	ENSE00001639051	39564423	39564491	1	1	1						IPR036053	PABP-dom	FALSE	FALSE
1	39561728	39561787	PABPC4	ENSG00000090621	ENST00000437136	ENSE00001784984	39561728	39561787	6	0	0						IPR036053	PABP-dom	FALSE	FALSE
1	39561105	39561122	PABPC4	ENSG00000090621	ENST00000437136	ENSE00003671168	39560816	39561122	7	0	-1						IPR036053	PABP-dom	FALSE	FALSE
1			PABPC4	ENSG00000090621	ENST00000451091	ENSE00002156058	39576552	39576790	1	-1	-1				TRUE		IPR035979, IPR012677	RBD_domain_sf, Nucleotide-bd_a/b_plait_sf	FALSE	FALSE
1	39575759	39575951	PABPC4	ENSG00000090621	ENST00000451091	ENSE00001315535	39575759	39576223	2	-1	1						IPR035979, IPR012677	RBD_domain_sf, Nucleotide-bd_a/b_plait_sf	FALSE	FALSE
1	39575759	39575781	PABPC4	ENSG00000090621	ENST00000470443	ENSE00001874146	39575759	39575781	1	2	1
1	39571230	39571349	PABPC4	ENSG00000090621	ENST00000470443	ENSE00001873955	39571097	39571349	3	0	-1
1			PABPC4	ENSG00000090621	ENST00000470443	ENSE00003473554	39569863	39570002	4	-1	-1				TRUE
1			PABPC4	ENSG00000090621	ENST00000470443	ENSE00003567349	39569595	39569689	5	-1	-1				TRUE
1			PABPC4	ENSG00000090621	ENST00000470443	ENSE00003484634	39568802	39568939	6	-1	-1				TRUE
1			PABPC4	ENSG00000090621	ENST00000470443	ENSE00003495821	39567751	39567846	7	-1	-1				TRUE
1			PABPC4	ENSG00000090621	ENST00000470443	ENSE00003475636	39565106	39565378	8	-1	-1				TRUE
1			PABPC4	ENSG00000090621	ENST00000470443	ENSE00003657624	39564686	39564773	9	-1	-1				TRUE
1			PABPC4	ENSG00000090621	ENST00000470443	ENSE00003906508	39564423	39564542	10	-1	-1				TRUE
1			PABPC4	ENSG00000090621	ENST00000470443	ENSE00003621733	39563614	39563741	11	-1	-1				TRUE
1			PABPC4	ENSG00000090621	ENST00000470443	ENSE00003907834	39562323	39562416	12	-1	-1				TRUE
1			PABPC4	ENSG00000090621	ENST00000470443	ENSE00003563263	39562073	39562203	13	-1	-1				TRUE
1			PABPC4	ENSG00000090621	ENST00000470443	ENSE00003651898	39561685	39561787	14	-1	-1				TRUE
1			PABPC4	ENSG00000090621	ENST00000470443	ENSE00003906720	39560857	39561122	15	-1	-1						IPR036053, IPR035979, IPR012677, IPR006515, IPR003954, IPR002004	PABP-dom, RBD_domain_sf, Nucleotide-bd_a/b_plait_sf, PABP_1234, RRM_dom_euk, PABP_HYD	FALSE	FALSE
1	39572393	39572418	PABPC4	ENSG00000090621	ENST00000474378	ENSE00001924465	39572393	39572418	1	1	0						IPR035979, IPR012677	RBD_domain_sf, Nucleotide-bd_a/b_plait_sf	FALSE	FALSE
1	39571607	39571705	PABPC4	ENSG00000090621	ENST00000474378	ENSE00001815500	39571607	39571705	2	0	0	TRUE					IPR035979, IPR012677	RBD_domain_sf, Nucleotide-bd_a/b_plait_sf	FALSE	FALSE
1	39568825	39568939	PABPC4	ENSG00000090621	ENST00000474378	ENSE00001893615	39568825	39568939	6	0	1						IPR035979, IPR012677	RBD_domain_sf, Nucleotide-bd_a/b_plait_sf	FALSE	FALSE
1	39568802	39568865	PABPC4	ENSG00000090621	ENST00000527718	ENSE00002166061	39568802	39568865	1	2	0						IPR036053, IPR035979, IPR012677, IPR002004	PABP-dom, RBD_domain_sf, Nucleotide-bd_a/b_plait_sf, PABP_HYD	FALSE	FALSE
1	39565106	39565366	PABPC4	ENSG00000090621	ENST00000527718	ENSE00003906898	39565106	39565366	3	0	0						IPR036053, IPR035979, IPR012677, IPR002004	PABP-dom, RBD_domain_sf, Nucleotide-bd_a/b_plait_sf, PABP_HYD	FALSE	FALSE
1	39562073	39562188	PABPC4	ENSG00000090621	ENST00000530186	ENSE00002165314	39562073	39562188	1	1	0						IPR036053	PABP-dom	FALSE	FALSE
1	39561698	39561787	PABPC4	ENSG00000090621	ENST00000530186	ENSE00002171302	39561552	39561787	2	0	-1						IPR036053	PABP-dom	FALSE	FALSE
1	39567357	39567458	PABPC4	ENSG00000090621	ENST00000676859	ENSE00003907337	39567357	39567517	1	-1	0						IPR036053, IPR035979, IPR012677, IPR002004	PABP-dom, RBD_domain_sf, Nucleotide-bd_a/b_plait_sf, PABP_HYD	FALSE	FALSE
1			PABPC4	ENSG00000090621	ENST00000676859	ENSE00003908372	39560814	39561122	10	-1	-1						IPR036053, IPR035979, IPR012677, IPR002004	PABP-dom, RBD_domain_sf, Nucleotide-bd_a/b_plait_sf, PABP_HYD	FALSE	FALSE
1	39575632	39575686	PABPC4	ENSG00000090621	ENST00000677006	ENSE00003907215	39575632	39575686	1	0	1						IPR036053, IPR035979, IPR012677, IPR006515, IPR003954, IPR002004	PABP-dom, RBD_domain_sf, Nucleotide-bd_a/b_plait_sf, PABP_1234, RRM_dom_euk, PABP_HYD	FALSE	FALSE
1			PABPC4	ENSG00000090621	ENST00000677006	ENSE00003904994	39560709	39561122	16	-1	-1						IPR036053, IPR035979, IPR012677, IPR006515, IPR003954, IPR002004	PABP-dom, RBD_domain_sf, Nucleotide-bd_a/b_plait_sf, PABP_1234, RRM_dom_euk, PABP_HYD	FALSE	FALSE
1	39575759	39575876	PABPC4	ENSG00000090621	ENST00000677609	ENSE00003905744	39575759	39575913	1	-1	1						IPR036053, IPR035979, IPR012677, IPR006515, IPR003954, IPR002004	PABP-dom, RBD_domain_sf, Nucleotide-bd_a/b_plait_sf, PABP_1234, RRM_dom_euk, PABP_HYD	FALSE	FALSE
1	39564701	39564773	PABPC4	ENSG00000090621	ENST00000677609	ENSE00002159585	39564701	39564773	9	0	1						IPR036053, IPR035979, IPR012677, IPR006515, IPR003954, IPR002004	PABP-dom, RBD_domain_sf, Nucleotide-bd_a/b_plait_sf, PABP_1234, RRM_dom_euk, PABP_HYD	FALSE	FALSE
1			PABPC4	ENSG00000090621	ENST00000678625	ENSE00003906458	39575759	39575786	1	-1	-1						IPR036053, IPR035979, IPR012677, IPR006515, IPR003954, IPR002004	PABP-dom, RBD_domain_sf, Nucleotide-bd_a/b_plait_sf, PABP_1234, RRM_dom_euk, PABP_HYD	FALSE	FALSE
1	39572393	39572566	PABPC4	ENSG00000090621	ENST00000678625	ENSE00003906050	39572393	39572586	2	-1	0						IPR036053, IPR035979, IPR012677, IPR006515, IPR003954, IPR002004	PABP-dom, RBD_domain_sf, Nucleotide-bd_a/b_plait_sf, PABP_1234, RRM_dom_euk, PABP_HYD	FALSE	FALSE
1	21782824	21782957	USP48	ENSG00000090686	ENST00000308271	ENSE00003890465	21782824	21783149	1	-1	2						IPR038765, IPR035927, IPR033841, IPR029071, IPR028889, IPR018200, IPR006615, IPR001394	Papain-like_cys_pep_sf, DUSP-like_sf, USP48, Ubiquitin-like_domsf, USP_dom, USP_CS, Pept_C19_DUSP, Peptidase_C19_UCH	FALSE	FALSE
1	21757663	21757783	USP48	ENSG00000090686	ENST00000308271	ENSE00003558061	21757663	21757783	2	2	0						IPR038765, IPR035927, IPR033841, IPR029071, IPR028889, IPR018200, IPR006615, IPR001394	Papain-like_cys_pep_sf, DUSP-like_sf, USP48, Ubiquitin-like_domsf, USP_dom, USP_CS, Pept_C19_DUSP, Peptidase_C19_UCH	FALSE	FALSE
1	21756546	21756702	USP48	ENSG00000090686	ENST00000308271	ENSE00003570833	21756546	21756702	3	0	1						IPR038765, IPR035927, IPR033841, IPR029071, IPR028889, IPR018200, IPR006615, IPR001394	Papain-like_cys_pep_sf, DUSP-like_sf, USP48, Ubiquitin-like_domsf, USP_dom, USP_CS, Pept_C19_DUSP, Peptidase_C19_UCH	FALSE	FALSE
1	21752992	21753119	USP48	ENSG00000090686	ENST00000308271	ENSE00001132916	21752992	21753119	4	1	0						IPR038765, IPR035927, IPR033841, IPR029071, IPR028889, IPR018200, IPR006615, IPR001394	Papain-like_cys_pep_sf, DUSP-like_sf, USP48, Ubiquitin-like_domsf, USP_dom, USP_CS, Pept_C19_DUSP, Peptidase_C19_UCH	FALSE	FALSE
1	21752527	21752651	USP48	ENSG00000090686	ENST00000308271	ENSE00000956267	21752527	21752651	5	0	2						IPR038765, IPR035927, IPR033841, IPR029071, IPR028889, IPR018200, IPR006615, IPR001394	Papain-like_cys_pep_sf, DUSP-like_sf, USP48, Ubiquitin-like_domsf, USP_dom, USP_CS, Pept_C19_DUSP, Peptidase_C19_UCH	FALSE	FALSE
1	21751507	21751615	USP48	ENSG00000090686	ENST00000308271	ENSE00001276944	21751507	21751615	6	2	0						IPR038765, IPR035927, IPR033841, IPR029071, IPR028889, IPR018200, IPR006615, IPR001394	Papain-like_cys_pep_sf, DUSP-like_sf, USP48, Ubiquitin-like_domsf, USP_dom, USP_CS, Pept_C19_DUSP, Peptidase_C19_UCH	FALSE	FALSE
1	21748138	21748271	USP48	ENSG00000090686	ENST00000308271	ENSE00000956269	21748138	21748271	7	0	2						IPR038765, IPR035927, IPR033841, IPR029071, IPR028889, IPR018200, IPR006615, IPR001394	Papain-like_cys_pep_sf, DUSP-like_sf, USP48, Ubiquitin-like_domsf, USP_dom, USP_CS, Pept_C19_DUSP, Peptidase_C19_UCH	FALSE	FALSE
1	21747067	21747149	USP48	ENSG00000090686	ENST00000308271	ENSE00001746178	21747067	21747149	8	2	1						IPR038765, IPR035927, IPR033841, IPR029071, IPR028889, IPR018200, IPR006615, IPR001394	Papain-like_cys_pep_sf, DUSP-like_sf, USP48, Ubiquitin-like_domsf, USP_dom, USP_CS, Pept_C19_DUSP, Peptidase_C19_UCH	FALSE	FALSE
1	21736446	21736625	USP48	ENSG00000090686	ENST00000308271	ENSE00001133052	21736446	21736625	9	1	1		TRUE				IPR038765, IPR035927, IPR033841, IPR029071, IPR028889, IPR018200, IPR006615, IPR001394	Papain-like_cys_pep_sf, DUSP-like_sf, USP48, Ubiquitin-like_domsf, USP_dom, USP_CS, Pept_C19_DUSP, Peptidase_C19_UCH	FALSE	FALSE
1	21729704	21729832	USP48	ENSG00000090686	ENST00000308271	ENSE00003586591	21729704	21729832	10	1	1		TRUE				IPR038765, IPR035927, IPR033841, IPR029071, IPR028889, IPR018200, IPR006615, IPR001394	Papain-like_cys_pep_sf, DUSP-like_sf, USP48, Ubiquitin-like_domsf, USP_dom, USP_CS, Pept_C19_DUSP, Peptidase_C19_UCH	FALSE	FALSE
1	21728570	21728719	USP48	ENSG00000090686	ENST00000308271	ENSE00001133036	21728570	21728719	11	1	1		TRUE				IPR038765, IPR035927, IPR033841, IPR029071, IPR028889, IPR018200, IPR006615, IPR001394	Papain-like_cys_pep_sf, DUSP-like_sf, USP48, Ubiquitin-like_domsf, USP_dom, USP_CS, Pept_C19_DUSP, Peptidase_C19_UCH	FALSE	FALSE
1	21723898	21724095	USP48	ENSG00000090686	ENST00000308271	ENSE00003784384	21723898	21724095	12	1	1		TRUE				IPR038765, IPR035927, IPR033841, IPR029071, IPR028889, IPR018200, IPR006615, IPR001394	Papain-like_cys_pep_sf, DUSP-like_sf, USP48, Ubiquitin-like_domsf, USP_dom, USP_CS, Pept_C19_DUSP, Peptidase_C19_UCH	FALSE	FALSE
1	21721650	21721764	USP48	ENSG00000090686	ENST00000308271	ENSE00003685736	21721650	21721764	13	1	2						IPR038765, IPR035927, IPR033841, IPR029071, IPR028889, IPR018200, IPR006615, IPR001394	Papain-like_cys_pep_sf, DUSP-like_sf, USP48, Ubiquitin-like_domsf, USP_dom, USP_CS, Pept_C19_DUSP, Peptidase_C19_UCH	FALSE	FALSE
1	21721036	21721166	USP48	ENSG00000090686	ENST00000308271	ENSE00003477833	21721036	21721166	14	2	1						IPR038765, IPR035927, IPR033841, IPR029071, IPR028889, IPR018200, IPR006615, IPR001394	Papain-like_cys_pep_sf, DUSP-like_sf, USP48, Ubiquitin-like_domsf, USP_dom, USP_CS, Pept_C19_DUSP, Peptidase_C19_UCH	FALSE	FALSE
1	21715389	21715457	USP48	ENSG00000090686	ENST00000308271	ENSE00001178092	21715389	21715457	15	1	1		TRUE				IPR038765, IPR035927, IPR033841, IPR029071, IPR028889, IPR018200, IPR006615, IPR001394	Papain-like_cys_pep_sf, DUSP-like_sf, USP48, Ubiquitin-like_domsf, USP_dom, USP_CS, Pept_C19_DUSP, Peptidase_C19_UCH	FALSE	FALSE
1	21706744	21706868	USP48	ENSG00000090686	ENST00000308271	ENSE00001178188	21706744	21706868	16	1	0						IPR038765, IPR035927, IPR033841, IPR029071, IPR028889, IPR018200, IPR006615, IPR001394	Papain-like_cys_pep_sf, DUSP-like_sf, USP48, Ubiquitin-like_domsf, USP_dom, USP_CS, Pept_C19_DUSP, Peptidase_C19_UCH	FALSE	FALSE
1	21706467	21706589	USP48	ENSG00000090686	ENST00000308271	ENSE00001066209	21706467	21706589	17	0	0	TRUE					IPR038765, IPR035927, IPR033841, IPR029071, IPR028889, IPR018200, IPR006615, IPR001394	Papain-like_cys_pep_sf, DUSP-like_sf, USP48, Ubiquitin-like_domsf, USP_dom, USP_CS, Pept_C19_DUSP, Peptidase_C19_UCH	FALSE	FALSE
1	21706126	21706187	USP48	ENSG00000090686	ENST00000308271	ENSE00001177848	21706126	21706187	18	0	2						IPR038765, IPR035927, IPR033841, IPR029071, IPR028889, IPR018200, IPR006615, IPR001394	Papain-like_cys_pep_sf, DUSP-like_sf, USP48, Ubiquitin-like_domsf, USP_dom, USP_CS, Pept_C19_DUSP, Peptidase_C19_UCH	FALSE	FALSE
1	21705727	21705837	USP48	ENSG00000090686	ENST00000308271	ENSE00001177843	21705727	21705837	19	2	2			TRUE			IPR038765, IPR035927, IPR033841, IPR029071, IPR028889, IPR018200, IPR006615, IPR001394	Papain-like_cys_pep_sf, DUSP-like_sf, USP48, Ubiquitin-like_domsf, USP_dom, USP_CS, Pept_C19_DUSP, Peptidase_C19_UCH	FALSE	FALSE
1	21704262	21704392	USP48	ENSG00000090686	ENST00000308271	ENSE00001178139	21704262	21704392	20	2	1						IPR038765, IPR035927, IPR033841, IPR029071, IPR028889, IPR018200, IPR006615, IPR001394	Papain-like_cys_pep_sf, DUSP-like_sf, USP48, Ubiquitin-like_domsf, USP_dom, USP_CS, Pept_C19_DUSP, Peptidase_C19_UCH	FALSE	FALSE
1	21703512	21703618	USP48	ENSG00000090686	ENST00000308271	ENSE00001066217	21703512	21703618	21	1	0						IPR038765, IPR035927, IPR033841, IPR029071, IPR028889, IPR018200, IPR006615, IPR001394	Papain-like_cys_pep_sf, DUSP-like_sf, USP48, Ubiquitin-like_domsf, USP_dom, USP_CS, Pept_C19_DUSP, Peptidase_C19_UCH	FALSE	FALSE
1	21701498	21701602	USP48	ENSG00000090686	ENST00000308271	ENSE00003639615	21701498	21701602	22	0	0	TRUE					IPR038765, IPR035927, IPR033841, IPR029071, IPR028889, IPR018200, IPR006615, IPR001394	Papain-like_cys_pep_sf, DUSP-like_sf, USP48, Ubiquitin-like_domsf, USP_dom, USP_CS, Pept_C19_DUSP, Peptidase_C19_UCH	FALSE	FALSE
1	21695066	21695221	USP48	ENSG00000090686	ENST00000308271	ENSE00003531260	21695066	21695221	23	0	0	TRUE					IPR038765, IPR035927, IPR033841, IPR029071, IPR028889, IPR018200, IPR006615, IPR001394	Papain-like_cys_pep_sf, DUSP-like_sf, USP48, Ubiquitin-like_domsf, USP_dom, USP_CS, Pept_C19_DUSP, Peptidase_C19_UCH	FALSE	FALSE
1	21689974	21690099	USP48	ENSG00000090686	ENST00000308271	ENSE00003606017	21689974	21690099	24	0	0	TRUE					IPR038765, IPR035927, IPR033841, IPR029071, IPR028889, IPR018200, IPR006615, IPR001394	Papain-like_cys_pep_sf, DUSP-like_sf, USP48, Ubiquitin-like_domsf, USP_dom, USP_CS, Pept_C19_DUSP, Peptidase_C19_UCH	FALSE	FALSE
1	21687191	21687239	USP48	ENSG00000090686	ENST00000308271	ENSE00001178217	21687191	21687239	25	0	1						IPR038765, IPR035927, IPR033841, IPR029071, IPR028889, IPR018200, IPR006615, IPR001394	Papain-like_cys_pep_sf, DUSP-like_sf, USP48, Ubiquitin-like_domsf, USP_dom, USP_CS, Pept_C19_DUSP, Peptidase_C19_UCH	FALSE	FALSE
1	21680808	21680834	USP48	ENSG00000090686	ENST00000308271	ENSE00001370663	21680808	21680834	26	1	1		TRUE				IPR038765, IPR035927, IPR033841, IPR029071, IPR028889, IPR018200, IPR006615, IPR001394	Papain-like_cys_pep_sf, DUSP-like_sf, USP48, Ubiquitin-like_domsf, USP_dom, USP_CS, Pept_C19_DUSP, Peptidase_C19_UCH	FALSE	FALSE
1	21679417	21679439	USP48	ENSG00000090686	ENST00000308271	ENSE00001360466	21678298	21679439	27	1	-1						IPR038765, IPR035927, IPR033841, IPR029071, IPR028889, IPR018200, IPR006615, IPR001394	Papain-like_cys_pep_sf, DUSP-like_sf, USP48, Ubiquitin-like_domsf, USP_dom, USP_CS, Pept_C19_DUSP, Peptidase_C19_UCH	FALSE	FALSE
1	21748138	21748191	USP48	ENSG00000090686	ENST00000374730	ENSE00002197600	21748138	21748191	1	2	2
1	21736430	21736625	USP48	ENSG00000090686	ENST00000374730	ENSE00002154157	21736430	21736625	3	1	2
1	21729820	21729832	USP48	ENSG00000090686	ENST00000374730	ENSE00003551621	21729704	21729832	4	2	-1
1			USP48	ENSG00000090686	ENST00000374730	ENSE00001942704	21728612	21728719	5	-1	-1
1	21723898	21724162	USP48	ENSG00000090686	ENST00000374732	ENSE00001931883	21723898	21725119	1	-1	1						IPR035927	DUSP-like_sf	FALSE	FALSE
1	21721036	21721163	USP48	ENSG00000090686	ENST00000374732	ENSE00001423975	21721036	21721163	3	2	1						IPR035927	DUSP-like_sf	FALSE	FALSE
1	21679417	21679439	USP48	ENSG00000090686	ENST00000374732	ENSE00001825994	21678903	21679439	15	1	-1						IPR035927	DUSP-like_sf	FALSE	FALSE
1	21782824	21782957	USP48	ENSG00000090686	ENST00000400301	ENSE00001464492	21782824	21783195	1	-1	2						IPR038765, IPR035927, IPR033841, IPR028889, IPR018200, IPR006615	Papain-like_cys_pep_sf, DUSP-like_sf, USP48, USP_dom, USP_CS, Pept_C19_DUSP	FALSE	FALSE
1	21782824	21782957	USP48	ENSG00000090686	ENST00000421625	ENSE00001881412	21782824	21783606	1	-1	2						IPR038765, IPR033841, IPR028889, IPR018200	Papain-like_cys_pep_sf, USP48, USP_dom, USP_CS	FALSE	FALSE
1	21728562	21728719	USP48	ENSG00000090686	ENST00000421625	ENSE00001464464	21727851	21728719	11	1	-1						IPR038765, IPR033841, IPR028889, IPR018200	Papain-like_cys_pep_sf, USP48, USP_dom, USP_CS	FALSE	FALSE
1			USP48	ENSG00000090686	ENST00000526044	ENSE00002152084	21732762	21732836	1	-1	-1				TRUE		IPR035927	DUSP-like_sf	FALSE	FALSE
1	21729704	21729761	USP48	ENSG00000090686	ENST00000526044	ENSE00003554691	21729704	21729829	2	-1	1						IPR035927	DUSP-like_sf	FALSE	FALSE
1	21782824	21782957	USP48	ENSG00000090686	ENST00000529637	ENSE00002161467	21782824	21782991	1	-1	2						IPR038765, IPR035927, IPR033841, IPR029071, IPR028889, IPR018200, IPR006615, IPR001394	Papain-like_cys_pep_sf, DUSP-like_sf, USP48, Ubiquitin-like_domsf, USP_dom, USP_CS, Pept_C19_DUSP, Peptidase_C19_UCH	FALSE	FALSE
1	21729704	21729829	USP48	ENSG00000090686	ENST00000529637	ENSE00003692380	21729704	21729829	10	1	1						IPR038765, IPR035927, IPR033841, IPR029071, IPR028889, IPR018200, IPR006615, IPR001394	Papain-like_cys_pep_sf, DUSP-like_sf, USP48, Ubiquitin-like_domsf, USP_dom, USP_CS, Pept_C19_DUSP, Peptidase_C19_UCH	FALSE	FALSE
1	21706744	21706907	USP48	ENSG00000090686	ENST00000529637	ENSE00001917484	21706744	21706907	16	1	0						IPR038765, IPR035927, IPR033841, IPR029071, IPR028889, IPR018200, IPR006615, IPR001394	Papain-like_cys_pep_sf, DUSP-like_sf, USP48, Ubiquitin-like_domsf, USP_dom, USP_CS, Pept_C19_DUSP, Peptidase_C19_UCH	FALSE	FALSE
1	21679417	21679439	USP48	ENSG00000090686	ENST00000529637	ENSE00002193390	21679367	21679439	27	1	-1						IPR038765, IPR035927, IPR033841, IPR029071, IPR028889, IPR018200, IPR006615, IPR001394	Papain-like_cys_pep_sf, DUSP-like_sf, USP48, Ubiquitin-like_domsf, USP_dom, USP_CS, Pept_C19_DUSP, Peptidase_C19_UCH	FALSE	FALSE
1	21732664	21732700	USP48	ENSG00000090686	ENST00000534705	ENSE00002196254	21732664	21732826	1	-1	1
1	21723972	21724095	USP48	ENSG00000090686	ENST00000534705	ENSE00002167749	21723972	21724095	4	1	2
1	241519591	241519722	FH	ENSG00000091483	ENST00000366560	ENSE00001442032	241519591	241519755	1	-1	0						IPR024083, IPR022761, IPR020557, IPR018951, IPR008948, IPR005677	Fumarase/histidase_N, Fumarate_lyase_N, Fumarate_lyase_CS, Fumarase_C_C, L-Aspartase-like, Fum_hydII	FALSE	FALSE
1	241517182	241517316	FH	ENSG00000091483	ENST00000366560	ENSE00003687860	241517182	241517316	2	0	0	TRUE					IPR024083, IPR022761, IPR020557, IPR018951, IPR008948, IPR005677	Fumarase/histidase_N, Fumarate_lyase_N, Fumarate_lyase_CS, Fumarase_C_C, L-Aspartase-like, Fum_hydII	FALSE	FALSE
1	241513603	241513713	FH	ENSG00000091483	ENST00000366560	ENSE00000961688	241513603	241513713	3	0	0	TRUE					IPR024083, IPR022761, IPR020557, IPR018951, IPR008948, IPR005677	Fumarase/histidase_N, Fumarate_lyase_N, Fumarate_lyase_CS, Fumarase_C_C, L-Aspartase-like, Fum_hydII	FALSE	FALSE
1	241511967	241512143	FH	ENSG00000091483	ENST00000366560	ENSE00000961689	241511967	241512143	4	0	0	TRUE					IPR024083, IPR022761, IPR020557, IPR018951, IPR008948, IPR005677	Fumarase/histidase_N, Fumarate_lyase_N, Fumarate_lyase_CS, Fumarase_C_C, L-Aspartase-like, Fum_hydII	FALSE	FALSE
1	241508603	241508785	FH	ENSG00000091483	ENST00000366560	ENSE00000961690	241508603	241508785	5	0	0	TRUE					IPR024083, IPR022761, IPR020557, IPR018951, IPR008948, IPR005677	Fumarase/histidase_N, Fumarate_lyase_N, Fumarate_lyase_CS, Fumarase_C_C, L-Aspartase-like, Fum_hydII	FALSE	FALSE
1	241506003	241506168	FH	ENSG00000091483	ENST00000366560	ENSE00001791261	241506003	241506168	6	0	1						IPR024083, IPR022761, IPR020557, IPR018951, IPR008948, IPR005677	Fumarase/histidase_N, Fumarate_lyase_N, Fumarate_lyase_CS, Fumarase_C_C, L-Aspartase-like, Fum_hydII	FALSE	FALSE
1	241504042	241504245	FH	ENSG00000091483	ENST00000366560	ENSE00001069121	241504042	241504245	7	1	1		TRUE				IPR024083, IPR022761, IPR020557, IPR018951, IPR008948, IPR005677	Fumarase/histidase_N, Fumarate_lyase_N, Fumarate_lyase_CS, Fumarase_C_C, L-Aspartase-like, Fum_hydII	FALSE	FALSE
1	241502443	241502570	FH	ENSG00000091483	ENST00000366560	ENSE00001069122	241502443	241502570	8	1	0						IPR024083, IPR022761, IPR020557, IPR018951, IPR008948, IPR005677	Fumarase/histidase_N, Fumarate_lyase_N, Fumarate_lyase_CS, Fumarase_C_C, L-Aspartase-like, Fum_hydII	FALSE	FALSE
1	241500437	241500590	FH	ENSG00000091483	ENST00000366560	ENSE00001009262	241500437	241500590	9	0	1						IPR024083, IPR022761, IPR020557, IPR018951, IPR008948, IPR005677	Fumarase/histidase_N, Fumarate_lyase_N, Fumarate_lyase_CS, Fumarase_C_C, L-Aspartase-like, Fum_hydII	FALSE	FALSE
1	241497828	241497970	FH	ENSG00000091483	ENST00000366560	ENSE00001009258	241497603	241497970	10	1	-1						IPR024083, IPR022761, IPR020557, IPR018951, IPR008948, IPR005677	Fumarase/histidase_N, Fumarate_lyase_N, Fumarate_lyase_CS, Fumarase_C_C, L-Aspartase-like, Fum_hydII	FALSE	FALSE
1			TBX15	ENSG00000092607	ENST00000207157	ENSE00001385694	118989355	118989556	1	-1	-1				TRUE		IPR036960, IPR018186, IPR008967	T-box_sf, TF_T-box_CS, p53-like_TF_DNA-bd	FALSE	FALSE
1	118931619	118931719	TBX15	ENSG00000092607	ENST00000207157	ENSE00003566602	118931619	118931832	2	-1	2						IPR036960, IPR018186, IPR008967	T-box_sf, TF_T-box_CS, p53-like_TF_DNA-bd	FALSE	FALSE
1	118926510	118926611	TBX15	ENSG00000092607	ENST00000207157	ENSE00001770754	118926510	118926611	3	2	2			TRUE			IPR036960, IPR018186, IPR008967	T-box_sf, TF_T-box_CS, p53-like_TF_DNA-bd	FALSE	FALSE
1	118924646	118924817	TBX15	ENSG00000092607	ENST00000207157	ENSE00001641386	118924646	118924817	4	2	0						IPR036960, IPR018186, IPR008967	T-box_sf, TF_T-box_CS, p53-like_TF_DNA-bd	FALSE	FALSE
1	118923436	118923603	TBX15	ENSG00000092607	ENST00000207157	ENSE00001650281	118923436	118923603	5	0	0	TRUE					IPR036960, IPR018186, IPR008967	T-box_sf, TF_T-box_CS, p53-like_TF_DNA-bd	FALSE	FALSE
1	118914115	118914179	TBX15	ENSG00000092607	ENST00000207157	ENSE00001714968	118914115	118914179	6	0	2						IPR036960, IPR018186, IPR008967	T-box_sf, TF_T-box_CS, p53-like_TF_DNA-bd	FALSE	FALSE
1	118899028	118899125	TBX15	ENSG00000092607	ENST00000207157	ENSE00000957921	118899028	118899125	7	2	1						IPR036960, IPR018186, IPR008967	T-box_sf, TF_T-box_CS, p53-like_TF_DNA-bd	FALSE	FALSE
1	118884732	118885516	TBX15	ENSG00000092607	ENST00000207157	ENSE00001875235	118883046	118885516	8	1	-1						IPR036960, IPR018186, IPR008967	T-box_sf, TF_T-box_CS, p53-like_TF_DNA-bd	FALSE	FALSE
1	118987591	118987795	TBX15	ENSG00000092607	ENST00000369429	ENSE00001450018	118987591	118988343	1	-1	1						IPR036960, IPR018186, IPR008967	T-box_sf, TF_T-box_CS, p53-like_TF_DNA-bd	FALSE	FALSE
1	118931619	118931832	TBX15	ENSG00000092607	ENST00000369429	ENSE00003508985	118931619	118931832	2	1	2						IPR036960, IPR018186, IPR008967	T-box_sf, TF_T-box_CS, p53-like_TF_DNA-bd	FALSE	FALSE
1	118884732	118885516	TBX15	ENSG00000092607	ENST00000369429	ENSE00001719934	118883047	118885516	8	1	-1
1	118914115	118914125	TBX15	ENSG00000092607	ENST00000449873	ENSE00001684151	118914115	118914125	1	0	2
1	118890867	118890965	TBX15	ENSG00000092607	ENST00000449873	ENSE00001366662	118890867	118890965	3	1	1
1	119712023	119712160	PHGDH	ENSG00000092621	ENST00000369409	ENSE00003812999	119711934	119712160	1	-1	0						IPR036291, IPR029753, IPR029752, IPR029009, IPR006236, IPR006140	NAD(P)-bd_dom_sf, D-isomer_DH_CS, D-isomer_DH_CS1, ASB_dom_sf, PGDH, D-isomer_DH_NAD-bd	FALSE	FALSE
1	119721170	119721321	PHGDH	ENSG00000092621	ENST00000369409	ENSE00003520458	119721170	119721321	2	0	2						IPR036291, IPR029753, IPR029752, IPR029009, IPR006236, IPR006140	NAD(P)-bd_dom_sf, D-isomer_DH_CS, D-isomer_DH_CS1, ASB_dom_sf, PGDH, D-isomer_DH_NAD-bd	FALSE	FALSE
1	119723376	119723441	PHGDH	ENSG00000092621	ENST00000369409	ENSE00003556711	119723376	119723441	3	2	2			TRUE			IPR036291, IPR029752	NAD(P)-bd_dom_sf, D-isomer_DH_CS1	FALSE	FALSE
1	119726851	119726905	PHGDH	ENSG00000092621	ENST00000369409	ENSE00003537955	119726851	119726905	4	2	0						IPR036291, IPR029752	NAD(P)-bd_dom_sf, D-isomer_DH_CS1	FALSE	FALSE
1	119727004	119727102	PHGDH	ENSG00000092621	ENST00000369409	ENSE00003622630	119727004	119727102	5	0	0	TRUE					IPR036291, IPR029752	NAD(P)-bd_dom_sf, D-isomer_DH_CS1	FALSE	FALSE
1	119734634	119734766	PHGDH	ENSG00000092621	ENST00000369409	ENSE00000957946	119734634	119734766	6	0	1						IPR036291, IPR029753, IPR029752, IPR029009, IPR006236, IPR006140	NAD(P)-bd_dom_sf, D-isomer_DH_CS, D-isomer_DH_CS1, ASB_dom_sf, PGDH, D-isomer_DH_NAD-bd	FALSE	FALSE
1	119735295	119735443	PHGDH	ENSG00000092621	ENST00000369409	ENSE00002723217	119735295	119735443	7	1	0						IPR036291, IPR029753, IPR029752, IPR029009, IPR006236, IPR006140	NAD(P)-bd_dom_sf, D-isomer_DH_CS, D-isomer_DH_CS1, ASB_dom_sf, PGDH, D-isomer_DH_NAD-bd	FALSE	FALSE
1	119737114	119737266	PHGDH	ENSG00000092621	ENST00000369409	ENSE00000957948	119737114	119737266	8	0	0	TRUE					IPR036291, IPR029753, IPR029752, IPR029009, IPR006236, IPR006140	NAD(P)-bd_dom_sf, D-isomer_DH_CS, D-isomer_DH_CS1, ASB_dom_sf, PGDH, D-isomer_DH_NAD-bd	FALSE	FALSE
1	119740386	119740518	PHGDH	ENSG00000092621	ENST00000369409	ENSE00000785270	119740386	119740518	9	0	1						IPR036291, IPR029753, IPR029752, IPR029009, IPR006236, IPR006140	NAD(P)-bd_dom_sf, D-isomer_DH_CS, D-isomer_DH_CS1, ASB_dom_sf, PGDH, D-isomer_DH_NAD-bd	FALSE	FALSE
1	119741767	119741897	PHGDH	ENSG00000092621	ENST00000369409	ENSE00003494365	119741767	119741897	10	1	0						IPR036291, IPR029753, IPR029752, IPR029009, IPR006236, IPR006140	NAD(P)-bd_dom_sf, D-isomer_DH_CS, D-isomer_DH_CS1, ASB_dom_sf, PGDH, D-isomer_DH_NAD-bd	FALSE	FALSE
1	119742807	119743044	PHGDH	ENSG00000092621	ENST00000369409	ENSE00003469615	119742807	119743044	11	0	1						IPR036291, IPR029753, IPR029752, IPR029009, IPR006236, IPR006140	NAD(P)-bd_dom_sf, D-isomer_DH_CS, D-isomer_DH_CS1, ASB_dom_sf, PGDH, D-isomer_DH_NAD-bd	FALSE	FALSE
1	119743867	119744018	PHGDH	ENSG00000092621	ENST00000369409	ENSE00003813208	119743867	119744212	12	1	-1						IPR036291, IPR029753, IPR029752, IPR029009, IPR006236, IPR006140	NAD(P)-bd_dom_sf, D-isomer_DH_CS, D-isomer_DH_CS1, ASB_dom_sf, PGDH, D-isomer_DH_NAD-bd	FALSE	FALSE
1			PHGDH	ENSG00000092621	ENST00000493622	ENSE00001918922	119659798	119659913	1	-1	-1				TRUE		IPR036291, IPR029752	NAD(P)-bd_dom_sf, D-isomer_DH_CS1	FALSE	FALSE
1			PHGDH	ENSG00000092621	ENST00000493622	ENSE00001916531	119669191	119669401	2	-1	-1				TRUE		IPR036291, IPR029752	NAD(P)-bd_dom_sf, D-isomer_DH_CS1	FALSE	FALSE
1	119721317	119721321	PHGDH	ENSG00000092621	ENST00000493622	ENSE00003813561	119721170	119721321	3	-1	2						IPR036291, IPR029752	NAD(P)-bd_dom_sf, D-isomer_DH_CS1	FALSE	FALSE
1	119734634	119734676	PHGDH	ENSG00000092621	ENST00000493622	ENSE00001810981	119734634	119734676	7	0	1						IPR036291, IPR029752	NAD(P)-bd_dom_sf, D-isomer_DH_CS1	FALSE	FALSE
1	119743886	119744040	PHGDH	ENSG00000092621	ENST00000641023	ENSE00001888153	119743886	119744215	12	1	-1						IPR036291, IPR029753, IPR029752, IPR006140	NAD(P)-bd_dom_sf, D-isomer_DH_CS, D-isomer_DH_CS1, D-isomer_DH_NAD-bd	FALSE	FALSE
1	119712023	119712160	PHGDH	ENSG00000092621	ENST00000641074	ENSE00003813438	119711886	119712160	1	-1	0						IPR036291, IPR029753, IPR029752, IPR029009, IPR006140	NAD(P)-bd_dom_sf, D-isomer_DH_CS, D-isomer_DH_CS1, ASB_dom_sf, D-isomer_DH_NAD-bd	FALSE	FALSE
1	119742807	119743018	PHGDH	ENSG00000092621	ENST00000641074	ENSE00003813396	119742807	119743044	10	1	-1						IPR036291, IPR029753, IPR029752, IPR029009, IPR006140	NAD(P)-bd_dom_sf, D-isomer_DH_CS, D-isomer_DH_CS1, ASB_dom_sf, D-isomer_DH_NAD-bd	FALSE	FALSE
1			PHGDH	ENSG00000092621	ENST00000641074	ENSE00003814194	119743886	119744212	11	-1	-1						IPR036291, IPR029753, IPR029752, IPR029009, IPR006140	NAD(P)-bd_dom_sf, D-isomer_DH_CS, D-isomer_DH_CS1, ASB_dom_sf, D-isomer_DH_NAD-bd	FALSE	FALSE
1	119712023	119712160	PHGDH	ENSG00000092621	ENST00000641115	ENSE00003812626	119711898	119712160	1	-1	0						IPR036291, IPR029753, IPR029752, IPR006140	NAD(P)-bd_dom_sf, D-isomer_DH_CS, D-isomer_DH_CS1, D-isomer_DH_NAD-bd	FALSE	FALSE
1	119712023	119712160	PHGDH	ENSG00000092621	ENST00000641213	ENSE00001826975	119711884	119712160	1	-1	0						IPR036291, IPR029753, IPR029752, IPR029009, IPR006236, IPR006140	NAD(P)-bd_dom_sf, D-isomer_DH_CS, D-isomer_DH_CS1, ASB_dom_sf, PGDH, D-isomer_DH_NAD-bd	FALSE	FALSE
1	119724319	119724460	PHGDH	ENSG00000092621	ENST00000641213	ENSE00001955467	119724319	119724469	4	2	-1
1			PHGDH	ENSG00000092621	ENST00000641213	ENSE00003504806	119727004	119727102	6	-1	-1				TRUE
1			PHGDH	ENSG00000092621	ENST00000641213	ENSE00003812557	119734634	119734766	7	-1	-1				TRUE
1			PHGDH	ENSG00000092621	ENST00000641213	ENSE00003812050	119735295	119735443	8	-1	-1				TRUE
1			PHGDH	ENSG00000092621	ENST00000641213	ENSE00003812306	119737114	119737266	9	-1	-1				TRUE
1			PHGDH	ENSG00000092621	ENST00000641213	ENSE00003812121	119740386	119740518	10	-1	-1				TRUE
1			PHGDH	ENSG00000092621	ENST00000641213	ENSE00003562967	119741767	119741897	11	-1	-1				TRUE
1			PHGDH	ENSG00000092621	ENST00000641213	ENSE00003642266	119742807	119743044	12	-1	-1				TRUE
1			PHGDH	ENSG00000092621	ENST00000641213	ENSE00003812880	119743886	119744201	13	-1	-1
1	119712023	119712160	PHGDH	ENSG00000092621	ENST00000641247	ENSE00003811674	119711996	119712160	1	-1	0
1	119721170	119721325	PHGDH	ENSG00000092621	ENST00000641247	ENSE00003813857	119721170	119721334	2	0	-1
1			PHGDH	ENSG00000092621	ENST00000641247	ENSE00003811906	119735295	119735321	7	-1	-1
1	119712023	119712160	PHGDH	ENSG00000092621	ENST00000641272	ENSE00003811855	119711983	119712160	1	-1	0						IPR036291, IPR029753, IPR029752, IPR006140	NAD(P)-bd_dom_sf, D-isomer_DH_CS, D-isomer_DH_CS1, D-isomer_DH_NAD-bd	FALSE	FALSE
1	119735295	119735435	PHGDH	ENSG00000092621	ENST00000641272	ENSE00001874466	119735295	119735435	6	1	1						IPR036291, IPR029753, IPR029752, IPR006140	NAD(P)-bd_dom_sf, D-isomer_DH_CS, D-isomer_DH_CS1, D-isomer_DH_NAD-bd	FALSE	FALSE
1	119712023	119712160	PHGDH	ENSG00000092621	ENST00000641375	ENSE00003813505	119711936	119712160	1	-1	0
1			PHGDH	ENSG00000092621	ENST00000641375	ENSE00003813585	119724785	119724967	5	-1	-1
1			PHGDH	ENSG00000092621	ENST00000641375	ENSE00003667953	119743886	119744213	14	-1	-1
1	119712023	119712160	PHGDH	ENSG00000092621	ENST00000641491	ENSE00001899593	119711906	119712160	1	-1	0
1			PHGDH	ENSG00000092621	ENST00000641491	ENSE00001934295	119729509	119729633	7	-1	-1
1			PHGDH	ENSG00000092621	ENST00000641491	ENSE00003814077	119734634	119734716	8	-1	-1
1	119712023	119712160	PHGDH	ENSG00000092621	ENST00000641513	ENSE00003811490	119711935	119712160	1	-1	0
1			PHGDH	ENSG00000092621	ENST00000641513	ENSE00003813756	119724785	119724875	5	-1	-1
1			PHGDH	ENSG00000092621	ENST00000641513	ENSE00003813346	119726851	119726899	6	-1	-1
1	119724785	119724800	PHGDH	ENSG00000092621	ENST00000641570	ENSE00003812647	119724785	119724875	4	2	-1
1			PHGDH	ENSG00000092621	ENST00000641570	ENSE00003812871	119734634	119734981	7	-1	-1
1			PHGDH	ENSG00000092621	ENST00000641597	ENSE00003811527	119648411	119648628	1	-1	-1				TRUE		IPR036291, IPR029753, IPR029752, IPR029009, IPR006236, IPR006140	NAD(P)-bd_dom_sf, D-isomer_DH_CS, D-isomer_DH_CS1, ASB_dom_sf, PGDH, D-isomer_DH_NAD-bd	FALSE	FALSE
1			PHGDH	ENSG00000092621	ENST00000641597	ENSE00003814117	119669194	119669401	2	-1	-1				TRUE		IPR036291, IPR029753, IPR029752, IPR029009, IPR006236, IPR006140	NAD(P)-bd_dom_sf, D-isomer_DH_CS, D-isomer_DH_CS1, ASB_dom_sf, PGDH, D-isomer_DH_NAD-bd	FALSE	FALSE
1			PHGDH	ENSG00000092621	ENST00000641597	ENSE00003787784	119670543	119670663	3	-1	-1				TRUE		IPR036291, IPR029753, IPR029752, IPR029009, IPR006236, IPR006140	NAD(P)-bd_dom_sf, D-isomer_DH_CS, D-isomer_DH_CS1, ASB_dom_sf, PGDH, D-isomer_DH_NAD-bd	FALSE	FALSE
1	119712023	119712160	PHGDH	ENSG00000092621	ENST00000641597	ENSE00003812775	119711737	119712160	4	-1	0						IPR036291, IPR029753, IPR029752, IPR029009, IPR006236, IPR006140	NAD(P)-bd_dom_sf, D-isomer_DH_CS, D-isomer_DH_CS1, ASB_dom_sf, PGDH, D-isomer_DH_NAD-bd	FALSE	FALSE
1	119743886	119744040	PHGDH	ENSG00000092621	ENST00000641597	ENSE00003813050	119743886	119744190	15	1	-1						IPR036291, IPR029753, IPR029752, IPR029009, IPR006236, IPR006140	NAD(P)-bd_dom_sf, D-isomer_DH_CS, D-isomer_DH_CS1, ASB_dom_sf, PGDH, D-isomer_DH_NAD-bd	FALSE	FALSE
1			PHGDH	ENSG00000092621	ENST00000641720	ENSE00003813637	119708555	119708600	1	-1	-1
1	119721170	119721247	PHGDH	ENSG00000092621	ENST00000641720	ENSE00003813878	119721170	119721247	3	0	0
1	119721276	119721321	PHGDH	ENSG00000092621	ENST00000641811	ENSE00003814181	119721276	119721321	1	1	2						IPR036291, IPR029753, IPR029752, IPR006140	NAD(P)-bd_dom_sf, D-isomer_DH_CS, D-isomer_DH_CS1, D-isomer_DH_NAD-bd	FALSE	FALSE
1	119743886	119744014	PHGDH	ENSG00000092621	ENST00000641811	ENSE00003813246	119743886	119744215	8	0	-1						IPR036291, IPR029753, IPR029752, IPR006140	NAD(P)-bd_dom_sf, D-isomer_DH_CS, D-isomer_DH_CS1, D-isomer_DH_NAD-bd	FALSE	FALSE
1			PHGDH	ENSG00000092621	ENST00000641891	ENSE00003813627	119724785	119724957	5	-1	-1				TRUE
1			PHGDH	ENSG00000092621	ENST00000641891	ENSE00003812645	119743886	119744202	14	-1	-1
1	119741767	119741876	PHGDH	ENSG00000092621	ENST00000641947	ENSE00003811594	119741767	119741876	10	1	0						IPR036291, IPR029753, IPR029752, IPR029009, IPR006236, IPR006140	NAD(P)-bd_dom_sf, D-isomer_DH_CS, D-isomer_DH_CS1, ASB_dom_sf, PGDH, D-isomer_DH_NAD-bd	FALSE	FALSE
1	119743886	119744040	PHGDH	ENSG00000092621	ENST00000641947	ENSE00003814187	119743886	119744094	12	1	-1						IPR036291, IPR029753, IPR029752, IPR029009, IPR006236, IPR006140	NAD(P)-bd_dom_sf, D-isomer_DH_CS, D-isomer_DH_CS1, ASB_dom_sf, PGDH, D-isomer_DH_NAD-bd	FALSE	FALSE
1	119721170	119721325	PHGDH	ENSG00000092621	ENST00000642041	ENSE00001821026	119721170	119721654	2	0	-1
1			PHGDH	ENSG00000092621	ENST00000642041	ENSE00003570412	119723376	119723441	3	-1	-1				TRUE
1			PHGDH	ENSG00000092621	ENST00000642041	ENSE00003662488	119726851	119726905	4	-1	-1				TRUE
1			PHGDH	ENSG00000092621	ENST00000642041	ENSE00003811485	119727004	119727063	5	-1	-1
