## Supplementary File 3 for "The role of alternative splicing in CEP290-related disease pathogenesis" (part 2 of 3)

Chromosome/scaffold name	Genomic coding start	Genomic coding end	Gene name	Gene stable ID	Transcript stable ID	Exon stable ID	Exon region start (bp)	Exon region end (bp)	Exon rank in transcript	Start phase	End phase	Skippable "0,0" exons	Skippable "TRUE,TRUE" exons	Skippable "2,2" exons	Skippable "-TRUE,-TRUE" exons	Skippable "-2,-2" exons	Interpro ID	Interpro Short Description	contains "coiled-coil"?	contains "collagen"?
1	35883422	35883446	AGO1	ENSG00000092847	ENST00000373204	ENSE00001459761	35883209	35883446	1	-1	1						IPR036397, IPR036085, IPR032474, IPR032473, IPR032472, IPR014811, IPR012337, IPR003165	RNaseH_sf, PAZ_dom_sf, Argonaute_N, Argonaute_Mid_dom, ArgoL2, ArgoL1, RNaseH-like_sf, Piwi	FALSE	FALSE
1	35888427	35888610	AGO1	ENSG00000092847	ENST00000373204	ENSE00003691414	35888427	35888610	2	1	2						IPR036397, IPR036085, IPR032474, IPR032473, IPR032472, IPR014811, IPR012337, IPR003165	RNaseH_sf, PAZ_dom_sf, Argonaute_N, Argonaute_Mid_dom, ArgoL2, ArgoL1, RNaseH-like_sf, Piwi	FALSE	FALSE
1	35892557	35892677	AGO1	ENSG00000092847	ENST00000373204	ENSE00003669834	35892557	35892677	3	2	0						IPR036397, IPR036085, IPR032474, IPR032473, IPR032472, IPR014811, IPR012337, IPR003165	RNaseH_sf, PAZ_dom_sf, Argonaute_N, Argonaute_Mid_dom, ArgoL2, ArgoL1, RNaseH-like_sf, Piwi	FALSE	FALSE
1	35893097	35893278	AGO1	ENSG00000092847	ENST00000373204	ENSE00000766012	35893097	35893278	4	0	2						IPR036397, IPR036085, IPR032474, IPR032473, IPR032472, IPR014811, IPR012337, IPR003165	RNaseH_sf, PAZ_dom_sf, Argonaute_N, Argonaute_Mid_dom, ArgoL2, ArgoL1, RNaseH-like_sf, Piwi	FALSE	FALSE
1	35893674	35893810	AGO1	ENSG00000092847	ENST00000373204	ENSE00001684483	35893674	35893810	5	2	1						IPR036397, IPR036085, IPR032474, IPR032473, IPR032472, IPR014811, IPR012337, IPR003165	RNaseH_sf, PAZ_dom_sf, Argonaute_N, Argonaute_Mid_dom, ArgoL2, ArgoL1, RNaseH-like_sf, Piwi	FALSE	FALSE
1	35894037	35894171	AGO1	ENSG00000092847	ENST00000373204	ENSE00000766016	35894037	35894171	6	1	1		TRUE				IPR036397, IPR036085, IPR032474, IPR032473, IPR032472, IPR014811, IPR012337, IPR003165	RNaseH_sf, PAZ_dom_sf, Argonaute_N, Argonaute_Mid_dom, ArgoL2, ArgoL1, RNaseH-like_sf, Piwi	FALSE	FALSE
1	35894315	35894402	AGO1	ENSG00000092847	ENST00000373204	ENSE00001644212	35894315	35894402	7	1	2						IPR036397, IPR036085, IPR032474, IPR032473, IPR032472, IPR014811, IPR012337, IPR003165	RNaseH_sf, PAZ_dom_sf, Argonaute_N, Argonaute_Mid_dom, ArgoL2, ArgoL1, RNaseH-like_sf, Piwi	FALSE	FALSE
1	35895122	35895269	AGO1	ENSG00000092847	ENST00000373204	ENSE00001795442	35895122	35895269	8	2	0						IPR036397, IPR036085, IPR032474, IPR032473, IPR032472, IPR014811, IPR012337, IPR003165	RNaseH_sf, PAZ_dom_sf, Argonaute_N, Argonaute_Mid_dom, ArgoL2, ArgoL1, RNaseH-like_sf, Piwi	FALSE	FALSE
1	35901474	35901593	AGO1	ENSG00000092847	ENST00000373204	ENSE00000594948	35901474	35901593	9	0	0	TRUE					IPR036397, IPR036085, IPR032474, IPR032473, IPR032472, IPR014811, IPR012337, IPR003165	RNaseH_sf, PAZ_dom_sf, Argonaute_N, Argonaute_Mid_dom, ArgoL2, ArgoL1, RNaseH-like_sf, Piwi	FALSE	FALSE
1	35901948	35902070	AGO1	ENSG00000092847	ENST00000373204	ENSE00000766075	35901948	35902070	10	0	0	TRUE					IPR036397, IPR036085, IPR032474, IPR032473, IPR032472, IPR014811, IPR012337, IPR003165	RNaseH_sf, PAZ_dom_sf, Argonaute_N, Argonaute_Mid_dom, ArgoL2, ArgoL1, RNaseH-like_sf, Piwi	FALSE	FALSE
1	35902204	35902337	AGO1	ENSG00000092847	ENST00000373204	ENSE00000766077	35902204	35902337	11	0	2						IPR036397, IPR036085, IPR032474, IPR032473, IPR032472, IPR014811, IPR012337, IPR003165	RNaseH_sf, PAZ_dom_sf, Argonaute_N, Argonaute_Mid_dom, ArgoL2, ArgoL1, RNaseH-like_sf, Piwi	FALSE	FALSE
1	35906935	35907119	AGO1	ENSG00000092847	ENST00000373204	ENSE00000766079	35906935	35907119	12	2	1						IPR036397, IPR036085, IPR032474, IPR032473, IPR032472, IPR014811, IPR012337, IPR003165	RNaseH_sf, PAZ_dom_sf, Argonaute_N, Argonaute_Mid_dom, ArgoL2, ArgoL1, RNaseH-like_sf, Piwi	FALSE	FALSE
1	35913842	35914001	AGO1	ENSG00000092847	ENST00000373204	ENSE00000766081	35913842	35914001	13	1	2						IPR036397, IPR036085, IPR032474, IPR032473, IPR032472, IPR014811, IPR012337, IPR003165	RNaseH_sf, PAZ_dom_sf, Argonaute_N, Argonaute_Mid_dom, ArgoL2, ArgoL1, RNaseH-like_sf, Piwi	FALSE	FALSE
1	35914184	35914274	AGO1	ENSG00000092847	ENST00000373204	ENSE00000766083	35914184	35914274	14	2	0						IPR036397, IPR036085, IPR032474, IPR032473, IPR032472, IPR014811, IPR012337, IPR003165	RNaseH_sf, PAZ_dom_sf, Argonaute_N, Argonaute_Mid_dom, ArgoL2, ArgoL1, RNaseH-like_sf, Piwi	FALSE	FALSE
1	35915348	35915542	AGO1	ENSG00000092847	ENST00000373204	ENSE00000766085	35915348	35915542	15	0	0	TRUE					IPR036397, IPR036085, IPR032474, IPR032473, IPR032472, IPR014811, IPR012337, IPR003165, IPR003100, IPR036397, IPR036085, IPR032474, IPR032473, IPR032472, IPR014811, IPR012337, IPR003165	RNaseH_sf, PAZ_dom_sf, Argonaute_N, Argonaute_Mid_dom, ArgoL2, ArgoL1, RNaseH-like_sf, Piwi, PAZ_dom, RNaseH_sf, PAZ_dom_sf, Argonaute_N, Argonaute_Mid_dom, ArgoL2, ArgoL1, RNaseH-like_sf, Piwi	FALSE	FALSE
1	35917593	35917727	AGO1	ENSG00000092847	ENST00000373204	ENSE00000766086	35917593	35917727	16	0	0	TRUE					IPR036397, IPR036085, IPR032474, IPR032473, IPR032472, IPR014811, IPR012337, IPR003165	RNaseH_sf, PAZ_dom_sf, Argonaute_N, Argonaute_Mid_dom, ArgoL2, ArgoL1, RNaseH-like_sf, Piwi	FALSE	FALSE
1	35918322	35918423	AGO1	ENSG00000092847	ENST00000373204	ENSE00000766088	35918322	35918423	17	0	0	TRUE					IPR036397, IPR036085, IPR032474, IPR032473, IPR032472, IPR014811, IPR012337, IPR003165	RNaseH_sf, PAZ_dom_sf, Argonaute_N, Argonaute_Mid_dom, ArgoL2, ArgoL1, RNaseH-like_sf, Piwi	FALSE	FALSE
1	35919055	35919254	AGO1	ENSG00000092847	ENST00000373204	ENSE00001631240	35919055	35919254	18	0	2						IPR036397, IPR036085, IPR032474, IPR032473, IPR032472, IPR014811, IPR012337, IPR003165	RNaseH_sf, PAZ_dom_sf, Argonaute_N, Argonaute_Mid_dom, ArgoL2, ArgoL1, RNaseH-like_sf, Piwi	FALSE	FALSE
1	35919499	35919607	AGO1	ENSG00000092847	ENST00000373204	ENSE00001459760	35919499	35930532	19	2	-1						IPR036397, IPR036085, IPR032474, IPR032473, IPR032472, IPR014811, IPR012337, IPR003165	RNaseH_sf, PAZ_dom_sf, Argonaute_N, Argonaute_Mid_dom, ArgoL2, ArgoL1, RNaseH-like_sf, Piwi	FALSE	FALSE
1			AGO1	ENSG00000092847	ENST00000373206	ENSE00001459768	35869808	35869903	1	-1	-1				TRUE		IPR036397, IPR036085, IPR032474, IPR032473, IPR032472, IPR014811, IPR012337, IPR003165	RNaseH_sf, PAZ_dom_sf, Argonaute_N, Argonaute_Mid_dom, ArgoL2, ArgoL1, RNaseH-like_sf, Piwi	FALSE	FALSE
1			AGO1	ENSG00000092847	ENST00000373206	ENSE00003501516	35888427	35888610	2	-1	-1				TRUE		IPR036397, IPR036085, IPR032474, IPR032473, IPR032472, IPR014811, IPR012337, IPR003165	RNaseH_sf, PAZ_dom_sf, Argonaute_N, Argonaute_Mid_dom, ArgoL2, ArgoL1, RNaseH-like_sf, Piwi	FALSE	FALSE
1	35892573	35892677	AGO1	ENSG00000092847	ENST00000373206	ENSE00003539922	35892557	35892677	3	-1	0						IPR036397, IPR036085, IPR032474, IPR032473, IPR032472, IPR014811, IPR012337, IPR003165	RNaseH_sf, PAZ_dom_sf, Argonaute_N, Argonaute_Mid_dom, ArgoL2, ArgoL1, RNaseH-like_sf, Piwi	FALSE	FALSE
1	35919499	35919607	AGO1	ENSG00000092847	ENST00000373206	ENSE00001459764	35919499	35920958	19	2	-1						IPR036397, IPR036085, IPR032474, IPR032473, IPR032472, IPR014811, IPR012337, IPR003165	RNaseH_sf, PAZ_dom_sf, Argonaute_N, Argonaute_Mid_dom, ArgoL2, ArgoL1, RNaseH-like_sf, Piwi	FALSE	FALSE
1	35919499	35919607	AGO1	ENSG00000092847	ENST00000674304	ENSE00003898109	35919499	35924298	19	2	-1						IPR036397, IPR036085, IPR032474, IPR032473, IPR032472, IPR014811, IPR012337, IPR003165	RNaseH_sf, PAZ_dom_sf, Argonaute_N, Argonaute_Mid_dom, ArgoL2, ArgoL1, RNaseH-like_sf, Piwi	FALSE	FALSE
1			TEKT2	ENSG00000092850	ENST00000207457	ENSE00001340732	36084094	36084149	1	-1	-1				TRUE
1	36084922	36085077	TEKT2	ENSG00000092850	ENST00000207457	ENSE00002146749	36084870	36085077	2	-1	0
1	36085163	36085288	TEKT2	ENSG00000092850	ENST00000207457	ENSE00001435897	36085163	36085288	3	0	0	TRUE
1	36085836	36086041	TEKT2	ENSG00000092850	ENST00000207457	ENSE00000766209	36085836	36086041	4	0	2
1	36086704	36086847	TEKT2	ENSG00000092850	ENST00000207457	ENSE00003655372	36086704	36086847	5	2	2			TRUE
1	36086931	36087045	TEKT2	ENSG00000092850	ENST00000207457	ENSE00003674882	36086931	36087045	6	2	0
1	36087204	36087311	TEKT2	ENSG00000092850	ENST00000207457	ENSE00003648326	36087204	36087311	7	0	0	TRUE
1	36087439	36087582	TEKT2	ENSG00000092850	ENST00000207457	ENSE00003602835	36087439	36087582	8	0	0	TRUE
1	36087728	36087807	TEKT2	ENSG00000092850	ENST00000207457	ENSE00003466520	36087728	36087807	9	0	2
1	36087973	36088186	TEKT2	ENSG00000092850	ENST00000207457	ENSE00003515484	36087973	36088275	10	2	-1
1			TEKT2	ENSG00000092850	ENST00000469024	ENSE00001851703	36084338	36084510	1	-1	-1
1	36085705	36085749	TEKT2	ENSG00000092850	ENST00000469024	ENSE00001902732	36085705	36086041	4	0	-1
1			TEKT2	ENSG00000092850	ENST00000469024	ENSE00003617335	36086704	36086847	5	-1	-1				TRUE
1			TEKT2	ENSG00000092850	ENST00000469024	ENSE00003593024	36086931	36087045	6	-1	-1				TRUE
1			TEKT2	ENSG00000092850	ENST00000469024	ENSE00003635428	36087204	36087311	7	-1	-1				TRUE
1			TEKT2	ENSG00000092850	ENST00000469024	ENSE00003612019	36087439	36087582	8	-1	-1				TRUE
1			TEKT2	ENSG00000092850	ENST00000469024	ENSE00003537189	36087728	36087807	9	-1	-1				TRUE
1			TEKT2	ENSG00000092850	ENST00000469024	ENSE00003509904	36087973	36088275	10	-1	-1
1	36087251	36087311	TEKT2	ENSG00000092850	ENST00000473120	ENSE00001865841	36087251	36087311	1	2	0
1	36087728	36087811	TEKT2	ENSG00000092850	ENST00000473120	ENSE00001893208	36087728	36088275	3	0	-1
1	35769847	35769870	CLSPN	ENSG00000092853	ENST00000251195	ENSE00001958448	35769847	35769967	1	-1	0
1	35765218	35765326	CLSPN	ENSG00000092853	ENST00000251195	ENSE00000765534	35765218	35765326	2	0	1
1	35764266	35764714	CLSPN	ENSG00000092853	ENST00000251195	ENSE00000765532	35764266	35764714	3	1	0
1	35763160	35763321	CLSPN	ENSG00000092853	ENST00000251195	ENSE00000861201	35763160	35763321	4	0	0	TRUE
1	35762404	35762481	CLSPN	ENSG00000092853	ENST00000251195	ENSE00000861200	35762404	35762481	5	0	0	TRUE
1	35761998	35762070	CLSPN	ENSG00000092853	ENST00000251195	ENSE00000765500	35761998	35762070	6	0	1
1	35761096	35761204	CLSPN	ENSG00000092853	ENST00000251195	ENSE00000765461	35761096	35761204	7	1	2
1	35760342	35760916	CLSPN	ENSG00000092853	ENST00000251195	ENSE00000765426	35760342	35760916	8	2	1
1	35753745	35753936	CLSPN	ENSG00000092853	ENST00000251195	ENSE00000861199	35753745	35753936	9	1	1		TRUE
1	35751250	35751506	CLSPN	ENSG00000092853	ENST00000251195	ENSE00001036904	35751250	35751506	10	1	0
1	35749633	35749811	CLSPN	ENSG00000092853	ENST00000251195	ENSE00000861197	35749633	35749811	11	0	2
1	35749467	35749531	CLSPN	ENSG00000092853	ENST00000251195	ENSE00000765410	35749467	35749531	12	2	1
1	35748405	35748604	CLSPN	ENSG00000092853	ENST00000251195	ENSE00000765382	35748405	35748604	13	1	0
1	35747907	35748061	CLSPN	ENSG00000092853	ENST00000251195	ENSE00003536964	35747907	35748061	14	0	2
1	35746766	35746992	CLSPN	ENSG00000092853	ENST00000251195	ENSE00000765378	35746766	35746992	15	2	1
1	35745451	35745562	CLSPN	ENSG00000092853	ENST00000251195	ENSE00000594892	35745451	35745562	16	1	2
1	35743455	35743530	CLSPN	ENSG00000092853	ENST00000251195	ENSE00000765376	35743455	35743530	17	2	0
1	35743141	35743241	CLSPN	ENSG00000092853	ENST00000251195	ENSE00000765320	35743141	35743241	18	0	2
1	35739365	35739529	CLSPN	ENSG00000092853	ENST00000251195	ENSE00000765318	35739365	35739529	19	2	2			TRUE
1	35739136	35739257	CLSPN	ENSG00000092853	ENST00000251195	ENSE00000765317	35739136	35739257	20	2	1
1	35738455	35738582	CLSPN	ENSG00000092853	ENST00000251195	ENSE00000765316	35738455	35738582	21	1	0
1	35737992	35738097	CLSPN	ENSG00000092853	ENST00000251195	ENSE00000765315	35737992	35738097	22	0	1
1	35737339	35737421	CLSPN	ENSG00000092853	ENST00000251195	ENSE00003573755	35737339	35737421	23	1	0
1	35736914	35737075	CLSPN	ENSG00000092853	ENST00000251195	ENSE00003624322	35736914	35737075	24	0	0	TRUE
1	35720891	35720980	CLSPN	ENSG00000092853	ENST00000251195	ENSE00001079142	35720218	35720980	25	0	-1
1	35769847	35769870	CLSPN	ENSG00000092853	ENST00000318121	ENSE00003842984	35769847	35769978	1	-1	0
1	35736496	35736606	CLSPN	ENSG00000092853	ENST00000318121	ENSE00003846840	35732112	35736606	25	0	-1
1	35769847	35769870	CLSPN	ENSG00000092853	ENST00000373220	ENSE00001373488	35769847	35769928	1	-1	0
1	35736496	35736606	CLSPN	ENSG00000092853	ENST00000373220	ENSE00001238398	35736405	35736606	24	0	-1
1	35749633	35749652	CLSPN	ENSG00000092853	ENST00000520551	ENSE00002096453	35749633	35749652	11	0	2
1	218346702	218347047	TGFB2	ENSG00000092969	ENST00000366929	ENSE00001443014	218346235	218347047	1	-1	1						IPR029034, IPR017948, IPR016319, IPR015615, IPR003940, IPR001839	Cystine-knot_cytokine, TGFb_CS, TGF-beta, TGF-beta-rel, TGFb2, TGF-b_C	FALSE	FALSE
1	218363334	218363417	TGFB2	ENSG00000092969	ENST00000366929	ENSE00001368844	218363334	218363417	2	1	1		TRUE				IPR029034, IPR017948, IPR016319, IPR015615, IPR003940, IPR001839	Cystine-knot_cytokine, TGFb_CS, TGF-beta, TGF-beta-rel, TGFb2, TGF-b_C	FALSE	FALSE
1	218405169	218405332	TGFB2	ENSG00000092969	ENST00000366929	ENSE00003505024	218405169	218405332	3	1	0						IPR029034, IPR017948, IPR016319, IPR015615, IPR003940, IPR001839	Cystine-knot_cytokine, TGFb_CS, TGF-beta, TGF-beta-rel, TGFb2, TGF-b_C	FALSE	FALSE
1	218434082	218434214	TGFB2	ENSG00000092969	ENST00000366929	ENSE00001000141	218434082	218434214	4	0	1						IPR029034, IPR017948, IPR016319, IPR015615, IPR003940, IPR001839	Cystine-knot_cytokine, TGFb_CS, TGF-beta, TGF-beta-rel, TGFb2, TGF-b_C	FALSE	FALSE
1	218434338	218434448	TGFB2	ENSG00000092969	ENST00000366929	ENSE00003631099	218434338	218434448	5	1	1		TRUE				IPR029034, IPR017948, IPR016319, IPR015615, IPR003940, IPR001839	Cystine-knot_cytokine, TGFb_CS, TGF-beta, TGF-beta-rel, TGFb2, TGF-b_C	FALSE	FALSE
1	218435970	218436147	TGFB2	ENSG00000092969	ENST00000366929	ENSE00003637785	218435970	218436147	6	1	2						IPR029034, IPR017948, IPR016319, IPR015615, IPR003940, IPR001839	Cystine-knot_cytokine, TGFb_CS, TGF-beta, TGF-beta-rel, TGFb2, TGF-b_C	FALSE	FALSE
1	218437343	218437496	TGFB2	ENSG00000092969	ENST00000366929	ENSE00003688775	218437343	218437496	7	2	0						IPR029034, IPR017948, IPR016319, IPR015615, IPR003940, IPR001839	Cystine-knot_cytokine, TGFb_CS, TGF-beta, TGF-beta-rel, TGFb2, TGF-b_C	FALSE	FALSE
1	218441204	218441362	TGFB2	ENSG00000092969	ENST00000366929	ENSE00001443012	218441204	218444619	8	0	-1						IPR029034, IPR017948, IPR016319, IPR015615, IPR003940, IPR001839	Cystine-knot_cytokine, TGFb_CS, TGF-beta, TGF-beta-rel, TGFb2, TGF-b_C	FALSE	FALSE
1	218346702	218347047	TGFB2	ENSG00000092969	ENST00000366930	ENSE00003843406	218345336	218347047	1	-1	1						IPR029034, IPR017948, IPR016319, IPR015615, IPR003940, IPR001839	Cystine-knot_cytokine, TGFb_CS, TGF-beta, TGF-beta-rel, TGFb2, TGF-b_C	FALSE	FALSE
1	217630916	217630971	GPATCH2	ENSG00000092978	ENST00000366934	ENSE00001443049	217630916	217631082	1	-1	2
1	217619783	217620499	GPATCH2	ENSG00000092978	ENST00000366934	ENSE00000792402	217619783	217620499	2	2	2			TRUE			IPR026291	Gpatch2	FALSE	FALSE
1	217614141	217614202	GPATCH2	ENSG00000092978	ENST00000366934	ENSE00000959524	217614141	217614202	3	2	1						IPR026291	Gpatch2	FALSE	FALSE
1	217610889	217611071	GPATCH2	ENSG00000092978	ENST00000366934	ENSE00000959525	217610889	217611071	4	1	1		TRUE				IPR026291	Gpatch2	FALSE	FALSE
1	217610321	217610400	GPATCH2	ENSG00000092978	ENST00000366934	ENSE00003642465	217610321	217610400	5	1	0						IPR026291	Gpatch2	FALSE	FALSE
1	217610160	217610192	GPATCH2	ENSG00000092978	ENST00000366934	ENSE00001443035	217608184	217610192	6	0	-1
1	217630916	217630971	GPATCH2	ENSG00000092978	ENST00000366935	ENSE00003850311	217630916	217631090	1	-1	2						IPR026291	Gpatch2	FALSE	FALSE
1	217514822	217514889	GPATCH2	ENSG00000092978	ENST00000366935	ENSE00003683435	217514822	217514889	6	0	2						IPR026291	Gpatch2	FALSE	FALSE
1	217498356	217498395	GPATCH2	ENSG00000092978	ENST00000366935	ENSE00003546089	217498356	217498395	7	2	0						IPR026291	Gpatch2	FALSE	FALSE
1	217491680	217491750	GPATCH2	ENSG00000092978	ENST00000366935	ENSE00001205104	217491680	217491750	8	0	2						IPR026291	Gpatch2	FALSE	FALSE
1	217449249	217449337	GPATCH2	ENSG00000092978	ENST00000366935	ENSE00001205102	217449249	217449337	9	2	1						IPR026291	Gpatch2	FALSE	FALSE
1	217431145	217431365	GPATCH2	ENSG00000092978	ENST00000366935	ENSE00001443042	217426992	217431365	10	1	-1						IPR026291	Gpatch2	FALSE	FALSE
1			FMO2	ENSG00000094963	ENST00000209929	ENSE00001823058	171185300	171185359	1	-1	-1				TRUE		IPR036188, IPR020946, IPR002254	FAD/NAD-bd_sf, Flavin_mOase-like, Flavin_mOase_2	FALSE	FALSE
1	171185714	171185845	FMO2	ENSG00000094963	ENST00000209929	ENSE00003610243	171185708	171185845	2	-1	0						IPR036188, IPR020946, IPR002254	FAD/NAD-bd_sf, Flavin_mOase-like, Flavin_mOase_2	FALSE	FALSE
1	171193335	171193523	FMO2	ENSG00000094963	ENST00000209929	ENSE00003541886	171193335	171193523	3	0	0	TRUE					IPR036188, IPR020946, IPR002254	FAD/NAD-bd_sf, Flavin_mOase-like, Flavin_mOase_2	FALSE	FALSE
1	171196649	171196811	FMO2	ENSG00000094963	ENST00000209929	ENSE00003580370	171196649	171196811	4	0	1						IPR036188, IPR020946, IPR002254	FAD/NAD-bd_sf, Flavin_mOase-like, Flavin_mOase_2	FALSE	FALSE
1	171199346	171199488	FMO2	ENSG00000094963	ENST00000209929	ENSE00003549156	171199346	171199488	5	1	0						IPR036188, IPR020946, IPR002254	FAD/NAD-bd_sf, Flavin_mOase-like, Flavin_mOase_2	FALSE	FALSE
1	171203865	171204064	FMO2	ENSG00000094963	ENST00000209929	ENSE00003642194	171203865	171204064	6	0	2						IPR036188, IPR020946, IPR002254	FAD/NAD-bd_sf, Flavin_mOase-like, Flavin_mOase_2	FALSE	FALSE
1	171205279	171205634	FMO2	ENSG00000094963	ENST00000209929	ENSE00003604976	171205279	171205634	7	2	1						IPR036188, IPR020946, IPR002254	FAD/NAD-bd_sf, Flavin_mOase-like, Flavin_mOase_2	FALSE	FALSE
1	171207718	171207790	FMO2	ENSG00000094963	ENST00000209929	ENSE00003536750	171207718	171207790	8	1	2						IPR036188, IPR020946, IPR002254	FAD/NAD-bd_sf, Flavin_mOase-like, Flavin_mOase_2	FALSE	FALSE
1	171208794	171209145	FMO2	ENSG00000094963	ENST00000209929	ENSE00001321274	171208794	171212686	9	2	-1						IPR036188, IPR020946, IPR002254	FAD/NAD-bd_sf, Flavin_mOase-like, Flavin_mOase_2	FALSE	FALSE
1	171185714	171185845	FMO2	ENSG00000094963	ENST00000483192	ENSE00001890337	171185524	171185845	1	-1	0						IPR036188, IPR020946, IPR002254	FAD/NAD-bd_sf, Flavin_mOase-like, Flavin_mOase_2	FALSE	FALSE
1	171196649	171196720	FMO2	ENSG00000094963	ENST00000483192	ENSE00001862842	171196649	171196720	3	0	0						IPR036188, IPR020946, IPR002254	FAD/NAD-bd_sf, Flavin_mOase-like, Flavin_mOase_2	FALSE	FALSE
1	171185300	171185359	FMO2	ENSG00000094963	ENST00000529935	ENSE00003770771	171185300	171185359	1	0	0
1	171203865	171203914	FMO2	ENSG00000094963	ENST00000529935	ENSE00003543926	171203865	171204064	4	1	-1
1			FMO2	ENSG00000094963	ENST00000529935	ENSE00003570636	171205279	171205634	5	-1	-1				TRUE
1			FMO2	ENSG00000094963	ENST00000529935	ENSE00003690928	171207718	171207790	6	-1	-1				TRUE
1			FMO2	ENSG00000094963	ENST00000529935	ENSE00002151606	171208794	171209196	7	-1	-1
1	172533436	172533497	SUCO	ENSG00000094975	ENST00000263688	ENSE00001906524	172533150	172533497	1	-1	2						IPR012919	SUN_dom	FALSE	FALSE
1	172551512	172551626	SUCO	ENSG00000094975	ENST00000263688	ENSE00001068360	172551512	172551626	2	2	0						IPR012919	SUN_dom	FALSE	FALSE
1	172553260	172553370	SUCO	ENSG00000094975	ENST00000263688	ENSE00000789837	172553260	172553370	3	0	0	TRUE					IPR012919	SUN_dom	FALSE	FALSE
1	172555869	172556023	SUCO	ENSG00000094975	ENST00000263688	ENSE00000814616	172555869	172556023	4	0	2						IPR012919	SUN_dom	FALSE	FALSE
1	172557280	172557417	SUCO	ENSG00000094975	ENST00000263688	ENSE00000814617	172557280	172557417	5	2	2			TRUE			IPR012919	SUN_dom	FALSE	FALSE
1	172557644	172557794	SUCO	ENSG00000094975	ENST00000263688	ENSE00000814618	172557644	172557794	6	2	0						IPR012919	SUN_dom	FALSE	FALSE
1	172569019	172569142	SUCO	ENSG00000094975	ENST00000263688	ENSE00000789845	172569019	172569142	7	0	1						IPR012919	SUN_dom	FALSE	FALSE
1	172570047	172570171	SUCO	ENSG00000094975	ENST00000263688	ENSE00000814620	172570047	172570171	8	1	0						IPR012919	SUN_dom	FALSE	FALSE
1	172570663	172570730	SUCO	ENSG00000094975	ENST00000263688	ENSE00000789847	172570663	172570730	9	0	2						IPR012919	SUN_dom	FALSE	FALSE
1	172573891	172573998	SUCO	ENSG00000094975	ENST00000263688	ENSE00000610473	172573891	172573998	10	2	2			TRUE			IPR012919	SUN_dom	FALSE	FALSE
1	172575518	172575623	SUCO	ENSG00000094975	ENST00000263688	ENSE00001068367	172575518	172575623	11	2	0						IPR012919	SUN_dom	FALSE	FALSE
1	172577539	172577559	SUCO	ENSG00000094975	ENST00000263688	ENSE00001068368	172577539	172577559	12	0	0	TRUE					IPR012919	SUN_dom	FALSE	FALSE
1	172577764	172577819	SUCO	ENSG00000094975	ENST00000263688	ENSE00001068370	172577764	172577819	13	0	2						IPR012919	SUN_dom	FALSE	FALSE
1	172578298	172578389	SUCO	ENSG00000094975	ENST00000263688	ENSE00000789852	172578298	172578389	14	2	1						IPR012919	SUN_dom	FALSE	FALSE
1	172579202	172579267	SUCO	ENSG00000094975	ENST00000263688	ENSE00000814626	172579202	172579267	15	1	1		TRUE				IPR012919	SUN_dom	FALSE	FALSE
1	172585018	172585086	SUCO	ENSG00000094975	ENST00000263688	ENSE00001068358	172585018	172585086	16	1	1		TRUE				IPR012919	SUN_dom	FALSE	FALSE
1	172585858	172585948	SUCO	ENSG00000094975	ENST00000263688	ENSE00001068365	172585858	172585948	17	1	2						IPR012919	SUN_dom	FALSE	FALSE
1	172588760	172589926	SUCO	ENSG00000094975	ENST00000263688	ENSE00000814629	172588760	172589926	18	2	2			TRUE			IPR012919	SUN_dom	FALSE	FALSE
1	172590984	172591071	SUCO	ENSG00000094975	ENST00000263688	ENSE00000814630	172590984	172591071	19	2	0						IPR012919	SUN_dom	FALSE	FALSE
1	172600064	172600168	SUCO	ENSG00000094975	ENST00000263688	ENSE00000814631	172600064	172600168	20	0	0	TRUE					IPR012919	SUN_dom	FALSE	FALSE
1	172602064	172602218	SUCO	ENSG00000094975	ENST00000263688	ENSE00000814632	172602064	172602218	21	0	2						IPR012919	SUN_dom	FALSE	FALSE
1	172602696	172602787	SUCO	ENSG00000094975	ENST00000263688	ENSE00000789861	172602696	172602787	22	2	1						IPR012919	SUN_dom	FALSE	FALSE
1	172608747	172608802	SUCO	ENSG00000094975	ENST00000263688	ENSE00000451153	172608747	172608802	23	1	0						IPR012919	SUN_dom	FALSE	FALSE
1	172609816	172610259	SUCO	ENSG00000094975	ENST00000263688	ENSE00003719083	172609816	172611833	24	0	-1						IPR012919	SUN_dom	FALSE	FALSE
1	172532473	172532798	SUCO	ENSG00000094975	ENST00000367723	ENSE00001510618	172532349	172532798	1	-1	2						IPR012919	SUN_dom	FALSE	FALSE
1	172533177	172533497	SUCO	ENSG00000094975	ENST00000367723	ENSE00001672977	172533177	172533497	2	2	2						IPR012919	SUN_dom	FALSE	FALSE
1	172532473	172532799	SUCO	ENSG00000094975	ENST00000608151	ENSE00003709234	172532473	172532799	1	0	0						IPR012919	SUN_dom	FALSE	FALSE
1	172533178	172533497	SUCO	ENSG00000094975	ENST00000608151	ENSE00003726026	172533178	172533497	2	0	2						IPR012919	SUN_dom	FALSE	FALSE
1	172609816	172610259	SUCO	ENSG00000094975	ENST00000608151	ENSE00001187920	172609816	172611831	23	0	-1						IPR012919	SUN_dom	FALSE	FALSE
1	6393257	6393399	ACOT7	ENSG00000097021	ENST00000361521	ENSE00001257465	6393257	6393767	1	-1	2						IPR040170, IPR033120, IPR029069	Cytosol_ACT, HOTDOG_ACOT, HotDog_dom_sf	FALSE	FALSE
1	6349749	6349866	ACOT7	ENSG00000097021	ENST00000361521	ENSE00003552177	6349749	6349866	2	2	0						IPR040170, IPR033120, IPR029069	Cytosol_ACT, HOTDOG_ACOT, HotDog_dom_sf	FALSE	FALSE
1	6339433	6339589	ACOT7	ENSG00000097021	ENST00000361521	ENSE00003721702	6339433	6339589	3	0	1						IPR040170, IPR033120, IPR029069	Cytosol_ACT, HOTDOG_ACOT, HotDog_dom_sf	FALSE	FALSE
1	6333477	6333568	ACOT7	ENSG00000097021	ENST00000361521	ENSE00002853187	6333477	6333568	4	1	0						IPR040170, IPR033120, IPR029069	Cytosol_ACT, HOTDOG_ACOT, HotDog_dom_sf	FALSE	FALSE
1	6327299	6327413	ACOT7	ENSG00000097021	ENST00000361521	ENSE00002753542	6327299	6327413	5	0	1						IPR040170, IPR033120, IPR029069	Cytosol_ACT, HOTDOG_ACOT, HotDog_dom_sf	FALSE	FALSE
1	6318492	6318578	ACOT7	ENSG00000097021	ENST00000361521	ENSE00002893006	6318492	6318578	6	1	1		TRUE				IPR040170, IPR033120, IPR029069	Cytosol_ACT, HOTDOG_ACOT, HotDog_dom_sf	FALSE	FALSE
1	6294864	6294980	ACOT7	ENSG00000097021	ENST00000361521	ENSE00002936182	6294864	6294980	7	1	1		TRUE				IPR040170, IPR033120, IPR029069	Cytosol_ACT, HOTDOG_ACOT, HotDog_dom_sf	FALSE	FALSE
1	6281102	6281286	ACOT7	ENSG00000097021	ENST00000361521	ENSE00003515439	6281102	6281286	8	1	0						IPR040170, IPR033120, IPR029069	Cytosol_ACT, HOTDOG_ACOT, HotDog_dom_sf	FALSE	FALSE
1	6264597	6264695	ACOT7	ENSG00000097021	ENST00000361521	ENSE00003908109	6264272	6264695	9	0	-1						IPR040170, IPR033120, IPR029069	Cytosol_ACT, HOTDOG_ACOT, HotDog_dom_sf	FALSE	FALSE
1	6358826	6358845	ACOT7	ENSG00000097021	ENST00000377842	ENSE00001475294	6358826	6359344	1	-1	2						IPR040170, IPR033120, IPR029069	Cytosol_ACT, HOTDOG_ACOT, HotDog_dom_sf	FALSE	FALSE
1	6264597	6264695	ACOT7	ENSG00000097021	ENST00000377842	ENSE00003676830	6264273	6264695	9	0	-1						IPR040170, IPR033120, IPR029069	Cytosol_ACT, HOTDOG_ACOT, HotDog_dom_sf	FALSE	FALSE
1	6360570	6360652	ACOT7	ENSG00000097021	ENST00000377845	ENSE00001475303	6360570	6360707	1	-1	2						IPR040170, IPR033120, IPR029069	Cytosol_ACT, HOTDOG_ACOT, HotDog_dom_sf	FALSE	FALSE
1	6385494	6385666	ACOT7	ENSG00000097021	ENST00000377855	ENSE00001475335	6385494	6385813	1	-1	2						IPR040170, IPR033120, IPR029069	Cytosol_ACT, HOTDOG_ACOT, HotDog_dom_sf	FALSE	FALSE
1	6393257	6393303	ACOT7	ENSG00000097021	ENST00000377860	ENSE00001556789	6393257	6393361	1	-1	2						IPR040170, IPR033120, IPR029069	Cytosol_ACT, HOTDOG_ACOT, HotDog_dom_sf	FALSE	FALSE
1	6282724	6282796	ACOT7	ENSG00000097021	ENST00000377860	ENSE00003570106	6282724	6282796	8	1	2
1	6281241	6281286	ACOT7	ENSG00000097021	ENST00000377860	ENSE00003559280	6281102	6281286	9	2	-1
1			ACOT7	ENSG00000097021	ENST00000377860	ENSE00003694525	6264273	6264695	10	-1	-1
1	6282881	6282888	ACOT7	ENSG00000097021	ENST00000418124	ENSE00001634900	6282724	6282888	8	1	-1
1			ACOT7	ENSG00000097021	ENST00000418124	ENSE00003477947	6281102	6281286	9	-1	-1
1			ACOT7	ENSG00000097021	ENST00000473466	ENSE00001845840	6352225	6352249	1	-1	-1				TRUE		IPR040170, IPR033120, IPR029069	Cytosol_ACT, HOTDOG_ACOT, HotDog_dom_sf	FALSE	FALSE
1	6349749	6349862	ACOT7	ENSG00000097021	ENST00000473466	ENSE00003658419	6349749	6349866	2	-1	0						IPR040170, IPR033120, IPR029069	Cytosol_ACT, HOTDOG_ACOT, HotDog_dom_sf	FALSE	FALSE
1	6281130	6281286	ACOT7	ENSG00000097021	ENST00000473466	ENSE00001877358	6281130	6281286	8	1	2						IPR040170, IPR033120, IPR029069	Cytosol_ACT, HOTDOG_ACOT, HotDog_dom_sf	FALSE	FALSE
1	6393257	6393399	ACOT7	ENSG00000097021	ENST00000545482	ENSE00002279227	6393257	6393766	1	-1	2						IPR040170, IPR033120, IPR029069	Cytosol_ACT, HOTDOG_ACOT, HotDog_dom_sf	FALSE	FALSE
1	6264597	6264695	ACOT7	ENSG00000097021	ENST00000608083	ENSE00003703054	6264269	6264695	9	0	-1						IPR040170, IPR033120, IPR029069	Cytosol_ACT, HOTDOG_ACOT, HotDog_dom_sf	FALSE	FALSE
1	86704900	86704971	SH3GLB1	ENSG00000097033	ENST00000370558	ENSE00001013170	86704576	86704971	1	-1	0						IPR036028, IPR035695, IPR028503, IPR027267, IPR004148	SH3-like_dom_sf, SH3GLB1_BAR, SH3GLB1, AH/BAR_dom_sf, BAR_dom	FALSE	FALSE
1	86715724	86715865	SH3GLB1	ENSG00000097033	ENST00000370558	ENSE00000776117	86715724	86715865	2	0	1						IPR036028, IPR035695, IPR028503, IPR027267, IPR004148	SH3-like_dom_sf, SH3GLB1_BAR, SH3GLB1, AH/BAR_dom_sf, BAR_dom	FALSE	FALSE
1	86719507	86719635	SH3GLB1	ENSG00000097033	ENST00000370558	ENSE00003683646	86719507	86719635	3	1	1		TRUE				IPR036028, IPR035695, IPR028503, IPR027267, IPR004148	SH3-like_dom_sf, SH3GLB1_BAR, SH3GLB1, AH/BAR_dom_sf, BAR_dom	FALSE	FALSE
1	86722540	86722673	SH3GLB1	ENSG00000097033	ENST00000370558	ENSE00000776119	86722540	86722673	4	1	0						IPR036028, IPR035695, IPR028503, IPR027267, IPR004148	SH3-like_dom_sf, SH3GLB1_BAR, SH3GLB1, AH/BAR_dom_sf, BAR_dom	FALSE	FALSE
1	86724313	86724405	SH3GLB1	ENSG00000097033	ENST00000370558	ENSE00000776120	86724313	86724405	5	0	0	TRUE					IPR036028, IPR035695, IPR028503, IPR027267, IPR004148	SH3-like_dom_sf, SH3GLB1_BAR, SH3GLB1, AH/BAR_dom_sf, BAR_dom	FALSE	FALSE
1	86734602	86734691	SH3GLB1	ENSG00000097033	ENST00000370558	ENSE00000776121	86734602	86734691	6	0	0	TRUE					IPR036028, IPR035695, IPR028503, IPR027267, IPR004148	SH3-like_dom_sf, SH3GLB1_BAR, SH3GLB1, AH/BAR_dom_sf, BAR_dom	FALSE	FALSE
1	86735079	86735179	SH3GLB1	ENSG00000097033	ENST00000370558	ENSE00003660538	86735079	86735179	7	0	2						IPR036028, IPR035695, IPR028503, IPR027267, IPR004148	SH3-like_dom_sf, SH3GLB1_BAR, SH3GLB1, AH/BAR_dom_sf, BAR_dom	FALSE	FALSE
1	86742208	86742436	SH3GLB1	ENSG00000097033	ENST00000370558	ENSE00003326584	86742208	86742436	8	2	0						IPR036028, IPR035695, IPR028503, IPR027267, IPR004148	SH3-like_dom_sf, SH3GLB1_BAR, SH3GLB1, AH/BAR_dom_sf, BAR_dom	FALSE	FALSE
1	86743128	86743235	SH3GLB1	ENSG00000097033	ENST00000370558	ENSE00001453014	86743128	86748184	9	0	-1						IPR036028, IPR035695, IPR028503, IPR027267, IPR004148	SH3-like_dom_sf, SH3GLB1_BAR, SH3GLB1, AH/BAR_dom_sf, BAR_dom	FALSE	FALSE
1	86704900	86704971	SH3GLB1	ENSG00000097033	ENST00000482504	ENSE00001558506	86704895	86704971	1	-1	0						IPR036028, IPR035695, IPR028503, IPR027267, IPR004148	SH3-like_dom_sf, SH3GLB1_BAR, SH3GLB1, AH/BAR_dom_sf, BAR_dom	FALSE	FALSE
1	86728403	86728441	SH3GLB1	ENSG00000097033	ENST00000482504	ENSE00001013176	86728403	86728441	6	0	0	TRUE					IPR036028, IPR035695, IPR028503, IPR027267, IPR004148	SH3-like_dom_sf, SH3GLB1_BAR, SH3GLB1, AH/BAR_dom_sf, BAR_dom	FALSE	FALSE
1	86730088	86730111	SH3GLB1	ENSG00000097033	ENST00000482504	ENSE00001013171	86730088	86730111	7	0	0	TRUE					IPR036028, IPR035695, IPR028503, IPR027267, IPR004148	SH3-like_dom_sf, SH3GLB1_BAR, SH3GLB1, AH/BAR_dom_sf, BAR_dom	FALSE	FALSE
1	86743128	86743235	SH3GLB1	ENSG00000097033	ENST00000482504	ENSE00001868799	86743128	86743268	11	0	-1						IPR036028, IPR035695, IPR028503, IPR027267, IPR004148	SH3-like_dom_sf, SH3GLB1_BAR, SH3GLB1, AH/BAR_dom_sf, BAR_dom	FALSE	FALSE
1			SH3GLB1	ENSG00000097033	ENST00000535010	ENSE00002271159	86704570	86704971	1	-1	-1				TRUE		IPR036028, IPR028503, IPR027267, IPR004148	SH3-like_dom_sf, SH3GLB1, AH/BAR_dom_sf, BAR_dom	FALSE	FALSE
1	86719593	86719635	SH3GLB1	ENSG00000097033	ENST00000535010	ENSE00003505128	86719507	86719635	2	-1	1						IPR036028, IPR028503, IPR027267, IPR004148	SH3-like_dom_sf, SH3GLB1, AH/BAR_dom_sf, BAR_dom	FALSE	FALSE
1	86743128	86743235	SH3GLB1	ENSG00000097033	ENST00000535010	ENSE00002269870	86743128	86748176	8	0	-1						IPR036028, IPR035695, IPR028503, IPR027267, IPR004148	SH3-like_dom_sf, SH3GLB1_BAR, SH3GLB1, AH/BAR_dom_sf, BAR_dom	FALSE	FALSE
1	86704900	86704971	SH3GLB1	ENSG00000097033	ENST00000616170	ENSE00003725904	86704570	86704971	1	-1	0						IPR036028, IPR035695, IPR028503, IPR027267, IPR004148	SH3-like_dom_sf, SH3GLB1_BAR, SH3GLB1, AH/BAR_dom_sf, BAR_dom	FALSE	FALSE
1	86728403	86728489	SH3GLB1	ENSG00000097033	ENST00000616170	ENSE00003742669	86728403	86728489	6	0	0						IPR036028, IPR035695, IPR028503, IPR027267, IPR004148	SH3-like_dom_sf, SH3GLB1_BAR, SH3GLB1, AH/BAR_dom_sf, BAR_dom	FALSE	FALSE
1			CDC7	ENSG00000097046	ENST00000234626	ENSE00001918304	91500851	91500948	1	-1	-1						IPR017441, IPR011009, IPR008271	Protein_kinase_ATP_BS, Kinase-like_dom_sf, Ser/Thr_kinase_AS	FALSE	FALSE
1	91501717	91501831	CDC7	ENSG00000097046	ENST00000234626	ENSE00003483533	91501654	91501831	2	-1	1						IPR017441, IPR011009, IPR008271	Protein_kinase_ATP_BS, Kinase-like_dom_sf, Ser/Thr_kinase_AS	FALSE	FALSE
1	91507854	91507937	CDC7	ENSG00000097046	ENST00000234626	ENSE00003483775	91507854	91507937	3	1	1		TRUE				IPR017441, IPR011009, IPR008271	Protein_kinase_ATP_BS, Kinase-like_dom_sf, Ser/Thr_kinase_AS	FALSE	FALSE
1	91508262	91508397	CDC7	ENSG00000097046	ENST00000234626	ENSE00001800055	91508262	91508397	4	1	2						IPR017441, IPR011009, IPR008271	Protein_kinase_ATP_BS, Kinase-like_dom_sf, Ser/Thr_kinase_AS	FALSE	FALSE
1	91511597	91511690	CDC7	ENSG00000097046	ENST00000234626	ENSE00001773076	91511597	91511690	5	2	0						IPR017441, IPR011009, IPR008271	Protein_kinase_ATP_BS, Kinase-like_dom_sf, Ser/Thr_kinase_AS	FALSE	FALSE
1	91511781	91511923	CDC7	ENSG00000097046	ENST00000234626	ENSE00001647687	91511781	91511923	6	0	2						IPR017441, IPR011009, IPR008271	Protein_kinase_ATP_BS, Kinase-like_dom_sf, Ser/Thr_kinase_AS	FALSE	FALSE
1	91513058	91513307	CDC7	ENSG00000097046	ENST00000234626	ENSE00001697785	91513058	91513307	7	2	0						IPR017441, IPR011009, IPR008271	Protein_kinase_ATP_BS, Kinase-like_dom_sf, Ser/Thr_kinase_AS	FALSE	FALSE
1	91513948	91514043	CDC7	ENSG00000097046	ENST00000234626	ENSE00001670120	91513948	91514043	8	0	0	TRUE					IPR017441, IPR011009, IPR008271	Protein_kinase_ATP_BS, Kinase-like_dom_sf, Ser/Thr_kinase_AS	FALSE	FALSE
1	91514819	91514997	CDC7	ENSG00000097046	ENST00000234626	ENSE00003587648	91514819	91514997	9	0	2						IPR017441, IPR011009, IPR008271	Protein_kinase_ATP_BS, Kinase-like_dom_sf, Ser/Thr_kinase_AS	FALSE	FALSE
1	91515794	91515876	CDC7	ENSG00000097046	ENST00000234626	ENSE00003518422	91515794	91515876	10	2	1						IPR017441, IPR011009, IPR008271	Protein_kinase_ATP_BS, Kinase-like_dom_sf, Ser/Thr_kinase_AS	FALSE	FALSE
1	91520130	91520279	CDC7	ENSG00000097046	ENST00000234626	ENSE00000776455	91520130	91520279	11	1	1		TRUE				IPR017441, IPR011009, IPR008271	Protein_kinase_ATP_BS, Kinase-like_dom_sf, Ser/Thr_kinase_AS	FALSE	FALSE
1	91524041	91524435	CDC7	ENSG00000097046	ENST00000234626	ENSE00001296115	91524041	91525764	12	1	-1						IPR017441, IPR011009, IPR008271	Protein_kinase_ATP_BS, Kinase-like_dom_sf, Ser/Thr_kinase_AS	FALSE	FALSE
1			CDC7	ENSG00000097046	ENST00000426137	ENSE00001802584	91501138	91501303	1	-1	-1						IPR017441, IPR011009	Protein_kinase_ATP_BS, Kinase-like_dom_sf	FALSE	FALSE
1	91511781	91511823	CDC7	ENSG00000097046	ENST00000426137	ENSE00001653401	91511781	91511823	6	0	1						IPR017441, IPR011009	Protein_kinase_ATP_BS, Kinase-like_dom_sf	FALSE	FALSE
1			CDC7	ENSG00000097046	ENST00000428239	ENSE00001631027	91501108	91501303	1	-1	-1						IPR017441, IPR011009, IPR008271	Protein_kinase_ATP_BS, Kinase-like_dom_sf, Ser/Thr_kinase_AS	FALSE	FALSE
1	85200252	85200996	SYDE2	ENSG00000097096	ENST00000341460	ENSE00001453082	85200252	85201016	1	-1	1						IPR035892, IPR008936	C2_domain_sf, Rho_GTPase_activation_prot	FALSE	FALSE
1	85190057	85190752	SYDE2	ENSG00000097096	ENST00000341460	ENSE00003668857	85190057	85190752	2	1	1		TRUE				IPR035892, IPR008936	C2_domain_sf, Rho_GTPase_activation_prot	FALSE	FALSE
1	85182098	85183200	SYDE2	ENSG00000097096	ENST00000341460	ENSE00001453081	85182098	85183200	3	1	0						IPR035892, IPR008936	C2_domain_sf, Rho_GTPase_activation_prot	FALSE	FALSE
1	85178146	85178272	SYDE2	ENSG00000097096	ENST00000341460	ENSE00001385789	85178146	85178272	4	0	1						IPR035892, IPR008936	C2_domain_sf, Rho_GTPase_activation_prot	FALSE	FALSE
1	85169044	85169225	SYDE2	ENSG00000097096	ENST00000341460	ENSE00001365429	85169044	85169225	5	1	0						IPR035892, IPR008936	C2_domain_sf, Rho_GTPase_activation_prot	FALSE	FALSE
1	85164526	85164757	SYDE2	ENSG00000097096	ENST00000341460	ENSE00001375384	85164526	85164757	6	0	1						IPR035892, IPR008936	C2_domain_sf, Rho_GTPase_activation_prot	FALSE	FALSE
1	85158750	85159249	SYDE2	ENSG00000097096	ENST00000341460	ENSE00001453080	85156889	85159249	7	1	-1						IPR035892, IPR008936	C2_domain_sf, Rho_GTPase_activation_prot	FALSE	FALSE
1	99646318	99646362	PALMD	ENSG00000099260	ENST00000263174	ENSE00001298260	99646113	99646362	1	-1	0
1	99662319	99662399	PALMD	ENSG00000099260	ENST00000263174	ENSE00000777611	99662319	99662399	2	0	0	TRUE
1	99667642	99667766	PALMD	ENSG00000099260	ENST00000263174	ENSE00000638540	99667642	99667766	3	0	2
1	99686676	99686790	PALMD	ENSG00000099260	ENST00000263174	ENSE00000777622	99686676	99686790	4	2	0
1	99686930	99686963	PALMD	ENSG00000099260	ENST00000263174	ENSE00003566496	99686930	99686963	5	0	1
1	99687076	99687189	PALMD	ENSG00000099260	ENST00000263174	ENSE00003576491	99687076	99687189	6	1	1		TRUE
1	99688775	99689872	PALMD	ENSG00000099260	ENST00000263174	ENSE00003621050	99688775	99689872	7	1	1		TRUE
1	99694019	99694062	PALMD	ENSG00000099260	ENST00000263174	ENSE00003655726	99694019	99694535	8	1	-1
1	99646318	99646362	PALMD	ENSG00000099260	ENST00000605497	ENSE00003490126	99646193	99646362	1	-1	0
1	99688775	99689916	PALMD	ENSG00000099260	ENST00000605497	ENSE00003591161	99688775	99690077	7	1	-1
1			PALMD	ENSG00000099260	ENST00000615664	ENSE00003714738	99646342	99646362	1	-1	-1				TRUE
1			PALMD	ENSG00000099260	ENST00000615664	ENSE00003717639	99662319	99662399	2	-1	-1				TRUE
1	99667662	99667717	PALMD	ENSG00000099260	ENST00000615664	ENSE00003740748	99667642	99667717	3	-1	2
1	99686719	99686722	PALMD	ENSG00000099260	ENST00000615664	ENSE00003736564	99686719	99686722	4	2	0
1	99686725	99686790	PALMD	ENSG00000099260	ENST00000615664	ENSE00003752588	99686725	99686790	5	0	0
1	99694019	99694062	PALMD	ENSG00000099260	ENST00000615664	ENSE00003743876	99694019	99694368	9	1	-1
1	1348896	1349065	DVL1	ENSG00000107404	ENST00000378888	ENSE00001857962	1348896	1349418	1	-1	2						IPR038207, IPR036390, IPR036388, IPR036034, IPR029071, IPR024580, IPR015506, IPR008340, IPR008339, IPR003351, IPR001478, IPR001158	DIX_dom_sf, WH_DNA-bd_sf, WH-like_DNA-bd_sf, PDZ_sf, Ubiquitin-like_domsf, Dishevelled_C-dom, Dsh/Dvl-rel, DVL-1, Dishevelled_fam, Dishevelled_protein_dom, PDZ, DIX	FALSE	FALSE
1	1342689	1342758	DVL1	ENSG00000107404	ENST00000378888	ENSE00003672937	1342689	1342758	2	2	0						IPR038207, IPR036390, IPR036388, IPR036034, IPR029071, IPR024580, IPR015506, IPR008340, IPR008339, IPR003351, IPR001478, IPR001158	DIX_dom_sf, WH_DNA-bd_sf, WH-like_DNA-bd_sf, PDZ_sf, Ubiquitin-like_domsf, Dishevelled_C-dom, Dsh/Dvl-rel, DVL-1, Dishevelled_fam, Dishevelled_protein_dom, PDZ, DIX	FALSE	FALSE
1	1342363	1342484	DVL1	ENSG00000107404	ENST00000378888	ENSE00003642103	1342363	1342484	3	0	2						IPR038207, IPR036390, IPR036388, IPR036034, IPR029071, IPR024580, IPR015506, IPR008340, IPR008339, IPR003351, IPR001478, IPR001158	DIX_dom_sf, WH_DNA-bd_sf, WH-like_DNA-bd_sf, PDZ_sf, Ubiquitin-like_domsf, Dishevelled_C-dom, Dsh/Dvl-rel, DVL-1, Dishevelled_fam, Dishevelled_protein_dom, PDZ, DIX	FALSE	FALSE
1	1342053	1342156	DVL1	ENSG00000107404	ENST00000378888	ENSE00000955181	1342053	1342156	4	2	1						IPR038207, IPR036390, IPR036388, IPR036034, IPR029071, IPR024580, IPR015506, IPR008340, IPR008339, IPR003351, IPR001478, IPR001158	DIX_dom_sf, WH_DNA-bd_sf, WH-like_DNA-bd_sf, PDZ_sf, Ubiquitin-like_domsf, Dishevelled_C-dom, Dsh/Dvl-rel, DVL-1, Dishevelled_fam, Dishevelled_protein_dom, PDZ, DIX	FALSE	FALSE
1	1341667	1341805	DVL1	ENSG00000107404	ENST00000378888	ENSE00001316141	1341667	1341805	5	1	2						IPR038207, IPR036390, IPR036388, IPR036034, IPR029071, IPR024580, IPR015506, IPR008340, IPR008339, IPR003351, IPR001478, IPR001158	DIX_dom_sf, WH_DNA-bd_sf, WH-like_DNA-bd_sf, PDZ_sf, Ubiquitin-like_domsf, Dishevelled_C-dom, Dsh/Dvl-rel, DVL-1, Dishevelled_fam, Dishevelled_protein_dom, PDZ, DIX	FALSE	FALSE
1	1340410	1340503	DVL1	ENSG00000107404	ENST00000378888	ENSE00000955183	1340410	1340503	6	2	0						IPR038207, IPR036390, IPR036388, IPR036034, IPR029071, IPR024580, IPR015506, IPR008340, IPR008339, IPR003351, IPR001478, IPR001158	DIX_dom_sf, WH_DNA-bd_sf, WH-like_DNA-bd_sf, PDZ_sf, Ubiquitin-like_domsf, Dishevelled_C-dom, Dsh/Dvl-rel, DVL-1, Dishevelled_fam, Dishevelled_protein_dom, PDZ, DIX	FALSE	FALSE
1	1340247	1340316	DVL1	ENSG00000107404	ENST00000378888	ENSE00000955184	1340247	1340316	7	0	1						IPR038207, IPR036390, IPR036388, IPR036034, IPR029071, IPR024580, IPR015506, IPR008340, IPR008339, IPR003351, IPR001478, IPR001158	DIX_dom_sf, WH_DNA-bd_sf, WH-like_DNA-bd_sf, PDZ_sf, Ubiquitin-like_domsf, Dishevelled_C-dom, Dsh/Dvl-rel, DVL-1, Dishevelled_fam, Dishevelled_protein_dom, PDZ, DIX	FALSE	FALSE
1	1340038	1340177	DVL1	ENSG00000107404	ENST00000378888	ENSE00001762921	1340038	1340177	8	1	0						IPR038207, IPR036390, IPR036388, IPR036034, IPR029071, IPR024580, IPR015506, IPR008340, IPR008339, IPR003351, IPR001478, IPR001158	DIX_dom_sf, WH_DNA-bd_sf, WH-like_DNA-bd_sf, PDZ_sf, Ubiquitin-like_domsf, Dishevelled_C-dom, Dsh/Dvl-rel, DVL-1, Dishevelled_fam, Dishevelled_protein_dom, PDZ, DIX	FALSE	FALSE
1	1339736	1339812	DVL1	ENSG00000107404	ENST00000378888	ENSE00001784308	1339736	1339812	9	0	2						IPR038207, IPR036390, IPR036388, IPR036034, IPR029071, IPR024580, IPR015506, IPR008340, IPR008339, IPR003351, IPR001478, IPR001158	DIX_dom_sf, WH_DNA-bd_sf, WH-like_DNA-bd_sf, PDZ_sf, Ubiquitin-like_domsf, Dishevelled_C-dom, Dsh/Dvl-rel, DVL-1, Dishevelled_fam, Dishevelled_protein_dom, PDZ, DIX	FALSE	FALSE
1	1339582	1339649	DVL1	ENSG00000107404	ENST00000378888	ENSE00001224879	1339582	1339649	10	2	1						IPR038207, IPR036390, IPR036388, IPR036034, IPR029071, IPR024580, IPR015506, IPR008340, IPR008339, IPR003351, IPR001478, IPR001158	DIX_dom_sf, WH_DNA-bd_sf, WH-like_DNA-bd_sf, PDZ_sf, Ubiquitin-like_domsf, Dishevelled_C-dom, Dsh/Dvl-rel, DVL-1, Dishevelled_fam, Dishevelled_protein_dom, PDZ, DIX	FALSE	FALSE
1	1339287	1339439	DVL1	ENSG00000107404	ENST00000378888	ENSE00001388177	1339287	1339439	11	1	1		TRUE				IPR038207, IPR036390, IPR036388, IPR036034, IPR029071, IPR024580, IPR015506, IPR008340, IPR008339, IPR003351, IPR001478, IPR001158	DIX_dom_sf, WH_DNA-bd_sf, WH-like_DNA-bd_sf, PDZ_sf, Ubiquitin-like_domsf, Dishevelled_C-dom, Dsh/Dvl-rel, DVL-1, Dishevelled_fam, Dishevelled_protein_dom, PDZ, DIX	FALSE	FALSE
1	1338522	1338653	DVL1	ENSG00000107404	ENST00000378888	ENSE00001604958	1338522	1338653	12	1	1		TRUE				IPR038207, IPR036390, IPR036388, IPR036034, IPR029071, IPR024580, IPR015506, IPR008340, IPR008339, IPR003351, IPR001478, IPR001158	DIX_dom_sf, WH_DNA-bd_sf, WH-like_DNA-bd_sf, PDZ_sf, Ubiquitin-like_domsf, Dishevelled_C-dom, Dsh/Dvl-rel, DVL-1, Dishevelled_fam, Dishevelled_protein_dom, PDZ, DIX	FALSE	FALSE
1	1338269	1338436	DVL1	ENSG00000107404	ENST00000378888	ENSE00001713781	1338269	1338436	13	1	1		TRUE				IPR038207, IPR036390, IPR036388, IPR036034, IPR029071, IPR024580, IPR015506, IPR008340, IPR008339, IPR003351, IPR001478, IPR001158	DIX_dom_sf, WH_DNA-bd_sf, WH-like_DNA-bd_sf, PDZ_sf, Ubiquitin-like_domsf, Dishevelled_C-dom, Dsh/Dvl-rel, DVL-1, Dishevelled_fam, Dishevelled_protein_dom, PDZ, DIX	FALSE	FALSE
1	1337977	1338183	DVL1	ENSG00000107404	ENST00000378888	ENSE00001637986	1337977	1338183	14	1	1		TRUE				IPR038207, IPR036390, IPR036388, IPR036034, IPR029071, IPR024580, IPR015506, IPR008340, IPR008339, IPR003351, IPR001478, IPR001158	DIX_dom_sf, WH_DNA-bd_sf, WH-like_DNA-bd_sf, PDZ_sf, Ubiquitin-like_domsf, Dishevelled_C-dom, Dsh/Dvl-rel, DVL-1, Dishevelled_fam, Dishevelled_protein_dom, PDZ, DIX	FALSE	FALSE
1	1336142	1336515	DVL1	ENSG00000107404	ENST00000378888	ENSE00003847927	1335278	1336515	15	1	-1						IPR038207, IPR036390, IPR036388, IPR036034, IPR029071, IPR024580, IPR015506, IPR008340, IPR008339, IPR003351, IPR001478, IPR001158	DIX_dom_sf, WH_DNA-bd_sf, WH-like_DNA-bd_sf, PDZ_sf, Ubiquitin-like_domsf, Dishevelled_C-dom, Dsh/Dvl-rel, DVL-1, Dishevelled_fam, Dishevelled_protein_dom, PDZ, DIX	FALSE	FALSE
1	1348896	1349065	DVL1	ENSG00000107404	ENST00000378891	ENSE00001479184	1348896	1349112	1	-1	2						IPR038207, IPR036390, IPR036388, IPR036034, IPR029071, IPR024580, IPR015506, IPR008340, IPR008339, IPR003351, IPR001478, IPR001158	DIX_dom_sf, WH_DNA-bd_sf, WH-like_DNA-bd_sf, PDZ_sf, Ubiquitin-like_domsf, Dishevelled_C-dom, Dsh/Dvl-rel, DVL-1, Dishevelled_fam, Dishevelled_protein_dom, PDZ, DIX	FALSE	FALSE
1	1339362	1339439	DVL1	ENSG00000107404	ENST00000378891	ENSE00001637956	1339362	1339439	11	1	1						IPR038207, IPR036390, IPR036388, IPR036034, IPR029071, IPR024580, IPR015506, IPR008340, IPR008339, IPR003351, IPR001478, IPR001158	DIX_dom_sf, WH_DNA-bd_sf, WH-like_DNA-bd_sf, PDZ_sf, Ubiquitin-like_domsf, Dishevelled_C-dom, Dsh/Dvl-rel, DVL-1, Dishevelled_fam, Dishevelled_protein_dom, PDZ, DIX	FALSE	FALSE
1	1336142	1336515	DVL1	ENSG00000107404	ENST00000378891	ENSE00001809764	1335276	1336515	15	1	-1						IPR038207, IPR036390, IPR036388, IPR036034, IPR029071, IPR024580, IPR015506, IPR008340, IPR008339, IPR003351, IPR001478, IPR001158	DIX_dom_sf, WH_DNA-bd_sf, WH-like_DNA-bd_sf, PDZ_sf, Ubiquitin-like_domsf, Dishevelled_C-dom, Dsh/Dvl-rel, DVL-1, Dishevelled_fam, Dishevelled_protein_dom, PDZ, DIX	FALSE	FALSE
1	1348896	1349065	DVL1	ENSG00000107404	ENST00000610709	ENSE00003727287	1348896	1349135	1	-1	2						IPR038207, IPR036390, IPR036388, IPR029071, IPR024580, IPR015506, IPR008340, IPR003351, IPR001158	DIX_dom_sf, WH_DNA-bd_sf, WH-like_DNA-bd_sf, Ubiquitin-like_domsf, Dishevelled_C-dom, Dsh/Dvl-rel, DVL-1, Dishevelled_protein_dom, DIX	FALSE	FALSE
1	1340459	1340503	DVL1	ENSG00000107404	ENST00000610709	ENSE00003748004	1340459	1340503	6	2	2			TRUE			IPR038207, IPR036390, IPR036388, IPR029071, IPR024580, IPR015506, IPR008340, IPR003351, IPR001158	DIX_dom_sf, WH_DNA-bd_sf, WH-like_DNA-bd_sf, Ubiquitin-like_domsf, Dishevelled_C-dom, Dsh/Dvl-rel, DVL-1, Dishevelled_protein_dom, DIX	FALSE	FALSE
1	1338269	1338372	DVL1	ENSG00000107404	ENST00000610709	ENSE00003739518	1338269	1338372	7	2	1						IPR038207, IPR036390, IPR036388, IPR029071, IPR024580, IPR015506, IPR008340, IPR003351, IPR001158	DIX_dom_sf, WH_DNA-bd_sf, WH-like_DNA-bd_sf, Ubiquitin-like_domsf, Dishevelled_C-dom, Dsh/Dvl-rel, DVL-1, Dishevelled_protein_dom, DIX	FALSE	FALSE
1	1336142	1336515	DVL1	ENSG00000107404	ENST00000610709	ENSE00003725465	1335279	1336515	9	1	-1						IPR038207, IPR036390, IPR036388, IPR029071, IPR024580, IPR015506, IPR008340, IPR003351, IPR001158	DIX_dom_sf, WH_DNA-bd_sf, WH-like_DNA-bd_sf, Ubiquitin-like_domsf, Dishevelled_C-dom, Dsh/Dvl-rel, DVL-1, Dishevelled_protein_dom, DIX	FALSE	FALSE
1	1340038	1340052	DVL1	ENSG00000107404	ENST00000631679	ENSE00003776257	1340038	1340052	1	0	0						IPR036390, IPR036388, IPR036034, IPR024580, IPR015506, IPR008340, IPR008339	WH_DNA-bd_sf, WH-like_DNA-bd_sf, PDZ_sf, Dishevelled_C-dom, Dsh/Dvl-rel, DVL-1, Dishevelled_fam	FALSE	FALSE
1	1337045	1337055	DVL1	ENSG00000107404	ENST00000631679	ENSE00003777378	1337023	1337055	8	1	-1						IPR036390, IPR036388, IPR036034, IPR024580, IPR015506, IPR008340, IPR008339	WH_DNA-bd_sf, WH-like_DNA-bd_sf, PDZ_sf, Dishevelled_C-dom, Dsh/Dvl-rel, DVL-1, Dishevelled_fam	FALSE	FALSE
1	1339287	1339422	DVL1	ENSG00000107404	ENST00000632445	ENSE00003776337	1339287	1339422	1	0	1						IPR036390, IPR036388, IPR024580, IPR015506, IPR008340, IPR008339	WH_DNA-bd_sf, WH-like_DNA-bd_sf, Dishevelled_C-dom, Dsh/Dvl-rel, DVL-1, Dishevelled_fam	FALSE	FALSE
1	1337045	1337055	DVL1	ENSG00000107404	ENST00000632445	ENSE00003782390	1337018	1337055	5	1	-1						IPR036390, IPR036388, IPR024580, IPR015506, IPR008340, IPR008339	WH_DNA-bd_sf, WH-like_DNA-bd_sf, Dishevelled_C-dom, Dsh/Dvl-rel, DVL-1, Dishevelled_fam	FALSE	FALSE
1			DVL1	ENSG00000107404	ENST00000632445	ENSE00003779795	1336412	1336515	6	-1	-1						IPR036390, IPR036388, IPR024580, IPR015506, IPR008340, IPR008339	WH_DNA-bd_sf, WH-like_DNA-bd_sf, Dishevelled_C-dom, Dsh/Dvl-rel, DVL-1, Dishevelled_fam	FALSE	FALSE
1			BCL9	ENSG00000116128	ENST00000234739	ENSE00001344656	147541501	147541674	1	-1	-1				TRUE		IPR024670	BCL9_beta-catenin-bd_dom	FALSE	FALSE
1			BCL9	ENSG00000116128	ENST00000234739	ENSE00001344647	147604777	147604911	2	-1	-1				TRUE		IPR024670	BCL9_beta-catenin-bd_dom	FALSE	FALSE
1			BCL9	ENSG00000116128	ENST00000234739	ENSE00001344643	147606784	147606866	3	-1	-1				TRUE		IPR024670	BCL9_beta-catenin-bd_dom	FALSE	FALSE
1	147611837	147611889	BCL9	ENSG00000116128	ENST00000234739	ENSE00001156130	147611578	147611889	4	-1	2						IPR024670	BCL9_beta-catenin-bd_dom	FALSE	FALSE
1	147612883	147613199	BCL9	ENSG00000116128	ENST00000234739	ENSE00000824226	147612883	147613199	5	2	1						IPR024670	BCL9_beta-catenin-bd_dom	FALSE	FALSE
1	147614427	147614616	BCL9	ENSG00000116128	ENST00000234739	ENSE00003684403	147614427	147614616	6	1	2						IPR024670	BCL9_beta-catenin-bd_dom	FALSE	FALSE
1	147615803	147615902	BCL9	ENSG00000116128	ENST00000234739	ENSE00003673699	147615803	147615902	7	2	0						IPR024670	BCL9_beta-catenin-bd_dom	FALSE	FALSE
1	147618816	147621057	BCL9	ENSG00000116128	ENST00000234739	ENSE00000787543	147618816	147621057	8	0	1						IPR024670	BCL9_beta-catenin-bd_dom	FALSE	FALSE
1	147622271	147622531	BCL9	ENSG00000116128	ENST00000234739	ENSE00000903093	147622271	147622531	9	1	1		TRUE				IPR024670	BCL9_beta-catenin-bd_dom	FALSE	FALSE
1	147623842	147624959	BCL9	ENSG00000116128	ENST00000234739	ENSE00001156122	147623842	147626216	10	1	-1						IPR024670	BCL9_beta-catenin-bd_dom	FALSE	FALSE
1	170664219	170664459	PRRX1	ENSG00000116132	ENST00000239461	ENSE00001445579	170664131	170664459	1	-1	1						IPR043378, IPR017970, IPR009057, IPR003654	PRRX1/2, Homeobox_CS, Homeobox-like_sf, OAR_dom	FALSE	FALSE
1	170719726	170719901	PRRX1	ENSG00000116132	ENST00000239461	ENSE00002347336	170719726	170719901	2	1	0						IPR043378, IPR017970, IPR009057	PRRX1/2, Homeobox_CS, Homeobox-like_sf	FALSE	FALSE
1	170726220	170726401	PRRX1	ENSG00000116132	ENST00000239461	ENSE00003617120	170726220	170726401	3	0	2						IPR043378, IPR017970, IPR009057	PRRX1/2, Homeobox_CS, Homeobox-like_sf	FALSE	FALSE
1	170736048	170736186	PRRX1	ENSG00000116132	ENST00000239461	ENSE00001821799	170736048	170739421	4	2	-1						IPR043378, IPR017970, IPR009057, IPR003654	PRRX1/2, Homeobox_CS, Homeobox-like_sf, OAR_dom	FALSE	FALSE
1	170664219	170664459	PRRX1	ENSG00000116132	ENST00000367760	ENSE00001907015	170663134	170664459	1	-1	1						IPR043378, IPR017970, IPR009057	PRRX1/2, Homeobox_CS, Homeobox-like_sf	FALSE	FALSE
1	170730277	170730331	PRRX1	ENSG00000116132	ENST00000367760	ENSE00003697545	170730277	170730348	4	2	-1						IPR043378, IPR017970, IPR009057	PRRX1/2, Homeobox_CS, Homeobox-like_sf	FALSE	FALSE
1			PRRX1	ENSG00000116132	ENST00000367760	ENSE00001834707	170736048	170736508	5	-1	-1						IPR043378, IPR017970, IPR009057	PRRX1/2, Homeobox_CS, Homeobox-like_sf	FALSE	FALSE
1	170664219	170664459	PRRX1	ENSG00000116132	ENST00000497230	ENSE00002447784	170663937	170664459	1	-1	1						IPR043378, IPR017970, IPR009057	PRRX1/2, Homeobox_CS, Homeobox-like_sf	FALSE	FALSE
1	170726220	170726405	PRRX1	ENSG00000116132	ENST00000497230	ENSE00001919426	170726220	170729021	3	0	-1						IPR043378, IPR017970, IPR009057	PRRX1/2, Homeobox_CS, Homeobox-like_sf	FALSE	FALSE
1	54886889	54887119	DHCR24	ENSG00000116133	ENST00000371269	ENSE00001454824	54886889	54887195	1	-1	0						IPR040165, IPR036318, IPR016169, IPR016166	Diminuto-like, FAD-bd_PCMH-like_sf, FAD-bd_PCMH_sub2, FAD-bd_PCMH	FALSE	FALSE
1	54883618	54883773	DHCR24	ENSG00000116133	ENST00000371269	ENSE00003720230	54883618	54883773	2	0	0	TRUE					IPR040165, IPR036318, IPR016169, IPR016166	Diminuto-like, FAD-bd_PCMH-like_sf, FAD-bd_PCMH_sub2, FAD-bd_PCMH	FALSE	FALSE
1	54875942	54876047	DHCR24	ENSG00000116133	ENST00000371269	ENSE00000772875	54875942	54876047	3	0	1						IPR040165, IPR036318, IPR016169, IPR016166	Diminuto-like, FAD-bd_PCMH-like_sf, FAD-bd_PCMH_sub2, FAD-bd_PCMH	FALSE	FALSE
1	54875093	54875211	DHCR24	ENSG00000116133	ENST00000371269	ENSE00003639976	54875093	54875211	4	1	0						IPR040165, IPR036318, IPR016169, IPR016166	Diminuto-like, FAD-bd_PCMH-like_sf, FAD-bd_PCMH_sub2, FAD-bd_PCMH	FALSE	FALSE
1	54871350	54871613	DHCR24	ENSG00000116133	ENST00000371269	ENSE00000438896	54871350	54871613	5	0	0	TRUE					IPR040165, IPR036318, IPR016169, IPR016166	Diminuto-like, FAD-bd_PCMH-like_sf, FAD-bd_PCMH_sub2, FAD-bd_PCMH	FALSE	FALSE
1	54865303	54865446	DHCR24	ENSG00000116133	ENST00000371269	ENSE00000814951	54865303	54865446	6	0	0	TRUE					IPR040165, IPR036318, IPR016169, IPR016166	Diminuto-like, FAD-bd_PCMH-like_sf, FAD-bd_PCMH_sub2, FAD-bd_PCMH	FALSE	FALSE
1	54854037	54854234	DHCR24	ENSG00000116133	ENST00000371269	ENSE00000772869	54854037	54854234	7	0	0	TRUE					IPR040165, IPR036318, IPR016169, IPR016166	Diminuto-like, FAD-bd_PCMH-like_sf, FAD-bd_PCMH_sub2, FAD-bd_PCMH	FALSE	FALSE
1	54853434	54853612	DHCR24	ENSG00000116133	ENST00000371269	ENSE00000772868	54853434	54853612	8	0	2						IPR040165, IPR036318, IPR016169, IPR016166	Diminuto-like, FAD-bd_PCMH-like_sf, FAD-bd_PCMH_sub2, FAD-bd_PCMH	FALSE	FALSE
1	54852233	54852386	DHCR24	ENSG00000116133	ENST00000371269	ENSE00003834716	54849627	54852386	9	2	-1						IPR040165, IPR036318, IPR016169, IPR016166	Diminuto-like, FAD-bd_PCMH-like_sf, FAD-bd_PCMH_sub2, FAD-bd_PCMH	FALSE	FALSE
1	54852233	54852386	DHCR24	ENSG00000116133	ENST00000436604	ENSE00001790472	54852203	54852386	9	2	-1						IPR040165, IPR036318, IPR016169, IPR016166	Diminuto-like, FAD-bd_PCMH-like_sf, FAD-bd_PCMH_sub2, FAD-bd_PCMH	FALSE	FALSE
1			DHCR24	ENSG00000116133	ENST00000436604	ENSE00001800217	54850876	54851245	10	-1	-1						IPR040165, IPR036318, IPR016169, IPR016166	Diminuto-like, FAD-bd_PCMH-like_sf, FAD-bd_PCMH_sub2, FAD-bd_PCMH	FALSE	FALSE
1	54886889	54887119	DHCR24	ENSG00000116133	ENST00000535035	ENSE00003840359	54886889	54887167	1	-1	0						IPR040165, IPR036318, IPR016169, IPR016166	Diminuto-like, FAD-bd_PCMH-like_sf, FAD-bd_PCMH_sub2, FAD-bd_PCMH	FALSE	FALSE
1	54855989	54856024	DHCR24	ENSG00000116133	ENST00000535035	ENSE00003840597	54855989	54856024	7	0	0						IPR040165, IPR036318, IPR016169, IPR016166	Diminuto-like, FAD-bd_PCMH-like_sf, FAD-bd_PCMH_sub2, FAD-bd_PCMH	FALSE	FALSE
1	54852233	54852386	DHCR24	ENSG00000116133	ENST00000535035	ENSE00002241453	54849643	54852386	10	2	-1						IPR040165, IPR036318, IPR016169, IPR016166	Diminuto-like, FAD-bd_PCMH-like_sf, FAD-bd_PCMH_sub2, FAD-bd_PCMH	FALSE	FALSE
1	54886889	54887119	DHCR24	ENSG00000116133	ENST00000647912	ENSE00003839517	54886889	54887185	1	-1	0
1	54877924	54877998	DHCR24	ENSG00000116133	ENST00000647912	ENSE00003834981	54877902	54877998	3	0	-1
1			DHCR24	ENSG00000116133	ENST00000647912	ENSE00003833125	54875942	54876047	4	-1	-1				TRUE
1			DHCR24	ENSG00000116133	ENST00000647912	ENSE00003838474	54875093	54875211	5	-1	-1				TRUE
1			DHCR24	ENSG00000116133	ENST00000647912	ENSE00003833729	54871350	54871613	6	-1	-1				TRUE
1			DHCR24	ENSG00000116133	ENST00000647912	ENSE00003840723	54865303	54865446	7	-1	-1				TRUE
1			DHCR24	ENSG00000116133	ENST00000647912	ENSE00001796849	54854037	54854234	8	-1	-1				TRUE
1			DHCR24	ENSG00000116133	ENST00000647912	ENSE00003835869	54853434	54853612	9	-1	-1				TRUE
1			DHCR24	ENSG00000116133	ENST00000647912	ENSE00003833853	54849633	54852386	10	-1	-1
1	54886618	54886725	DHCR24	ENSG00000116133	ENST00000648182	ENSE00003836980	54886618	54886808	1	-1	0						IPR040165, IPR036318, IPR016169, IPR016166	Diminuto-like, FAD-bd_PCMH-like_sf, FAD-bd_PCMH_sub2, FAD-bd_PCMH	FALSE	FALSE
1	54871602	54871613	DHCR24	ENSG00000116133	ENST00000648182	ENSE00003839155	54871602	54871613	5	0	0						IPR040165, IPR036318, IPR016169, IPR016166	Diminuto-like, FAD-bd_PCMH-like_sf, FAD-bd_PCMH_sub2, FAD-bd_PCMH	FALSE	FALSE
1	54879791	54879805	DHCR24	ENSG00000116133	ENST00000648728	ENSE00003833207	54879749	54879805	3	0	-1
1			DHCR24	ENSG00000116133	ENST00000648728	ENSE00003840450	54850342	54852386	10	-1	-1
1			DHCR24	ENSG00000116133	ENST00000649769	ENSE00003841134	54849653	54853612	9	-1	-1
1			DHCR24	ENSG00000116133	ENST00000650362	ENSE00003833099	54886325	54886490	1	-1	-1				TRUE		IPR040165, IPR036318, IPR016169, IPR016166	Diminuto-like, FAD-bd_PCMH-like_sf, FAD-bd_PCMH_sub2, FAD-bd_PCMH	FALSE	FALSE
1	54883618	54883737	DHCR24	ENSG00000116133	ENST00000650362	ENSE00003831580	54883618	54883773	2	-1	0						IPR040165, IPR036318, IPR016169, IPR016166	Diminuto-like, FAD-bd_PCMH-like_sf, FAD-bd_PCMH_sub2, FAD-bd_PCMH	FALSE	FALSE
1	54871592	54871613	DHCR24	ENSG00000116133	ENST00000650362	ENSE00003831318	54871592	54871613	5	0	1						IPR040165, IPR036318, IPR016169, IPR016166	Diminuto-like, FAD-bd_PCMH-like_sf, FAD-bd_PCMH_sub2, FAD-bd_PCMH	FALSE	FALSE
1			DNAJC16	ENSG00000116138	ENST00000375838	ENSE00001468609	15526813	15526958	1	-1	-1						IPR043361, IPR036869, IPR036249, IPR018253, IPR013766	DNAJC16_TRX, J_dom_sf, Thioredoxin-like_sf, DnaJ_domain_CS, Thioredoxin_domain	FALSE	FALSE
1	15529106	15529272	DNAJC16	ENSG00000116138	ENST00000375838	ENSE00002151398	15529088	15529272	2	-1	2						IPR043361, IPR036869, IPR036249, IPR018253, IPR013766	DNAJC16_TRX, J_dom_sf, Thioredoxin-like_sf, DnaJ_domain_CS, Thioredoxin_domain	FALSE	FALSE
1	15534237	15534303	DNAJC16	ENSG00000116138	ENST00000375838	ENSE00001186128	15534237	15534303	3	2	0						IPR043361, IPR036869, IPR036249, IPR018253, IPR013766	DNAJC16_TRX, J_dom_sf, Thioredoxin-like_sf, DnaJ_domain_CS, Thioredoxin_domain	FALSE	FALSE
1	15536475	15536814	DNAJC16	ENSG00000116138	ENST00000375838	ENSE00001186145	15536475	15536814	4	0	1						IPR043361, IPR036869, IPR036249, IPR018253, IPR013766	DNAJC16_TRX, J_dom_sf, Thioredoxin-like_sf, DnaJ_domain_CS, Thioredoxin_domain	FALSE	FALSE
1	15544399	15544583	DNAJC16	ENSG00000116138	ENST00000375838	ENSE00000750460	15544399	15544583	5	1	0						IPR043361, IPR036869, IPR036249, IPR018253, IPR013766	DNAJC16_TRX, J_dom_sf, Thioredoxin-like_sf, DnaJ_domain_CS, Thioredoxin_domain	FALSE	FALSE
1	15546767	15546871	DNAJC16	ENSG00000116138	ENST00000375838	ENSE00000750461	15546767	15546871	6	0	0	TRUE					IPR043361, IPR036869, IPR036249, IPR018253, IPR013766	DNAJC16_TRX, J_dom_sf, Thioredoxin-like_sf, DnaJ_domain_CS, Thioredoxin_domain	FALSE	FALSE
1	15548270	15548428	DNAJC16	ENSG00000116138	ENST00000375838	ENSE00000750462	15548270	15548428	7	0	0	TRUE					IPR043361, IPR036869, IPR036249, IPR018253, IPR013766	DNAJC16_TRX, J_dom_sf, Thioredoxin-like_sf, DnaJ_domain_CS, Thioredoxin_domain	FALSE	FALSE
1	15559526	15559656	DNAJC16	ENSG00000116138	ENST00000375838	ENSE00000750463	15559526	15559656	8	0	2						IPR043361, IPR036869, IPR036249, IPR018253, IPR013766	DNAJC16_TRX, J_dom_sf, Thioredoxin-like_sf, DnaJ_domain_CS, Thioredoxin_domain	FALSE	FALSE
1	15562142	15562325	DNAJC16	ENSG00000116138	ENST00000375838	ENSE00003465851	15562142	15562325	9	2	0						IPR043361, IPR036869, IPR036249, IPR018253, IPR013766	DNAJC16_TRX, J_dom_sf, Thioredoxin-like_sf, DnaJ_domain_CS, Thioredoxin_domain	FALSE	FALSE
1	15563929	15564111	DNAJC16	ENSG00000116138	ENST00000375838	ENSE00003690657	15563929	15564111	10	0	0	TRUE					IPR043361, IPR036869, IPR036249, IPR018253, IPR013766	DNAJC16_TRX, J_dom_sf, Thioredoxin-like_sf, DnaJ_domain_CS, Thioredoxin_domain	FALSE	FALSE
1	15564283	15564359	DNAJC16	ENSG00000116138	ENST00000375838	ENSE00003660497	15564283	15564359	11	0	2						IPR043361, IPR036869, IPR036249, IPR018253, IPR013766	DNAJC16_TRX, J_dom_sf, Thioredoxin-like_sf, DnaJ_domain_CS, Thioredoxin_domain	FALSE	FALSE
1	15565919	15565999	DNAJC16	ENSG00000116138	ENST00000375838	ENSE00003611412	15565919	15565999	12	2	2			TRUE			IPR043361, IPR036869, IPR036249, IPR018253, IPR013766	DNAJC16_TRX, J_dom_sf, Thioredoxin-like_sf, DnaJ_domain_CS, Thioredoxin_domain	FALSE	FALSE
1	15566082	15566190	DNAJC16	ENSG00000116138	ENST00000375838	ENSE00001468532	15566082	15566595	13	2	-1						IPR043361, IPR036869, IPR036249, IPR018253, IPR013766	DNAJC16_TRX, J_dom_sf, Thioredoxin-like_sf, DnaJ_domain_CS, Thioredoxin_domain	FALSE	FALSE
1			DNAJC16	ENSG00000116138	ENST00000375847	ENSE00003848429	15526848	15526958	1	-1	-1						IPR043361, IPR036869, IPR036249, IPR018253, IPR013766	DNAJC16_TRX, J_dom_sf, Thioredoxin-like_sf, DnaJ_domain_CS, Thioredoxin_domain	FALSE	FALSE
1	15566082	15566180	DNAJC16	ENSG00000116138	ENST00000375847	ENSE00001281104	15566082	15566180	13	2	2						IPR043361, IPR036869, IPR036249, IPR018253, IPR013766	DNAJC16_TRX, J_dom_sf, Thioredoxin-like_sf, DnaJ_domain_CS, Thioredoxin_domain	FALSE	FALSE
1	15567099	15567269	DNAJC16	ENSG00000116138	ENST00000375847	ENSE00003481901	15567099	15567269	14	2	2			TRUE			IPR043361, IPR036869, IPR036249, IPR018253, IPR013766	DNAJC16_TRX, J_dom_sf, Thioredoxin-like_sf, DnaJ_domain_CS, Thioredoxin_domain	FALSE	FALSE
1	15567778	15568177	DNAJC16	ENSG00000116138	ENST00000375847	ENSE00003488977	15567778	15571733	15	2	-1						IPR043361, IPR036869, IPR036249, IPR018253, IPR013766	DNAJC16_TRX, J_dom_sf, Thioredoxin-like_sf, DnaJ_domain_CS, Thioredoxin_domain	FALSE	FALSE
1	15574760	15574778	DNAJC16	ENSG00000116138	ENST00000375849	ENSE00001468566	15574760	15576092	15	2	-1						IPR043361, IPR036869, IPR036249, IPR018253, IPR013766	DNAJC16_TRX, J_dom_sf, Thioredoxin-like_sf, DnaJ_domain_CS, Thioredoxin_domain	FALSE	FALSE
1	15564086	15564111	DNAJC16	ENSG00000116138	ENST00000472665	ENSE00001951476	15564086	15564111	1	1	0
1	15566082	15566190	DNAJC16	ENSG00000116138	ENST00000472665	ENSE00001831731	15566082	15566299	4	2	-1
1			DNAJC16	ENSG00000116138	ENST00000472665	ENSE00001851196	15567099	15567141	5	-1	-1
1	15566082	15566190	DNAJC16	ENSG00000116138	ENST00000475133	ENSE00003650593	15566082	15566410	13	2	-1
1			DNAJC16	ENSG00000116138	ENST00000475133	ENSE00003486434	15567099	15567269	14	-1	-1				TRUE
1			DNAJC16	ENSG00000116138	ENST00000475133	ENSE00003550477	15567778	15571733	15	-1	-1
1			DNAJC16	ENSG00000116138	ENST00000616884	ENSE00003749043	15534237	15534303	2	-1	-1				TRUE
1			DNAJC16	ENSG00000116138	ENST00000616884	ENSE00003718972	15536475	15536814	3	-1	-1				TRUE
1			DNAJC16	ENSG00000116138	ENST00000616884	ENSE00003737456	15544399	15544583	4	-1	-1				TRUE
1			DNAJC16	ENSG00000116138	ENST00000616884	ENSE00003724203	15546767	15546871	5	-1	-1				TRUE
1	15548342	15548428	DNAJC16	ENSG00000116138	ENST00000616884	ENSE00003745538	15548270	15548428	6	-1	0
1	15567778	15568177	DNAJC16	ENSG00000116138	ENST00000616884	ENSE00003732754	15567778	15571731	14	2	-1
1	220528823	220528873	MARK1	ENSG00000116141	ENST00000366917	ENSE00001837704	220528136	220528873	1	-1	0						IPR028375, IPR017441, IPR015940, IPR011009, IPR008271, IPR001772	KA1/Ssp2_C, Protein_kinase_ATP_BS, UBA, Kinase-like_dom_sf, Ser/Thr_kinase_AS, KA1_dom	FALSE	FALSE
1	220579354	220579557	MARK1	ENSG00000116141	ENST00000366917	ENSE00003727379	220579354	220579557	2	0	0	TRUE					IPR028375, IPR017441, IPR015940, IPR011009, IPR008271, IPR001772	KA1/Ssp2_C, Protein_kinase_ATP_BS, UBA, Kinase-like_dom_sf, Ser/Thr_kinase_AS, KA1_dom	FALSE	FALSE
1	220581065	220581118	MARK1	ENSG00000116141	ENST00000366917	ENSE00003719508	220581065	220581118	3	0	0	TRUE					IPR028375, IPR017441, IPR015940, IPR011009, IPR008271, IPR001772	KA1/Ssp2_C, Protein_kinase_ATP_BS, UBA, Kinase-like_dom_sf, Ser/Thr_kinase_AS, KA1_dom	FALSE	FALSE
1	220598331	220598379	MARK1	ENSG00000116141	ENST00000366917	ENSE00003737483	220598331	220598379	4	0	1						IPR028375, IPR017441, IPR015940, IPR011009, IPR008271, IPR001772	KA1/Ssp2_C, Protein_kinase_ATP_BS, UBA, Kinase-like_dom_sf, Ser/Thr_kinase_AS, KA1_dom	FALSE	FALSE
1	220599798	220599863	MARK1	ENSG00000116141	ENST00000366917	ENSE00003751055	220599798	220599863	5	1	1		TRUE				IPR028375, IPR017441, IPR015940, IPR011009, IPR008271, IPR001772	KA1/Ssp2_C, Protein_kinase_ATP_BS, UBA, Kinase-like_dom_sf, Ser/Thr_kinase_AS, KA1_dom	FALSE	FALSE
1	220604067	220604137	MARK1	ENSG00000116141	ENST00000366917	ENSE00002289956	220604067	220604137	6	1	0						IPR028375, IPR017441, IPR015940, IPR011009, IPR008271, IPR001772	KA1/Ssp2_C, Protein_kinase_ATP_BS, UBA, Kinase-like_dom_sf, Ser/Thr_kinase_AS, KA1_dom	FALSE	FALSE
1	220615939	220615995	MARK1	ENSG00000116141	ENST00000366917	ENSE00001068918	220615939	220615995	7	0	0	TRUE					IPR028375, IPR017441, IPR015940, IPR011009, IPR008271, IPR001772	KA1/Ssp2_C, Protein_kinase_ATP_BS, UBA, Kinase-like_dom_sf, Ser/Thr_kinase_AS, KA1_dom	FALSE	FALSE
1	220618310	220618546	MARK1	ENSG00000116141	ENST00000366917	ENSE00002255055	220618310	220618546	8	0	0	TRUE					IPR028375, IPR017441, IPR015940, IPR011009, IPR008271, IPR001772	KA1/Ssp2_C, Protein_kinase_ATP_BS, UBA, Kinase-like_dom_sf, Ser/Thr_kinase_AS, KA1_dom	FALSE	FALSE
1	220618636	220618755	MARK1	ENSG00000116141	ENST00000366917	ENSE00001068926	220618636	220618755	9	0	0	TRUE					IPR028375, IPR017441, IPR015940, IPR011009, IPR008271, IPR001772	KA1/Ssp2_C, Protein_kinase_ATP_BS, UBA, Kinase-like_dom_sf, Ser/Thr_kinase_AS, KA1_dom	FALSE	FALSE
1	220631035	220631134	MARK1	ENSG00000116141	ENST00000366917	ENSE00001068924	220631035	220631134	10	0	1						IPR028375, IPR017441, IPR015940, IPR011009, IPR008271, IPR001772	KA1/Ssp2_C, Protein_kinase_ATP_BS, UBA, Kinase-like_dom_sf, Ser/Thr_kinase_AS, KA1_dom	FALSE	FALSE
1	220632201	220632313	MARK1	ENSG00000116141	ENST00000366917	ENSE00001068921	220632201	220632313	11	1	0						IPR028375, IPR017441, IPR015940, IPR011009, IPR008271, IPR001772	KA1/Ssp2_C, Protein_kinase_ATP_BS, UBA, Kinase-like_dom_sf, Ser/Thr_kinase_AS, KA1_dom	FALSE	FALSE
1	220635376	220635529	MARK1	ENSG00000116141	ENST00000366917	ENSE00001068912	220635376	220635529	12	0	1						IPR028375, IPR017441, IPR015940, IPR011009, IPR008271, IPR001772	KA1/Ssp2_C, Protein_kinase_ATP_BS, UBA, Kinase-like_dom_sf, Ser/Thr_kinase_AS, KA1_dom	FALSE	FALSE
1	220635833	220636026	MARK1	ENSG00000116141	ENST00000366917	ENSE00001068917	220635833	220636026	13	1	0						IPR028375, IPR017441, IPR015940, IPR011009, IPR008271, IPR001772	KA1/Ssp2_C, Protein_kinase_ATP_BS, UBA, Kinase-like_dom_sf, Ser/Thr_kinase_AS, KA1_dom	FALSE	FALSE
1	220650620	220650720	MARK1	ENSG00000116141	ENST00000366917	ENSE00001068916	220650620	220650720	14	0	2						IPR028375, IPR017441, IPR015940, IPR011009, IPR008271, IPR001772	KA1/Ssp2_C, Protein_kinase_ATP_BS, UBA, Kinase-like_dom_sf, Ser/Thr_kinase_AS, KA1_dom	FALSE	FALSE
1	220651986	220652150	MARK1	ENSG00000116141	ENST00000366917	ENSE00001068923	220651986	220652150	15	2	2			TRUE			IPR028375, IPR017441, IPR015940, IPR011009, IPR008271, IPR001772	KA1/Ssp2_C, Protein_kinase_ATP_BS, UBA, Kinase-like_dom_sf, Ser/Thr_kinase_AS, KA1_dom	FALSE	FALSE
1	220653101	220653352	MARK1	ENSG00000116141	ENST00000366917	ENSE00001068915	220653101	220653352	16	2	2			TRUE			IPR028375, IPR017441, IPR015940, IPR011009, IPR008271, IPR001772	KA1/Ssp2_C, Protein_kinase_ATP_BS, UBA, Kinase-like_dom_sf, Ser/Thr_kinase_AS, KA1_dom	FALSE	FALSE
1	220657790	220657834	MARK1	ENSG00000116141	ENST00000366917	ENSE00001068920	220657790	220657834	17	2	2			TRUE			IPR028375, IPR017441, IPR015940, IPR011009, IPR008271, IPR001772	KA1/Ssp2_C, Protein_kinase_ATP_BS, UBA, Kinase-like_dom_sf, Ser/Thr_kinase_AS, KA1_dom	FALSE	FALSE
1	220661812	220662166	MARK1	ENSG00000116141	ENST00000366917	ENSE00003899501	220661812	220664461	18	2	-1						IPR028375, IPR017441, IPR015940, IPR011009, IPR008271, IPR001772	KA1/Ssp2_C, Protein_kinase_ATP_BS, UBA, Kinase-like_dom_sf, Ser/Thr_kinase_AS, KA1_dom	FALSE	FALSE
1	220528823	220528873	MARK1	ENSG00000116141	ENST00000366918	ENSE00003574876	220528226	220528873	1	-1	0						IPR028375, IPR017441, IPR015940, IPR011009, IPR008271, IPR001772	KA1/Ssp2_C, Protein_kinase_ATP_BS, UBA, Kinase-like_dom_sf, Ser/Thr_kinase_AS, KA1_dom	FALSE	FALSE
1	220528823	220528873	MARK1	ENSG00000116141	ENST00000402574	ENSE00003516966	220528183	220528873	1	-1	0						IPR028375, IPR017441, IPR015940, IPR011009, IPR008271, IPR001772	KA1/Ssp2_C, Protein_kinase_ATP_BS, UBA, Kinase-like_dom_sf, Ser/Thr_kinase_AS, KA1_dom	FALSE	FALSE
1	220661812	220662166	MARK1	ENSG00000116141	ENST00000402574	ENSE00001442988	220661812	220664456	17	2	-1						IPR028375, IPR017441, IPR015940, IPR011009, IPR008271, IPR001772	KA1/Ssp2_C, Protein_kinase_ATP_BS, UBA, Kinase-like_dom_sf, Ser/Thr_kinase_AS, KA1_dom	FALSE	FALSE
1	220653098	220653352	MARK1	ENSG00000116141	ENST00000611084	ENSE00003733524	220653098	220653352	16	2	2						IPR028375, IPR017441, IPR015940, IPR011009, IPR008271, IPR001772	KA1/Ssp2_C, Protein_kinase_ATP_BS, UBA, Kinase-like_dom_sf, Ser/Thr_kinase_AS, KA1_dom	FALSE	FALSE
1	220528823	220528873	MARK1	ENSG00000116141	ENST00000677505	ENSE00003906325	220528366	220528873	1	-1	0						IPR028375, IPR017441, IPR015940, IPR011009, IPR008271, IPR001772	KA1/Ssp2_C, Protein_kinase_ATP_BS, UBA, Kinase-like_dom_sf, Ser/Thr_kinase_AS, KA1_dom	FALSE	FALSE
1	220661812	220662166	MARK1	ENSG00000116141	ENST00000677505	ENSE00003907524	220661812	220664358	17	2	-1						IPR028375, IPR017441, IPR015940, IPR011009, IPR008271, IPR001772	KA1/Ssp2_C, Protein_kinase_ATP_BS, UBA, Kinase-like_dom_sf, Ser/Thr_kinase_AS, KA1_dom	FALSE	FALSE
1			MARK1	ENSG00000116141	ENST00000678435	ENSE00001913818	220528816	220528873	1	-1	-1				TRUE		IPR028375, IPR015940, IPR011009, IPR008271, IPR001772	KA1/Ssp2_C, UBA, Kinase-like_dom_sf, Ser/Thr_kinase_AS, KA1_dom	FALSE	FALSE
1			MARK1	ENSG00000116141	ENST00000678435	ENSE00003907597	220529672	220529771	2	-1	-1				TRUE		IPR028375, IPR015940, IPR011009, IPR008271, IPR001772	KA1/Ssp2_C, UBA, Kinase-like_dom_sf, Ser/Thr_kinase_AS, KA1_dom	FALSE	FALSE
1			MARK1	ENSG00000116141	ENST00000678435	ENSE00001927393	220579354	220579557	3	-1	-1				TRUE		IPR028375, IPR015940, IPR011009, IPR008271, IPR001772	KA1/Ssp2_C, UBA, Kinase-like_dom_sf, Ser/Thr_kinase_AS, KA1_dom	FALSE	FALSE
1			MARK1	ENSG00000116141	ENST00000678435	ENSE00002560564	220581065	220581118	4	-1	-1				TRUE		IPR028375, IPR015940, IPR011009, IPR008271, IPR001772	KA1/Ssp2_C, UBA, Kinase-like_dom_sf, Ser/Thr_kinase_AS, KA1_dom	FALSE	FALSE
1	220598352	220598379	MARK1	ENSG00000116141	ENST00000678435	ENSE00003908340	220598331	220598379	5	-1	1						IPR028375, IPR015940, IPR011009, IPR008271, IPR001772	KA1/Ssp2_C, UBA, Kinase-like_dom_sf, Ser/Thr_kinase_AS, KA1_dom	FALSE	FALSE
1			TNR	ENSG00000116147	ENST00000263525	ENSE00001549912	175743237	175743616	1	-1	-1						IPR041161, IPR036116, IPR036056, IPR033079, IPR013783, IPR013111, IPR003961, IPR002181	EGF_Tenascin, FN3_sf, Fibrinogen-like_C, TNR, Ig-like_fold, EGF_extracell, FN3_dom, Fibrinogen_a/b/g_C_dom	FALSE	FALSE
1			TNR	ENSG00000116147	ENST00000263525	ENSE00002371597	175656605	175656615	2	-1	-1				TRUE		IPR041161, IPR036116, IPR036056, IPR033079, IPR013783, IPR013111, IPR003961, IPR002181	EGF_Tenascin, FN3_sf, Fibrinogen-like_C, TNR, Ig-like_fold, EGF_extracell, FN3_dom, Fibrinogen_a/b/g_C_dom	FALSE	FALSE
1	175406216	175406714	TNR	ENSG00000116147	ENST00000263525	ENSE00001445343	175406216	175406777	4	-1	1						IPR041161, IPR036116, IPR036056, IPR033079, IPR013783, IPR013111, IPR003961, IPR002181	EGF_Tenascin, FN3_sf, Fibrinogen-like_C, TNR, Ig-like_fold, EGF_extracell, FN3_dom, Fibrinogen_a/b/g_C_dom	FALSE	FALSE
1	175403140	175403616	TNR	ENSG00000116147	ENST00000263525	ENSE00001162104	175403140	175403616	5	1	1		TRUE				IPR041161, IPR036116, IPR036056, IPR033079, IPR013783, IPR013111, IPR003961, IPR002181	EGF_Tenascin, FN3_sf, Fibrinogen-like_C, TNR, Ig-like_fold, EGF_extracell, FN3_dom, Fibrinogen_a/b/g_C_dom	FALSE	FALSE
1	175396544	175396807	TNR	ENSG00000116147	ENST00000263525	ENSE00000789989	175396544	175396807	6	1	1		TRUE				IPR041161, IPR036116, IPR036056, IPR033079, IPR013783, IPR013111, IPR003961, IPR002181	EGF_Tenascin, FN3_sf, Fibrinogen-like_C, TNR, Ig-like_fold, EGF_extracell, FN3_dom, Fibrinogen_a/b/g_C_dom	FALSE	FALSE
1	175393780	175393895	TNR	ENSG00000116147	ENST00000263525	ENSE00003709708	175393780	175393895	7	1	0						IPR041161, IPR036116, IPR036056, IPR033079, IPR013783, IPR013111, IPR003961, IPR002181	EGF_Tenascin, FN3_sf, Fibrinogen-like_C, TNR, Ig-like_fold, EGF_extracell, FN3_dom, Fibrinogen_a/b/g_C_dom	FALSE	FALSE
1	175391288	175391438	TNR	ENSG00000116147	ENST00000263525	ENSE00001650570	175391288	175391438	8	0	1						IPR041161, IPR036116, IPR036056, IPR033079, IPR013783, IPR013111, IPR003961, IPR002181	EGF_Tenascin, FN3_sf, Fibrinogen-like_C, TNR, Ig-like_fold, EGF_extracell, FN3_dom, Fibrinogen_a/b/g_C_dom	FALSE	FALSE
1	175386032	175386301	TNR	ENSG00000116147	ENST00000263525	ENSE00001763163	175386032	175386301	9	1	1		TRUE				IPR041161, IPR036116, IPR036056, IPR033079, IPR013783, IPR013111, IPR003961, IPR002181	EGF_Tenascin, FN3_sf, Fibrinogen-like_C, TNR, Ig-like_fold, EGF_extracell, FN3_dom, Fibrinogen_a/b/g_C_dom	FALSE	FALSE
1	175379552	175379737	TNR	ENSG00000116147	ENST00000263525	ENSE00001617834	175379552	175379737	10	1	1		TRUE				IPR041161, IPR036116, IPR036056, IPR033079, IPR013783, IPR013111, IPR003961, IPR002181	EGF_Tenascin, FN3_sf, Fibrinogen-like_C, TNR, Ig-like_fold, EGF_extracell, FN3_dom, Fibrinogen_a/b/g_C_dom	FALSE	FALSE
1	175367208	175367297	TNR	ENSG00000116147	ENST00000263525	ENSE00001708080	175367208	175367297	11	1	1		TRUE				IPR041161, IPR036116, IPR036056, IPR033079, IPR013783, IPR013111, IPR003961, IPR002181	EGF_Tenascin, FN3_sf, Fibrinogen-like_C, TNR, Ig-like_fold, EGF_extracell, FN3_dom, Fibrinogen_a/b/g_C_dom	FALSE	FALSE
1	175365875	175366138	TNR	ENSG00000116147	ENST00000263525	ENSE00001805365	175365875	175366138	12	1	1		TRUE				IPR041161, IPR036116, IPR036056, IPR033079, IPR013783, IPR013111, IPR003961, IPR002181	EGF_Tenascin, FN3_sf, Fibrinogen-like_C, TNR, Ig-like_fold, EGF_extracell, FN3_dom, Fibrinogen_a/b/g_C_dom	FALSE	FALSE
1	175365010	175365279	TNR	ENSG00000116147	ENST00000263525	ENSE00001662994	175365010	175365279	13	1	1		TRUE				IPR041161, IPR036116, IPR036056, IPR033079, IPR013783, IPR013111, IPR003961, IPR002181	EGF_Tenascin, FN3_sf, Fibrinogen-like_C, TNR, Ig-like_fold, EGF_extracell, FN3_dom, Fibrinogen_a/b/g_C_dom	FALSE	FALSE
1	175363708	175363827	TNR	ENSG00000116147	ENST00000263525	ENSE00001618382	175363708	175363827	14	1	1		TRUE				IPR041161, IPR036116, IPR036056, IPR033079, IPR013783, IPR013111, IPR003961, IPR002181	EGF_Tenascin, FN3_sf, Fibrinogen-like_C, TNR, Ig-like_fold, EGF_extracell, FN3_dom, Fibrinogen_a/b/g_C_dom	FALSE	FALSE
1	175362663	175362809	TNR	ENSG00000116147	ENST00000263525	ENSE00001617257	175362663	175362809	15	1	1		TRUE				IPR041161, IPR036116, IPR036056, IPR033079, IPR013783, IPR013111, IPR003961, IPR002181	EGF_Tenascin, FN3_sf, Fibrinogen-like_C, TNR, Ig-like_fold, EGF_extracell, FN3_dom, Fibrinogen_a/b/g_C_dom	FALSE	FALSE
1	175359612	175359731	TNR	ENSG00000116147	ENST00000263525	ENSE00001679263	175359612	175359731	16	1	1		TRUE				IPR041161, IPR036116, IPR036056, IPR033079, IPR013783, IPR013111, IPR003961, IPR002181	EGF_Tenascin, FN3_sf, Fibrinogen-like_C, TNR, Ig-like_fold, EGF_extracell, FN3_dom, Fibrinogen_a/b/g_C_dom	FALSE	FALSE
1	175356319	175356462	TNR	ENSG00000116147	ENST00000263525	ENSE00001781385	175356319	175356462	17	1	1		TRUE				IPR041161, IPR036116, IPR036056, IPR033079, IPR013783, IPR013111, IPR003961, IPR002181	EGF_Tenascin, FN3_sf, Fibrinogen-like_C, TNR, Ig-like_fold, EGF_extracell, FN3_dom, Fibrinogen_a/b/g_C_dom	FALSE	FALSE
1	175355503	175355633	TNR	ENSG00000116147	ENST00000263525	ENSE00001608891	175355503	175355633	18	1	0						IPR041161, IPR036116, IPR036056, IPR033079, IPR013783, IPR013111, IPR003961, IPR002181	EGF_Tenascin, FN3_sf, Fibrinogen-like_C, TNR, Ig-like_fold, EGF_extracell, FN3_dom, Fibrinogen_a/b/g_C_dom	FALSE	FALSE
1	175354391	175354523	TNR	ENSG00000116147	ENST00000263525	ENSE00001707744	175354391	175354523	19	0	1						IPR041161, IPR036116, IPR036056, IPR033079, IPR013783, IPR013111, IPR003961, IPR002181	EGF_Tenascin, FN3_sf, Fibrinogen-like_C, TNR, Ig-like_fold, EGF_extracell, FN3_dom, Fibrinogen_a/b/g_C_dom	FALSE	FALSE
1	175337528	175337679	TNR	ENSG00000116147	ENST00000263525	ENSE00001670014	175337528	175337679	20	1	0						IPR041161, IPR036116, IPR036056, IPR033079, IPR013783, IPR013111, IPR003961, IPR002181	EGF_Tenascin, FN3_sf, Fibrinogen-like_C, TNR, Ig-like_fold, EGF_extracell, FN3_dom, Fibrinogen_a/b/g_C_dom	FALSE	FALSE
1	175335711	175335807	TNR	ENSG00000116147	ENST00000263525	ENSE00001647591	175335711	175335807	21	0	1						IPR041161, IPR036116, IPR036056, IPR033079, IPR013783, IPR013111, IPR003961, IPR002181	EGF_Tenascin, FN3_sf, Fibrinogen-like_C, TNR, Ig-like_fold, EGF_extracell, FN3_dom, Fibrinogen_a/b/g_C_dom	FALSE	FALSE
1	175330074	175330235	TNR	ENSG00000116147	ENST00000263525	ENSE00001799901	175330074	175330235	22	1	1		TRUE				IPR041161, IPR036116, IPR036056, IPR033079, IPR013783, IPR013111, IPR003961, IPR002181	EGF_Tenascin, FN3_sf, Fibrinogen-like_C, TNR, Ig-like_fold, EGF_extracell, FN3_dom, Fibrinogen_a/b/g_C_dom	FALSE	FALSE
1	175324356	175324519	TNR	ENSG00000116147	ENST00000263525	ENSE00001677785	175324356	175324519	23	1	0						IPR041161, IPR036116, IPR036056, IPR033079, IPR013783, IPR013111, IPR003961, IPR002181	EGF_Tenascin, FN3_sf, Fibrinogen-like_C, TNR, Ig-like_fold, EGF_extracell, FN3_dom, Fibrinogen_a/b/g_C_dom	FALSE	FALSE
1	175323357	175323476	TNR	ENSG00000116147	ENST00000263525	ENSE00001773101	175322799	175323476	24	0	-1						IPR041161, IPR036116, IPR036056, IPR033079, IPR013783, IPR013111, IPR003961, IPR002181	EGF_Tenascin, FN3_sf, Fibrinogen-like_C, TNR, Ig-like_fold, EGF_extracell, FN3_dom, Fibrinogen_a/b/g_C_dom	FALSE	FALSE
1			TNR	ENSG00000116147	ENST00000367674	ENSE00001445345	175743226	175743595	1	-1	-1				TRUE		IPR041161, IPR036116, IPR036056, IPR033079, IPR013783, IPR013111, IPR003961, IPR002181	EGF_Tenascin, FN3_sf, Fibrinogen-like_C, TNR, Ig-like_fold, EGF_extracell, FN3_dom, Fibrinogen_a/b/g_C_dom	FALSE	FALSE
1			TNR	ENSG00000116147	ENST00000367674	ENSE00001445344	175528269	175528369	2	-1	-1						IPR041161, IPR036116, IPR036056, IPR033079, IPR013783, IPR013111, IPR003961, IPR002181	EGF_Tenascin, FN3_sf, Fibrinogen-like_C, TNR, Ig-like_fold, EGF_extracell, FN3_dom, Fibrinogen_a/b/g_C_dom	FALSE	FALSE
1	175323357	175323476	TNR	ENSG00000116147	ENST00000367674	ENSE00003706855	175315194	175323476	23	0	-1						IPR041161, IPR036116, IPR036056, IPR033079, IPR013783, IPR013111, IPR003961, IPR002181	EGF_Tenascin, FN3_sf, Fibrinogen-like_C, TNR, Ig-like_fold, EGF_extracell, FN3_dom, Fibrinogen_a/b/g_C_dom	FALSE	FALSE
1	175406216	175406364	TNR	ENSG00000116147	ENST00000422274	ENSE00001734415	175406216	175406364	1	2	1						IPR036116, IPR033079, IPR013783	FN3_sf, TNR, Ig-like_fold	FALSE	FALSE
1	175391428	175391438	TNR	ENSG00000116147	ENST00000422274	ENSE00003711252	175391428	175391438	4	0	2						IPR036116, IPR033079, IPR013783	FN3_sf, TNR, Ig-like_fold	FALSE	FALSE
1	52602410	52602547	GPX7	ENSG00000116157	ENST00000361314	ENSE00001434677	52602371	52602547	1	-1	0						IPR036249, IPR029760, IPR029759, IPR013376	Thioredoxin-like_sf, GPX_CS, GPX_AS, Glut_perox_Gpx7	FALSE	FALSE
1	52606684	52606945	GPX7	ENSG00000116157	ENST00000361314	ENSE00000835736	52606684	52606945	2	0	1						IPR036249, IPR029760, IPR029759, IPR013376	Thioredoxin-like_sf, GPX_CS, GPX_AS, Glut_perox_Gpx7	FALSE	FALSE
1	52608262	52608425	GPX7	ENSG00000116157	ENST00000361314	ENSE00001435777	52608262	52609051	3	1	-1						IPR036249, IPR029760, IPR029759, IPR013376	Thioredoxin-like_sf, GPX_CS, GPX_AS, Glut_perox_Gpx7	FALSE	FALSE
1	175000181	175000195	CACYBP	ENSG00000116161	ENST00000367679	ENSE00001273868	174999947	175000195	1	-1	0						IPR037893, IPR037201, IPR015120, IPR008978, IPR007699	CS_CacyBP, CacyBP_N, Siah-Interact_N, HSP20-like_chaperone, SGS_dom	FALSE	FALSE
1	175004614	175004833	CACYBP	ENSG00000116161	ENST00000367679	ENSE00003662941	175004614	175004833	2	0	1						IPR037893, IPR037201, IPR015120, IPR008978, IPR007699	CS_CacyBP, CacyBP_N, Siah-Interact_N, HSP20-like_chaperone, SGS_dom	FALSE	FALSE
1	175006745	175006841	CACYBP	ENSG00000116161	ENST00000367679	ENSE00003679857	175006745	175006841	3	1	2						IPR037893, IPR015120, IPR008978, IPR007699	CS_CacyBP, Siah-Interact_N, HSP20-like_chaperone, SGS_dom	FALSE	FALSE
1	175007098	175007197	CACYBP	ENSG00000116161	ENST00000367679	ENSE00003608693	175007098	175007197	4	2	0						IPR037893, IPR015120, IPR008978, IPR007699	CS_CacyBP, Siah-Interact_N, HSP20-like_chaperone, SGS_dom	FALSE	FALSE
1	175008609	175008706	CACYBP	ENSG00000116161	ENST00000367679	ENSE00002211810	175008609	175008706	5	0	2						IPR037893, IPR015120, IPR008978, IPR007699	CS_CacyBP, Siah-Interact_N, HSP20-like_chaperone, SGS_dom	FALSE	FALSE
1	175009923	175010079	CACYBP	ENSG00000116161	ENST00000367679	ENSE00001848785	175009923	175012027	6	2	-1						IPR037893, IPR037201, IPR015120, IPR008978, IPR007699	CS_CacyBP, CacyBP_N, Siah-Interact_N, HSP20-like_chaperone, SGS_dom	FALSE	FALSE
1			CACYBP	ENSG00000116161	ENST00000405362	ENSE00001560797	175000213	175000599	1	-1	-1				TRUE		IPR037893, IPR015120, IPR008978, IPR007699	CS_CacyBP, Siah-Interact_N, HSP20-like_chaperone, SGS_dom	FALSE	FALSE
1	175004728	175004833	CACYBP	ENSG00000116161	ENST00000405362	ENSE00003684963	175004614	175004833	2	-1	1						IPR037893, IPR015120, IPR008978, IPR007699	CS_CacyBP, Siah-Interact_N, HSP20-like_chaperone, SGS_dom	FALSE	FALSE
1	175009923	175010079	CACYBP	ENSG00000116161	ENST00000405362	ENSE00002206069	175009923	175010079	6	2	0						IPR037893, IPR015120, IPR008978, IPR007699	CS_CacyBP, Siah-Interact_N, HSP20-like_chaperone, SGS_dom	FALSE	FALSE
1	175000181	175000195	CACYBP	ENSG00000116161	ENST00000406752	ENSE00002405488	175000181	175000195	1	0	0	TRUE					IPR037201	CacyBP_N	FALSE	FALSE
1	175004614	175004814	CACYBP	ENSG00000116161	ENST00000406752	ENSE00001555097	175004614	175004814	2	0	0	TRUE					IPR037201	CacyBP_N	FALSE	FALSE
1	175006745	175006771	CACYBP	ENSG00000116161	ENST00000406752	ENSE00001551398	175006745	175006771	3	0	0						IPR037201	CacyBP_N	FALSE	FALSE
1			CACYBP	ENSG00000116161	ENST00000613570	ENSE00003746762	174999163	174999689	1	-1	-1						IPR037893, IPR015120, IPR008978, IPR007699	CS_CacyBP, Siah-Interact_N, HSP20-like_chaperone, SGS_dom	FALSE	FALSE
1	175009923	175010079	CACYBP	ENSG00000116161	ENST00000613570	ENSE00003712142	175009923	175011715	6	2	-1						IPR037893, IPR015120, IPR008978, IPR007699	CS_CacyBP, Siah-Interact_N, HSP20-like_chaperone, SGS_dom	FALSE	FALSE
1	52927397	52927465	SCP2	ENSG00000116171	ENST00000371509	ENSE00003512865	52927286	52927465	1	-1	0						IPR036527, IPR020617, IPR020616, IPR020613, IPR016039	SCP2_sterol-bd_dom_sf, Thiolase_C, Thiolase_N, Thiolase_CS, Thiolase-like	FALSE	FALSE
1	52941796	52941853	SCP2	ENSG00000116171	ENST00000371509	ENSE00003669237	52941796	52941853	2	0	1						IPR036527, IPR020617, IPR020616, IPR020615, IPR020613, IPR016039	SCP2_sterol-bd_dom_sf, Thiolase_C, Thiolase_N, Thiolase_acyl_enz_int_AS, Thiolase_CS, Thiolase-like	FALSE	FALSE
1	52948009	52948080	SCP2	ENSG00000116171	ENST00000371509	ENSE00003476279	52948009	52948080	3	1	1		TRUE				IPR036527, IPR020617, IPR020616, IPR020615, IPR020613, IPR016039	SCP2_sterol-bd_dom_sf, Thiolase_C, Thiolase_N, Thiolase_acyl_enz_int_AS, Thiolase_CS, Thiolase-like	FALSE	FALSE
1	52954740	52954804	SCP2	ENSG00000116171	ENST00000371509	ENSE00003496485	52954740	52954804	4	1	0						IPR036527, IPR020617, IPR020616, IPR020615, IPR020613, IPR016039	SCP2_sterol-bd_dom_sf, Thiolase_C, Thiolase_N, Thiolase_acyl_enz_int_AS, Thiolase_CS, Thiolase-like	FALSE	FALSE
1	52961503	52961629	SCP2	ENSG00000116171	ENST00000371509	ENSE00003586757	52961503	52961629	5	0	1						IPR036527, IPR020617, IPR020616, IPR020615, IPR020613, IPR016039	SCP2_sterol-bd_dom_sf, Thiolase_C, Thiolase_N, Thiolase_acyl_enz_int_AS, Thiolase_CS, Thiolase-like	FALSE	FALSE
1	52974769	52974832	SCP2	ENSG00000116171	ENST00000371509	ENSE00003667249	52974769	52974832	6	1	2						IPR036527, IPR020617, IPR020616, IPR020615, IPR020613, IPR016039	SCP2_sterol-bd_dom_sf, Thiolase_C, Thiolase_N, Thiolase_acyl_enz_int_AS, Thiolase_CS, Thiolase-like	FALSE	FALSE
1	52976683	52976769	SCP2	ENSG00000116171	ENST00000371509	ENSE00003636405	52976683	52976769	7	2	2			TRUE			IPR036527, IPR020617, IPR020616, IPR020615, IPR020613, IPR016039	SCP2_sterol-bd_dom_sf, Thiolase_C, Thiolase_N, Thiolase_acyl_enz_int_AS, Thiolase_CS, Thiolase-like	FALSE	FALSE
1	52978217	52978367	SCP2	ENSG00000116171	ENST00000371509	ENSE00003630674	52978217	52978367	8	2	0						IPR036527, IPR020617, IPR020616, IPR020615, IPR020613, IPR016039	SCP2_sterol-bd_dom_sf, Thiolase_C, Thiolase_N, Thiolase_acyl_enz_int_AS, Thiolase_CS, Thiolase-like	FALSE	FALSE
1	52980396	52980543	SCP2	ENSG00000116171	ENST00000371509	ENSE00003680636	52980396	52980543	9	0	1						IPR036527, IPR020617, IPR020616, IPR020615, IPR020613, IPR016039	SCP2_sterol-bd_dom_sf, Thiolase_C, Thiolase_N, Thiolase_acyl_enz_int_AS, Thiolase_CS, Thiolase-like	FALSE	FALSE
1	52988029	52988136	SCP2	ENSG00000116171	ENST00000371509	ENSE00002148975	52988029	52988136	10	1	1		TRUE				IPR036527, IPR020617, IPR020616, IPR020615, IPR020613, IPR016039	SCP2_sterol-bd_dom_sf, Thiolase_C, Thiolase_N, Thiolase_acyl_enz_int_AS, Thiolase_CS, Thiolase-like	FALSE	FALSE
1	53014890	53015043	SCP2	ENSG00000116171	ENST00000371509	ENSE00003621770	53014890	53015043	11	1	2						IPR036527, IPR020617, IPR020616, IPR020615, IPR020613, IPR016039	SCP2_sterol-bd_dom_sf, Thiolase_C, Thiolase_N, Thiolase_acyl_enz_int_AS, Thiolase_CS, Thiolase-like	FALSE	FALSE
1	53027969	53028071	SCP2	ENSG00000116171	ENST00000371509	ENSE00003669844	53027969	53028071	12	2	0						IPR036527, IPR020617, IPR020616, IPR020615, IPR020613, IPR016039	SCP2_sterol-bd_dom_sf, Thiolase_C, Thiolase_N, Thiolase_acyl_enz_int_AS, Thiolase_CS, Thiolase-like	FALSE	FALSE
1	53038917	53039046	SCP2	ENSG00000116171	ENST00000371509	ENSE00003589639	53038917	53039046	13	0	1						IPR036527, IPR020617, IPR020616, IPR020615, IPR020613, IPR016039	SCP2_sterol-bd_dom_sf, Thiolase_C, Thiolase_N, Thiolase_acyl_enz_int_AS, Thiolase_CS, Thiolase-like	FALSE	FALSE
1	53047858	53047937	SCP2	ENSG00000116171	ENST00000371509	ENSE00003489518	53047858	53047937	14	1	0						IPR036527, IPR020617, IPR020616, IPR020615, IPR020613, IPR016039	SCP2_sterol-bd_dom_sf, Thiolase_C, Thiolase_N, Thiolase_acyl_enz_int_AS, Thiolase_CS, Thiolase-like	FALSE	FALSE
1	53050609	53050704	SCP2	ENSG00000116171	ENST00000371509	ENSE00002152160	53050609	53050970	15	0	-1						IPR036527, IPR020617, IPR020616, IPR020613, IPR016039	SCP2_sterol-bd_dom_sf, Thiolase_C, Thiolase_N, Thiolase_CS, Thiolase-like	FALSE	FALSE
1	52927397	52927465	SCP2	ENSG00000116171	ENST00000371513	ENSE00002155106	52927318	52927465	1	-1	0						IPR020617, IPR020616, IPR020613	Thiolase_C, Thiolase_N, Thiolase_CS	FALSE	FALSE
1	52993258	52993277	SCP2	ENSG00000116171	ENST00000371513	ENSE00001523178	52993258	52994232	11	1	-1						IPR020617, IPR020616, IPR020613	Thiolase_C, Thiolase_N, Thiolase_CS	FALSE	FALSE
1	52927397	52927465	SCP2	ENSG00000116171	ENST00000371514	ENSE00002152663	52927276	52927465	1	-1	0						IPR036527, IPR020617, IPR020616, IPR020615, IPR020613, IPR016039	SCP2_sterol-bd_dom_sf, Thiolase_C, Thiolase_N, Thiolase_acyl_enz_int_AS, Thiolase_CS, Thiolase-like	FALSE	FALSE
1	52950755	52950886	SCP2	ENSG00000116171	ENST00000371514	ENSE00003468321	52950755	52950886	4	1	1						IPR036527, IPR020617, IPR020616, IPR020615, IPR020613, IPR016039	SCP2_sterol-bd_dom_sf, Thiolase_C, Thiolase_N, Thiolase_acyl_enz_int_AS, Thiolase_CS, Thiolase-like	FALSE	FALSE
1	53050609	53050704	SCP2	ENSG00000116171	ENST00000371514	ENSE00002199588	53050609	53051698	16	0	-1						IPR036527, IPR020617, IPR020616, IPR020615, IPR020613, IPR016039	SCP2_sterol-bd_dom_sf, Thiolase_C, Thiolase_N, Thiolase_acyl_enz_int_AS, Thiolase_CS, Thiolase-like	FALSE	FALSE
1	53050609	53050704	SCP2	ENSG00000116171	ENST00000407246	ENSE00002150865	53050609	53051260	15	0	-1						IPR036527, IPR020617, IPR020616, IPR020615, IPR020613, IPR016039	SCP2_sterol-bd_dom_sf, Thiolase_C, Thiolase_N, Thiolase_acyl_enz_int_AS, Thiolase_CS, Thiolase-like	FALSE	FALSE
1	53015021	53015043	SCP2	ENSG00000116171	ENST00000408941	ENSE00002272966	53014938	53015043	1	-1	2
1	53047858	53047911	SCP2	ENSG00000116171	ENST00000408941	ENSE00003478112	53047858	53047937	3	0	-1
1			SCP2	ENSG00000116171	ENST00000408941	ENSE00002252894	53050609	53051617	4	-1	-1
1	53015021	53015043	SCP2	ENSG00000116171	ENST00000430330	ENSE00001523163	53014928	53015043	1	-1	2						IPR036527	SCP2_sterol-bd_dom_sf	FALSE	FALSE
1	53027978	53028071	SCP2	ENSG00000116171	ENST00000430330	ENSE00001657912	53027978	53028071	2	2	0						IPR036527	SCP2_sterol-bd_dom_sf	FALSE	FALSE
1	53050609	53050704	SCP2	ENSG00000116171	ENST00000430330	ENSE00002143489	53050609	53051126	5	0	-1						IPR036527	SCP2_sterol-bd_dom_sf	FALSE	FALSE
1	53015021	53015043	SCP2	ENSG00000116171	ENST00000435345	ENSE00002182563	53014968	53015043	1	-1	2						IPR036527	SCP2_sterol-bd_dom_sf	FALSE	FALSE
1	53050609	53050704	SCP2	ENSG00000116171	ENST00000435345	ENSE00002168576	53050609	53051113	5	0	-1						IPR036527	SCP2_sterol-bd_dom_sf	FALSE	FALSE
1	52927397	52927465	SCP2	ENSG00000116171	ENST00000478631	ENSE00002161134	52927277	52927465	1	-1	0
1	52993258	52993277	SCP2	ENSG00000116171	ENST00000478631	ENSE00001822406	52993258	52996000	12	1	-1
1			SCP2	ENSG00000116171	ENST00000478631	ENSE00003585704	53014890	53015043	13	-1	-1				TRUE
1			SCP2	ENSG00000116171	ENST00000478631	ENSE00003524475	53027969	53028071	14	-1	-1				TRUE
1			SCP2	ENSG00000116171	ENST00000478631	ENSE00003547296	53038917	53039046	15	-1	-1				TRUE
1			SCP2	ENSG00000116171	ENST00000478631	ENSE00003681955	53047858	53047937	16	-1	-1				TRUE
1			SCP2	ENSG00000116171	ENST00000478631	ENSE00002148466	53050609	53051401	17	-1	-1
1	53015021	53015043	SCP2	ENSG00000116171	ENST00000488965	ENSE00001874763	53014974	53015043	1	-1	2
1	53047858	53047911	SCP2	ENSG00000116171	ENST00000488965	ENSE00001865065	53047858	53051610	3	0	-1
1			SCP2	ENSG00000116171	ENST00000528311	ENSE00003620865	52927286	52927465	1	-1	-1				TRUE		IPR036527, IPR020617, IPR020616, IPR020615, IPR020613, IPR016039	SCP2_sterol-bd_dom_sf, Thiolase_C, Thiolase_N, Thiolase_acyl_enz_int_AS, Thiolase_CS, Thiolase-like	FALSE	FALSE
1			SCP2	ENSG00000116171	ENST00000528311	ENSE00003647355	52948009	52948080	2	-1	-1				TRUE		IPR036527, IPR020617, IPR020616, IPR020615, IPR020613, IPR016039	SCP2_sterol-bd_dom_sf, Thiolase_C, Thiolase_N, Thiolase_acyl_enz_int_AS, Thiolase_CS, Thiolase-like	FALSE	FALSE
1	52950799	52950886	SCP2	ENSG00000116171	ENST00000528311	ENSE00003615450	52950755	52950886	3	-1	1						IPR036527, IPR020617, IPR020616, IPR020615, IPR020613, IPR016039	SCP2_sterol-bd_dom_sf, Thiolase_C, Thiolase_N, Thiolase_acyl_enz_int_AS, Thiolase_CS, Thiolase-like	FALSE	FALSE
1	53050609	53050704	SCP2	ENSG00000116171	ENST00000528311	ENSE00002149852	53050609	53050903	15	0	-1						IPR036527, IPR020617, IPR020616, IPR020615, IPR020613, IPR016039	SCP2_sterol-bd_dom_sf, Thiolase_C, Thiolase_N, Thiolase_acyl_enz_int_AS, Thiolase_CS, Thiolase-like	FALSE	FALSE
1	52941803	52941853	SCP2	ENSG00000116171	ENST00000529363	ENSE00002149393	52941803	52941853	1	1	1						IPR020616, IPR020615	Thiolase_N, Thiolase_acyl_enz_int_AS	FALSE	FALSE
1	52980396	52980453	SCP2	ENSG00000116171	ENST00000529363	ENSE00003472839	52980396	52980453	8	0	1						IPR020616, IPR020615	Thiolase_N, Thiolase_acyl_enz_int_AS	FALSE	FALSE
1			PAPPA2	ENSG00000116183	ENST00000367661	ENSE00001243011	176463171	176463418	1	-1	-1						IPR043543, IPR026918, IPR024079, IPR013320, IPR006558	PAPPA/PAPPA2, PAPPA2, MetalloPept_cat_dom_sf, ConA-like_dom_sf, LamG-like	FALSE	FALSE
1	176556323	176557241	PAPPA2	ENSG00000116183	ENST00000367661	ENSE00001445292	176555407	176557241	2	-1	1						IPR043543, IPR026918, IPR024079, IPR013320, IPR006558	PAPPA/PAPPA2, PAPPA2, MetalloPept_cat_dom_sf, ConA-like_dom_sf, LamG-like	FALSE	FALSE
1	176594524	176595595	PAPPA2	ENSG00000116183	ENST00000367661	ENSE00000814734	176594524	176595595	3	1	2						IPR043543, IPR026918, IPR024079, IPR013320, IPR006558	PAPPA/PAPPA2, PAPPA2, MetalloPept_cat_dom_sf, ConA-like_dom_sf, LamG-like	FALSE	FALSE
1	176670970	176671115	PAPPA2	ENSG00000116183	ENST00000367661	ENSE00001003316	176670970	176671115	4	2	1						IPR043543, IPR026918, IPR024079, IPR013320, IPR006558	PAPPA/PAPPA2, PAPPA2, MetalloPept_cat_dom_sf, ConA-like_dom_sf, LamG-like	FALSE	FALSE
1	176690137	176690483	PAPPA2	ENSG00000116183	ENST00000367661	ENSE00001445289	176690137	176691204	5	1	-1						IPR043543, IPR026918, IPR024079, IPR013320, IPR006558	PAPPA/PAPPA2, PAPPA2, MetalloPept_cat_dom_sf, ConA-like_dom_sf, LamG-like	FALSE	FALSE
1			PAPPA2	ENSG00000116183	ENST00000367662	ENSE00003847090	176463175	176463418	1	-1	-1						IPR043543, IPR036116, IPR035976, IPR026918, IPR013320, IPR011936, IPR008754, IPR006558, IPR000800	PAPPA/PAPPA2, FN3_sf, Sushi/SCR/CCP_sf, PAPPA2, ConA-like_dom_sf, Myxo_disulph_rpt, Peptidase_M43, LamG-like, Notch_dom	FALSE	FALSE
1	176690137	176690430	PAPPA2	ENSG00000116183	ENST00000367662	ENSE00001003319	176690137	176690430	5	1	1						IPR043543, IPR036116, IPR035976, IPR026918, IPR013320, IPR011936, IPR008754, IPR006558, IPR000800	PAPPA/PAPPA2, FN3_sf, Sushi/SCR/CCP_sf, PAPPA2, ConA-like_dom_sf, Myxo_disulph_rpt, Peptidase_M43, LamG-like, Notch_dom	FALSE	FALSE
1	176692126	176692318	PAPPA2	ENSG00000116183	ENST00000367662	ENSE00001003324	176692126	176692318	6	1	2						IPR043543, IPR036116, IPR035976, IPR026918, IPR013320, IPR011936, IPR008754, IPR006558, IPR000800	PAPPA/PAPPA2, FN3_sf, Sushi/SCR/CCP_sf, PAPPA2, ConA-like_dom_sf, Myxo_disulph_rpt, Peptidase_M43, LamG-like, Notch_dom	FALSE	FALSE
1	176695738	176695859	PAPPA2	ENSG00000116183	ENST00000367662	ENSE00000814740	176695738	176695859	7	2	1						IPR043543, IPR036116, IPR035976, IPR026918, IPR013320, IPR011936, IPR008754, IPR006558, IPR000800	PAPPA/PAPPA2, FN3_sf, Sushi/SCR/CCP_sf, PAPPA2, ConA-like_dom_sf, Myxo_disulph_rpt, Peptidase_M43, LamG-like, Notch_dom	FALSE	FALSE
1	176699100	176699589	PAPPA2	ENSG00000116183	ENST00000367662	ENSE00000814741	176699100	176699589	8	1	2						IPR043543, IPR036116, IPR035976, IPR026918, IPR013320, IPR011936, IPR008754, IPR006558, IPR000800	PAPPA/PAPPA2, FN3_sf, Sushi/SCR/CCP_sf, PAPPA2, ConA-like_dom_sf, Myxo_disulph_rpt, Peptidase_M43, LamG-like, Notch_dom	FALSE	FALSE
1	176702607	176702735	PAPPA2	ENSG00000116183	ENST00000367662	ENSE00000814742	176702607	176702735	9	2	2			TRUE			IPR043543, IPR036116, IPR035976, IPR026918, IPR013320, IPR011936, IPR008754, IPR006558, IPR000800	PAPPA/PAPPA2, FN3_sf, Sushi/SCR/CCP_sf, PAPPA2, ConA-like_dom_sf, Myxo_disulph_rpt, Peptidase_M43, LamG-like, Notch_dom	FALSE	FALSE
1	176706359	176706450	PAPPA2	ENSG00000116183	ENST00000367662	ENSE00000814743	176706359	176706450	10	2	1						IPR043543, IPR036116, IPR035976, IPR026918, IPR013320, IPR011936, IPR008754, IPR006558, IPR000800	PAPPA/PAPPA2, FN3_sf, Sushi/SCR/CCP_sf, PAPPA2, ConA-like_dom_sf, Myxo_disulph_rpt, Peptidase_M43, LamG-like, Notch_dom	FALSE	FALSE
1	176709983	176710176	PAPPA2	ENSG00000116183	ENST00000367662	ENSE00000814744	176709983	176710176	11	1	0						IPR043543, IPR036116, IPR035976, IPR026918, IPR013320, IPR011936, IPR008754, IPR006558, IPR000800	PAPPA/PAPPA2, FN3_sf, Sushi/SCR/CCP_sf, PAPPA2, ConA-like_dom_sf, Myxo_disulph_rpt, Peptidase_M43, LamG-like, Notch_dom	FALSE	FALSE
1	176711835	176711981	PAPPA2	ENSG00000116183	ENST00000367662	ENSE00000814745	176711835	176711981	12	0	0	TRUE					IPR043543, IPR036116, IPR035976, IPR026918, IPR013320, IPR011936, IPR008754, IPR006558, IPR000800	PAPPA/PAPPA2, FN3_sf, Sushi/SCR/CCP_sf, PAPPA2, ConA-like_dom_sf, Myxo_disulph_rpt, Peptidase_M43, LamG-like, Notch_dom	FALSE	FALSE
1	176739626	176739761	PAPPA2	ENSG00000116183	ENST00000367662	ENSE00000814746	176739626	176739761	13	0	1						IPR043543, IPR036116, IPR035976, IPR026918, IPR013320, IPR011936, IPR008754, IPR006558, IPR000800	PAPPA/PAPPA2, FN3_sf, Sushi/SCR/CCP_sf, PAPPA2, ConA-like_dom_sf, Myxo_disulph_rpt, Peptidase_M43, LamG-like, Notch_dom	FALSE	FALSE
1	176739980	176740196	PAPPA2	ENSG00000116183	ENST00000367662	ENSE00000814747	176739980	176740196	14	1	2						IPR043543, IPR036116, IPR035976, IPR026918, IPR013320, IPR011936, IPR008754, IPR006558, IPR000800	PAPPA/PAPPA2, FN3_sf, Sushi/SCR/CCP_sf, PAPPA2, ConA-like_dom_sf, Myxo_disulph_rpt, Peptidase_M43, LamG-like, Notch_dom	FALSE	FALSE
1	176765666	176765837	PAPPA2	ENSG00000116183	ENST00000367662	ENSE00000814748	176765666	176765837	15	2	0						IPR043543, IPR036116, IPR035976, IPR026918, IPR013320, IPR011936, IPR008754, IPR006558, IPR000800	PAPPA/PAPPA2, FN3_sf, Sushi/SCR/CCP_sf, PAPPA2, ConA-like_dom_sf, Myxo_disulph_rpt, Peptidase_M43, LamG-like, Notch_dom	FALSE	FALSE
1	176769607	176769784	PAPPA2	ENSG00000116183	ENST00000367662	ENSE00000814749	176769607	176769784	16	0	1						IPR043543, IPR036116, IPR035976, IPR026918, IPR013320, IPR011936, IPR008754, IPR006558, IPR000800	PAPPA/PAPPA2, FN3_sf, Sushi/SCR/CCP_sf, PAPPA2, ConA-like_dom_sf, Myxo_disulph_rpt, Peptidase_M43, LamG-like, Notch_dom	FALSE	FALSE
1	176770967	176771180	PAPPA2	ENSG00000116183	ENST00000367662	ENSE00000814750	176770967	176771180	17	1	2						IPR043543, IPR036116, IPR035976, IPR026918, IPR013320, IPR011936, IPR008754, IPR006558, IPR000800	PAPPA/PAPPA2, FN3_sf, Sushi/SCR/CCP_sf, PAPPA2, ConA-like_dom_sf, Myxo_disulph_rpt, Peptidase_M43, LamG-like, Notch_dom	FALSE	FALSE
1	176789809	176789977	PAPPA2	ENSG00000116183	ENST00000367662	ENSE00000814751	176789809	176789977	18	2	0						IPR043543, IPR036116, IPR035976, IPR026918, IPR013320, IPR011936, IPR008754, IPR006558, IPR000800	PAPPA/PAPPA2, FN3_sf, Sushi/SCR/CCP_sf, PAPPA2, ConA-like_dom_sf, Myxo_disulph_rpt, Peptidase_M43, LamG-like, Notch_dom	FALSE	FALSE
1	176791347	176791482	PAPPA2	ENSG00000116183	ENST00000367662	ENSE00000790003	176791347	176791482	19	0	1						IPR043543, IPR036116, IPR035976, IPR026918, IPR013320, IPR011936, IPR008754, IPR006558, IPR000800	PAPPA/PAPPA2, FN3_sf, Sushi/SCR/CCP_sf, PAPPA2, ConA-like_dom_sf, Myxo_disulph_rpt, Peptidase_M43, LamG-like, Notch_dom	FALSE	FALSE
1	176793560	176793669	PAPPA2	ENSG00000116183	ENST00000367662	ENSE00003488548	176793560	176793669	20	1	0						IPR043543, IPR036116, IPR035976, IPR026918, IPR013320, IPR011936, IPR008754, IPR006558, IPR000800	PAPPA/PAPPA2, FN3_sf, Sushi/SCR/CCP_sf, PAPPA2, ConA-like_dom_sf, Myxo_disulph_rpt, Peptidase_M43, LamG-like, Notch_dom	FALSE	FALSE
1	176800061	176800132	PAPPA2	ENSG00000116183	ENST00000367662	ENSE00003502304	176800061	176800132	21	0	0	TRUE					IPR043543, IPR036116, IPR035976, IPR026918, IPR013320, IPR011936, IPR008754, IPR006558, IPR000800	PAPPA/PAPPA2, FN3_sf, Sushi/SCR/CCP_sf, PAPPA2, ConA-like_dom_sf, Myxo_disulph_rpt, Peptidase_M43, LamG-like, Notch_dom	FALSE	FALSE
1	176840173	176840271	PAPPA2	ENSG00000116183	ENST00000367662	ENSE00000814752	176840173	176840271	22	0	0	TRUE					IPR043543, IPR036116, IPR035976, IPR026918, IPR013320, IPR011936, IPR008754, IPR006558, IPR000800	PAPPA/PAPPA2, FN3_sf, Sushi/SCR/CCP_sf, PAPPA2, ConA-like_dom_sf, Myxo_disulph_rpt, Peptidase_M43, LamG-like, Notch_dom	FALSE	FALSE
1	176842380	176842454	PAPPA2	ENSG00000116183	ENST00000367662	ENSE00001445290	176842380	176845601	23	0	-1						IPR043543, IPR036116, IPR035976, IPR026918, IPR013320, IPR011936, IPR008754, IPR006558, IPR000800	PAPPA/PAPPA2, FN3_sf, Sushi/SCR/CCP_sf, PAPPA2, ConA-like_dom_sf, Myxo_disulph_rpt, Peptidase_M43, LamG-like, Notch_dom	FALSE	FALSE
1			RALGPS2	ENSG00000116191	ENST00000324778	ENSE00001445205	178725396	178725419	1	-1	-1				TRUE		IPR036964, IPR030708, IPR023578, IPR008937	RASGEF_cat_dom_sf, RalGPS1/2, Ras_GEF_dom_sf, Ras-like_GEF	FALSE	FALSE
1	178776765	178776821	RALGPS2	ENSG00000116191	ENST00000324778	ENSE00003472789	178776682	178776821	2	-1	0						IPR036964, IPR030708, IPR023578, IPR011993, IPR008937, IPR001895	RASGEF_cat_dom_sf, RalGPS1/2, Ras_GEF_dom_sf, PH-like_dom_sf, Ras-like_GEF, RASGEF_cat_dom	FALSE	FALSE
1	178785557	178785607	RALGPS2	ENSG00000116191	ENST00000324778	ENSE00003599579	178785557	178785607	3	0	0	TRUE					IPR036964, IPR030708, IPR023578, IPR011993, IPR008937, IPR001895	RASGEF_cat_dom_sf, RalGPS1/2, Ras_GEF_dom_sf, PH-like_dom_sf, Ras-like_GEF, RASGEF_cat_dom	FALSE	FALSE
1	178808045	178808128	RALGPS2	ENSG00000116191	ENST00000324778	ENSE00003648617	178808045	178808128	4	0	0	TRUE					IPR036964, IPR030708, IPR023578, IPR011993, IPR008937, IPR001895	RASGEF_cat_dom_sf, RalGPS1/2, Ras_GEF_dom_sf, PH-like_dom_sf, Ras-like_GEF, RASGEF_cat_dom	FALSE	FALSE
1	178811315	178811404	RALGPS2	ENSG00000116191	ENST00000324778	ENSE00003551226	178811315	178811404	5	0	0	TRUE					IPR036964, IPR030708, IPR023578, IPR011993, IPR008937, IPR001895	RASGEF_cat_dom_sf, RalGPS1/2, Ras_GEF_dom_sf, PH-like_dom_sf, Ras-like_GEF, RASGEF_cat_dom	FALSE	FALSE
1	178821612	178821704	RALGPS2	ENSG00000116191	ENST00000324778	ENSE00003637032	178821612	178821704	6	0	0	TRUE					IPR036964, IPR030708, IPR023578, IPR011993, IPR008937, IPR001895	RASGEF_cat_dom_sf, RalGPS1/2, Ras_GEF_dom_sf, PH-like_dom_sf, Ras-like_GEF, RASGEF_cat_dom	FALSE	FALSE
1	178833424	178833550	RALGPS2	ENSG00000116191	ENST00000324778	ENSE00003480930	178833424	178833550	7	0	1						IPR036964, IPR030708, IPR023578, IPR011993, IPR008937, IPR001895	RASGEF_cat_dom_sf, RalGPS1/2, Ras_GEF_dom_sf, PH-like_dom_sf, Ras-like_GEF, RASGEF_cat_dom	FALSE	FALSE
1	178877498	178877635	RALGPS2	ENSG00000116191	ENST00000324778	ENSE00003464436	178877498	178877635	8	1	1		TRUE				IPR036964, IPR030708, IPR023578, IPR011993, IPR008937, IPR001895	RASGEF_cat_dom_sf, RalGPS1/2, Ras_GEF_dom_sf, PH-like_dom_sf, Ras-like_GEF, RASGEF_cat_dom	FALSE	FALSE
1	178878902	178878992	RALGPS2	ENSG00000116191	ENST00000324778	ENSE00003674138	178878902	178878992	9	1	2						IPR036964, IPR030708, IPR023578, IPR011993, IPR008937, IPR001895	RASGEF_cat_dom_sf, RalGPS1/2, Ras_GEF_dom_sf, PH-like_dom_sf, Ras-like_GEF, RASGEF_cat_dom	FALSE	FALSE
1	178883466	178883533	RALGPS2	ENSG00000116191	ENST00000324778	ENSE00003789490	178883466	178883533	10	2	1						IPR036964, IPR030708, IPR023578, IPR011993, IPR008937, IPR001895	RASGEF_cat_dom_sf, RalGPS1/2, Ras_GEF_dom_sf, PH-like_dom_sf, Ras-like_GEF, RASGEF_cat_dom	FALSE	FALSE
1	178886079	178886120	RALGPS2	ENSG00000116191	ENST00000367632	ENSE00001643695	178886079	178886120	1	1	1		TRUE				IPR011993, IPR008937	PH-like_dom_sf, Ras-like_GEF	FALSE	FALSE
1	178889642	178889696	RALGPS2	ENSG00000116191	ENST00000367632	ENSE00003669812	178889642	178889696	2	1	2						IPR036964, IPR030708, IPR023578, IPR011993, IPR008937, IPR001895	RASGEF_cat_dom_sf, RalGPS1/2, Ras_GEF_dom_sf, PH-like_dom_sf, Ras-like_GEF, RASGEF_cat_dom	FALSE	FALSE
1	178893919	178894024	RALGPS2	ENSG00000116191	ENST00000367632	ENSE00002155168	178893919	178894024	3	2	0						IPR036964, IPR030708, IPR023578, IPR011993, IPR008937, IPR001895	RASGEF_cat_dom_sf, RalGPS1/2, Ras_GEF_dom_sf, PH-like_dom_sf, Ras-like_GEF, RASGEF_cat_dom	FALSE	FALSE
1	178897664	178897756	RALGPS2	ENSG00000116191	ENST00000367632	ENSE00003572028	178897664	178897756	4	0	0	TRUE					IPR036964, IPR030708, IPR023578, IPR011993, IPR008937, IPR001895	RASGEF_cat_dom_sf, RalGPS1/2, Ras_GEF_dom_sf, PH-like_dom_sf, Ras-like_GEF, RASGEF_cat_dom	FALSE	FALSE
1	178902106	178902211	RALGPS2	ENSG00000116191	ENST00000367632	ENSE00003618106	178902106	178902211	5	0	1						IPR036964, IPR030708, IPR023578, IPR011993, IPR008937, IPR001895	RASGEF_cat_dom_sf, RalGPS1/2, Ras_GEF_dom_sf, PH-like_dom_sf, Ras-like_GEF, RASGEF_cat_dom	FALSE	FALSE
1	178906776	178906811	RALGPS2	ENSG00000116191	ENST00000367632	ENSE00001781502	178906776	178906811	6	1	1						IPR011993, IPR008937	PH-like_dom_sf, Ras-like_GEF	FALSE	FALSE
1			RALGPS2	ENSG00000116191	ENST00000367634	ENSE00002208195	178725147	178725419	1	-1	-1						IPR036964, IPR030708, IPR023578, IPR011993, IPR008937, IPR001895	RASGEF_cat_dom_sf, RalGPS1/2, Ras_GEF_dom_sf, PH-like_dom_sf, Ras-like_GEF, RASGEF_cat_dom	FALSE	FALSE
1	178784418	178784522	RALGPS2	ENSG00000116191	ENST00000367634	ENSE00003608780	178784418	178784522	3	0	0						IPR036964, IPR030708, IPR023578, IPR011993, IPR008937, IPR001895	RASGEF_cat_dom_sf, RalGPS1/2, Ras_GEF_dom_sf, PH-like_dom_sf, Ras-like_GEF, RASGEF_cat_dom	FALSE	FALSE
1	178885076	178885211	RALGPS2	ENSG00000116191	ENST00000367634	ENSE00003554005	178885076	178885211	12	1	2						IPR036964, IPR030708, IPR023578, IPR011993, IPR008937, IPR001895	RASGEF_cat_dom_sf, RalGPS1/2, Ras_GEF_dom_sf, PH-like_dom_sf, Ras-like_GEF, RASGEF_cat_dom	FALSE	FALSE
1	178885969	178886120	RALGPS2	ENSG00000116191	ENST00000367634	ENSE00003684109	178885969	178886120	13	2	1						IPR036964, IPR030708, IPR023578, IPR011993, IPR008937, IPR001895	RASGEF_cat_dom_sf, RalGPS1/2, Ras_GEF_dom_sf, PH-like_dom_sf, Ras-like_GEF, RASGEF_cat_dom	FALSE	FALSE
1	178906776	178906867	RALGPS2	ENSG00000116191	ENST00000367634	ENSE00003571070	178906776	178906867	18	1	0						IPR036964, IPR030708, IPR023578, IPR011993, IPR008937, IPR001895	RASGEF_cat_dom_sf, RalGPS1/2, Ras_GEF_dom_sf, PH-like_dom_sf, Ras-like_GEF, RASGEF_cat_dom	FALSE	FALSE
1	178916330	178916359	RALGPS2	ENSG00000116191	ENST00000367634	ENSE00001614756	178916330	178921841	19	0	-1						IPR036964, IPR030708, IPR023578, IPR011993, IPR008937, IPR001895	RASGEF_cat_dom_sf, RalGPS1/2, Ras_GEF_dom_sf, PH-like_dom_sf, Ras-like_GEF, RASGEF_cat_dom	FALSE	FALSE
1			RALGPS2	ENSG00000116191	ENST00000367635	ENSE00001380179	178725165	178725419	1	-1	-1						IPR036964, IPR030708, IPR023578, IPR011993, IPR008937, IPR001895	RASGEF_cat_dom_sf, RalGPS1/2, Ras_GEF_dom_sf, PH-like_dom_sf, Ras-like_GEF, RASGEF_cat_dom	FALSE	FALSE
1	178892230	178892307	RALGPS2	ENSG00000116191	ENST00000367635	ENSE00003634962	178892230	178892307	15	2	2						IPR036964, IPR030708, IPR023578, IPR011993, IPR008937, IPR001895	RASGEF_cat_dom_sf, RalGPS1/2, Ras_GEF_dom_sf, PH-like_dom_sf, Ras-like_GEF, RASGEF_cat_dom	FALSE	FALSE
1	178916330	178916359	RALGPS2	ENSG00000116191	ENST00000367635	ENSE00001696961	178916330	178920103	20	0	-1						IPR036964, IPR030708, IPR023578, IPR011993, IPR008937, IPR001895	RASGEF_cat_dom_sf, RalGPS1/2, Ras_GEF_dom_sf, PH-like_dom_sf, Ras-like_GEF, RASGEF_cat_dom	FALSE	FALSE
1			ANGPTL1	ENSG00000116194	ENST00000234816	ENSE00001345734	178870741	178871077	1	-1	-1				TRUE		IPR036056, IPR020837	Fibrinogen-like_C, Fibrinogen_CS	FALSE	FALSE
1			ANGPTL1	ENSG00000116194	ENST00000234816	ENSE00001008125	178869114	178869223	2	-1	-1				TRUE		IPR036056, IPR020837	Fibrinogen-like_C, Fibrinogen_CS	FALSE	FALSE
1	178864954	178865776	ANGPTL1	ENSG00000116194	ENST00000234816	ENSE00000790062	178864954	178865802	3	-1	1						IPR036056, IPR020837	Fibrinogen-like_C, Fibrinogen_CS	FALSE	FALSE
1	178853594	178853787	ANGPTL1	ENSG00000116194	ENST00000234816	ENSE00000790061	178853594	178853787	4	1	0						IPR036056, IPR020837	Fibrinogen-like_C, Fibrinogen_CS	FALSE	FALSE
1	178852683	178852953	ANGPTL1	ENSG00000116194	ENST00000234816	ENSE00000790060	178852683	178852953	5	0	1						IPR036056, IPR020837	Fibrinogen-like_C, Fibrinogen_CS	FALSE	FALSE
1	178851129	178851316	ANGPTL1	ENSG00000116194	ENST00000234816	ENSE00001364446	178849535	178851316	6	1	-1						IPR036056, IPR020837	Fibrinogen-like_C, Fibrinogen_CS	FALSE	FALSE
1			ANGPTL1	ENSG00000116194	ENST00000367629	ENSE00001445198	178870741	178871022	1	-1	-1						IPR036056, IPR020837	Fibrinogen-like_C, Fibrinogen_CS	FALSE	FALSE
1	178851129	178851316	ANGPTL1	ENSG00000116194	ENST00000367629	ENSE00001445197	178850624	178851316	5	1	-1						IPR036056, IPR020837	Fibrinogen-like_C, Fibrinogen_CS	FALSE	FALSE
1			CEP104	ENSG00000116198	ENST00000378223	ENSE00001926931	3856889	3857214	1	-1	-1				TRUE
1	3852295	3852407	CEP104	ENSG00000116198	ENST00000378223	ENSE00003624424	3852295	3852421	2	-1	2						IPR034085, IPR016024, IPR011989	TOG, ARM-type_fold, ARM-like	FALSE	FALSE
1	3848608	3848781	CEP104	ENSG00000116198	ENST00000378223	ENSE00003593231	3848608	3848781	3	2	2			TRUE			IPR034085, IPR016024, IPR011989	TOG, ARM-type_fold, ARM-like	FALSE	FALSE
1	3847475	3847613	CEP104	ENSG00000116198	ENST00000378223	ENSE00003577906	3847475	3847613	4	2	0						IPR034085, IPR016024, IPR011989	TOG, ARM-type_fold, ARM-like	FALSE	FALSE
1	3845289	3845351	CEP104	ENSG00000116198	ENST00000378223	ENSE00003594970	3845289	3845351	5	0	0	TRUE					IPR034085, IPR016024, IPR011989	TOG, ARM-type_fold, ARM-like	FALSE	FALSE
1	3844907	3844983	CEP104	ENSG00000116198	ENST00000378223	ENSE00003665636	3844907	3844983	6	0	2						IPR034085, IPR016024, IPR011989	TOG, ARM-type_fold, ARM-like	FALSE	FALSE
1	3843155	3843323	CEP104	ENSG00000116198	ENST00000378223	ENSE00001476707	3843109	3843323	7	2	-1
1			CEP104	ENSG00000116198	ENST00000378230	ENSE00001942582	3856889	3857211	1	-1	-1						IPR034085, IPR016024, IPR011989	TOG, ARM-type_fold, ARM-like	FALSE	FALSE
1	3839608	3839776	CEP104	ENSG00000116198	ENST00000378230	ENSE00003632805	3839608	3839776	7	2	0						IPR034085, IPR016024, IPR011989	TOG, ARM-type_fold, ARM-like	FALSE	FALSE
1	3838964	3839119	CEP104	ENSG00000116198	ENST00000378230	ENSE00003631373	3838964	3839119	8	0	0	TRUE					IPR034085, IPR016024, IPR011989	TOG, ARM-type_fold, ARM-like	FALSE	FALSE
1	3837292	3837519	CEP104	ENSG00000116198	ENST00000378230	ENSE00003659383	3837292	3837519	9	0	0	TRUE					IPR034085, IPR016024, IPR011989	TOG, ARM-type_fold, ARM-like	FALSE	FALSE
1	3836495	3836692	CEP104	ENSG00000116198	ENST00000378230	ENSE00003569347	3836495	3836692	10	0	0	TRUE					IPR034085, IPR016024, IPR011989	TOG, ARM-type_fold, ARM-like	FALSE	FALSE
1	3834925	3835092	CEP104	ENSG00000116198	ENST00000378230	ENSE00003611334	3834925	3835092	11	0	0	TRUE					IPR034085, IPR016024, IPR011989	TOG, ARM-type_fold, ARM-like	FALSE	FALSE
1	3833862	3834035	CEP104	ENSG00000116198	ENST00000378230	ENSE00003562226	3833862	3834035	12	0	0	TRUE					IPR034085, IPR016024, IPR011989	TOG, ARM-type_fold, ARM-like	FALSE	FALSE
1	3831046	3831222	CEP104	ENSG00000116198	ENST00000378230	ENSE00001786490	3831046	3831222	13	0	0	TRUE					IPR034085, IPR016024, IPR011989	TOG, ARM-type_fold, ARM-like	FALSE	FALSE
1	3829791	3829997	CEP104	ENSG00000116198	ENST00000378230	ENSE00001711551	3829791	3829997	14	0	0	TRUE					IPR034085, IPR016024, IPR011989	TOG, ARM-type_fold, ARM-like	FALSE	FALSE
1	3829266	3829373	CEP104	ENSG00000116198	ENST00000378230	ENSE00001690217	3829266	3829373	15	0	0	TRUE					IPR034085, IPR016024, IPR011989	TOG, ARM-type_fold, ARM-like	FALSE	FALSE
1	3826708	3826744	CEP104	ENSG00000116198	ENST00000378230	ENSE00001730754	3826708	3826744	16	0	1						IPR034085, IPR016024, IPR011989	TOG, ARM-type_fold, ARM-like	FALSE	FALSE
1	3826370	3826436	CEP104	ENSG00000116198	ENST00000378230	ENSE00001769704	3826370	3826436	17	1	2						IPR034085, IPR016024, IPR011989	TOG, ARM-type_fold, ARM-like	FALSE	FALSE
1	3825758	3825866	CEP104	ENSG00000116198	ENST00000378230	ENSE00001761367	3825758	3825866	18	2	0						IPR034085, IPR016024, IPR011989	TOG, ARM-type_fold, ARM-like	FALSE	FALSE
1	3823424	3823562	CEP104	ENSG00000116198	ENST00000378230	ENSE00001675798	3823424	3823562	19	0	1						IPR034085, IPR016024, IPR011989	TOG, ARM-type_fold, ARM-like	FALSE	FALSE
1	3823174	3823241	CEP104	ENSG00000116198	ENST00000378230	ENSE00001605351	3823174	3823241	20	1	0						IPR034085, IPR016024, IPR011989	TOG, ARM-type_fold, ARM-like	FALSE	FALSE
1	3816280	3816370	CEP104	ENSG00000116198	ENST00000378230	ENSE00001802822	3816280	3816370	21	0	1						IPR034085, IPR016024, IPR011989	TOG, ARM-type_fold, ARM-like	FALSE	FALSE
1	3815402	3815517	CEP104	ENSG00000116198	ENST00000378230	ENSE00001928631	3812086	3815517	22	1	-1						IPR034085, IPR016024, IPR011989	TOG, ARM-type_fold, ARM-like	FALSE	FALSE
1	3816280	3816370	CEP104	ENSG00000116198	ENST00000675666	ENSE00003899724	3816280	3816370	20	1	2						IPR034085, IPR016024, IPR011989	TOG, ARM-type_fold, ARM-like	FALSE	FALSE
1	3815217	3815517	CEP104	ENSG00000116198	ENST00000675666	ENSE00003899060	3812086	3815517	21	2	-1						IPR034085, IPR016024, IPR011989	TOG, ARM-type_fold, ARM-like	FALSE	FALSE
1			FAM20B	ENSG00000116199	ENST00000263733	ENSE00001346787	179025894	179026098	1	-1	-1				TRUE		IPR024869	FAM20	FALSE	FALSE
1	179043848	179044224	FAM20B	ENSG00000116199	ENST00000263733	ENSE00001067519	179043715	179044224	2	-1	2						IPR024869	FAM20	FALSE	FALSE
1	179050279	179050365	FAM20B	ENSG00000116199	ENST00000263733	ENSE00000922003	179050279	179050365	3	2	2			TRUE			IPR024869	FAM20	FALSE	FALSE
1	179054529	179054638	FAM20B	ENSG00000116199	ENST00000263733	ENSE00000790070	179054529	179054638	4	2	1						IPR024869	FAM20	FALSE	FALSE
1	179063927	179064098	FAM20B	ENSG00000116199	ENST00000263733	ENSE00001338872	179063927	179064098	5	1	2						IPR024869	FAM20	FALSE	FALSE
1	179064305	179064496	FAM20B	ENSG00000116199	ENST00000263733	ENSE00001338870	179064305	179064496	6	2	2			TRUE			IPR024869	FAM20	FALSE	FALSE
1	179066800	179066859	FAM20B	ENSG00000116199	ENST00000263733	ENSE00001338869	179066800	179066859	7	2	2			TRUE			IPR024869	FAM20	FALSE	FALSE
1	179071913	179072144	FAM20B	ENSG00000116199	ENST00000263733	ENSE00001338868	179071913	179076567	8	2	-1						IPR024869	FAM20	FALSE	FALSE
1			TCEANC2	ENSG00000116205	ENST00000234827	ENSE00001346720	54053608	54053758	1	-1	-1				TRUE		IPR036575, IPR035441, IPR017923, IPR003618	TFIIS_cen_dom_sf, TFIIS/LEDGF_dom_sf, TFIIS_N, TFIIS_cen_dom	FALSE	FALSE
1	54054423	54054524	TCEANC2	ENSG00000116205	ENST00000234827	ENSE00003503445	54054381	54054524	2	-1	0						IPR036575, IPR035441, IPR017923, IPR003618	TFIIS_cen_dom_sf, TFIIS/LEDGF_dom_sf, TFIIS_N, TFIIS_cen_dom	FALSE	FALSE
1	54068756	54068897	TCEANC2	ENSG00000116205	ENST00000234827	ENSE00000772708	54068756	54068897	3	0	1						IPR036575, IPR035441, IPR017923, IPR003618	TFIIS_cen_dom_sf, TFIIS/LEDGF_dom_sf, TFIIS_N, TFIIS_cen_dom	FALSE	FALSE
1	54088597	54088790	TCEANC2	ENSG00000116205	ENST00000234827	ENSE00003466307	54088597	54088790	4	1	0						IPR036575, IPR035441, IPR017923, IPR003618	TFIIS_cen_dom_sf, TFIIS/LEDGF_dom_sf, TFIIS_N, TFIIS_cen_dom	FALSE	FALSE
1	54096285	54096473	TCEANC2	ENSG00000116205	ENST00000234827	ENSE00001064661	54096285	54106082	5	0	-1						IPR036575, IPR035441, IPR017923, IPR003618	TFIIS_cen_dom_sf, TFIIS/LEDGF_dom_sf, TFIIS_N, TFIIS_cen_dom	FALSE	FALSE
1	54054333	54054524	TCEANC2	ENSG00000116205	ENST00000371331	ENSE00001454965	54054134	54054524	1	-1	0						IPR036575, IPR035441, IPR017923, IPR003618	TFIIS_cen_dom_sf, TFIIS/LEDGF_dom_sf, TFIIS_N, TFIIS_cen_dom	FALSE	FALSE
1	54096285	54096473	TCEANC2	ENSG00000116205	ENST00000371331	ENSE00001454964	54096285	54096493	4	0	-1						IPR036575, IPR035441, IPR017923, IPR003618	TFIIS_cen_dom_sf, TFIIS/LEDGF_dom_sf, TFIIS_N, TFIIS_cen_dom	FALSE	FALSE
1			TCEANC2	ENSG00000116205	ENST00000648983	ENSE00003835499	54053584	54053758	1	-1	-1
1	54096285	54096473	TCEANC2	ENSG00000116205	ENST00000648983	ENSE00003831368	54096285	54096844	5	0	-1
1			TCEANC2	ENSG00000116205	ENST00000648983	ENSE00003839983	54111052	54112504	6	-1	-1
1	54053000	54053188	TMEM59	ENSG00000116209	ENST00000234831	ENSE00000957694	54053000	54053204	1	-1	0
1	54047267	54047372	TMEM59	ENSG00000116209	ENST00000234831	ENSE00003499043	54047267	54047372	2	0	1
1	54045692	54045786	TMEM59	ENSG00000116209	ENST00000234831	ENSE00003508069	54045692	54045786	3	1	0
1	54043373	54043525	TMEM59	ENSG00000116209	ENST00000234831	ENSE00003628195	54043373	54043525	4	0	0	TRUE
1	54041724	54041805	TMEM59	ENSG00000116209	ENST00000234831	ENSE00000772714	54041724	54041805	5	0	1
1	54040756	54040837	TMEM59	ENSG00000116209	ENST00000234831	ENSE00000772715	54040756	54040837	6	1	2
1	54036610	54036718	TMEM59	ENSG00000116209	ENST00000234831	ENSE00002686100	54036610	54036718	7	2	0
1	54032150	54032305	TMEM59	ENSG00000116209	ENST00000234831	ENSE00003695135	54026681	54032305	8	0	-1
1	54053000	54053188	TMEM59	ENSG00000116209	ENST00000371337	ENSE00001931706	54053000	54053192	1	-1	0
1	54045644	54045786	TMEM59	ENSG00000116209	ENST00000371337	ENSE00001802972	54045486	54045786	3	1	-1
1			TMEM59	ENSG00000116209	ENST00000371341	ENSE00001454986	54053356	54053504	1	-1	-1				TRUE
1			TMEM59	ENSG00000116209	ENST00000371341	ENSE00003462183	54047267	54047372	2	-1	-1				TRUE
1	54043373	54043522	TMEM59	ENSG00000116209	ENST00000371341	ENSE00003498670	54043373	54043525	4	-1	0
1	54032150	54032305	TMEM59	ENSG00000116209	ENST00000371341	ENSE00001454983	54031966	54032305	8	0	-1
1	54043373	54043522	TMEM59	ENSG00000116209	ENST00000371344	ENSE00001454989	54043373	54044942	1	-1	0
1	54032150	54032305	TMEM59	ENSG00000116209	ENST00000371344	ENSE00000957697	54031676	54032305	5	0	-1
1			TMEM59	ENSG00000116209	ENST00000371348	ENSE00001455000	54047267	54048013	1	-1	-1				TRUE
1			TMEM59	ENSG00000116209	ENST00000371348	ENSE00003530981	54045692	54045786	2	-1	-1
1	54032150	54032305	TMEM59	ENSG00000116209	ENST00000371348	ENSE00001454995	54031663	54032305	7	0	-1
1			TMEM59	ENSG00000116209	ENST00000420738	ENSE00001633039	54053356	54053412	1	-1	-1				TRUE
1			TMEM59	ENSG00000116209	ENST00000420738	ENSE00003545075	54048650	54048682	2	-1	-1
1	54036599	54036718	TMEM59	ENSG00000116209	ENST00000420738	ENSE00001627326	54036599	54036718	8	2	2
1			TMEM59	ENSG00000116209	ENST00000440019	ENSE00001706827	54053356	54053441	1	-1	-1
1	54053000	54053188	TMEM59	ENSG00000116209	ENST00000452421	ENSE00001454974	54053000	54053405	1	-1	0
1	54048650	54048682	TMEM59	ENSG00000116209	ENST00000452421	ENSE00003546601	54048650	54048682	2	0	0
1	54036602	54036718	TMEM59	ENSG00000116209	ENST00000452421	ENSE00001614636	54036602	54036718	8	2	2
1			LRRC42	ENSG00000116212	ENST00000319223	ENSE00001354647	53946353	53946549	1	-1	-1						IPR039631, IPR032675	LRRC42, LRR_dom_sf	FALSE	FALSE
1	53952000	53952472	LRRC42	ENSG00000116212	ENST00000319223	ENSE00000772731	53951986	53952472	2	-1	2						IPR039631, IPR032675	LRRC42, LRR_dom_sf	FALSE	FALSE
1	53958149	53958280	LRRC42	ENSG00000116212	ENST00000319223	ENSE00000772730	53958149	53958280	3	2	2			TRUE			IPR039631, IPR032675	LRRC42, LRR_dom_sf	FALSE	FALSE
1	53960356	53960474	LRRC42	ENSG00000116212	ENST00000319223	ENSE00000772729	53960356	53960474	4	2	1						IPR039631, IPR032675	LRRC42, LRR_dom_sf	FALSE	FALSE
1	53962034	53962122	LRRC42	ENSG00000116212	ENST00000319223	ENSE00000772728	53962034	53962122	5	1	0						IPR039631, IPR032675	LRRC42, LRR_dom_sf	FALSE	FALSE
1	53962296	53962409	LRRC42	ENSG00000116212	ENST00000319223	ENSE00000772726	53962296	53962409	6	0	0	TRUE					IPR039631, IPR032675	LRRC42, LRR_dom_sf	FALSE	FALSE
1	53966296	53966380	LRRC42	ENSG00000116212	ENST00000319223	ENSE00003581592	53966296	53966380	7	0	1						IPR039631, IPR032675	LRRC42, LRR_dom_sf	FALSE	FALSE
1	53967665	53967939	LRRC42	ENSG00000116212	ENST00000319223	ENSE00001239906	53967665	53968168	8	1	-1						IPR039631, IPR032675, IPR001611, IPR039631, IPR032675	LRRC42, LRR_dom_sf, Leu-rich_rpt, LRRC42, LRR_dom_sf	FALSE	FALSE
1			LRRC42	ENSG00000116212	ENST00000371370	ENSE00001407258	53946350	53946549	1	-1	-1				TRUE		IPR039631, IPR032675	LRRC42, LRR_dom_sf	FALSE	FALSE
1			LRRC42	ENSG00000116212	ENST00000371370	ENSE00001399532	53947788	53947821	2	-1	-1						IPR039631, IPR032675	LRRC42, LRR_dom_sf	FALSE	FALSE
1			LRRC42	ENSG00000116212	ENST00000444987	ENSE00001771151	53946358	53946549	1	-1	-1				TRUE		IPR039631, IPR032675	LRRC42, LRR_dom_sf	FALSE	FALSE
1			LRRC42	ENSG00000116212	ENST00000444987	ENSE00001455051	53947862	53947981	2	-1	-1						IPR039631, IPR032675	LRRC42, LRR_dom_sf	FALSE	FALSE
1	53960356	53960468	LRRC42	ENSG00000116212	ENST00000444987	ENSE00001705722	53960356	53960468	5	2	1						IPR039631, IPR032675	LRRC42, LRR_dom_sf	FALSE	FALSE
1	3649931	3649999	WRAP73	ENSG00000116213	ENST00000270708	ENSE00001748742	3649931	3650103	1	-1	0						IPR015943	WD40/YVTN_repeat-like_dom_sf	FALSE	FALSE
1	3647408	3647560	WRAP73	ENSG00000116213	ENST00000270708	ENSE00003566716	3647408	3647560	2	0	0	TRUE					IPR015943	WD40/YVTN_repeat-like_dom_sf	FALSE	FALSE
1	3646666	3646782	WRAP73	ENSG00000116213	ENST00000270708	ENSE00000734299	3646666	3646782	3	0	0	TRUE					IPR015943	WD40/YVTN_repeat-like_dom_sf	FALSE	FALSE
1	3638750	3638822	WRAP73	ENSG00000116213	ENST00000270708	ENSE00000734303	3638750	3638822	4	0	1						IPR015943	WD40/YVTN_repeat-like_dom_sf	FALSE	FALSE
1	3636995	3637098	WRAP73	ENSG00000116213	ENST00000270708	ENSE00000734306	3636995	3637098	5	1	0						IPR015943	WD40/YVTN_repeat-like_dom_sf	FALSE	FALSE
1	3635944	3636030	WRAP73	ENSG00000116213	ENST00000270708	ENSE00003480267	3635944	3636030	6	0	0	TRUE					IPR015943	WD40/YVTN_repeat-like_dom_sf	FALSE	FALSE
1	3635160	3635294	WRAP73	ENSG00000116213	ENST00000270708	ENSE00003492457	3635160	3635294	7	0	0	TRUE					IPR015943	WD40/YVTN_repeat-like_dom_sf	FALSE	FALSE
1	3634997	3635074	WRAP73	ENSG00000116213	ENST00000270708	ENSE00003685083	3634997	3635074	8	0	0	TRUE					IPR015943	WD40/YVTN_repeat-like_dom_sf	FALSE	FALSE
1	3633398	3633503	WRAP73	ENSG00000116213	ENST00000270708	ENSE00001659258	3633398	3633503	9	0	1						IPR015943	WD40/YVTN_repeat-like_dom_sf	FALSE	FALSE
1	3632213	3632338	WRAP73	ENSG00000116213	ENST00000270708	ENSE00003789737	3632213	3632338	10	1	1		TRUE				IPR015943	WD40/YVTN_repeat-like_dom_sf	FALSE	FALSE
1	3631466	3631657	WRAP73	ENSG00000116213	ENST00000270708	ENSE00001797222	3631466	3631657	11	1	1		TRUE				IPR015943	WD40/YVTN_repeat-like_dom_sf	FALSE	FALSE
1	3630975	3631117	WRAP73	ENSG00000116213	ENST00000270708	ENSE00001697450	3630770	3631117	12	1	-1						IPR015943	WD40/YVTN_repeat-like_dom_sf	FALSE	FALSE
1	3649931	3649999	WRAP73	ENSG00000116213	ENST00000378322	ENSE00001870155	3649931	3650058	1	-1	0						IPR015943	WD40/YVTN_repeat-like_dom_sf	FALSE	FALSE
1	3631398	3631657	WRAP73	ENSG00000116213	ENST00000378322	ENSE00001755234	3630767	3631657	11	1	-1						IPR015943	WD40/YVTN_repeat-like_dom_sf	FALSE	FALSE
1	3649931	3649999	WRAP73	ENSG00000116213	ENST00000419924	ENSE00001477063	3649931	3650063	1	-1	0
1	3635272	3635294	WRAP73	ENSG00000116213	ENST00000419924	ENSE00003387437	3635272	3635294	6	0	2
1	3649931	3649999	WRAP73	ENSG00000116213	ENST00000424367	ENSE00001680820	3649931	3650026	1	-1	0
1			WRAP73	ENSG00000116213	ENST00000465916	ENSE00001858739	3652713	3652761	1	-1	-1						IPR036322, IPR015943	WD40_repeat_dom_sf, WD40/YVTN_repeat-like_dom_sf	FALSE	FALSE
1	3647408	3647431	WRAP73	ENSG00000116213	ENST00000465916	ENSE00003677298	3647408	3647560	2	-1	0						IPR036322, IPR015943	WD40_repeat_dom_sf, WD40/YVTN_repeat-like_dom_sf	FALSE	FALSE
1	3635014	3635074	WRAP73	ENSG00000116213	ENST00000465916	ENSE00001866903	3635014	3635074	8	0	1						IPR036322, IPR015943	WD40_repeat_dom_sf, WD40/YVTN_repeat-like_dom_sf	FALSE	FALSE
1	179575591	179575864	NPHS2	ENSG00000116218	ENST00000367615	ENSE00001926480	179575591	179575948	1	-1	1						IPR043202, IPR036013, IPR018080, IPR001972	Band-7_stomatin-like, Band_7/SPFH_dom_sf, Band_7/stomatin-like_CS, Stomatin_HflK_HflKC_fam	FALSE	FALSE
1	179564690	179564793	NPHS2	ENSG00000116218	ENST00000367615	ENSE00000790115	179564690	179564793	2	1	0						IPR043202, IPR036013, IPR018080, IPR001972	Band-7_stomatin-like, Band_7/SPFH_dom_sf, Band_7/stomatin-like_CS, Stomatin_HflK_HflKC_fam	FALSE	FALSE
1	179561289	179561361	NPHS2	ENSG00000116218	ENST00000367615	ENSE00000790114	179561289	179561361	3	0	1						IPR043202, IPR036013, IPR018080, IPR001972	Band-7_stomatin-like, Band_7/SPFH_dom_sf, Band_7/stomatin-like_CS, Stomatin_HflK_HflKC_fam	FALSE	FALSE
1	179559679	179559761	NPHS2	ENSG00000116218	ENST00000367615	ENSE00000959326	179559679	179559761	4	1	0						IPR043202, IPR036013, IPR018080, IPR001972	Band-7_stomatin-like, Band_7/SPFH_dom_sf, Band_7/stomatin-like_CS, Stomatin_HflK_HflKC_fam	FALSE	FALSE
1	179557027	179557230	NPHS2	ENSG00000116218	ENST00000367615	ENSE00000790112	179557027	179557230	5	0	0	TRUE					IPR043202, IPR036013, IPR018080, IPR001972	Band-7_stomatin-like, Band_7/SPFH_dom_sf, Band_7/stomatin-like_CS, Stomatin_HflK_HflKC_fam	FALSE	FALSE
1	179554476	179554531	NPHS2	ENSG00000116218	ENST00000367615	ENSE00000790111	179554476	179554531	6	0	2						IPR043202, IPR036013, IPR018080, IPR001972	Band-7_stomatin-like, Band_7/SPFH_dom_sf, Band_7/stomatin-like_CS, Stomatin_HflK_HflKC_fam	FALSE	FALSE
1	179552603	179552681	NPHS2	ENSG00000116218	ENST00000367615	ENSE00000790110	179552603	179552681	7	2	0						IPR043202, IPR036013, IPR018080, IPR001972	Band-7_stomatin-like, Band_7/SPFH_dom_sf, Band_7/stomatin-like_CS, Stomatin_HflK_HflKC_fam	FALSE	FALSE
1	179551173	179551451	NPHS2	ENSG00000116218	ENST00000367615	ENSE00001445165	179550539	179551451	8	0	-1						IPR043202, IPR036013, IPR018080, IPR001972	Band-7_stomatin-like, Band_7/SPFH_dom_sf, Band_7/stomatin-like_CS, Stomatin_HflK_HflKC_fam	FALSE	FALSE
1	179575591	179575864	NPHS2	ENSG00000116218	ENST00000367616	ENSE00001445164	179575591	179575952	1	-1	1						IPR043202	Band-7_stomatin-like	FALSE	FALSE
1	54200335	54200589	MRPL37	ENSG00000116221	ENST00000336230	ENSE00002318716	54200167	54200589	1	-1	0
1	54209948	54210131	MRPL37	ENSG00000116221	ENST00000336230	ENSE00001522673	54209948	54210131	2	0	1
1	54212501	54212658	MRPL37	ENSG00000116221	ENST00000336230	ENSE00001189716	54212501	54212658	3	1	0
1	54216141	54216344	MRPL37	ENSG00000116221	ENST00000336230	ENSE00001140118	54216141	54216344	4	0	0	TRUE
1	54218172	54218249	MRPL37	ENSG00000116221	ENST00000336230	ENSE00001673165	54218172	54218381	5	0	-1
1	54200244	54200589	MRPL37	ENSG00000116221	ENST00000360840	ENSE00001422443	54200167	54200589	1	-1	1
1	54205018	54205201	MRPL37	ENSG00000116221	ENST00000360840	ENSE00003573464	54205018	54205201	2	1	2
1	54205295	54205410	MRPL37	ENSG00000116221	ENST00000360840	ENSE00003548193	54205295	54205410	3	2	1
1	54209946	54210131	MRPL37	ENSG00000116221	ENST00000360840	ENSE00003523495	54209946	54210131	4	1	1
1	54218172	54218249	MRPL37	ENSG00000116221	ENST00000360840	ENSE00001796659	54218172	54218383	7	0	-1
1	54220611	54220856	MRPL37	ENSG00000116221	ENST00000398219	ENSE00001624202	54220611	54220930	4	0	-1
1	54200244	54200589	MRPL37	ENSG00000116221	ENST00000605337	ENSE00003510232	54200196	54200589	1	-1	1
1	54225125	54225382	MRPL37	ENSG00000116221	ENST00000605337	ENSE00001683371	54225125	54225464	7	0	-1
1	6235717	6235911	ICMT	ENSG00000116237	ENST00000343813	ENSE00001475518	6235717	6235964	1	-1	0						IPR025770	PPMT_MeTrfase	FALSE	FALSE
1	6234886	6234974	ICMT	ENSG00000116237	ENST00000343813	ENSE00002959560	6234886	6234974	2	0	2						IPR025770	PPMT_MeTrfase	FALSE	FALSE
1	6233474	6233643	ICMT	ENSG00000116237	ENST00000343813	ENSE00003483716	6233474	6233643	3	2	1						IPR025770	PPMT_MeTrfase	FALSE	FALSE
1	6231902	6232119	ICMT	ENSG00000116237	ENST00000343813	ENSE00003631599	6231902	6232119	4	1	0						IPR025770	PPMT_MeTrfase	FALSE	FALSE
1	6225080	6225262	ICMT	ENSG00000116237	ENST00000343813	ENSE00001408180	6221193	6225262	5	0	-1						IPR025770	PPMT_MeTrfase	FALSE	FALSE
1	6235717	6235911	ICMT	ENSG00000116237	ENST00000474756	ENSE00001545329	6235717	6235972	1	-1	0
1	6232119	6232119	ICMT	ENSG00000116237	ENST00000474756	ENSE00003644176	6231902	6232119	3	2	-1
1			ICMT	ENSG00000116237	ENST00000474756	ENSE00001922753	6224599	6225262	4	-1	-1
1	6234445	6234511	ICMT	ENSG00000116237	ENST00000489498	ENSE00001844128	6234405	6234511	3	2	-1
1			ICMT	ENSG00000116237	ENST00000489498	ENSE00003482540	6233474	6233643	4	-1	-1				TRUE
1			ICMT	ENSG00000116237	ENST00000489498	ENSE00003664541	6231902	6232119	5	-1	-1				TRUE
1			ICMT	ENSG00000116237	ENST00000489498	ENSE00001850541	6223491	6225262	6	-1	-1
1	6199562	6199573	RPL22	ENSG00000116251	ENST00000234875	ENSE00001064718	6199562	6199595	1	-1	0						IPR038526	Ribosomal_L22e_sf	FALSE	FALSE
1	6197652	6197756	RPL22	ENSG00000116251	ENST00000234875	ENSE00003594009	6197652	6197756	2	0	0	TRUE					IPR038526	Ribosomal_L22e_sf	FALSE	FALSE
1	6192930	6193054	RPL22	ENSG00000116251	ENST00000234875	ENSE00003839072	6192930	6193054	3	0	2						IPR038526	Ribosomal_L22e_sf	FALSE	FALSE
1	6186672	6186816	RPL22	ENSG00000116251	ENST00000234875	ENSE00001263346	6185020	6186816	4	2	-1						IPR038526	Ribosomal_L22e_sf	FALSE	FALSE
1			RPL22	ENSG00000116251	ENST00000462296	ENSE00001887231	6203367	6203494	1	-1	-1				TRUE		IPR038526	Ribosomal_L22e_sf	FALSE	FALSE
1			RPL22	ENSG00000116251	ENST00000462296	ENSE00001813301	6200489	6200727	2	-1	-1				TRUE		IPR038526	Ribosomal_L22e_sf	FALSE	FALSE
1	6197652	6197669	RPL22	ENSG00000116251	ENST00000462296	ENSE00003636192	6197652	6197756	3	-1	0						IPR038526	Ribosomal_L22e_sf	FALSE	FALSE
1	6192927	6193054	RPL22	ENSG00000116251	ENST00000462296	ENSE00001922637	6192927	6193054	4	0	2						IPR038526	Ribosomal_L22e_sf	FALSE	FALSE
1			RPL22	ENSG00000116251	ENST00000465335	ENSE00001928560	6209135	6209389	1	-1	-1						IPR038526	Ribosomal_L22e_sf	FALSE	FALSE
1			RPL22	ENSG00000116251	ENST00000465335	ENSE00001848869	6200489	6200750	3	-1	-1						IPR038526	Ribosomal_L22e_sf	FALSE	FALSE
1			RPL22	ENSG00000116251	ENST00000465387	ENSE00001901053	6199370	6199553	1	-1	-1						IPR038526	Ribosomal_L22e_sf	FALSE	FALSE
1	6186723	6186816	RPL22	ENSG00000116251	ENST00000465387	ENSE00001829700	6186723	6186816	4	2	0						IPR038526	Ribosomal_L22e_sf	FALSE	FALSE
1			RPL22	ENSG00000116251	ENST00000471204	ENSE00001903762	6209135	6209244	1	-1	-1						IPR038526	Ribosomal_L22e_sf	FALSE	FALSE
1			RPL22	ENSG00000116251	ENST00000471204	ENSE00001953588	6208681	6208739	2	-1	-1						IPR038526	Ribosomal_L22e_sf	FALSE	FALSE
1	6186692	6186816	RPL22	ENSG00000116251	ENST00000471204	ENSE00001865603	6186692	6186816	5	2	1						IPR038526	Ribosomal_L22e_sf	FALSE	FALSE
1			RPL22	ENSG00000116251	ENST00000497965	ENSE00001921194	6200489	6200842	1	-1	-1						IPR038526	Ribosomal_L22e_sf	FALSE	FALSE
1	6186672	6186816	RPL22	ENSG00000116251	ENST00000497965	ENSE00001895059	6186615	6186816	4	2	-1						IPR038526	Ribosomal_L22e_sf	FALSE	FALSE
1	6179945	6180023	CHD5	ENSG00000116254	ENST00000262450	ENSE00003574650	6179945	6180321	1	-1	1						IPR038718, IPR028727, IPR027417, IPR023780, IPR019787, IPR019786, IPR016197, IPR014001, IPR013083, IPR012958, IPR012957, IPR011011, IPR009463, IPR009462, IPR002464, IPR001965, IPR001650, IPR000953	SNF2-like_sf, CHD5, P-loop_NTPase, Chromo_domain, Znf_PHD-finger, Zinc_finger_PHD-type_CS, Chromo-like_dom_sf, Helicase_ATP-bd, Znf_RING/FYVE/PHD, CHD_N, CHD_C2, Znf_FYVE_PHD, DUF1087, DUF1086, DNA/RNA_helicase_DEAH_CS, Znf_PHD, Helicase_C, Chromo/chromo_shadow_dom	FALSE	FALSE
1	6168150	6168277	CHD5	ENSG00000116254	ENST00000262450	ENSE00003515415	6168150	6168277	2	1	0						IPR038718, IPR028727, IPR027417, IPR023780, IPR019787, IPR019786, IPR016197, IPR014001, IPR013083, IPR012958, IPR012957, IPR011011, IPR009463, IPR009462, IPR002464, IPR001965, IPR001650, IPR000953	SNF2-like_sf, CHD5, P-loop_NTPase, Chromo_domain, Znf_PHD-finger, Zinc_finger_PHD-type_CS, Chromo-like_dom_sf, Helicase_ATP-bd, Znf_RING/FYVE/PHD, CHD_N, CHD_C2, Znf_FYVE_PHD, DUF1087, DUF1086, DNA/RNA_helicase_DEAH_CS, Znf_PHD, Helicase_C, Chromo/chromo_shadow_dom	FALSE	FALSE
1	6159336	6159515	CHD5	ENSG00000116254	ENST00000262450	ENSE00003558616	6159336	6159515	3	0	0	TRUE					IPR038718, IPR028727, IPR027417, IPR023780, IPR019787, IPR019786, IPR016197, IPR014001, IPR013083, IPR012958, IPR012957, IPR011011, IPR009463, IPR009462, IPR002464, IPR001965, IPR001650, IPR000953	SNF2-like_sf, CHD5, P-loop_NTPase, Chromo_domain, Znf_PHD-finger, Zinc_finger_PHD-type_CS, Chromo-like_dom_sf, Helicase_ATP-bd, Znf_RING/FYVE/PHD, CHD_N, CHD_C2, Znf_FYVE_PHD, DUF1087, DUF1086, DNA/RNA_helicase_DEAH_CS, Znf_PHD, Helicase_C, Chromo/chromo_shadow_dom	FALSE	FALSE
1	6155599	6155717	CHD5	ENSG00000116254	ENST00000262450	ENSE00003691668	6155599	6155717	4	0	2						IPR038718, IPR028727, IPR027417, IPR023780, IPR019787, IPR019786, IPR016197, IPR014001, IPR013083, IPR012958, IPR012957, IPR011011, IPR009463, IPR009462, IPR002464, IPR001965, IPR001650, IPR000953	SNF2-like_sf, CHD5, P-loop_NTPase, Chromo_domain, Znf_PHD-finger, Zinc_finger_PHD-type_CS, Chromo-like_dom_sf, Helicase_ATP-bd, Znf_RING/FYVE/PHD, CHD_N, CHD_C2, Znf_FYVE_PHD, DUF1087, DUF1086, DNA/RNA_helicase_DEAH_CS, Znf_PHD, Helicase_C, Chromo/chromo_shadow_dom	FALSE	FALSE
1	6154660	6154898	CHD5	ENSG00000116254	ENST00000262450	ENSE00003572111	6154660	6154898	5	2	1						IPR038718, IPR028727, IPR027417, IPR023780, IPR019787, IPR019786, IPR016197, IPR014001, IPR013083, IPR012958, IPR012957, IPR011011, IPR009463, IPR009462, IPR002464, IPR001965, IPR001650, IPR000953	SNF2-like_sf, CHD5, P-loop_NTPase, Chromo_domain, Znf_PHD-finger, Zinc_finger_PHD-type_CS, Chromo-like_dom_sf, Helicase_ATP-bd, Znf_RING/FYVE/PHD, CHD_N, CHD_C2, Znf_FYVE_PHD, DUF1087, DUF1086, DNA/RNA_helicase_DEAH_CS, Znf_PHD, Helicase_C, Chromo/chromo_shadow_dom	FALSE	FALSE
1	6152412	6152536	CHD5	ENSG00000116254	ENST00000262450	ENSE00003664810	6152412	6152536	6	1	0						IPR038718, IPR028727, IPR027417, IPR023780, IPR019787, IPR019786, IPR016197, IPR014001, IPR013083, IPR012958, IPR012957, IPR011011, IPR009463, IPR009462, IPR002464, IPR001965, IPR001650, IPR000953	SNF2-like_sf, CHD5, P-loop_NTPase, Chromo_domain, Znf_PHD-finger, Zinc_finger_PHD-type_CS, Chromo-like_dom_sf, Helicase_ATP-bd, Znf_RING/FYVE/PHD, CHD_N, CHD_C2, Znf_FYVE_PHD, DUF1087, DUF1086, DNA/RNA_helicase_DEAH_CS, Znf_PHD, Helicase_C, Chromo/chromo_shadow_dom	FALSE	FALSE
1	6151032	6151155	CHD5	ENSG00000116254	ENST00000262450	ENSE00003503861	6151032	6151155	7	0	1						IPR038718, IPR028727, IPR027417, IPR023780, IPR019787, IPR019786, IPR016197, IPR014001, IPR013083, IPR012958, IPR012957, IPR011011, IPR009463, IPR009462, IPR002464, IPR001965, IPR001650, IPR000953	SNF2-like_sf, CHD5, P-loop_NTPase, Chromo_domain, Znf_PHD-finger, Zinc_finger_PHD-type_CS, Chromo-like_dom_sf, Helicase_ATP-bd, Znf_RING/FYVE/PHD, CHD_N, CHD_C2, Znf_FYVE_PHD, DUF1087, DUF1086, DNA/RNA_helicase_DEAH_CS, Znf_PHD, Helicase_C, Chromo/chromo_shadow_dom	FALSE	FALSE
1	6149246	6149412	CHD5	ENSG00000116254	ENST00000262450	ENSE00003473165	6149246	6149412	8	1	0						IPR038718, IPR028727, IPR027417, IPR023780, IPR019787, IPR019786, IPR016197, IPR014001, IPR013083, IPR012958, IPR012957, IPR011011, IPR009463, IPR009462, IPR002464, IPR001965, IPR001650, IPR000953	SNF2-like_sf, CHD5, P-loop_NTPase, Chromo_domain, Znf_PHD-finger, Zinc_finger_PHD-type_CS, Chromo-like_dom_sf, Helicase_ATP-bd, Znf_RING/FYVE/PHD, CHD_N, CHD_C2, Znf_FYVE_PHD, DUF1087, DUF1086, DNA/RNA_helicase_DEAH_CS, Znf_PHD, Helicase_C, Chromo/chromo_shadow_dom	FALSE	FALSE
1	6148854	6149075	CHD5	ENSG00000116254	ENST00000262450	ENSE00003665634	6148854	6149075	9	0	0	TRUE					IPR038718, IPR028727, IPR027417, IPR023780, IPR019787, IPR019786, IPR016197, IPR014001, IPR013083, IPR012958, IPR012957, IPR011011, IPR009463, IPR009462, IPR002464, IPR001965, IPR001650, IPR000953	SNF2-like_sf, CHD5, P-loop_NTPase, Chromo_domain, Znf_PHD-finger, Zinc_finger_PHD-type_CS, Chromo-like_dom_sf, Helicase_ATP-bd, Znf_RING/FYVE/PHD, CHD_N, CHD_C2, Znf_FYVE_PHD, DUF1087, DUF1086, DNA/RNA_helicase_DEAH_CS, Znf_PHD, Helicase_C, Chromo/chromo_shadow_dom	FALSE	FALSE
1	6146665	6146871	CHD5	ENSG00000116254	ENST00000262450	ENSE00003497624	6146665	6146871	10	0	0	TRUE					IPR038718, IPR028727, IPR027417, IPR023780, IPR019787, IPR019786, IPR016197, IPR014001, IPR013083, IPR012958, IPR012957, IPR011011, IPR009463, IPR009462, IPR002464, IPR001965, IPR001650, IPR000953	SNF2-like_sf, CHD5, P-loop_NTPase, Chromo_domain, Znf_PHD-finger, Zinc_finger_PHD-type_CS, Chromo-like_dom_sf, Helicase_ATP-bd, Znf_RING/FYVE/PHD, CHD_N, CHD_C2, Znf_FYVE_PHD, DUF1087, DUF1086, DNA/RNA_helicase_DEAH_CS, Znf_PHD, Helicase_C, Chromo/chromo_shadow_dom	FALSE	FALSE
1	6146212	6146423	CHD5	ENSG00000116254	ENST00000262450	ENSE00003603242	6146212	6146423	11	0	2						IPR038718, IPR028727, IPR027417, IPR023780, IPR019787, IPR019786, IPR016197, IPR014001, IPR013083, IPR012958, IPR012957, IPR011011, IPR009463, IPR009462, IPR002464, IPR001965, IPR001650, IPR000953	SNF2-like_sf, CHD5, P-loop_NTPase, Chromo_domain, Znf_PHD-finger, Zinc_finger_PHD-type_CS, Chromo-like_dom_sf, Helicase_ATP-bd, Znf_RING/FYVE/PHD, CHD_N, CHD_C2, Znf_FYVE_PHD, DUF1087, DUF1086, DNA/RNA_helicase_DEAH_CS, Znf_PHD, Helicase_C, Chromo/chromo_shadow_dom	FALSE	FALSE
1	6144024	6144155	CHD5	ENSG00000116254	ENST00000262450	ENSE00003597382	6144024	6144155	12	2	2			TRUE			IPR038718, IPR028727, IPR027417, IPR023780, IPR019787, IPR019786, IPR016197, IPR014001, IPR013083, IPR012958, IPR012957, IPR011011, IPR009463, IPR009462, IPR002464, IPR001965, IPR001650, IPR000953	SNF2-like_sf, CHD5, P-loop_NTPase, Chromo_domain, Znf_PHD-finger, Zinc_finger_PHD-type_CS, Chromo-like_dom_sf, Helicase_ATP-bd, Znf_RING/FYVE/PHD, CHD_N, CHD_C2, Znf_FYVE_PHD, DUF1087, DUF1086, DNA/RNA_helicase_DEAH_CS, Znf_PHD, Helicase_C, Chromo/chromo_shadow_dom	FALSE	FALSE
1	6143823	6143931	CHD5	ENSG00000116254	ENST00000262450	ENSE00003567515	6143823	6143931	13	2	0						IPR038718, IPR028727, IPR027417, IPR023780, IPR019787, IPR019786, IPR016197, IPR014001, IPR013083, IPR012958, IPR012957, IPR011011, IPR009463, IPR009462, IPR002464, IPR001965, IPR001650, IPR000953	SNF2-like_sf, CHD5, P-loop_NTPase, Chromo_domain, Znf_PHD-finger, Zinc_finger_PHD-type_CS, Chromo-like_dom_sf, Helicase_ATP-bd, Znf_RING/FYVE/PHD, CHD_N, CHD_C2, Znf_FYVE_PHD, DUF1087, DUF1086, DNA/RNA_helicase_DEAH_CS, Znf_PHD, Helicase_C, Chromo/chromo_shadow_dom	FALSE	FALSE
1	6142414	6142605	CHD5	ENSG00000116254	ENST00000262450	ENSE00003484903	6142414	6142605	14	0	0	TRUE					IPR038718, IPR028727, IPR027417, IPR023780, IPR019787, IPR019786, IPR016197, IPR014001, IPR013083, IPR012958, IPR012957, IPR011011, IPR009463, IPR009462, IPR002464, IPR001965, IPR001650, IPR000953	SNF2-like_sf, CHD5, P-loop_NTPase, Chromo_domain, Znf_PHD-finger, Zinc_finger_PHD-type_CS, Chromo-like_dom_sf, Helicase_ATP-bd, Znf_RING/FYVE/PHD, CHD_N, CHD_C2, Znf_FYVE_PHD, DUF1087, DUF1086, DNA/RNA_helicase_DEAH_CS, Znf_PHD, Helicase_C, Chromo/chromo_shadow_dom	FALSE	FALSE
1	6142128	6142328	CHD5	ENSG00000116254	ENST00000262450	ENSE00003536305	6142128	6142328	15	0	0	TRUE					IPR038718, IPR028727, IPR027417, IPR023780, IPR019787, IPR019786, IPR016197, IPR014001, IPR013083, IPR012958, IPR012957, IPR011011, IPR009463, IPR009462, IPR002464, IPR001965, IPR001650, IPR000953	SNF2-like_sf, CHD5, P-loop_NTPase, Chromo_domain, Znf_PHD-finger, Zinc_finger_PHD-type_CS, Chromo-like_dom_sf, Helicase_ATP-bd, Znf_RING/FYVE/PHD, CHD_N, CHD_C2, Znf_FYVE_PHD, DUF1087, DUF1086, DNA/RNA_helicase_DEAH_CS, Znf_PHD, Helicase_C, Chromo/chromo_shadow_dom	FALSE	FALSE
1	6136728	6136865	CHD5	ENSG00000116254	ENST00000262450	ENSE00003626498	6136728	6136865	16	0	0	TRUE					IPR038718, IPR028727, IPR027417, IPR023780, IPR019787, IPR019786, IPR016197, IPR014001, IPR013083, IPR012958, IPR012957, IPR011011, IPR009463, IPR009462, IPR002464, IPR001965, IPR001650, IPR000953	SNF2-like_sf, CHD5, P-loop_NTPase, Chromo_domain, Znf_PHD-finger, Zinc_finger_PHD-type_CS, Chromo-like_dom_sf, Helicase_ATP-bd, Znf_RING/FYVE/PHD, CHD_N, CHD_C2, Znf_FYVE_PHD, DUF1087, DUF1086, DNA/RNA_helicase_DEAH_CS, Znf_PHD, Helicase_C, Chromo/chromo_shadow_dom	FALSE	FALSE
1	6136517	6136638	CHD5	ENSG00000116254	ENST00000262450	ENSE00003583454	6136517	6136638	17	0	2						IPR038718, IPR028727, IPR027417, IPR023780, IPR019787, IPR019786, IPR016197, IPR014001, IPR013083, IPR012958, IPR012957, IPR011011, IPR009463, IPR009462, IPR002464, IPR001965, IPR001650, IPR000953	SNF2-like_sf, CHD5, P-loop_NTPase, Chromo_domain, Znf_PHD-finger, Zinc_finger_PHD-type_CS, Chromo-like_dom_sf, Helicase_ATP-bd, Znf_RING/FYVE/PHD, CHD_N, CHD_C2, Znf_FYVE_PHD, DUF1087, DUF1086, DNA/RNA_helicase_DEAH_CS, Znf_PHD, Helicase_C, Chromo/chromo_shadow_dom	FALSE	FALSE
1	6135230	6135403	CHD5	ENSG00000116254	ENST00000262450	ENSE00003596442	6135230	6135403	18	2	2			TRUE			IPR038718, IPR028727, IPR027417, IPR023780, IPR019787, IPR019786, IPR016197, IPR014001, IPR013083, IPR012958, IPR012957, IPR011011, IPR009463, IPR009462, IPR002464, IPR001965, IPR001650, IPR000953	SNF2-like_sf, CHD5, P-loop_NTPase, Chromo_domain, Znf_PHD-finger, Zinc_finger_PHD-type_CS, Chromo-like_dom_sf, Helicase_ATP-bd, Znf_RING/FYVE/PHD, CHD_N, CHD_C2, Znf_FYVE_PHD, DUF1087, DUF1086, DNA/RNA_helicase_DEAH_CS, Znf_PHD, Helicase_C, Chromo/chromo_shadow_dom	FALSE	FALSE
1	6134718	6134859	CHD5	ENSG00000116254	ENST00000262450	ENSE00003574772	6134718	6134859	19	2	0						IPR038718, IPR028727, IPR027417, IPR023780, IPR019787, IPR019786, IPR016197, IPR014001, IPR013083, IPR012958, IPR012957, IPR011011, IPR009463, IPR009462, IPR002464, IPR001965, IPR001650, IPR000953	SNF2-like_sf, CHD5, P-loop_NTPase, Chromo_domain, Znf_PHD-finger, Zinc_finger_PHD-type_CS, Chromo-like_dom_sf, Helicase_ATP-bd, Znf_RING/FYVE/PHD, CHD_N, CHD_C2, Znf_FYVE_PHD, DUF1087, DUF1086, DNA/RNA_helicase_DEAH_CS, Znf_PHD, Helicase_C, Chromo/chromo_shadow_dom	FALSE	FALSE
1	6134128	6134259	CHD5	ENSG00000116254	ENST00000262450	ENSE00003497393	6134128	6134259	20	0	0	TRUE					IPR038718, IPR028727, IPR027417, IPR023780, IPR019787, IPR019786, IPR016197, IPR014001, IPR013083, IPR012958, IPR012957, IPR011011, IPR009463, IPR009462, IPR002464, IPR001965, IPR001650, IPR000953	SNF2-like_sf, CHD5, P-loop_NTPase, Chromo_domain, Znf_PHD-finger, Zinc_finger_PHD-type_CS, Chromo-like_dom_sf, Helicase_ATP-bd, Znf_RING/FYVE/PHD, CHD_N, CHD_C2, Znf_FYVE_PHD, DUF1087, DUF1086, DNA/RNA_helicase_DEAH_CS, Znf_PHD, Helicase_C, Chromo/chromo_shadow_dom	FALSE	FALSE
1	6131631	6131748	CHD5	ENSG00000116254	ENST00000262450	ENSE00003684103	6131631	6131748	21	0	1						IPR038718, IPR028727, IPR027417, IPR023780, IPR019787, IPR019786, IPR016197, IPR014001, IPR013083, IPR012958, IPR012957, IPR011011, IPR009463, IPR009462, IPR002464, IPR001965, IPR001650, IPR000953	SNF2-like_sf, CHD5, P-loop_NTPase, Chromo_domain, Znf_PHD-finger, Zinc_finger_PHD-type_CS, Chromo-like_dom_sf, Helicase_ATP-bd, Znf_RING/FYVE/PHD, CHD_N, CHD_C2, Znf_FYVE_PHD, DUF1087, DUF1086, DNA/RNA_helicase_DEAH_CS, Znf_PHD, Helicase_C, Chromo/chromo_shadow_dom	FALSE	FALSE
1	6130204	6130328	CHD5	ENSG00000116254	ENST00000262450	ENSE00003559681	6130204	6130328	22	1	0						IPR038718, IPR028727, IPR027417, IPR023780, IPR019787, IPR019786, IPR016197, IPR014001, IPR013083, IPR012958, IPR012957, IPR011011, IPR009463, IPR009462, IPR002464, IPR001965, IPR001650, IPR000953	SNF2-like_sf, CHD5, P-loop_NTPase, Chromo_domain, Znf_PHD-finger, Zinc_finger_PHD-type_CS, Chromo-like_dom_sf, Helicase_ATP-bd, Znf_RING/FYVE/PHD, CHD_N, CHD_C2, Znf_FYVE_PHD, DUF1087, DUF1086, DNA/RNA_helicase_DEAH_CS, Znf_PHD, Helicase_C, Chromo/chromo_shadow_dom	FALSE	FALSE
1	6128838	6129069	CHD5	ENSG00000116254	ENST00000262450	ENSE00003650481	6128838	6129069	23	0	1						IPR038718, IPR028727, IPR027417, IPR023780, IPR019787, IPR019786, IPR016197, IPR014001, IPR013083, IPR012958, IPR012957, IPR011011, IPR009463, IPR009462, IPR002464, IPR001965, IPR001650, IPR000953	SNF2-like_sf, CHD5, P-loop_NTPase, Chromo_domain, Znf_PHD-finger, Zinc_finger_PHD-type_CS, Chromo-like_dom_sf, Helicase_ATP-bd, Znf_RING/FYVE/PHD, CHD_N, CHD_C2, Znf_FYVE_PHD, DUF1087, DUF1086, DNA/RNA_helicase_DEAH_CS, Znf_PHD, Helicase_C, Chromo/chromo_shadow_dom	FALSE	FALSE
1	6128499	6128609	CHD5	ENSG00000116254	ENST00000262450	ENSE00003529809	6128499	6128609	24	1	1		TRUE				IPR038718, IPR028727, IPR027417, IPR023780, IPR019787, IPR019786, IPR016197, IPR014001, IPR013083, IPR012958, IPR012957, IPR011011, IPR009463, IPR009462, IPR002464, IPR001965, IPR001650, IPR000953	SNF2-like_sf, CHD5, P-loop_NTPase, Chromo_domain, Znf_PHD-finger, Zinc_finger_PHD-type_CS, Chromo-like_dom_sf, Helicase_ATP-bd, Znf_RING/FYVE/PHD, CHD_N, CHD_C2, Znf_FYVE_PHD, DUF1087, DUF1086, DNA/RNA_helicase_DEAH_CS, Znf_PHD, Helicase_C, Chromo/chromo_shadow_dom	FALSE	FALSE
1	6128046	6128218	CHD5	ENSG00000116254	ENST00000262450	ENSE00003512526	6128046	6128218	25	1	0						IPR038718, IPR028727, IPR027417, IPR023780, IPR019787, IPR019786, IPR016197, IPR014001, IPR013083, IPR012958, IPR012957, IPR011011, IPR009463, IPR009462, IPR002464, IPR001965, IPR001650, IPR000953	SNF2-like_sf, CHD5, P-loop_NTPase, Chromo_domain, Znf_PHD-finger, Zinc_finger_PHD-type_CS, Chromo-like_dom_sf, Helicase_ATP-bd, Znf_RING/FYVE/PHD, CHD_N, CHD_C2, Znf_FYVE_PHD, DUF1087, DUF1086, DNA/RNA_helicase_DEAH_CS, Znf_PHD, Helicase_C, Chromo/chromo_shadow_dom	FALSE	FALSE
1	6126572	6126746	CHD5	ENSG00000116254	ENST00000262450	ENSE00003551672	6126572	6126746	26	0	1						IPR038718, IPR028727, IPR027417, IPR023780, IPR019787, IPR019786, IPR016197, IPR014001, IPR013083, IPR012958, IPR012957, IPR011011, IPR009463, IPR009462, IPR002464, IPR001965, IPR001650, IPR000953	SNF2-like_sf, CHD5, P-loop_NTPase, Chromo_domain, Znf_PHD-finger, Zinc_finger_PHD-type_CS, Chromo-like_dom_sf, Helicase_ATP-bd, Znf_RING/FYVE/PHD, CHD_N, CHD_C2, Znf_FYVE_PHD, DUF1087, DUF1086, DNA/RNA_helicase_DEAH_CS, Znf_PHD, Helicase_C, Chromo/chromo_shadow_dom	FALSE	FALSE
1	6125766	6125858	CHD5	ENSG00000116254	ENST00000262450	ENSE00003686441	6125766	6125858	27	1	1		TRUE				IPR038718, IPR028727, IPR027417, IPR023780, IPR019787, IPR019786, IPR016197, IPR014001, IPR013083, IPR012958, IPR012957, IPR011011, IPR009463, IPR009462, IPR002464, IPR001965, IPR001650, IPR000953	SNF2-like_sf, CHD5, P-loop_NTPase, Chromo_domain, Znf_PHD-finger, Zinc_finger_PHD-type_CS, Chromo-like_dom_sf, Helicase_ATP-bd, Znf_RING/FYVE/PHD, CHD_N, CHD_C2, Znf_FYVE_PHD, DUF1087, DUF1086, DNA/RNA_helicase_DEAH_CS, Znf_PHD, Helicase_C, Chromo/chromo_shadow_dom	FALSE	FALSE
1	6125524	6125612	CHD5	ENSG00000116254	ENST00000262450	ENSE00003476087	6125524	6125612	28	1	0						IPR038718, IPR028727, IPR027417, IPR023780, IPR019787, IPR019786, IPR016197, IPR014001, IPR013083, IPR012958, IPR012957, IPR011011, IPR009463, IPR009462, IPR002464, IPR001965, IPR001650, IPR000953	SNF2-like_sf, CHD5, P-loop_NTPase, Chromo_domain, Znf_PHD-finger, Zinc_finger_PHD-type_CS, Chromo-like_dom_sf, Helicase_ATP-bd, Znf_RING/FYVE/PHD, CHD_N, CHD_C2, Znf_FYVE_PHD, DUF1087, DUF1086, DNA/RNA_helicase_DEAH_CS, Znf_PHD, Helicase_C, Chromo/chromo_shadow_dom	FALSE	FALSE
1	6125100	6125233	CHD5	ENSG00000116254	ENST00000262450	ENSE00003623878	6125100	6125233	29	0	2						IPR038718, IPR028727, IPR027417, IPR023780, IPR019787, IPR019786, IPR016197, IPR014001, IPR013083, IPR012958, IPR012957, IPR011011, IPR009463, IPR009462, IPR002464, IPR001965, IPR001650, IPR000953	SNF2-like_sf, CHD5, P-loop_NTPase, Chromo_domain, Znf_PHD-finger, Zinc_finger_PHD-type_CS, Chromo-like_dom_sf, Helicase_ATP-bd, Znf_RING/FYVE/PHD, CHD_N, CHD_C2, Znf_FYVE_PHD, DUF1087, DUF1086, DNA/RNA_helicase_DEAH_CS, Znf_PHD, Helicase_C, Chromo/chromo_shadow_dom	FALSE	FALSE
1	6124517	6124661	CHD5	ENSG00000116254	ENST00000262450	ENSE00003460858	6124517	6124661	30	2	0						IPR038718, IPR028727, IPR027417, IPR023780, IPR019787, IPR019786, IPR016197, IPR014001, IPR013083, IPR012958, IPR012957, IPR011011, IPR009463, IPR009462, IPR002464, IPR001965, IPR001650, IPR000953	SNF2-like_sf, CHD5, P-loop_NTPase, Chromo_domain, Znf_PHD-finger, Zinc_finger_PHD-type_CS, Chromo-like_dom_sf, Helicase_ATP-bd, Znf_RING/FYVE/PHD, CHD_N, CHD_C2, Znf_FYVE_PHD, DUF1087, DUF1086, DNA/RNA_helicase_DEAH_CS, Znf_PHD, Helicase_C, Chromo/chromo_shadow_dom	FALSE	FALSE
1	6123948	6124107	CHD5	ENSG00000116254	ENST00000262450	ENSE00003572475	6123948	6124107	31	0	1						IPR038718, IPR028727, IPR027417, IPR023780, IPR019787, IPR019786, IPR016197, IPR014001, IPR013083, IPR012958, IPR012957, IPR011011, IPR009463, IPR009462, IPR002464, IPR001965, IPR001650, IPR000953	SNF2-like_sf, CHD5, P-loop_NTPase, Chromo_domain, Znf_PHD-finger, Zinc_finger_PHD-type_CS, Chromo-like_dom_sf, Helicase_ATP-bd, Znf_RING/FYVE/PHD, CHD_N, CHD_C2, Znf_FYVE_PHD, DUF1087, DUF1086, DNA/RNA_helicase_DEAH_CS, Znf_PHD, Helicase_C, Chromo/chromo_shadow_dom	FALSE	FALSE
1	6121494	6121573	CHD5	ENSG00000116254	ENST00000262450	ENSE00003535657	6121494	6121573	32	1	0						IPR038718, IPR028727, IPR027417, IPR023780, IPR019787, IPR019786, IPR016197, IPR014001, IPR013083, IPR012958, IPR012957, IPR011011, IPR009463, IPR009462, IPR002464, IPR001965, IPR001650, IPR000953	SNF2-like_sf, CHD5, P-loop_NTPase, Chromo_domain, Znf_PHD-finger, Zinc_finger_PHD-type_CS, Chromo-like_dom_sf, Helicase_ATP-bd, Znf_RING/FYVE/PHD, CHD_N, CHD_C2, Znf_FYVE_PHD, DUF1087, DUF1086, DNA/RNA_helicase_DEAH_CS, Znf_PHD, Helicase_C, Chromo/chromo_shadow_dom	FALSE	FALSE
1	6121105	6121237	CHD5	ENSG00000116254	ENST00000262450	ENSE00003619995	6121105	6121237	33	0	1						IPR038718, IPR028727, IPR027417, IPR023780, IPR019787, IPR019786, IPR016197, IPR014001, IPR013083, IPR012958, IPR012957, IPR011011, IPR009463, IPR009462, IPR002464, IPR001965, IPR001650, IPR000953	SNF2-like_sf, CHD5, P-loop_NTPase, Chromo_domain, Znf_PHD-finger, Zinc_finger_PHD-type_CS, Chromo-like_dom_sf, Helicase_ATP-bd, Znf_RING/FYVE/PHD, CHD_N, CHD_C2, Znf_FYVE_PHD, DUF1087, DUF1086, DNA/RNA_helicase_DEAH_CS, Znf_PHD, Helicase_C, Chromo/chromo_shadow_dom	FALSE	FALSE
1	6112909	6112998	CHD5	ENSG00000116254	ENST00000262450	ENSE00003592037	6112909	6112998	34	1	1		TRUE				IPR038718, IPR028727, IPR027417, IPR023780, IPR019787, IPR019786, IPR016197, IPR014001, IPR013083, IPR012958, IPR012957, IPR011011, IPR009463, IPR009462, IPR002464, IPR001965, IPR001650, IPR000953	SNF2-like_sf, CHD5, P-loop_NTPase, Chromo_domain, Znf_PHD-finger, Zinc_finger_PHD-type_CS, Chromo-like_dom_sf, Helicase_ATP-bd, Znf_RING/FYVE/PHD, CHD_N, CHD_C2, Znf_FYVE_PHD, DUF1087, DUF1086, DNA/RNA_helicase_DEAH_CS, Znf_PHD, Helicase_C, Chromo/chromo_shadow_dom	FALSE	FALSE
1	6112140	6112277	CHD5	ENSG00000116254	ENST00000262450	ENSE00003593925	6112140	6112277	35	1	1		TRUE				IPR038718, IPR028727, IPR027417, IPR023780, IPR019787, IPR019786, IPR016197, IPR014001, IPR013083, IPR012958, IPR012957, IPR011011, IPR009463, IPR009462, IPR002464, IPR001965, IPR001650, IPR000953	SNF2-like_sf, CHD5, P-loop_NTPase, Chromo_domain, Znf_PHD-finger, Zinc_finger_PHD-type_CS, Chromo-like_dom_sf, Helicase_ATP-bd, Znf_RING/FYVE/PHD, CHD_N, CHD_C2, Znf_FYVE_PHD, DUF1087, DUF1086, DNA/RNA_helicase_DEAH_CS, Znf_PHD, Helicase_C, Chromo/chromo_shadow_dom	FALSE	FALSE
1	6111775	6111883	CHD5	ENSG00000116254	ENST00000262450	ENSE00003624662	6111775	6111883	36	1	2						IPR038718, IPR028727, IPR027417, IPR023780, IPR019787, IPR019786, IPR016197, IPR014001, IPR013083, IPR012958, IPR012957, IPR011011, IPR009463, IPR009462, IPR002464, IPR001965, IPR001650, IPR000953	SNF2-like_sf, CHD5, P-loop_NTPase, Chromo_domain, Znf_PHD-finger, Zinc_finger_PHD-type_CS, Chromo-like_dom_sf, Helicase_ATP-bd, Znf_RING/FYVE/PHD, CHD_N, CHD_C2, Znf_FYVE_PHD, DUF1087, DUF1086, DNA/RNA_helicase_DEAH_CS, Znf_PHD, Helicase_C, Chromo/chromo_shadow_dom	FALSE	FALSE
1	6110394	6110526	CHD5	ENSG00000116254	ENST00000262450	ENSE00003509557	6110394	6110526	37	2	0						IPR038718, IPR028727, IPR027417, IPR023780, IPR019787, IPR019786, IPR016197, IPR014001, IPR013083, IPR012958, IPR012957, IPR011011, IPR009463, IPR009462, IPR002464, IPR001965, IPR001650, IPR000953	SNF2-like_sf, CHD5, P-loop_NTPase, Chromo_domain, Znf_PHD-finger, Zinc_finger_PHD-type_CS, Chromo-like_dom_sf, Helicase_ATP-bd, Znf_RING/FYVE/PHD, CHD_N, CHD_C2, Znf_FYVE_PHD, DUF1087, DUF1086, DNA/RNA_helicase_DEAH_CS, Znf_PHD, Helicase_C, Chromo/chromo_shadow_dom	FALSE	FALSE
1	6109795	6109990	CHD5	ENSG00000116254	ENST00000262450	ENSE00003669874	6109795	6109990	38	0	1						IPR038718, IPR028727, IPR027417, IPR023780, IPR019787, IPR019786, IPR016197, IPR014001, IPR013083, IPR012958, IPR012957, IPR011011, IPR009463, IPR009462, IPR002464, IPR001965, IPR001650, IPR000953	SNF2-like_sf, CHD5, P-loop_NTPase, Chromo_domain, Znf_PHD-finger, Zinc_finger_PHD-type_CS, Chromo-like_dom_sf, Helicase_ATP-bd, Znf_RING/FYVE/PHD, CHD_N, CHD_C2, Znf_FYVE_PHD, DUF1087, DUF1086, DNA/RNA_helicase_DEAH_CS, Znf_PHD, Helicase_C, Chromo/chromo_shadow_dom	FALSE	FALSE
1	6106616	6106779	CHD5	ENSG00000116254	ENST00000262450	ENSE00003542604	6106616	6106779	39	1	0						IPR038718, IPR028727, IPR027417, IPR023780, IPR019787, IPR019786, IPR016197, IPR014001, IPR013083, IPR012958, IPR012957, IPR011011, IPR009463, IPR009462, IPR002464, IPR001965, IPR001650, IPR000953	SNF2-like_sf, CHD5, P-loop_NTPase, Chromo_domain, Znf_PHD-finger, Zinc_finger_PHD-type_CS, Chromo-like_dom_sf, Helicase_ATP-bd, Znf_RING/FYVE/PHD, CHD_N, CHD_C2, Znf_FYVE_PHD, DUF1087, DUF1086, DNA/RNA_helicase_DEAH_CS, Znf_PHD, Helicase_C, Chromo/chromo_shadow_dom	FALSE	FALSE
1	6106395	6106509	CHD5	ENSG00000116254	ENST00000262450	ENSE00003487979	6106395	6106509	40	0	1						IPR038718, IPR028727, IPR027417, IPR023780, IPR019787, IPR019786, IPR016197, IPR014001, IPR013083, IPR012958, IPR012957, IPR011011, IPR009463, IPR009462, IPR002464, IPR001965, IPR001650, IPR000953	SNF2-like_sf, CHD5, P-loop_NTPase, Chromo_domain, Znf_PHD-finger, Zinc_finger_PHD-type_CS, Chromo-like_dom_sf, Helicase_ATP-bd, Znf_RING/FYVE/PHD, CHD_N, CHD_C2, Znf_FYVE_PHD, DUF1087, DUF1086, DNA/RNA_helicase_DEAH_CS, Znf_PHD, Helicase_C, Chromo/chromo_shadow_dom	FALSE	FALSE
1	6106280	6106287	CHD5	ENSG00000116254	ENST00000262450	ENSE00003651772	6106234	6106287	41	1	-1						IPR038718, IPR028727, IPR027417, IPR023780, IPR019787, IPR019786, IPR016197, IPR014001, IPR013083, IPR012958, IPR012957, IPR011011, IPR009463, IPR009462, IPR002464, IPR001965, IPR001650, IPR000953	SNF2-like_sf, CHD5, P-loop_NTPase, Chromo_domain, Znf_PHD-finger, Zinc_finger_PHD-type_CS, Chromo-like_dom_sf, Helicase_ATP-bd, Znf_RING/FYVE/PHD, CHD_N, CHD_C2, Znf_FYVE_PHD, DUF1087, DUF1086, DNA/RNA_helicase_DEAH_CS, Znf_PHD, Helicase_C, Chromo/chromo_shadow_dom	FALSE	FALSE
1			CHD5	ENSG00000116254	ENST00000262450	ENSE00003610596	6101787	6105427	42	-1	-1						IPR038718, IPR028727, IPR027417, IPR023780, IPR019787, IPR019786, IPR016197, IPR014001, IPR013083, IPR012958, IPR012957, IPR011011, IPR009463, IPR009462, IPR002464, IPR001965, IPR001650, IPR000953	SNF2-like_sf, CHD5, P-loop_NTPase, Chromo_domain, Znf_PHD-finger, Zinc_finger_PHD-type_CS, Chromo-like_dom_sf, Helicase_ATP-bd, Znf_RING/FYVE/PHD, CHD_N, CHD_C2, Znf_FYVE_PHD, DUF1087, DUF1086, DNA/RNA_helicase_DEAH_CS, Znf_PHD, Helicase_C, Chromo/chromo_shadow_dom	FALSE	FALSE
1	6144024	6144104	CHD5	ENSG00000116254	ENST00000462991	ENSE00001957813	6144024	6144104	1	2	2
1	6113311	6113416	CHD5	ENSG00000116254	ENST00000462991	ENSE00001956259	6113311	6113416	23	1	2
1	6112983	6112998	CHD5	ENSG00000116254	ENST00000462991	ENSE00003604080	6112909	6112998	24	2	-1
1			CHD5	ENSG00000116254	ENST00000462991	ENSE00003658148	6112140	6112277	25	-1	-1				TRUE
1			CHD5	ENSG00000116254	ENST00000462991	ENSE00003646705	6111775	6111883	26	-1	-1				TRUE
1			CHD5	ENSG00000116254	ENST00000462991	ENSE00003597109	6110394	6110526	27	-1	-1				TRUE
1			CHD5	ENSG00000116254	ENST00000462991	ENSE00003485884	6109795	6109990	28	-1	-1				TRUE
1			CHD5	ENSG00000116254	ENST00000462991	ENSE00003482113	6106616	6106779	29	-1	-1				TRUE
1			CHD5	ENSG00000116254	ENST00000462991	ENSE00003537273	6106234	6106287	30	-1	-1				TRUE
1			CHD5	ENSG00000116254	ENST00000462991	ENSE00003654030	6105081	6105427	31	-1	-1
1	6179945	6180023	CHD5	ENSG00000116254	ENST00000496404	ENSE00001926046	6179945	6180023	1	0	1
1	6129040	6129069	CHD5	ENSG00000116254	ENST00000496404	ENSE00001915800	6129040	6129069	23	0	0
1	6121494	6121573	CHD5	ENSG00000116254	ENST00000496404	ENSE00003624477	6121494	6121573	24	0	2
1	6121105	6121237	CHD5	ENSG00000116254	ENST00000496404	ENSE00003542810	6121105	6121237	25	2	0
1	6112951	6112998	CHD5	ENSG00000116254	ENST00000496404	ENSE00003605572	6112909	6112998	26	0	-1
1			CHD5	ENSG00000116254	ENST00000496404	ENSE00003505915	6106395	6106509	32	-1	-1				TRUE
1			CHD5	ENSG00000116254	ENST00000496404	ENSE00001832013	6105091	6105427	34	-1	-1
1	180154908	180155172	QSOX1	ENSG00000116260	ENST00000367600	ENSE00001852369	180154897	180155172	1	-1	1						IPR042568, IPR041269, IPR040986, IPR039798, IPR036774, IPR036249, IPR017905	QSOX_FAD-bd_sf, QSOX_Trx1, QSOX_FAD-bd_dom, Sulfhydryl_oxidase, ERV/ALR_sulphydryl_oxid_sf, Thioredoxin-like_sf, ERV/ALR_sulphydryl_oxidase	FALSE	FALSE
1	180166491	180166591	QSOX1	ENSG00000116260	ENST00000367600	ENSE00000822660	180166491	180166591	2	1	0						IPR042568, IPR041269, IPR040986, IPR039798, IPR036774, IPR036249, IPR017905	QSOX_FAD-bd_sf, QSOX_Trx1, QSOX_FAD-bd_dom, Sulfhydryl_oxidase, ERV/ALR_sulphydryl_oxid_sf, Thioredoxin-like_sf, ERV/ALR_sulphydryl_oxidase	FALSE	FALSE
1	180175321	180175366	QSOX1	ENSG00000116260	ENST00000367600	ENSE00000822661	180175321	180175366	3	0	1						IPR042568, IPR041269, IPR040986, IPR039798, IPR036774, IPR036249, IPR017905	QSOX_FAD-bd_sf, QSOX_Trx1, QSOX_FAD-bd_dom, Sulfhydryl_oxidase, ERV/ALR_sulphydryl_oxid_sf, Thioredoxin-like_sf, ERV/ALR_sulphydryl_oxidase	FALSE	FALSE
1	180175931	180176033	QSOX1	ENSG00000116260	ENST00000367600	ENSE00000822662	180175931	180176033	4	1	2						IPR042568, IPR041269, IPR040986, IPR039798, IPR036774, IPR036249, IPR017905	QSOX_FAD-bd_sf, QSOX_Trx1, QSOX_FAD-bd_dom, Sulfhydryl_oxidase, ERV/ALR_sulphydryl_oxid_sf, Thioredoxin-like_sf, ERV/ALR_sulphydryl_oxidase	FALSE	FALSE
1	180178794	180178884	QSOX1	ENSG00000116260	ENST00000367600	ENSE00003675025	180178794	180178884	5	2	0						IPR042568, IPR041269, IPR040986, IPR039798, IPR036774, IPR036249, IPR017905	QSOX_FAD-bd_sf, QSOX_Trx1, QSOX_FAD-bd_dom, Sulfhydryl_oxidase, ERV/ALR_sulphydryl_oxid_sf, Thioredoxin-like_sf, ERV/ALR_sulphydryl_oxidase	FALSE	FALSE
1	180182174	180182319	QSOX1	ENSG00000116260	ENST00000367600	ENSE00003587633	180182174	180182319	6	0	2						IPR042568, IPR041269, IPR040986, IPR039798, IPR036774, IPR036249, IPR017905	QSOX_FAD-bd_sf, QSOX_Trx1, QSOX_FAD-bd_dom, Sulfhydryl_oxidase, ERV/ALR_sulphydryl_oxid_sf, Thioredoxin-like_sf, ERV/ALR_sulphydryl_oxidase	FALSE	FALSE
1	180183916	180184050	QSOX1	ENSG00000116260	ENST00000367600	ENSE00003671396	180183916	180184050	7	2	2			TRUE			IPR042568, IPR041269, IPR040986, IPR039798, IPR036774, IPR036249, IPR017905	QSOX_FAD-bd_sf, QSOX_Trx1, QSOX_FAD-bd_dom, Sulfhydryl_oxidase, ERV/ALR_sulphydryl_oxid_sf, Thioredoxin-like_sf, ERV/ALR_sulphydryl_oxidase	FALSE	FALSE
1	180186053	180186182	QSOX1	ENSG00000116260	ENST00000367600	ENSE00003584964	180186053	180186182	8	2	0						IPR042568, IPR041269, IPR040986, IPR039798, IPR036774, IPR036249, IPR017905	QSOX_FAD-bd_sf, QSOX_Trx1, QSOX_FAD-bd_dom, Sulfhydryl_oxidase, ERV/ALR_sulphydryl_oxid_sf, Thioredoxin-like_sf, ERV/ALR_sulphydryl_oxidase	FALSE	FALSE
1	180189552	180189674	QSOX1	ENSG00000116260	ENST00000367600	ENSE00003657907	180189552	180189674	9	0	0	TRUE					IPR042568, IPR041269, IPR040986, IPR039798, IPR036774, IPR036249, IPR017905	QSOX_FAD-bd_sf, QSOX_Trx1, QSOX_FAD-bd_dom, Sulfhydryl_oxidase, ERV/ALR_sulphydryl_oxid_sf, Thioredoxin-like_sf, ERV/ALR_sulphydryl_oxidase	FALSE	FALSE
1	180190433	180190580	QSOX1	ENSG00000116260	ENST00000367600	ENSE00001344126	180190433	180190580	10	0	1						IPR042568, IPR041269, IPR040986, IPR039798, IPR036774, IPR036249, IPR017905	QSOX_FAD-bd_sf, QSOX_Trx1, QSOX_FAD-bd_dom, Sulfhydryl_oxidase, ERV/ALR_sulphydryl_oxid_sf, Thioredoxin-like_sf, ERV/ALR_sulphydryl_oxidase	FALSE	FALSE
1	180194213	180194392	QSOX1	ENSG00000116260	ENST00000367600	ENSE00001344115	180194213	180194392	11	1	1		TRUE				IPR042568, IPR041269, IPR040986, IPR039798, IPR036774, IPR036249, IPR017905	QSOX_FAD-bd_sf, QSOX_Trx1, QSOX_FAD-bd_dom, Sulfhydryl_oxidase, ERV/ALR_sulphydryl_oxid_sf, Thioredoxin-like_sf, ERV/ALR_sulphydryl_oxidase	FALSE	FALSE
1	180196262	180196599	QSOX1	ENSG00000116260	ENST00000367600	ENSE00001445104	180196262	180196599	12	1	0						IPR042568, IPR041269, IPR040986, IPR039798, IPR036774, IPR036249, IPR017905	QSOX_FAD-bd_sf, QSOX_Trx1, QSOX_FAD-bd_dom, Sulfhydryl_oxidase, ERV/ALR_sulphydryl_oxid_sf, Thioredoxin-like_sf, ERV/ALR_sulphydryl_oxidase	FALSE	FALSE
1	180197333	180197341	QSOX1	ENSG00000116260	ENST00000367600	ENSE00001757530	180197333	180198034	13	0	-1						IPR042568, IPR041269, IPR040986, IPR039798, IPR036774, IPR036249, IPR017905	QSOX_FAD-bd_sf, QSOX_Trx1, QSOX_FAD-bd_dom, Sulfhydryl_oxidase, ERV/ALR_sulphydryl_oxid_sf, Thioredoxin-like_sf, ERV/ALR_sulphydryl_oxidase	FALSE	FALSE
1	180154908	180155172	QSOX1	ENSG00000116260	ENST00000367602	ENSE00001848814	180154869	180155172	1	-1	1						IPR042568, IPR041269, IPR040986, IPR039798, IPR036774, IPR036249, IPR017905	QSOX_FAD-bd_sf, QSOX_Trx1, QSOX_FAD-bd_dom, Sulfhydryl_oxidase, ERV/ALR_sulphydryl_oxid_sf, Thioredoxin-like_sf, ERV/ALR_sulphydryl_oxidase	FALSE	FALSE
1	180196262	180197037	QSOX1	ENSG00000116260	ENST00000367602	ENSE00001445106	180196262	180204030	12	1	-1						IPR042568, IPR041269, IPR040986, IPR039798, IPR036774, IPR036249, IPR017905	QSOX_FAD-bd_sf, QSOX_Trx1, QSOX_FAD-bd_dom, Sulfhydryl_oxidase, ERV/ALR_sulphydryl_oxid_sf, Thioredoxin-like_sf, ERV/ALR_sulphydryl_oxidase	FALSE	FALSE
1	180154908	180155172	QSOX1	ENSG00000116260	ENST00000392029	ENSE00001445107	180154870	180155172	1	-1	1
1	180178794	180178849	QSOX1	ENSG00000116260	ENST00000392029	ENSE00003634184	180178794	180178884	4	1	-1
1			QSOX1	ENSG00000116260	ENST00000392029	ENSE00003537318	180182174	180182319	5	-1	-1				TRUE
1			QSOX1	ENSG00000116260	ENST00000392029	ENSE00003521793	180183916	180184050	6	-1	-1				TRUE
1			QSOX1	ENSG00000116260	ENST00000392029	ENSE00003606864	180186053	180186182	7	-1	-1				TRUE
1			QSOX1	ENSG00000116260	ENST00000392029	ENSE00003517703	180189552	180189674	8	-1	-1
1	108746738	108746786	STXBP3	ENSG00000116266	ENST00000370008	ENSE00001875071	108746674	108746786	1	-1	1						IPR043154, IPR043127, IPR036045, IPR027482	Sec-1-like_dom1, Sec-1-like_dom3a, Sec1-like_sf, Sec-1-like_dom2	FALSE	FALSE
1	108752257	108752306	STXBP3	ENSG00000116266	ENST00000370008	ENSE00003688726	108752257	108752306	2	1	0						IPR043154, IPR043127, IPR036045, IPR027482	Sec-1-like_dom1, Sec-1-like_dom3a, Sec1-like_sf, Sec-1-like_dom2	FALSE	FALSE
1	108753063	108753144	STXBP3	ENSG00000116266	ENST00000370008	ENSE00003606995	108753063	108753144	3	0	1						IPR043154, IPR043127, IPR036045, IPR027482	Sec-1-like_dom1, Sec-1-like_dom3a, Sec1-like_sf, Sec-1-like_dom2	FALSE	FALSE
1	108756690	108756766	STXBP3	ENSG00000116266	ENST00000370008	ENSE00001217301	108756690	108756766	4	1	0						IPR043154, IPR043127, IPR036045, IPR027482	Sec-1-like_dom1, Sec-1-like_dom3a, Sec1-like_sf, Sec-1-like_dom2	FALSE	FALSE
1	108758510	108758588	STXBP3	ENSG00000116266	ENST00000370008	ENSE00001217296	108758510	108758588	5	0	1						IPR043154, IPR043127, IPR036045, IPR027482	Sec-1-like_dom1, Sec-1-like_dom3a, Sec1-like_sf, Sec-1-like_dom2	FALSE	FALSE
1	108759985	108760085	STXBP3	ENSG00000116266	ENST00000370008	ENSE00003664972	108759985	108760085	6	1	0						IPR043154, IPR043127, IPR036045, IPR027482	Sec-1-like_dom1, Sec-1-like_dom3a, Sec1-like_sf, Sec-1-like_dom2	FALSE	FALSE
1	108772665	108772819	STXBP3	ENSG00000116266	ENST00000370008	ENSE00003684390	108772665	108772819	7	0	2						IPR043154, IPR043127, IPR036045, IPR027482	Sec-1-like_dom1, Sec-1-like_dom3a, Sec1-like_sf, Sec-1-like_dom2	FALSE	FALSE
1	108776333	108776423	STXBP3	ENSG00000116266	ENST00000370008	ENSE00003492692	108776333	108776423	8	2	0						IPR043154, IPR043127, IPR036045, IPR027482	Sec-1-like_dom1, Sec-1-like_dom3a, Sec1-like_sf, Sec-1-like_dom2	FALSE	FALSE
1	108779286	108779410	STXBP3	ENSG00000116266	ENST00000370008	ENSE00000958049	108779286	108779410	9	0	2						IPR043154, IPR043127, IPR036045, IPR027482	Sec-1-like_dom1, Sec-1-like_dom3a, Sec1-like_sf, Sec-1-like_dom2	FALSE	FALSE
1	108782422	108782517	STXBP3	ENSG00000116266	ENST00000370008	ENSE00000958050	108782422	108782517	10	2	2			TRUE			IPR043154, IPR043127, IPR036045, IPR027482	Sec-1-like_dom1, Sec-1-like_dom3a, Sec1-like_sf, Sec-1-like_dom2	FALSE	FALSE
1	108782649	108782706	STXBP3	ENSG00000116266	ENST00000370008	ENSE00003524099	108782649	108782706	11	2	0						IPR043154, IPR043127, IPR036045, IPR027482	Sec-1-like_dom1, Sec-1-like_dom3a, Sec1-like_sf, Sec-1-like_dom2	FALSE	FALSE
1	108793582	108793647	STXBP3	ENSG00000116266	ENST00000370008	ENSE00000782924	108793582	108793647	12	0	0	TRUE					IPR043154, IPR043127, IPR036045, IPR027482	Sec-1-like_dom1, Sec-1-like_dom3a, Sec1-like_sf, Sec-1-like_dom2	FALSE	FALSE
1	108794827	108794907	STXBP3	ENSG00000116266	ENST00000370008	ENSE00000782923	108794827	108794907	13	0	0	TRUE					IPR043154, IPR043127, IPR036045, IPR027482	Sec-1-like_dom1, Sec-1-like_dom3a, Sec1-like_sf, Sec-1-like_dom2	FALSE	FALSE
1	108796234	108796372	STXBP3	ENSG00000116266	ENST00000370008	ENSE00000782922	108796234	108796372	14	0	1						IPR043154, IPR043127, IPR036045, IPR027482	Sec-1-like_dom1, Sec-1-like_dom3a, Sec1-like_sf, Sec-1-like_dom2	FALSE	FALSE
1	108796620	108796726	STXBP3	ENSG00000116266	ENST00000370008	ENSE00001024200	108796620	108796726	15	1	0						IPR043154, IPR043127, IPR036045, IPR027482	Sec-1-like_dom1, Sec-1-like_dom3a, Sec1-like_sf, Sec-1-like_dom2	FALSE	FALSE
1	108798145	108798237	STXBP3	ENSG00000116266	ENST00000370008	ENSE00003569608	108798145	108798237	16	0	0	TRUE					IPR043154, IPR043127, IPR036045, IPR027482	Sec-1-like_dom1, Sec-1-like_dom3a, Sec1-like_sf, Sec-1-like_dom2	FALSE	FALSE
1	108800220	108800305	STXBP3	ENSG00000116266	ENST00000370008	ENSE00003462311	108800220	108800305	17	0	2						IPR043154, IPR043127, IPR036045, IPR027482	Sec-1-like_dom1, Sec-1-like_dom3a, Sec1-like_sf, Sec-1-like_dom2	FALSE	FALSE
1	108807401	108807549	STXBP3	ENSG00000116266	ENST00000370008	ENSE00000826648	108807401	108807549	18	2	1						IPR043154, IPR043127, IPR036045, IPR027482	Sec-1-like_dom1, Sec-1-like_dom3a, Sec1-like_sf, Sec-1-like_dom2	FALSE	FALSE
1	108808783	108808877	STXBP3	ENSG00000116266	ENST00000370008	ENSE00001067191	108808783	108809523	19	1	-1						IPR043154, IPR043127, IPR036045, IPR027482	Sec-1-like_dom1, Sec-1-like_dom3a, Sec1-like_sf, Sec-1-like_dom2	FALSE	FALSE
1	6614067	6614105	PHF13	ENSG00000116273	ENST00000377648	ENSE00001474722	6613731	6614105	1	-1	0						IPR041947, IPR019787, IPR013083, IPR011011	PHD_PHF13, Znf_PHD-finger, Znf_RING/FYVE/PHD, Znf_FYVE_PHD	FALSE	FALSE
1	6616757	6616858	PHF13	ENSG00000116273	ENST00000377648	ENSE00001248376	6616757	6616858	2	0	0	TRUE					IPR041947, IPR019787, IPR013083, IPR011011	PHD_PHF13, Znf_PHD-finger, Znf_RING/FYVE/PHD, Znf_FYVE_PHD	FALSE	FALSE
1	6619803	6620337	PHF13	ENSG00000116273	ENST00000377648	ENSE00000736135	6619803	6620337	3	0	1						IPR041947, IPR019787, IPR013083, IPR011011	PHD_PHF13, Znf_PHD-finger, Znf_RING/FYVE/PHD, Znf_FYVE_PHD	FALSE	FALSE
1	6621411	6621637	PHF13	ENSG00000116273	ENST00000377648	ENSE00001474710	6621411	6624030	4	1	-1						IPR041947, IPR019787, IPR013083, IPR011011	PHD_PHF13, Znf_PHD-finger, Znf_RING/FYVE/PHD, Znf_FYVE_PHD	FALSE	FALSE
1			ERRFI1	ENSG00000116285	ENST00000377482	ENSE00001181132	8026158	8026309	1	-1	-1				TRUE		IPR021619	Mig-6	FALSE	FALSE
1	8015495	8015619	ERRFI1	ENSG00000116285	ENST00000377482	ENSE00002851188	8015495	8015692	2	-1	2
1	8015308	8015384	ERRFI1	ENSG00000116285	ENST00000377482	ENSE00001151225	8015308	8015384	3	2	1						IPR021619	Mig-6	FALSE	FALSE
1	8013210	8014396	ERRFI1	ENSG00000116285	ENST00000377482	ENSE00001474071	8011727	8014396	4	1	-1						IPR021619	Mig-6	FALSE	FALSE
1	8015495	8015619	ERRFI1	ENSG00000116285	ENST00000467067	ENSE00001828351	8015495	8015633	1	-1	2
1	8015270	8015384	ERRFI1	ENSG00000116285	ENST00000467067	ENSE00001834487	8013427	8015384	2	2	-1
1			ERRFI1	ENSG00000116285	ENST00000474874	ENSE00001862766	8026158	8026283	1	-1	-1
1	8004522	8004558	ERRFI1	ENSG00000116285	ENST00000474874	ENSE00001943628	8004404	8004558	3	2	-1
1			ERRFI1	ENSG00000116285	ENST00000487559	ENSE00001826459	8026158	8026296	1	-1	-1
1	8015367	8015400	ERRFI1	ENSG00000116285	ENST00000487559	ENSE00001844593	8015308	8015400	3	2	-1
1			ERRFI1	ENSG00000116285	ENST00000487559	ENSE00001886131	8014040	8014396	4	-1	-1
1			PARK7	ENSG00000116288	ENST00000338639	ENSE00001049271	7961711	7961793	1	-1	-1				TRUE		IPR029062, IPR006287	Class_I_gatase-like, DJ-1	FALSE	FALSE
1	7962786	7962875	PARK7	ENSG00000116288	ENST00000338639	ENSE00003616908	7962763	7962875	2	-1	0						IPR029062, IPR006287	Class_I_gatase-like, DJ-1	FALSE	FALSE
1	7965324	7965425	PARK7	ENSG00000116288	ENST00000338639	ENSE00003623984	7965324	7965425	3	0	0	TRUE					IPR029062, IPR006287	Class_I_gatase-like, DJ-1	FALSE	FALSE
1	7969345	7969404	PARK7	ENSG00000116288	ENST00000338639	ENSE00003584479	7969345	7969404	4	0	0	TRUE					IPR029062, IPR006287	Class_I_gatase-like, DJ-1	FALSE	FALSE
1	7970894	7970963	PARK7	ENSG00000116288	ENST00000338639	ENSE00003499981	7970894	7970963	5	0	1						IPR029062, IPR006287	Class_I_gatase-like, DJ-1	FALSE	FALSE
1	7977652	7977738	PARK7	ENSG00000116288	ENST00000338639	ENSE00002898274	7977652	7977738	6	1	1		TRUE				IPR029062, IPR006287	Class_I_gatase-like, DJ-1	FALSE	FALSE
1	7984894	7985054	PARK7	ENSG00000116288	ENST00000338639	ENSE00001941967	7984894	7985505	7	1	-1						IPR029062, IPR006287, IPR002818, IPR029062, IPR006287	Class_I_gatase-like, DJ-1, DJ-1/PfpI, Class_I_gatase-like, DJ-1	FALSE	FALSE
1			PARK7	ENSG00000116288	ENST00000377488	ENSE00001474083	7961969	7962101	1	-1	-1						IPR029062, IPR006287	Class_I_gatase-like, DJ-1	FALSE	FALSE
1	7984894	7985054	PARK7	ENSG00000116288	ENST00000377488	ENSE00001474082	7984894	7985111	7	1	-1						IPR029062, IPR006287	Class_I_gatase-like, DJ-1	FALSE	FALSE
1			PARK7	ENSG00000116288	ENST00000377491	ENSE00001474095	7961894	7962081	1	-1	-1						IPR029062, IPR006287	Class_I_gatase-like, DJ-1	FALSE	FALSE
1	7984894	7985054	PARK7	ENSG00000116288	ENST00000377491	ENSE00001474089	7984894	7985250	7	1	-1						IPR029062, IPR006287	Class_I_gatase-like, DJ-1	FALSE	FALSE
1			PARK7	ENSG00000116288	ENST00000377493	ENSE00001888306	7961701	7961735	1	-1	-1						IPR029062	Class_I_gatase-like	FALSE	FALSE
1	7984894	7985054	PARK7	ENSG00000116288	ENST00000377493	ENSE00001474101	7984894	7985281	6	1	-1						IPR029062	Class_I_gatase-like	FALSE	FALSE
1	7965351	7965425	PARK7	ENSG00000116288	ENST00000469225	ENSE00001884202	7965351	7965425	1	0	0						IPR029062, IPR006287	Class_I_gatase-like, DJ-1	FALSE	FALSE
1	7984864	7985054	PARK7	ENSG00000116288	ENST00000469225	ENSE00001953926	7984864	7985282	5	1	-1						IPR029062, IPR006287	Class_I_gatase-like, DJ-1	FALSE	FALSE
1			PARK7	ENSG00000116288	ENST00000493373	ENSE00001835211	7954291	7954323	1	-1	-1						IPR029062, IPR006287	Class_I_gatase-like, DJ-1	FALSE	FALSE
1	7984894	7985052	PARK7	ENSG00000116288	ENST00000493373	ENSE00001889095	7984894	7985052	7	1	1						IPR029062, IPR006287	Class_I_gatase-like, DJ-1	FALSE	FALSE
1			PARK7	ENSG00000116288	ENST00000493678	ENSE00001837011	7961692	7961735	1	-1	-1						IPR029062, IPR006287	Class_I_gatase-like, DJ-1	FALSE	FALSE
1	109114184	109114336	ELAPOR1	ENSG00000116299	ENST00000369939	ENSE00002163328	109114115	109114336	1	-1	0						IPR039181, IPR011641	EIG121-like, Tyr-kin_ephrin_A/B_rcpt-like	FALSE	FALSE
1	109161894	109162014	ELAPOR1	ENSG00000116299	ENST00000369939	ENSE00003790100	109161894	109162014	2	0	1
1	109164499	109164691	ELAPOR1	ENSG00000116299	ENST00000369939	ENSE00003791525	109164499	109164691	3	1	2
1	109171866	109172013	ELAPOR1	ENSG00000116299	ENST00000369939	ENSE00003790131	109171866	109172013	4	2	0
1	109172488	109172568	ELAPOR1	ENSG00000116299	ENST00000369939	ENSE00003484362	109172488	109172568	5	0	0	TRUE					IPR039181, IPR011641	EIG121-like, Tyr-kin_ephrin_A/B_rcpt-like	FALSE	FALSE
1	109173474	109173579	ELAPOR1	ENSG00000116299	ENST00000369939	ENSE00003585024	109173474	109173579	6	0	1						IPR039181, IPR011641	EIG121-like, Tyr-kin_ephrin_A/B_rcpt-like	FALSE	FALSE
1	109173688	109173837	ELAPOR1	ENSG00000116299	ENST00000369939	ENSE00003687030	109173688	109173837	7	1	1		TRUE				IPR039181, IPR011641	EIG121-like, Tyr-kin_ephrin_A/B_rcpt-like	FALSE	FALSE
1	109185045	109185133	ELAPOR1	ENSG00000116299	ENST00000369939	ENSE00003491577	109185045	109185133	8	1	0						IPR039181, IPR011641	EIG121-like, Tyr-kin_ephrin_A/B_rcpt-like	FALSE	FALSE
1	109188177	109188354	ELAPOR1	ENSG00000116299	ENST00000369939	ENSE00003581990	109188177	109188354	9	0	1						IPR039181, IPR011641	EIG121-like, Tyr-kin_ephrin_A/B_rcpt-like	FALSE	FALSE
1	109189066	109189194	ELAPOR1	ENSG00000116299	ENST00000369939	ENSE00003688933	109189066	109189194	10	1	1		TRUE				IPR039181, IPR011641	EIG121-like, Tyr-kin_ephrin_A/B_rcpt-like	FALSE	FALSE
1	109189592	109189682	ELAPOR1	ENSG00000116299	ENST00000369939	ENSE00003489143	109189592	109189682	11	1	2						IPR039181, IPR011641	EIG121-like, Tyr-kin_ephrin_A/B_rcpt-like	FALSE	FALSE
1	109191366	109191471	ELAPOR1	ENSG00000116299	ENST00000369939	ENSE00003505690	109191366	109191471	12	2	0						IPR039181, IPR011641	EIG121-like, Tyr-kin_ephrin_A/B_rcpt-like	FALSE	FALSE
1	109191726	109191863	ELAPOR1	ENSG00000116299	ENST00000369939	ENSE00003488054	109191726	109191863	13	0	0	TRUE					IPR039181, IPR011641	EIG121-like, Tyr-kin_ephrin_A/B_rcpt-like	FALSE	FALSE
1	109192611	109192874	ELAPOR1	ENSG00000116299	ENST00000369939	ENSE00003608796	109192611	109192874	14	0	0	TRUE					IPR039181, IPR011641	EIG121-like, Tyr-kin_ephrin_A/B_rcpt-like	FALSE	FALSE
1	109194421	109194594	ELAPOR1	ENSG00000116299	ENST00000369939	ENSE00003484805	109194421	109194594	15	0	0	TRUE					IPR039181, IPR011641	EIG121-like, Tyr-kin_ephrin_A/B_rcpt-like	FALSE	FALSE
1	109197474	109197654	ELAPOR1	ENSG00000116299	ENST00000369939	ENSE00003677105	109197474	109197654	16	0	1						IPR039181, IPR011641	EIG121-like, Tyr-kin_ephrin_A/B_rcpt-like	FALSE	FALSE
1	109197979	109198075	ELAPOR1	ENSG00000116299	ENST00000369939	ENSE00003470599	109197979	109198075	17	1	2						IPR039181, IPR011641	EIG121-like, Tyr-kin_ephrin_A/B_rcpt-like	FALSE	FALSE
1	109198573	109198674	ELAPOR1	ENSG00000116299	ENST00000369939	ENSE00003558615	109198573	109198674	18	2	2			TRUE			IPR039181, IPR011641	EIG121-like, Tyr-kin_ephrin_A/B_rcpt-like	FALSE	FALSE
1	109199854	109199980	ELAPOR1	ENSG00000116299	ENST00000369939	ENSE00003626838	109199854	109199980	19	2	0						IPR039181, IPR011641	EIG121-like, Tyr-kin_ephrin_A/B_rcpt-like	FALSE	FALSE
1	109200059	109200237	ELAPOR1	ENSG00000116299	ENST00000369939	ENSE00003630586	109200059	109200237	20	0	2						IPR039181, IPR011641	EIG121-like, Tyr-kin_ephrin_A/B_rcpt-like	FALSE	FALSE
1	109200735	109200900	ELAPOR1	ENSG00000116299	ENST00000369939	ENSE00003621108	109200735	109200900	21	2	0						IPR039181, IPR011641	EIG121-like, Tyr-kin_ephrin_A/B_rcpt-like	FALSE	FALSE
1	109202944	109203012	ELAPOR1	ENSG00000116299	ENST00000369939	ENSE00001451285	109202944	109206781	22	0	-1						IPR039181, IPR011641	EIG121-like, Tyr-kin_ephrin_A/B_rcpt-like	FALSE	FALSE
1	109114184	109114336	ELAPOR1	ENSG00000116299	ENST00000457623	ENSE00001779919	109114107	109114336	1	-1	0						IPR039181, IPR011641, IPR009030	EIG121-like, Tyr-kin_ephrin_A/B_rcpt-like, Growth_fac_rcpt_cys_sf	FALSE	FALSE
1	109200735	109200782	ELAPOR1	ENSG00000116299	ENST00000457623	ENSE00003530406	109200735	109200782	20	2	2						IPR039181, IPR011641, IPR009030	EIG121-like, Tyr-kin_ephrin_A/B_rcpt-like, Growth_fac_rcpt_cys_sf	FALSE	FALSE
1	109114184	109114336	ELAPOR1	ENSG00000116299	ENST00000529753	ENSE00002142416	109114155	109114336	1	-1	0						IPR039181, IPR011641, IPR009030	EIG121-like, Tyr-kin_ephrin_A/B_rcpt-like, Growth_fac_rcpt_cys_sf	FALSE	FALSE
1	109173474	109173557	ELAPOR1	ENSG00000116299	ENST00000529753	ENSE00001665257	109173474	109173557	6	0	0	TRUE					IPR039181, IPR011641, IPR009030	EIG121-like, Tyr-kin_ephrin_A/B_rcpt-like, Growth_fac_rcpt_cys_sf	FALSE	FALSE
1	109202944	109203012	ELAPOR1	ENSG00000116299	ENST00000529753	ENSE00002151239	109202944	109203105	20	0	-1						IPR039181, IPR011641, IPR009030	EIG121-like, Tyr-kin_ephrin_A/B_rcpt-like, Growth_fac_rcpt_cys_sf	FALSE	FALSE
1			ELAPOR1	ENSG00000116299	ENST00000531664	ENSE00002156062	109113911	109113992	1	-1	-1				TRUE
1	109114184	109114336	ELAPOR1	ENSG00000116299	ENST00000531664	ENSE00002191425	109114131	109114336	2	-1	0
1	28812384	28812610	OPRD1	ENSG00000116329	ENST00000234961	ENSE00003841859	28812170	28812610	1	-1	2						IPR017452, IPR001418, IPR000321	GPCR_Rhodpsn_7TM, Opioid_rcpt, Delta_opi_rcpt	FALSE	FALSE
1	28858954	28859303	OPRD1	ENSG00000116329	ENST00000234961	ENSE00000762002	28858954	28859303	2	2	1						IPR017452, IPR001418, IPR000321	GPCR_Rhodpsn_7TM, Opioid_rcpt, Delta_opi_rcpt	FALSE	FALSE
1	28862742	28863283	OPRD1	ENSG00000116329	ENST00000234961	ENSE00000816936	28862742	28871267	3	1	-1						IPR017452, IPR001418, IPR000321	GPCR_Rhodpsn_7TM, Opioid_rcpt, Delta_opi_rcpt	FALSE	FALSE
1	28812384	28812610	OPRD1	ENSG00000116329	ENST00000621425	ENSE00000816937	28812142	28812610	1	-1	2						IPR017452, IPR001418, IPR000321	GPCR_Rhodpsn_7TM, Opioid_rcpt, Delta_opi_rcpt	FALSE	FALSE
1	28862742	28862833	OPRD1	ENSG00000116329	ENST00000621425	ENSE00003753488	28862742	28862833	3	1	0						IPR017452, IPR001418, IPR000321	GPCR_Rhodpsn_7TM, Opioid_rcpt, Delta_opi_rcpt	FALSE	FALSE
1	28862978	28863283	OPRD1	ENSG00000116329	ENST00000621425	ENSE00003748559	28862978	28863283	4	0	0						IPR017452, IPR001418, IPR000321	GPCR_Rhodpsn_7TM, Opioid_rcpt, Delta_opi_rcpt	FALSE	FALSE
1	109621176	109621266	AMPD2	ENSG00000116337	ENST00000256578	ENSE00001237285	109620654	109621266	1	-1	1						IPR032466, IPR029749, IPR006650, IPR006329	Metal_Hydrolase, AMPD2, A/AMP_deam_AS, AMPD	FALSE	FALSE
1	109625303	109625433	AMPD2	ENSG00000116337	ENST00000256578	ENSE00003632436	109625303	109625433	2	1	0						IPR029749	AMPD2	FALSE	FALSE
1	109625662	109625792	AMPD2	ENSG00000116337	ENST00000256578	ENSE00003606938	109625662	109625792	3	0	2						IPR029749	AMPD2	FALSE	FALSE
1	109626160	109626228	AMPD2	ENSG00000116337	ENST00000256578	ENSE00003560412	109626160	109626228	4	2	2			TRUE			IPR032466, IPR029749, IPR006650, IPR006329	Metal_Hydrolase, AMPD2, A/AMP_deam_AS, AMPD	FALSE	FALSE
1	109626319	109626427	AMPD2	ENSG00000116337	ENST00000256578	ENSE00003569771	109626319	109626427	5	2	0						IPR032466, IPR029749, IPR006650, IPR006329	Metal_Hydrolase, AMPD2, A/AMP_deam_AS, AMPD	FALSE	FALSE
1	109626726	109626912	AMPD2	ENSG00000116337	ENST00000256578	ENSE00003552314	109626726	109626912	6	0	1						IPR032466, IPR029749, IPR006650, IPR006329	Metal_Hydrolase, AMPD2, A/AMP_deam_AS, AMPD	FALSE	FALSE
1	109627175	109627316	AMPD2	ENSG00000116337	ENST00000256578	ENSE00003572883	109627175	109627316	7	1	2						IPR032466, IPR029749, IPR006650, IPR006329	Metal_Hydrolase, AMPD2, A/AMP_deam_AS, AMPD	FALSE	FALSE
1	109627429	109627518	AMPD2	ENSG00000116337	ENST00000256578	ENSE00003459529	109627429	109627518	8	2	2			TRUE			IPR032466, IPR029749, IPR006650, IPR006329	Metal_Hydrolase, AMPD2, A/AMP_deam_AS, AMPD	FALSE	FALSE
1	109627774	109627903	AMPD2	ENSG00000116337	ENST00000256578	ENSE00003650525	109627774	109627903	9	2	0						IPR032466, IPR029749, IPR006650, IPR006329	Metal_Hydrolase, AMPD2, A/AMP_deam_AS, AMPD	FALSE	FALSE
1	109628083	109628277	AMPD2	ENSG00000116337	ENST00000256578	ENSE00003649890	109628083	109628277	10	0	0	TRUE					IPR032466, IPR029749, IPR006650, IPR006329	Metal_Hydrolase, AMPD2, A/AMP_deam_AS, AMPD	FALSE	FALSE
1	109628364	109628495	AMPD2	ENSG00000116337	ENST00000256578	ENSE00003514555	109628364	109628495	11	0	0	TRUE					IPR032466, IPR029749, IPR006650, IPR006329	Metal_Hydrolase, AMPD2, A/AMP_deam_AS, AMPD	FALSE	FALSE
1	109628643	109628806	AMPD2	ENSG00000116337	ENST00000256578	ENSE00003532630	109628643	109628806	12	0	2						IPR032466, IPR029749, IPR006650, IPR006329	Metal_Hydrolase, AMPD2, A/AMP_deam_AS, AMPD	FALSE	FALSE
1	109629109	109629235	AMPD2	ENSG00000116337	ENST00000256578	ENSE00003569676	109629109	109629235	13	2	0						IPR032466, IPR029749, IPR006650, IPR006329	Metal_Hydrolase, AMPD2, A/AMP_deam_AS, AMPD	FALSE	FALSE
1	109629327	109629490	AMPD2	ENSG00000116337	ENST00000256578	ENSE00003579746	109629327	109629490	14	0	2						IPR032466, IPR029749, IPR006650, IPR006329	Metal_Hydrolase, AMPD2, A/AMP_deam_AS, AMPD	FALSE	FALSE
1	109629796	109629916	AMPD2	ENSG00000116337	ENST00000256578	ENSE00000913099	109629796	109629916	15	2	0						IPR032466, IPR029749, IPR006650, IPR006329	Metal_Hydrolase, AMPD2, A/AMP_deam_AS, AMPD	FALSE	FALSE
1	109630233	109630406	AMPD2	ENSG00000116337	ENST00000256578	ENSE00003470581	109630233	109630406	16	0	0	TRUE					IPR032466, IPR029749, IPR006650, IPR006329	Metal_Hydrolase, AMPD2, A/AMP_deam_AS, AMPD	FALSE	FALSE
1	109630683	109630793	AMPD2	ENSG00000116337	ENST00000256578	ENSE00003573762	109630683	109630793	17	0	0	TRUE					IPR032466, IPR029749, IPR006650, IPR006329	Metal_Hydrolase, AMPD2, A/AMP_deam_AS, AMPD	FALSE	FALSE
1	109630943	109631152	AMPD2	ENSG00000116337	ENST00000256578	ENSE00001881763	109630943	109632051	18	0	-1						IPR032466, IPR029749, IPR006650, IPR006329	Metal_Hydrolase, AMPD2, A/AMP_deam_AS, AMPD	FALSE	FALSE
1	109620269	109620278	AMPD2	ENSG00000116337	ENST00000342115	ENSE00001386356	109619837	109620278	1	-1	1						IPR032466, IPR029749, IPR006650, IPR006329	Metal_Hydrolase, AMPD2, A/AMP_deam_AS, AMPD	FALSE	FALSE
1	109621108	109621266	AMPD2	ENSG00000116337	ENST00000358729	ENSE00002178616	109621074	109621266	1	-1	0						IPR032466, IPR029749, IPR006650, IPR006329	Metal_Hydrolase, AMPD2, A/AMP_deam_AS, AMPD	FALSE	FALSE
1	109630943	109631152	AMPD2	ENSG00000116337	ENST00000358729	ENSE00001237274	109630943	109631541	17	0	-1						IPR032466, IPR029749, IPR006650, IPR006329	Metal_Hydrolase, AMPD2, A/AMP_deam_AS, AMPD	FALSE	FALSE
1	109621176	109621266	AMPD2	ENSG00000116337	ENST00000369840	ENSE00001376958	109621103	109621266	1	-1	1						IPR032466, IPR029749, IPR006650, IPR006329	Metal_Hydrolase, AMPD2, A/AMP_deam_AS, AMPD	FALSE	FALSE
1	109630233	109630439	AMPD2	ENSG00000116337	ENST00000369840	ENSE00001451029	109630233	109630439	16	0	0						IPR032466, IPR029749, IPR006650, IPR006329	Metal_Hydrolase, AMPD2, A/AMP_deam_AS, AMPD	FALSE	FALSE
1	109630943	109631152	AMPD2	ENSG00000116337	ENST00000369840	ENSE00001860183	109630943	109631698	18	0	-1						IPR032466, IPR029749, IPR006650, IPR006329	Metal_Hydrolase, AMPD2, A/AMP_deam_AS, AMPD	FALSE	FALSE
1	109629210	109629235	AMPD2	ENSG00000116337	ENST00000476688	ENSE00001880126	109629210	109629235	1	1	0						IPR032466, IPR029749, IPR006650, IPR006329	Metal_Hydrolase, AMPD2, A/AMP_deam_AS, AMPD	FALSE	FALSE
1	109630943	109631152	AMPD2	ENSG00000116337	ENST00000476688	ENSE00001874802	109630943	109631568	5	0	-1						IPR032466, IPR029749, IPR006650, IPR006329	Metal_Hydrolase, AMPD2, A/AMP_deam_AS, AMPD	FALSE	FALSE
1			AMPD2	ENSG00000116337	ENST00000528454	ENSE00002166155	109623814	109624089	1	-1	-1				TRUE		IPR032466, IPR029749, IPR006650, IPR006329	Metal_Hydrolase, AMPD2, A/AMP_deam_AS, AMPD	FALSE	FALSE
1	109625404	109625433	AMPD2	ENSG00000116337	ENST00000528454	ENSE00003690932	109625303	109625433	2	-1	0						IPR029749	AMPD2	FALSE	FALSE
1	109630943	109631152	AMPD2	ENSG00000116337	ENST00000528454	ENSE00002171243	109630943	109631217	18	0	-1						IPR032466, IPR029749, IPR006650, IPR006329	Metal_Hydrolase, AMPD2, A/AMP_deam_AS, AMPD	FALSE	FALSE
1			AMPD2	ENSG00000116337	ENST00000528667	ENSE00001900591	109619837	109620278	1	-1	-1						IPR032466, IPR029749, IPR006650, IPR006329	Metal_Hydrolase, AMPD2, A/AMP_deam_AS, AMPD	FALSE	FALSE
1			AMPD2	ENSG00000116337	ENST00000531203	ENSE00002167596	109620608	109620651	1	-1	-1				TRUE		IPR029749	AMPD2	FALSE	FALSE
1			AMPD2	ENSG00000116337	ENST00000531203	ENSE00003531527	109622185	109622353	2	-1	-1						IPR029749	AMPD2	FALSE	FALSE
1	109626319	109626349	AMPD2	ENSG00000116337	ENST00000531203	ENSE00002159153	109626319	109626349	6	2	0						IPR029749	AMPD2	FALSE	FALSE
1			AMPD2	ENSG00000116337	ENST00000531734	ENSE00002180881	109616104	109616235	1	-1	-1						IPR029749	AMPD2	FALSE	FALSE
1	109620269	109620278	AMPD2	ENSG00000116337	ENST00000531734	ENSE00003639996	109620140	109620278	2	-1	1						IPR029749	AMPD2	FALSE	FALSE
1	109626160	109626198	AMPD2	ENSG00000116337	ENST00000531734	ENSE00002158577	109626160	109626198	5	2	2						IPR029749	AMPD2	FALSE	FALSE
1	109621108	109621266	AMPD2	ENSG00000116337	ENST00000652975	ENSE00003885448	109621082	109621266	1	-1	0
1	109630233	109630406	AMPD2	ENSG00000116337	ENST00000652975	ENSE00003860602	109630233	109630406	14	2	2
1	109630683	109630692	AMPD2	ENSG00000116337	ENST00000652975	ENSE00003852161	109630683	109630793	15	2	-1
1			AMPD2	ENSG00000116337	ENST00000652975	ENSE00003885382	109630943	109631697	16	-1	-1
1			AMPD2	ENSG00000116337	ENST00000655992	ENSE00002156938	109619504	109619656	1	-1	-1				TRUE
1			AMPD2	ENSG00000116337	ENST00000655992	ENSE00003482240	109620140	109620278	2	-1	-1
1	109629800	109629824	AMPD2	ENSG00000116337	ENST00000655992	ENSE00001924958	109629800	109629916	16	2	-1
1			AMPD2	ENSG00000116337	ENST00000655992	ENSE00003636525	109630233	109630406	17	-1	-1
1	109629109	109629111	AMPD2	ENSG00000116337	ENST00000659122	ENSE00003865607	109629109	109629235	5	0	-1
1			AMPD2	ENSG00000116337	ENST00000659122	ENSE00003517036	109629327	109629490	6	-1	-1				TRUE
1			AMPD2	ENSG00000116337	ENST00000659122	ENSE00003858228	109629796	109629916	7	-1	-1				TRUE
1			AMPD2	ENSG00000116337	ENST00000659122	ENSE00003685873	109630683	109630793	9	-1	-1				TRUE
1			AMPD2	ENSG00000116337	ENST00000659122	ENSE00003875094	109630943	109632035	10	-1	-1
1			AMPD2	ENSG00000116337	ENST00000667949	ENSE00003876418	109619813	109620278	1	-1	-1				TRUE		IPR032466, IPR029749, IPR006650, IPR006329	Metal_Hydrolase, AMPD2, A/AMP_deam_AS, AMPD	FALSE	FALSE
1	109621014	109621266	AMPD2	ENSG00000116337	ENST00000667949	ENSE00001946054	109620914	109621266	2	-1	1						IPR032466, IPR029749, IPR006650, IPR006329	Metal_Hydrolase, AMPD2, A/AMP_deam_AS, AMPD	FALSE	FALSE
1	109630943	109631152	AMPD2	ENSG00000116337	ENST00000667949	ENSE00002191937	109630943	109632053	19	0	-1						IPR032466, IPR029749, IPR006650, IPR006329	Metal_Hydrolase, AMPD2, A/AMP_deam_AS, AMPD	FALSE	FALSE
1	29181646	29181752	SRSF4	ENSG00000116350	ENST00000373795	ENSE00001911200	29181646	29181900	1	-1	2						IPR035979, IPR035585, IPR012677	RBD_domain_sf, RRM1_SRSF4-like, Nucleotide-bd_a/b_plait_sf	FALSE	FALSE
1	29160375	29160517	SRSF4	ENSG00000116350	ENST00000373795	ENSE00003642524	29160375	29160517	2	2	1						IPR035979, IPR035585, IPR012677	RBD_domain_sf, RRM1_SRSF4-like, Nucleotide-bd_a/b_plait_sf	FALSE	FALSE
1	29159374	29159486	SRSF4	ENSG00000116350	ENST00000373795	ENSE00003573522	29159374	29159486	3	1	0						IPR035979, IPR035585, IPR012677	RBD_domain_sf, RRM1_SRSF4-like, Nucleotide-bd_a/b_plait_sf	FALSE	FALSE
1	29154696	29154910	SRSF4	ENSG00000116350	ENST00000373795	ENSE00003643122	29154696	29154910	4	0	2						IPR035979, IPR035585, IPR012677	RBD_domain_sf, RRM1_SRSF4-like, Nucleotide-bd_a/b_plait_sf	FALSE	FALSE
1	29150103	29150192	SRSF4	ENSG00000116350	ENST00000373795	ENSE00001042695	29150103	29150192	5	2	2			TRUE			IPR035979, IPR035585, IPR012677	RBD_domain_sf, RRM1_SRSF4-like, Nucleotide-bd_a/b_plait_sf	FALSE	FALSE
1	29148410	29149226	SRSF4	ENSG00000116350	ENST00000373795	ENSE00001461590	29147743	29149226	6	2	-1						IPR035979, IPR035585, IPR012677	RBD_domain_sf, RRM1_SRSF4-like, Nucleotide-bd_a/b_plait_sf	FALSE	FALSE
1	29181646	29181752	SRSF4	ENSG00000116350	ENST00000466448	ENSE00001461592	29181646	29181882	1	-1	2						IPR035979, IPR035585, IPR012677	RBD_domain_sf, RRM1_SRSF4-like, Nucleotide-bd_a/b_plait_sf	FALSE	FALSE
1	29148671	29149226	SRSF4	ENSG00000116350	ENST00000466448	ENSE00001950760	29148671	29149226	5	2	0						IPR035979, IPR035585, IPR012677	RBD_domain_sf, RRM1_SRSF4-like, Nucleotide-bd_a/b_plait_sf	FALSE	FALSE
1	29181646	29181752	SRSF4	ENSG00000116350	ENST00000605204	ENSE00003586586	29181646	29181890	1	-1	2
1	29168503	29168638	SRSF4	ENSG00000116350	ENST00000605204	ENSE00003675827	29168503	29168638	2	2	0
1	29166729	29166912	SRSF4	ENSG00000116350	ENST00000605204	ENSE00003586130	29166729	29166912	3	0	1
1	29166009	29166064	SRSF4	ENSG00000116350	ENST00000605204	ENSE00003590611	29165890	29166064	4	1	-1
1			SRSF4	ENSG00000116350	ENST00000605204	ENSE00003626486	29160375	29160517	5	-1	-1				TRUE
1			SRSF4	ENSG00000116350	ENST00000605204	ENSE00003522861	29159864	29160091	6	-1	-1				TRUE
1			SRSF4	ENSG00000116350	ENST00000605204	ENSE00003578857	29159374	29159486	7	-1	-1				TRUE
1			SRSF4	ENSG00000116350	ENST00000605204	ENSE00003594428	29154736	29154910	8	-1	-1
1	29230731	29230906	MECR	ENSG00000116353	ENST00000263702	ENSE00001897993	29230731	29230934	1	-1	2						IPR036291, IPR020843, IPR013154, IPR013149	NAD(P)-bd_dom_sf, PKS_ER, ADH_N, ADH_C	FALSE	FALSE
1	29216588	29216685	MECR	ENSG00000116353	ENST00000263702	ENSE00003541531	29216588	29216685	2	2	1						IPR036291, IPR020843, IPR013154, IPR013149	NAD(P)-bd_dom_sf, PKS_ER, ADH_N, ADH_C	FALSE	FALSE
1	29216005	29216136	MECR	ENSG00000116353	ENST00000263702	ENSE00003614856	29216005	29216136	3	1	1		TRUE				IPR036291, IPR020843, IPR013154, IPR013149	NAD(P)-bd_dom_sf, PKS_ER, ADH_N, ADH_C	FALSE	FALSE
1	29206762	29206905	MECR	ENSG00000116353	ENST00000263702	ENSE00003657858	29206762	29206905	4	1	1		TRUE				IPR036291, IPR020843, IPR013154, IPR013149	NAD(P)-bd_dom_sf, PKS_ER, ADH_N, ADH_C	FALSE	FALSE
1	29203131	29203233	MECR	ENSG00000116353	ENST00000263702	ENSE00003576980	29203131	29203233	5	1	2						IPR036291, IPR020843, IPR013154, IPR013149	NAD(P)-bd_dom_sf, PKS_ER, ADH_N, ADH_C	FALSE	FALSE
1	29201943	29202045	MECR	ENSG00000116353	ENST00000263702	ENSE00003514783	29201943	29202045	6	2	0						IPR036291, IPR020843, IPR013154, IPR013149	NAD(P)-bd_dom_sf, PKS_ER, ADH_N, ADH_C	FALSE	FALSE
1	29200516	29200589	MECR	ENSG00000116353	ENST00000263702	ENSE00003555300	29200516	29200589	7	0	2						IPR036291, IPR020843, IPR013154, IPR013149	NAD(P)-bd_dom_sf, PKS_ER, ADH_N, ADH_C	FALSE	FALSE
1	29196198	29196258	MECR	ENSG00000116353	ENST00000263702	ENSE00003606944	29196198	29196258	8	2	0						IPR036291, IPR020843, IPR013154, IPR013149	NAD(P)-bd_dom_sf, PKS_ER, ADH_N, ADH_C	FALSE	FALSE
1	29195941	29196013	MECR	ENSG00000116353	ENST00000263702	ENSE00003671182	29195941	29196013	9	0	1						IPR036291, IPR020843, IPR013154, IPR013149	NAD(P)-bd_dom_sf, PKS_ER, ADH_N, ADH_C	FALSE	FALSE
1	29194022	29194179	MECR	ENSG00000116353	ENST00000263702	ENSE00003463736	29192657	29194179	10	1	-1						IPR036291, IPR020843, IPR013154, IPR013149	NAD(P)-bd_dom_sf, PKS_ER, ADH_N, ADH_C	FALSE	FALSE
1			MECR	ENSG00000116353	ENST00000373791	ENSE00001889974	29230731	29230924	1	-1	-1				TRUE		IPR036291, IPR020843, IPR013154, IPR013149	NAD(P)-bd_dom_sf, PKS_ER, ADH_N, ADH_C	FALSE	FALSE
1	29216588	29216633	MECR	ENSG00000116353	ENST00000373791	ENSE00003616183	29216588	29216812	2	-1	1						IPR036291, IPR020843, IPR013154, IPR013149	NAD(P)-bd_dom_sf, PKS_ER, ADH_N, ADH_C	FALSE	FALSE
1	29194022	29194179	MECR	ENSG00000116353	ENST00000373791	ENSE00001711082	29192873	29194179	10	1	-1						IPR036291, IPR020843, IPR013154, IPR013149	NAD(P)-bd_dom_sf, PKS_ER, ADH_N, ADH_C	FALSE	FALSE
1	29216005	29216029	MECR	ENSG00000116353	ENST00000463412	ENSE00001898227	29216005	29216029	1	0	1
1	29196069	29196258	MECR	ENSG00000116353	ENST00000463412	ENSE00001855609	29195941	29196258	6	2	-1
1			MECR	ENSG00000116353	ENST00000463412	ENSE00001943577	29194032	29194179	7	-1	-1
1	110211500	110212177	KCNC4	ENSG00000116396	ENST00000369787	ENSE00001916922	110211473	110212177	1	-1	0						IPR028325, IPR027359, IPR021105, IPR011333, IPR005821, IPR005405, IPR003974, IPR003968, IPR003131	VG_K_chnl, Volt_channel_dom_sf, K_chnl_volt-dep_Kv3_ID, SKP1/BTB/POZ_sf, Ion_trans_dom, K_chnl_volt-dep_Kv3.4, K_chnl_volt-dep_Kv3, K_chnl_volt-dep_Kv, T1-type_BTB	FALSE	FALSE
1	110222964	110223900	KCNC4	ENSG00000116396	ENST00000369787	ENSE00000826879	110222964	110223900	2	0	1						IPR028325, IPR027359, IPR021105, IPR011333, IPR005821, IPR005405, IPR003974, IPR003968, IPR003131	VG_K_chnl, Volt_channel_dom_sf, K_chnl_volt-dep_Kv3_ID, SKP1/BTB/POZ_sf, Ion_trans_dom, K_chnl_volt-dep_Kv3.4, K_chnl_volt-dep_Kv3, K_chnl_volt-dep_Kv, T1-type_BTB	FALSE	FALSE
1	110225975	110226178	KCNC4	ENSG00000116396	ENST00000369787	ENSE00001124219	110225975	110226178	3	1	1		TRUE				IPR028325, IPR027359, IPR021105, IPR011333, IPR005821, IPR005405, IPR003974, IPR003968, IPR003131	VG_K_chnl, Volt_channel_dom_sf, K_chnl_volt-dep_Kv3_ID, SKP1/BTB/POZ_sf, Ion_trans_dom, K_chnl_volt-dep_Kv3.4, K_chnl_volt-dep_Kv3, K_chnl_volt-dep_Kv, T1-type_BTB	FALSE	FALSE
1	110232221	110232309	KCNC4	ENSG00000116396	ENST00000369787	ENSE00001450881	110232221	110249124	4	1	-1						IPR028325, IPR027359, IPR021105, IPR011333, IPR005821, IPR005405, IPR003974, IPR003968, IPR003131	VG_K_chnl, Volt_channel_dom_sf, K_chnl_volt-dep_Kv3_ID, SKP1/BTB/POZ_sf, Ion_trans_dom, K_chnl_volt-dep_Kv3.4, K_chnl_volt-dep_Kv3, K_chnl_volt-dep_Kv, T1-type_BTB	FALSE	FALSE
1	110211500	110212177	KCNC4	ENSG00000116396	ENST00000413138	ENSE00002047613	110211492	110212177	1	-1	0						IPR028325, IPR027359, IPR021105, IPR011333, IPR005821, IPR005405, IPR003974, IPR003968, IPR003131	VG_K_chnl, Volt_channel_dom_sf, K_chnl_volt-dep_Kv3_ID, SKP1/BTB/POZ_sf, Ion_trans_dom, K_chnl_volt-dep_Kv3.4, K_chnl_volt-dep_Kv3, K_chnl_volt-dep_Kv, T1-type_BTB	FALSE	FALSE
1	110232849	110232904	KCNC4	ENSG00000116396	ENST00000413138	ENSE00002146404	110232849	110234039	4	1	-1						IPR028325, IPR027359, IPR021105, IPR011333, IPR005821, IPR005405, IPR003974, IPR003968, IPR003131	VG_K_chnl, Volt_channel_dom_sf, K_chnl_volt-dep_Kv3_ID, SKP1/BTB/POZ_sf, Ion_trans_dom, K_chnl_volt-dep_Kv3.4, K_chnl_volt-dep_Kv3, K_chnl_volt-dep_Kv, T1-type_BTB	FALSE	FALSE
1	110211500	110212177	KCNC4	ENSG00000116396	ENST00000438661	ENSE00001450883	110210314	110212177	1	-1	0						IPR028325, IPR027359, IPR021105, IPR011333, IPR005821, IPR005405, IPR003974, IPR003968, IPR003131	VG_K_chnl, Volt_channel_dom_sf, K_chnl_volt-dep_Kv3_ID, SKP1/BTB/POZ_sf, Ion_trans_dom, K_chnl_volt-dep_Kv3.4, K_chnl_volt-dep_Kv3, K_chnl_volt-dep_Kv, T1-type_BTB	FALSE	FALSE
1	110232911	110232972	KCNC4	ENSG00000116396	ENST00000438661	ENSE00003647349	110232911	110234044	4	1	-1						IPR028325, IPR027359, IPR021105, IPR011333, IPR005821, IPR005405, IPR003974, IPR003968, IPR003131	VG_K_chnl, Volt_channel_dom_sf, K_chnl_volt-dep_Kv3_ID, SKP1/BTB/POZ_sf, Ion_trans_dom, K_chnl_volt-dep_Kv3.4, K_chnl_volt-dep_Kv3, K_chnl_volt-dep_Kv, T1-type_BTB	FALSE	FALSE
1	110211500	110212177	KCNC4	ENSG00000116396	ENST00000469655	ENSE00003657930	110211343	110212177	1	-1	0
1	110232221	110232309	KCNC4	ENSG00000116396	ENST00000469655	ENSE00001865290	110232221	110232597	4	1	-1
1			KCNC4	ENSG00000116396	ENST00000469655	ENSE00003590191	110232911	110234044	5	-1	-1
1	110223830	110223900	KCNC4	ENSG00000116396	ENST00000636402	ENSE00003793120	110223830	110223900	1	2	1
1	110228533	110228699	KCNC4	ENSG00000116396	ENST00000636402	ENSE00003798959	110228533	110229151	3	1	-1
1	184754489	184754646	EDEM3	ENSG00000116406	ENST00000318130	ENSE00001444841	184754489	184754858	1	-1	2						IPR037322, IPR036026, IPR012341, IPR003137	EDEM3_PA, Seven-hairpin_glycosidases, 6hp_glycosidase-like_sf, PA_domain	FALSE	FALSE
1	184749547	184749592	EDEM3	ENSG00000116406	ENST00000318130	ENSE00001342527	184749547	184749592	2	2	0						IPR037322, IPR036026, IPR012341, IPR003137	EDEM3_PA, Seven-hairpin_glycosidases, 6hp_glycosidase-like_sf, PA_domain	FALSE	FALSE
1	184737611	184737711	EDEM3	ENSG00000116406	ENST00000318130	ENSE00003526753	184737611	184737711	3	0	2						IPR037322, IPR036026, IPR012341, IPR003137	EDEM3_PA, Seven-hairpin_glycosidases, 6hp_glycosidase-like_sf, PA_domain	FALSE	FALSE
1	184737025	184737064	EDEM3	ENSG00000116406	ENST00000318130	ENSE00003532244	184737025	184737064	4	2	0						IPR037322, IPR036026, IPR012341, IPR003137	EDEM3_PA, Seven-hairpin_glycosidases, 6hp_glycosidase-like_sf, PA_domain	FALSE	FALSE
1	184734531	184734643	EDEM3	ENSG00000116406	ENST00000318130	ENSE00003637402	184734531	184734643	5	0	2						IPR037322, IPR036026, IPR012341, IPR003137	EDEM3_PA, Seven-hairpin_glycosidases, 6hp_glycosidase-like_sf, PA_domain	FALSE	FALSE
1	184732837	184732990	EDEM3	ENSG00000116406	ENST00000318130	ENSE00003601227	184732837	184732990	6	2	0						IPR037322, IPR036026, IPR012341, IPR003137	EDEM3_PA, Seven-hairpin_glycosidases, 6hp_glycosidase-like_sf, PA_domain	FALSE	FALSE
1	184726255	184726389	EDEM3	ENSG00000116406	ENST00000318130	ENSE00003643810	184726255	184726389	7	0	0	TRUE					IPR037322, IPR036026, IPR012341, IPR003137	EDEM3_PA, Seven-hairpin_glycosidases, 6hp_glycosidase-like_sf, PA_domain	FALSE	FALSE
1	184723751	184723856	EDEM3	ENSG00000116406	ENST00000318130	ENSE00003477413	184723751	184723856	8	0	1						IPR037322, IPR036026, IPR012341, IPR003137	EDEM3_PA, Seven-hairpin_glycosidases, 6hp_glycosidase-like_sf, PA_domain	FALSE	FALSE
1	184721289	184721386	EDEM3	ENSG00000116406	ENST00000318130	ENSE00000790727	184721289	184721386	9	1	0						IPR037322, IPR036026, IPR012341, IPR003137	EDEM3_PA, Seven-hairpin_glycosidases, 6hp_glycosidase-like_sf, PA_domain	FALSE	FALSE
1	184719443	184719568	EDEM3	ENSG00000116406	ENST00000318130	ENSE00000790726	184719443	184719568	10	0	0	TRUE					IPR037322, IPR036026, IPR012341, IPR003137	EDEM3_PA, Seven-hairpin_glycosidases, 6hp_glycosidase-like_sf, PA_domain	FALSE	FALSE
1	184719162	184719245	EDEM3	ENSG00000116406	ENST00000318130	ENSE00001218809	184719162	184719245	11	0	0	TRUE					IPR037322, IPR036026, IPR012341, IPR003137	EDEM3_PA, Seven-hairpin_glycosidases, 6hp_glycosidase-like_sf, PA_domain	FALSE	FALSE
1	184717540	184717623	EDEM3	ENSG00000116406	ENST00000318130	ENSE00000790724	184717540	184717623	12	0	0	TRUE					IPR037322, IPR036026, IPR012341, IPR003137	EDEM3_PA, Seven-hairpin_glycosidases, 6hp_glycosidase-like_sf, PA_domain	FALSE	FALSE
1	184716888	184717012	EDEM3	ENSG00000116406	ENST00000318130	ENSE00000790723	184716888	184717012	13	0	2						IPR037322, IPR036026, IPR012341, IPR003137	EDEM3_PA, Seven-hairpin_glycosidases, 6hp_glycosidase-like_sf, PA_domain	FALSE	FALSE
1	184712433	184712598	EDEM3	ENSG00000116406	ENST00000318130	ENSE00000822908	184712433	184712598	14	2	0						IPR037322, IPR036026, IPR012341, IPR003137	EDEM3_PA, Seven-hairpin_glycosidases, 6hp_glycosidase-like_sf, PA_domain	FALSE	FALSE
1	184711723	184711877	EDEM3	ENSG00000116406	ENST00000318130	ENSE00001030398	184711723	184711877	15	0	2						IPR037322, IPR036026, IPR012341, IPR003137	EDEM3_PA, Seven-hairpin_glycosidases, 6hp_glycosidase-like_sf, PA_domain	FALSE	FALSE
1	184710394	184710547	EDEM3	ENSG00000116406	ENST00000318130	ENSE00000790720	184710394	184710547	16	2	0						IPR037322, IPR036026, IPR012341, IPR003137	EDEM3_PA, Seven-hairpin_glycosidases, 6hp_glycosidase-like_sf, PA_domain	FALSE	FALSE
1	184708153	184708344	EDEM3	ENSG00000116406	ENST00000318130	ENSE00000790719	184708153	184708344	17	0	0	TRUE					IPR037322, IPR036026, IPR012341, IPR003137	EDEM3_PA, Seven-hairpin_glycosidases, 6hp_glycosidase-like_sf, PA_domain	FALSE	FALSE
1	184706643	184706808	EDEM3	ENSG00000116406	ENST00000318130	ENSE00003606082	184706643	184706808	18	0	1						IPR037322, IPR036026, IPR012341, IPR003137	EDEM3_PA, Seven-hairpin_glycosidases, 6hp_glycosidase-like_sf, PA_domain	FALSE	FALSE
1	184702811	184702996	EDEM3	ENSG00000116406	ENST00000318130	ENSE00003493303	184702811	184702996	19	1	1		TRUE				IPR037322, IPR036026, IPR012341, IPR003137	EDEM3_PA, Seven-hairpin_glycosidases, 6hp_glycosidase-like_sf, PA_domain	FALSE	FALSE
1	184694063	184694472	EDEM3	ENSG00000116406	ENST00000318130	ENSE00001380524	184690237	184694472	20	1	-1						IPR037322, IPR036026, IPR012341, IPR003137	EDEM3_PA, Seven-hairpin_glycosidases, 6hp_glycosidase-like_sf, PA_domain	FALSE	FALSE
1	184754489	184754517	EDEM3	ENSG00000116406	ENST00000367512	ENSE00002299887	184754489	184754907	1	-1	2						IPR037322, IPR036026, IPR012341, IPR003137	EDEM3_PA, Seven-hairpin_glycosidases, 6hp_glycosidase-like_sf, PA_domain	FALSE	FALSE
1	184701497	184701544	EDEM3	ENSG00000116406	ENST00000367512	ENSE00002218066	184701497	184701544	20	1	1						IPR037322, IPR036026, IPR012341, IPR003137	EDEM3_PA, Seven-hairpin_glycosidases, 6hp_glycosidase-like_sf, PA_domain	FALSE	FALSE
1	184694063	184694472	EDEM3	ENSG00000116406	ENST00000367512	ENSE00001444839	184690493	184694472	21	1	-1						IPR037322, IPR036026, IPR012341, IPR003137	EDEM3_PA, Seven-hairpin_glycosidases, 6hp_glycosidase-like_sf, PA_domain	FALSE	FALSE
1	184711723	184711757	EDEM3	ENSG00000116406	ENST00000439962	ENSE00001642564	184711723	184711757	1	0	2
1	184694063	184694472	EDEM3	ENSG00000116406	ENST00000439962	ENSE00001737055	184694044	184694472	6	1	-1
1			EDEM3	ENSG00000116406	ENST00000439962	ENSE00001593535	184693366	184693432	7	-1	-1				TRUE
1			EDEM3	ENSG00000116406	ENST00000439962	ENSE00001636481	184690503	184692145	8	-1	-1
1	111449055	111449169	WDR77	ENSG00000116455	ENST00000235090	ENSE00001450728	111449055	111449256	1	-1	1						IPR036322, IPR019775, IPR017986, IPR015943	WD40_repeat_dom_sf, WD40_repeat_CS, WD40_repeat_dom, WD40/YVTN_repeat-like_dom_sf	FALSE	FALSE
1	111448619	111448804	WDR77	ENSG00000116455	ENST00000235090	ENSE00000783706	111448619	111448804	2	1	1		TRUE				IPR036322, IPR019775, IPR017986, IPR015943	WD40_repeat_dom_sf, WD40_repeat_CS, WD40_repeat_dom, WD40/YVTN_repeat-like_dom_sf	FALSE	FALSE
1	111447435	111447576	WDR77	ENSG00000116455	ENST00000235090	ENSE00003494985	111447435	111447576	3	1	2						IPR036322, IPR019775, IPR017986, IPR015943	WD40_repeat_dom_sf, WD40_repeat_CS, WD40_repeat_dom, WD40/YVTN_repeat-like_dom_sf	FALSE	FALSE
1	111447095	111447144	WDR77	ENSG00000116455	ENST00000235090	ENSE00003612847	111447095	111447144	4	2	1						IPR036322, IPR019775, IPR017986, IPR015943	WD40_repeat_dom_sf, WD40_repeat_CS, WD40_repeat_dom, WD40/YVTN_repeat-like_dom_sf	FALSE	FALSE
1	111444054	111444124	WDR77	ENSG00000116455	ENST00000235090	ENSE00003591702	111444054	111444124	5	1	0						IPR036322, IPR019775, IPR017986, IPR015943	WD40_repeat_dom_sf, WD40_repeat_CS, WD40_repeat_dom, WD40/YVTN_repeat-like_dom_sf	FALSE	FALSE
1	111443867	111443921	WDR77	ENSG00000116455	ENST00000235090	ENSE00003615062	111443867	111443921	6	0	1						IPR036322, IPR019775, IPR017986, IPR015943	WD40_repeat_dom_sf, WD40_repeat_CS, WD40_repeat_dom, WD40/YVTN_repeat-like_dom_sf	FALSE	FALSE
1	111443323	111443394	WDR77	ENSG00000116455	ENST00000235090	ENSE00003625110	111443323	111443394	7	1	1		TRUE				IPR036322, IPR019775, IPR017986, IPR015943	WD40_repeat_dom_sf, WD40_repeat_CS, WD40_repeat_dom, WD40/YVTN_repeat-like_dom_sf	FALSE	FALSE
1	111442653	111442761	WDR77	ENSG00000116455	ENST00000235090	ENSE00003654035	111442653	111442761	8	1	2						IPR036322, IPR019775, IPR017986, IPR015943	WD40_repeat_dom_sf, WD40_repeat_CS, WD40_repeat_dom, WD40/YVTN_repeat-like_dom_sf	FALSE	FALSE
1	111442025	111442093	WDR77	ENSG00000116455	ENST00000235090	ENSE00003539233	111442025	111442093	9	2	2			TRUE			IPR036322, IPR019775, IPR017986, IPR015943	WD40_repeat_dom_sf, WD40_repeat_CS, WD40_repeat_dom, WD40/YVTN_repeat-like_dom_sf	FALSE	FALSE
1	111441230	111441389	WDR77	ENSG00000116455	ENST00000235090	ENSE00000958112	111439890	111441389	10	2	-1						IPR036322, IPR019775, IPR017986, IPR015943	WD40_repeat_dom_sf, WD40_repeat_CS, WD40_repeat_dom, WD40/YVTN_repeat-like_dom_sf	FALSE	FALSE
1	111448619	111448729	WDR77	ENSG00000116455	ENST00000449340	ENSE00001671687	111448619	111448729	1	1	1						IPR036322, IPR019775, IPR017986, IPR015943	WD40_repeat_dom_sf, WD40_repeat_CS, WD40_repeat_dom, WD40/YVTN_repeat-like_dom_sf	FALSE	FALSE
1	111442025	111442129	WDR77	ENSG00000116455	ENST00000449340	ENSE00001670309	111442025	111442129	8	2	2						IPR036322, IPR019775, IPR017986, IPR015943	WD40_repeat_dom_sf, WD40_repeat_CS, WD40_repeat_dom, WD40/YVTN_repeat-like_dom_sf	FALSE	FALSE
1	111441230	111441389	WDR77	ENSG00000116455	ENST00000449340	ENSE00001671550	111441228	111441389	9	2	-1						IPR036322, IPR019775, IPR017986, IPR015943	WD40_repeat_dom_sf, WD40_repeat_CS, WD40_repeat_dom, WD40/YVTN_repeat-like_dom_sf	FALSE	FALSE
1	111449542	111449581	ATP5PB	ENSG00000116459	ENST00000369722	ENSE00001898583	111449464	111449581	1	-1	1						IPR013837	ATP_synth_F0_suB	FALSE	FALSE
1	111449837	111449873	ATP5PB	ENSG00000116459	ENST00000369722	ENSE00003523404	111449837	111449873	2	1	2						IPR013837	ATP_synth_F0_suB	FALSE	FALSE
1	111454211	111454356	ATP5PB	ENSG00000116459	ENST00000369722	ENSE00003646267	111454211	111454356	3	2	1						IPR013837	ATP_synth_F0_suB	FALSE	FALSE
1	111456086	111456249	ATP5PB	ENSG00000116459	ENST00000369722	ENSE00003647812	111456086	111456249	4	1	0						IPR013837	ATP_synth_F0_suB	FALSE	FALSE
1	111456630	111456755	ATP5PB	ENSG00000116459	ENST00000369722	ENSE00003549361	111456630	111456755	5	0	0	TRUE					IPR013837	ATP_synth_F0_suB	FALSE	FALSE
1	111459457	111459636	ATP5PB	ENSG00000116459	ENST00000369722	ENSE00003479888	111459457	111459636	6	0	0	TRUE					IPR013837	ATP_synth_F0_suB	FALSE	FALSE
1	111460917	111460994	ATP5PB	ENSG00000116459	ENST00000369722	ENSE00001515567	111460917	111462773	7	0	-1						IPR013837	ATP_synth_F0_suB	FALSE	FALSE
1	111449542	111449581	ATP5PB	ENSG00000116459	ENST00000483994	ENSE00001865117	111449484	111449581	1	-1	1						IPR013837	ATP_synth_F0_suB	FALSE	FALSE
1	111460917	111460994	ATP5PB	ENSG00000116459	ENST00000483994	ENSE00001949308	111460917	111461026	5	0	-1						IPR013837	ATP_synth_F0_suB	FALSE	FALSE
1			RAP1A	ENSG00000116473	ENST00000356415	ENSE00001422433	111542218	111542509	1	-1	-1				TRUE		IPR038851, IPR027417, IPR020849, IPR005225	Rap1, P-loop_NTPase, Small_GTPase_Ras-type, Small_GTP-bd_dom	FALSE	FALSE
1	111691361	111691417	RAP1A	ENSG00000116473	ENST00000356415	ENSE00003500155	111691334	111691417	2	-1	0						IPR038851, IPR027417, IPR020849, IPR005225	Rap1, P-loop_NTPase, Small_GTPase_Ras-type, Small_GTP-bd_dom	FALSE	FALSE
1	111695341	111695409	RAP1A	ENSG00000116473	ENST00000356415	ENSE00003508968	111695341	111695409	3	0	0	TRUE					IPR038851, IPR027417, IPR020849, IPR005225	Rap1, P-loop_NTPase, Small_GTPase_Ras-type, Small_GTP-bd_dom	FALSE	FALSE
1	111697441	111697497	RAP1A	ENSG00000116473	ENST00000356415	ENSE00003493422	111697441	111697497	4	0	0	TRUE					IPR038851, IPR027417, IPR020849, IPR005225	Rap1, P-loop_NTPase, Small_GTPase_Ras-type, Small_GTP-bd_dom	FALSE	FALSE
1	111703336	111703476	RAP1A	ENSG00000116473	ENST00000356415	ENSE00003688012	111703336	111703476	5	0	0	TRUE					IPR038851, IPR027417, IPR020849, IPR005225	Rap1, P-loop_NTPase, Small_GTPase_Ras-type, Small_GTP-bd_dom	FALSE	FALSE
1	111704343	111704486	RAP1A	ENSG00000116473	ENST00000356415	ENSE00003508199	111704343	111704486	6	0	0	TRUE					IPR038851, IPR027417, IPR020849, IPR005225	Rap1, P-loop_NTPase, Small_GTPase_Ras-type, Small_GTP-bd_dom	FALSE	FALSE
1	111709149	111709235	RAP1A	ENSG00000116473	ENST00000356415	ENSE00003486088	111709149	111709264	7	0	-1						IPR038851, IPR027417, IPR020849, IPR005225	Rap1, P-loop_NTPase, Small_GTPase_Ras-type, Small_GTP-bd_dom	FALSE	FALSE
1			RAP1A	ENSG00000116473	ENST00000356415	ENSE00000826955	111712431	111713113	8	-1	-1						IPR038851, IPR027417, IPR020849, IPR005225	Rap1, P-loop_NTPase, Small_GTPase_Ras-type, Small_GTP-bd_dom	FALSE	FALSE
1			RAP1A	ENSG00000116473	ENST00000369709	ENSE00001301159	111619783	111619934	1	-1	-1				TRUE		IPR038851, IPR027417, IPR020849, IPR005225	Rap1, P-loop_NTPase, Small_GTPase_Ras-type, Small_GTP-bd_dom	FALSE	FALSE
1			RAP1A	ENSG00000116473	ENST00000369709	ENSE00001835102	111712431	111716691	8	-1	-1						IPR038851, IPR027417, IPR020849, IPR005225	Rap1, P-loop_NTPase, Small_GTPase_Ras-type, Small_GTP-bd_dom	FALSE	FALSE
1			RAP1A	ENSG00000116473	ENST00000433097	ENSE00001695871	111619777	111619934	1	-1	-1				TRUE		IPR027417, IPR020849, IPR005225	P-loop_NTPase, Small_GTPase_Ras-type, Small_GTP-bd_dom	FALSE	FALSE
1			RAP1A	ENSG00000116473	ENST00000433097	ENSE00001727554	111627470	111627563	2	-1	-1						IPR027417, IPR020849, IPR005225	P-loop_NTPase, Small_GTPase_Ras-type, Small_GTP-bd_dom	FALSE	FALSE
1	111704343	111704405	RAP1A	ENSG00000116473	ENST00000433097	ENSE00001647610	111704343	111704405	7	0	0						IPR027417, IPR020849, IPR005225	P-loop_NTPase, Small_GTPase_Ras-type, Small_GTP-bd_dom	FALSE	FALSE
1	32292170	32292218	HDAC1	ENSG00000116478	ENST00000373548	ENSE00001850850	32292083	32292218	1	-1	1						IPR037138, IPR023801, IPR023696, IPR003084	His_deacetylse_dom_sf, His_deacetylse_dom, Ureohydrolase_dom_sf, His_deacetylse_1	FALSE	FALSE
1	32302621	32302733	HDAC1	ENSG00000116478	ENST00000373548	ENSE00003469872	32302621	32302733	2	1	0						IPR037138, IPR023801, IPR023696, IPR003084	His_deacetylse_dom_sf, His_deacetylse_dom, Ureohydrolase_dom_sf, His_deacetylse_1	FALSE	FALSE
1	32316665	32316782	HDAC1	ENSG00000116478	ENST00000373548	ENSE00003469455	32316665	32316782	3	0	1						IPR037138, IPR023801, IPR023696, IPR003084	His_deacetylse_dom_sf, His_deacetylse_dom, Ureohydrolase_dom_sf, His_deacetylse_1	FALSE	FALSE
1	32324479	32324553	HDAC1	ENSG00000116478	ENST00000373548	ENSE00003539653	32324479	32324553	4	1	1		TRUE				IPR037138, IPR023801, IPR023696, IPR003084	His_deacetylse_dom_sf, His_deacetylse_dom, Ureohydrolase_dom_sf, His_deacetylse_1	FALSE	FALSE
1	32326939	32327077	HDAC1	ENSG00000116478	ENST00000373548	ENSE00003550072	32326939	32327077	5	1	2						IPR037138, IPR023801, IPR023696, IPR003084	His_deacetylse_dom_sf, His_deacetylse_dom, Ureohydrolase_dom_sf, His_deacetylse_1	FALSE	FALSE
1	32327536	32327677	HDAC1	ENSG00000116478	ENST00000373548	ENSE00003626458	32327536	32327677	6	2	0						IPR037138, IPR023801, IPR023696, IPR003084	His_deacetylse_dom_sf, His_deacetylse_dom, Ureohydrolase_dom_sf, His_deacetylse_1	FALSE	FALSE
1	32329068	32329160	HDAC1	ENSG00000116478	ENST00000373548	ENSE00003564227	32329068	32329160	7	0	0	TRUE					IPR037138, IPR023801, IPR023696, IPR003084	His_deacetylse_dom_sf, His_deacetylse_dom, Ureohydrolase_dom_sf, His_deacetylse_1	FALSE	FALSE
1	32330578	32330686	HDAC1	ENSG00000116478	ENST00000373548	ENSE00003638824	32330578	32330686	8	0	1						IPR037138, IPR023801, IPR023696, IPR003084	His_deacetylse_dom_sf, His_deacetylse_dom, Ureohydrolase_dom_sf, His_deacetylse_1	FALSE	FALSE
1	32330768	32330908	HDAC1	ENSG00000116478	ENST00000373548	ENSE00003578115	32330768	32330908	9	1	1		TRUE				IPR037138, IPR023801, IPR023696, IPR003084	His_deacetylse_dom_sf, His_deacetylse_dom, Ureohydrolase_dom_sf, His_deacetylse_1	FALSE	FALSE
1	32331474	32331582	HDAC1	ENSG00000116478	ENST00000373548	ENSE00003691785	32331474	32331582	10	1	2						IPR037138, IPR023801, IPR023696, IPR003084	His_deacetylse_dom_sf, His_deacetylse_dom, Ureohydrolase_dom_sf, His_deacetylse_1	FALSE	FALSE
1	32331676	32331806	HDAC1	ENSG00000116478	ENST00000373548	ENSE00003547692	32331676	32331806	11	2	1						IPR037138, IPR023801, IPR023696, IPR003084	His_deacetylse_dom_sf, His_deacetylse_dom, Ureohydrolase_dom_sf, His_deacetylse_1	FALSE	FALSE
1	32332090	32332242	HDAC1	ENSG00000116478	ENST00000373548	ENSE00003657444	32332090	32332242	12	1	1		TRUE				IPR037138, IPR023801, IPR023696, IPR003084	His_deacetylse_dom_sf, His_deacetylse_dom, Ureohydrolase_dom_sf, His_deacetylse_1	FALSE	FALSE
1	32332701	32332749	HDAC1	ENSG00000116478	ENST00000373548	ENSE00003567410	32332701	32332749	13	1	2						IPR037138, IPR023801, IPR023696, IPR003084	His_deacetylse_dom_sf, His_deacetylse_dom, Ureohydrolase_dom_sf, His_deacetylse_1	FALSE	FALSE
1	32333017	32333044	HDAC1	ENSG00000116478	ENST00000373548	ENSE00003693858	32333017	32333626	14	2	-1						IPR037138, IPR023801, IPR023696, IPR003084	His_deacetylse_dom_sf, His_deacetylse_dom, Ureohydrolase_dom_sf, His_deacetylse_1	FALSE	FALSE
1	32292170	32292218	HDAC1	ENSG00000116478	ENST00000428704	ENSE00001793445	32292140	32292218	1	-1	1						IPR037138, IPR023801, IPR023696, IPR003084	His_deacetylse_dom_sf, His_deacetylse_dom, Ureohydrolase_dom_sf, His_deacetylse_1	FALSE	FALSE
1	32329068	32329140	HDAC1	ENSG00000116478	ENST00000428704	ENSE00001657374	32329068	32329140	6	0	1						IPR037138, IPR023801, IPR023696, IPR003084	His_deacetylse_dom_sf, His_deacetylse_dom, Ureohydrolase_dom_sf, His_deacetylse_1	FALSE	FALSE
1	112619845	112619883	CAPZA1	ENSG00000116489	ENST00000263168	ENSE00001344117	112619832	112619883	1	-1	0						IPR042489, IPR042276, IPR037282, IPR017865	CapZ_alpha_1, CapZ_alpha/beta_2, CapZ_alpha/beta, F-actin_cap_asu_CS	FALSE	FALSE
1	112647210	112647273	CAPZA1	ENSG00000116489	ENST00000263168	ENSE00003488752	112647210	112647273	2	0	1						IPR042489, IPR042276, IPR037282, IPR017865	CapZ_alpha_1, CapZ_alpha/beta_2, CapZ_alpha/beta, F-actin_cap_asu_CS	FALSE	FALSE
1	112649418	112649469	CAPZA1	ENSG00000116489	ENST00000263168	ENSE00003583937	112649418	112649469	3	1	2						IPR042489, IPR042276, IPR037282, IPR017865	CapZ_alpha_1, CapZ_alpha/beta_2, CapZ_alpha/beta, F-actin_cap_asu_CS	FALSE	FALSE
1	112653598	112653661	CAPZA1	ENSG00000116489	ENST00000263168	ENSE00003580903	112653598	112653661	4	2	0						IPR042489, IPR042276, IPR037282, IPR017865	CapZ_alpha_1, CapZ_alpha/beta_2, CapZ_alpha/beta, F-actin_cap_asu_CS	FALSE	FALSE
1	112654465	112654671	CAPZA1	ENSG00000116489	ENST00000263168	ENSE00003479895	112654465	112654671	5	0	0	TRUE					IPR042489, IPR042276, IPR037282, IPR017865	CapZ_alpha_1, CapZ_alpha/beta_2, CapZ_alpha/beta, F-actin_cap_asu_CS	FALSE	FALSE
1	112659022	112659101	CAPZA1	ENSG00000116489	ENST00000263168	ENSE00003480570	112659022	112659101	6	0	2						IPR042489, IPR042276, IPR037282, IPR017865	CapZ_alpha_1, CapZ_alpha/beta_2, CapZ_alpha/beta, F-actin_cap_asu_CS	FALSE	FALSE
1	112659701	112659779	CAPZA1	ENSG00000116489	ENST00000263168	ENSE00003602948	112659701	112659779	7	2	0						IPR042489, IPR042276, IPR037282, IPR017865	CapZ_alpha_1, CapZ_alpha/beta_2, CapZ_alpha/beta, F-actin_cap_asu_CS	FALSE	FALSE
1	112667074	112667145	CAPZA1	ENSG00000116489	ENST00000263168	ENSE00003630790	112667074	112667145	8	0	0	TRUE					IPR042489, IPR042276, IPR037282, IPR017865	CapZ_alpha_1, CapZ_alpha/beta_2, CapZ_alpha/beta, F-actin_cap_asu_CS	FALSE	FALSE
1	112669543	112669605	CAPZA1	ENSG00000116489	ENST00000263168	ENSE00003673353	112669543	112669605	9	0	0	TRUE					IPR042489, IPR042276, IPR037282, IPR017865	CapZ_alpha_1, CapZ_alpha/beta_2, CapZ_alpha/beta, F-actin_cap_asu_CS	FALSE	FALSE
1	112669992	112670132	CAPZA1	ENSG00000116489	ENST00000263168	ENSE00001929239	112669992	112671616	10	0	-1						IPR042489, IPR042276, IPR037282, IPR017865	CapZ_alpha_1, CapZ_alpha/beta_2, CapZ_alpha/beta, F-actin_cap_asu_CS	FALSE	FALSE
1	32826100	32826930	S100PBP	ENSG00000116497	ENST00000373475	ENSE00003679277	32826098	32826930	3	-1	0
1	32827993	32828081	S100PBP	ENSG00000116497	ENST00000373475	ENSE00003510736	32827993	32828081	4	0	2
1	32829964	32830067	S100PBP	ENSG00000116497	ENST00000373475	ENSE00003619142	32829964	32830067	5	2	1
1	32853079	32853166	S100PBP	ENSG00000116497	ENST00000373475	ENSE00003484711	32853079	32853166	6	1	2
1	32855924	32856038	S100PBP	ENSG00000116497	ENST00000373475	ENSE00001460656	32855924	32858875	7	2	-1
1			S100PBP	ENSG00000116497	ENST00000373476	ENSE00001460660	32817442	32817599	1	-1	-1
1	32855924	32856038	S100PBP	ENSG00000116497	ENST00000373476	ENSE00001460658	32855924	32857854	7	2	-1
1			S100PBP	ENSG00000116497	ENST00000482212	ENSE00001818397	32817699	32817846	1	-1	-1				TRUE
1	32826100	32826538	S100PBP	ENSG00000116497	ENST00000482212	ENSE00001906080	32826098	32826538	3	-1	1
1			S100PBP	ENSG00000116497	ENST00000526230	ENSE00002159611	32817653	32817689	1	-1	-1
1			S100PBP	ENSG00000116497	ENST00000526230	ENSE00002169713	32825313	32825485	2	-1	-1				TRUE
1	32826100	32826460	S100PBP	ENSG00000116497	ENST00000526230	ENSE00002153303	32826098	32826460	3	-1	1
1			S100PBP	ENSG00000116497	ENST00000529027	ENSE00002148374	32817557	32817689	1	-1	-1
1			S100PBP	ENSG00000116497	ENST00000529027	ENSE00002156348	32820547	32820599	2	-1	-1				TRUE
1	32826100	32826223	S100PBP	ENSG00000116497	ENST00000529027	ENSE00002146145	32826098	32826223	4	-1	1
1			S100PBP	ENSG00000116497	ENST00000530710	ENSE00002160290	32816767	32816982	1	-1	-1
1			S100PBP	ENSG00000116497	ENST00000530710	ENSE00001431499	32825313	32825429	2	-1	-1				TRUE
1	32826100	32826489	S100PBP	ENSG00000116497	ENST00000530710	ENSE00002143894	32826098	32826489	3	-1	0
1			S100PBP	ENSG00000116497	ENST00000531256	ENSE00002150257	32817655	32817689	1	-1	-1
1	32826100	32826613	S100PBP	ENSG00000116497	ENST00000531256	ENSE00002181115	32826098	32826613	2	-1	1
1	32964051	32964685	RNF19B	ENSG00000116514	ENST00000235150	ENSE00003907808	32964051	32964809	1	-1	2						IPR031127, IPR013083, IPR002867	E3_UB_ligase_RBR, Znf_RING/FYVE/PHD, IBR_dom	FALSE	FALSE
1	32949569	32949774	RNF19B	ENSG00000116514	ENST00000235150	ENSE00000764281	32949569	32949774	2	2	1						IPR031127, IPR013083, IPR002867	E3_UB_ligase_RBR, Znf_RING/FYVE/PHD, IBR_dom	FALSE	FALSE
1	32948222	32948363	RNF19B	ENSG00000116514	ENST00000235150	ENSE00000826573	32948222	32948363	3	1	2						IPR031127, IPR013083, IPR002867	E3_UB_ligase_RBR, Znf_RING/FYVE/PHD, IBR_dom	FALSE	FALSE
1	32946402	32946564	RNF19B	ENSG00000116514	ENST00000235150	ENSE00000764279	32946402	32946564	4	2	0						IPR031127, IPR013083, IPR002867	E3_UB_ligase_RBR, Znf_RING/FYVE/PHD, IBR_dom	FALSE	FALSE
1	32945514	32945628	RNF19B	ENSG00000116514	ENST00000235150	ENSE00000764278	32945514	32945628	5	0	1						IPR031127, IPR013083, IPR002867	E3_UB_ligase_RBR, Znf_RING/FYVE/PHD, IBR_dom	FALSE	FALSE
1	32944019	32944159	RNF19B	ENSG00000116514	ENST00000235150	ENSE00000764277	32944019	32944159	6	1	1		TRUE				IPR031127, IPR013083, IPR002867	E3_UB_ligase_RBR, Znf_RING/FYVE/PHD, IBR_dom	FALSE	FALSE
1	32942252	32942459	RNF19B	ENSG00000116514	ENST00000235150	ENSE00000764276	32942252	32942459	7	1	2						IPR031127, IPR013083, IPR002867	E3_UB_ligase_RBR, Znf_RING/FYVE/PHD, IBR_dom	FALSE	FALSE
1	32938397	32938528	RNF19B	ENSG00000116514	ENST00000235150	ENSE00000764275	32938397	32938528	8	2	2			TRUE			IPR031127, IPR013083, IPR002867	E3_UB_ligase_RBR, Znf_RING/FYVE/PHD, IBR_dom	FALSE	FALSE
1	32936806	32937259	RNF19B	ENSG00000116514	ENST00000235150	ENSE00001762997	32936449	32937259	9	2	-1						IPR031127, IPR013083, IPR002867	E3_UB_ligase_RBR, Znf_RING/FYVE/PHD, IBR_dom	FALSE	FALSE
1	32964051	32964685	RNF19B	ENSG00000116514	ENST00000356990	ENSE00001678084	32964051	32964685	1	0	2						IPR031127, IPR013083, IPR002867	E3_UB_ligase_RBR, Znf_RING/FYVE/PHD, IBR_dom	FALSE	FALSE
1	32937288	32937309	RNF19B	ENSG00000116514	ENST00000356990	ENSE00001460620	32936454	32937309	9	2	-1						IPR031127, IPR013083, IPR002867	E3_UB_ligase_RBR, Znf_RING/FYVE/PHD, IBR_dom	FALSE	FALSE
1	32948222	32948366	RNF19B	ENSG00000116514	ENST00000373456	ENSE00001421596	32948222	32948366	3	1	2						IPR031127, IPR013083, IPR002867	E3_UB_ligase_RBR, Znf_RING/FYVE/PHD, IBR_dom	FALSE	FALSE
1	32936806	32937259	RNF19B	ENSG00000116514	ENST00000373456	ENSE00001614557	32936445	32937259	9	2	-1						IPR031127, IPR013083, IPR002867	E3_UB_ligase_RBR, Znf_RING/FYVE/PHD, IBR_dom	FALSE	FALSE
1	155262086	155262151	SCAMP3	ENSG00000116521	ENST00000302631	ENSE00001880952	155262086	155262360	1	-1	0
1	155261657	155261734	SCAMP3	ENSG00000116521	ENST00000302631	ENSE00003552821	155261657	155261734	2	0	0	TRUE
1	155260537	155260659	SCAMP3	ENSG00000116521	ENST00000302631	ENSE00003650348	155260537	155260659	3	0	0	TRUE
1	155260330	155260450	SCAMP3	ENSG00000116521	ENST00000302631	ENSE00003595928	155260330	155260450	4	0	1
1	155258826	155258954	SCAMP3	ENSG00000116521	ENST00000302631	ENSE00003482124	155258826	155258954	5	1	1		TRUE
1	155257498	155257657	SCAMP3	ENSG00000116521	ENST00000302631	ENSE00003592324	155257498	155257657	6	1	2
1	155257285	155257386	SCAMP3	ENSG00000116521	ENST00000302631	ENSE00003508700	155257285	155257386	7	2	2			TRUE
1	155256674	155256791	SCAMP3	ENSG00000116521	ENST00000302631	ENSE00003554674	155256674	155256791	8	2	0
1	155256273	155256419	SCAMP3	ENSG00000116521	ENST00000302631	ENSE00001870795	155255981	155256419	9	0	-1
1	155262086	155262151	SCAMP3	ENSG00000116521	ENST00000355379	ENSE00001172156	155262086	155262430	1	-1	0
1	33181025	33181432	TRIM62	ENSG00000116525	ENST00000291416	ENSE00001891362	33181025	33182043	1	-1	0						IPR043136, IPR035830, IPR017907, IPR013320, IPR013083, IPR006574, IPR003879, IPR003877, IPR001870, IPR001841	B30.2/SPRY_sf, PRY/SPRY_TRIM62, Znf_RING_CS, ConA-like_dom_sf, Znf_RING/FYVE/PHD, PRY, Butyrophylin_SPRY, SPRY_dom, B30.2/SPRY, Znf_RING	FALSE	FALSE
1	33165471	33165566	TRIM62	ENSG00000116525	ENST00000291416	ENSE00003548228	33165471	33165566	2	0	0	TRUE					IPR043136, IPR035830, IPR017907, IPR013320, IPR013083, IPR006574, IPR003879, IPR003877, IPR001870, IPR001841	B30.2/SPRY_sf, PRY/SPRY_TRIM62, Znf_RING_CS, ConA-like_dom_sf, Znf_RING/FYVE/PHD, PRY, Butyrophylin_SPRY, SPRY_dom, B30.2/SPRY, Znf_RING	FALSE	FALSE
1	33159688	33159944	TRIM62	ENSG00000116525	ENST00000291416	ENSE00000764399	33159688	33159944	3	0	2						IPR043136, IPR035830, IPR017907, IPR013320, IPR013083, IPR006574, IPR003879, IPR003877, IPR001870, IPR001841	B30.2/SPRY_sf, PRY/SPRY_TRIM62, Znf_RING_CS, ConA-like_dom_sf, Znf_RING/FYVE/PHD, PRY, Butyrophylin_SPRY, SPRY_dom, B30.2/SPRY, Znf_RING	FALSE	FALSE
1	33158253	33158368	TRIM62	ENSG00000116525	ENST00000291416	ENSE00000764397	33158253	33158368	4	2	1						IPR043136, IPR035830, IPR017907, IPR013320, IPR013083, IPR006574, IPR003879, IPR003877, IPR001870, IPR001841	B30.2/SPRY_sf, PRY/SPRY_TRIM62, Znf_RING_CS, ConA-like_dom_sf, Znf_RING/FYVE/PHD, PRY, Butyrophylin_SPRY, SPRY_dom, B30.2/SPRY, Znf_RING	FALSE	FALSE
1	33147177	33147727	TRIM62	ENSG00000116525	ENST00000291416	ENSE00001145339	33145399	33147727	5	1	-1						IPR043136, IPR035830, IPR017907, IPR013320, IPR013083, IPR006574, IPR003879, IPR003877, IPR001870, IPR001841	B30.2/SPRY_sf, PRY/SPRY_TRIM62, Znf_RING_CS, ConA-like_dom_sf, Znf_RING/FYVE/PHD, PRY, Butyrophylin_SPRY, SPRY_dom, B30.2/SPRY, Znf_RING	FALSE	FALSE
1	33176408	33176452	TRIM62	ENSG00000116525	ENST00000543586	ENSE00002219585	33176408	33176550	1	-1	0						IPR043136, IPR035830, IPR013320, IPR006574, IPR003879, IPR003877	B30.2/SPRY_sf, PRY/SPRY_TRIM62, ConA-like_dom_sf, PRY, Butyrophylin_SPRY, SPRY_dom	FALSE	FALSE
1	33147177	33147727	TRIM62	ENSG00000116525	ENST00000543586	ENSE00002318730	33146702	33147727	5	1	-1						IPR043136, IPR035830, IPR013320, IPR006574, IPR003879, IPR003877	B30.2/SPRY_sf, PRY/SPRY_TRIM62, ConA-like_dom_sf, PRY, Butyrophylin_SPRY, SPRY_dom	FALSE	FALSE
1			ASH1L	ENSG00000116539	ENST00000368346	ENSE00001840939	155562153	155562693	1	-1	-1				TRUE		IPR043320, IPR043319, IPR043151, IPR036427, IPR019786, IPR017956, IPR013083, IPR011011, IPR006560, IPR003616, IPR001965, IPR001487, IPR001214	Bromo_ASH1L, PHD_ASH1L, BAH_sf, Bromodomain-like_sf, Zinc_finger_PHD-type_CS, AT_hook_DNA-bd_motif, Znf_RING/FYVE/PHD, Znf_FYVE_PHD, AWS_dom, Post-SET_dom, Znf_PHD, Bromodomain, SET_dom	FALSE	FALSE
1	155521100	155521519	ASH1L	ENSG00000116539	ENST00000368346	ENSE00001446941	155521100	155521618	2	-1	0						IPR043320, IPR043319, IPR043151, IPR036427, IPR019786, IPR017956, IPR013083, IPR011011, IPR006560, IPR003616, IPR001965, IPR001487, IPR001214	Bromo_ASH1L, PHD_ASH1L, BAH_sf, Bromodomain-like_sf, Zinc_finger_PHD-type_CS, AT_hook_DNA-bd_motif, Znf_RING/FYVE/PHD, Znf_FYVE_PHD, AWS_dom, Post-SET_dom, Znf_PHD, Bromodomain, SET_dom	FALSE	FALSE
1	155477886	155482449	ASH1L	ENSG00000116539	ENST00000368346	ENSE00000558165	155477886	155482449	3	0	1						IPR043320, IPR043319, IPR043151, IPR036427, IPR019786, IPR017956, IPR013083, IPR011011, IPR006560, IPR003616, IPR001965, IPR001487, IPR001214	Bromo_ASH1L, PHD_ASH1L, BAH_sf, Bromodomain-like_sf, Zinc_finger_PHD-type_CS, AT_hook_DNA-bd_motif, Znf_RING/FYVE/PHD, Znf_FYVE_PHD, AWS_dom, Post-SET_dom, Znf_PHD, Bromodomain, SET_dom	FALSE	FALSE
1	155459797	155459898	ASH1L	ENSG00000116539	ENST00000368346	ENSE00001171548	155459797	155459898	4	1	1		TRUE				IPR043320, IPR043319, IPR043151, IPR036427, IPR019786, IPR017956, IPR013083, IPR011011, IPR006560, IPR003616, IPR001965, IPR001487, IPR001214	Bromo_ASH1L, PHD_ASH1L, BAH_sf, Bromodomain-like_sf, Zinc_finger_PHD-type_CS, AT_hook_DNA-bd_motif, Znf_RING/FYVE/PHD, Znf_FYVE_PHD, AWS_dom, Post-SET_dom, Znf_PHD, Bromodomain, SET_dom	FALSE	FALSE
1	155438327	155439068	ASH1L	ENSG00000116539	ENST00000368346	ENSE00000961130	155438327	155439068	5	1	2						IPR043320, IPR043319, IPR043151, IPR036427, IPR019786, IPR017956, IPR013083, IPR011011, IPR006560, IPR003616, IPR001965, IPR001487, IPR001214	Bromo_ASH1L, PHD_ASH1L, BAH_sf, Bromodomain-like_sf, Zinc_finger_PHD-type_CS, AT_hook_DNA-bd_motif, Znf_RING/FYVE/PHD, Znf_FYVE_PHD, AWS_dom, Post-SET_dom, Znf_PHD, Bromodomain, SET_dom	FALSE	FALSE
1	155415744	155415923	ASH1L	ENSG00000116539	ENST00000368346	ENSE00000961131	155415744	155415923	6	2	2			TRUE			IPR043320, IPR043319, IPR043151, IPR036427, IPR019786, IPR017956, IPR013083, IPR011011, IPR006560, IPR003616, IPR001965, IPR001487, IPR001214	Bromo_ASH1L, PHD_ASH1L, BAH_sf, Bromodomain-like_sf, Zinc_finger_PHD-type_CS, AT_hook_DNA-bd_motif, Znf_RING/FYVE/PHD, Znf_FYVE_PHD, AWS_dom, Post-SET_dom, Znf_PHD, Bromodomain, SET_dom	FALSE	FALSE
1	155395459	155395553	ASH1L	ENSG00000116539	ENST00000368346	ENSE00000961132	155395459	155395553	7	2	1						IPR043320, IPR043319, IPR043151, IPR036427, IPR019786, IPR017956, IPR013083, IPR011011, IPR006560, IPR003616, IPR001965, IPR001487, IPR001214	Bromo_ASH1L, PHD_ASH1L, BAH_sf, Bromodomain-like_sf, Zinc_finger_PHD-type_CS, AT_hook_DNA-bd_motif, Znf_RING/FYVE/PHD, Znf_FYVE_PHD, AWS_dom, Post-SET_dom, Znf_PHD, Bromodomain, SET_dom	FALSE	FALSE
1	155380043	155380131	ASH1L	ENSG00000116539	ENST00000368346	ENSE00000961133	155380043	155380131	8	1	0						IPR043320, IPR043319, IPR043151, IPR036427, IPR019786, IPR017956, IPR013083, IPR011011, IPR006560, IPR003616, IPR001965, IPR001487, IPR001214	Bromo_ASH1L, PHD_ASH1L, BAH_sf, Bromodomain-like_sf, Zinc_finger_PHD-type_CS, AT_hook_DNA-bd_motif, Znf_RING/FYVE/PHD, Znf_FYVE_PHD, AWS_dom, Post-SET_dom, Znf_PHD, Bromodomain, SET_dom	FALSE	FALSE
1	155378503	155378548	ASH1L	ENSG00000116539	ENST00000368346	ENSE00000961134	155378503	155378548	9	0	1						IPR043320, IPR043319, IPR043151, IPR036427, IPR019786, IPR017956, IPR013083, IPR011011, IPR006560, IPR003616, IPR001965, IPR001487, IPR001214	Bromo_ASH1L, PHD_ASH1L, BAH_sf, Bromodomain-like_sf, Zinc_finger_PHD-type_CS, AT_hook_DNA-bd_motif, Znf_RING/FYVE/PHD, Znf_FYVE_PHD, AWS_dom, Post-SET_dom, Znf_PHD, Bromodomain, SET_dom	FALSE	FALSE
1	155378281	155378389	ASH1L	ENSG00000116539	ENST00000368346	ENSE00000961135	155378281	155378389	10	1	2						IPR043320, IPR043319, IPR043151, IPR036427, IPR019786, IPR017956, IPR013083, IPR011011, IPR006560, IPR003616, IPR001965, IPR001487, IPR001214	Bromo_ASH1L, PHD_ASH1L, BAH_sf, Bromodomain-like_sf, Zinc_finger_PHD-type_CS, AT_hook_DNA-bd_motif, Znf_RING/FYVE/PHD, Znf_FYVE_PHD, AWS_dom, Post-SET_dom, Znf_PHD, Bromodomain, SET_dom	FALSE	FALSE
1	155370777	155370983	ASH1L	ENSG00000116539	ENST00000368346	ENSE00000961136	155370777	155370983	11	2	2			TRUE			IPR043320, IPR043319, IPR043151, IPR036427, IPR019786, IPR017956, IPR013083, IPR011011, IPR006560, IPR003616, IPR001965, IPR001487, IPR001214	Bromo_ASH1L, PHD_ASH1L, BAH_sf, Bromodomain-like_sf, Zinc_finger_PHD-type_CS, AT_hook_DNA-bd_motif, Znf_RING/FYVE/PHD, Znf_FYVE_PHD, AWS_dom, Post-SET_dom, Znf_PHD, Bromodomain, SET_dom	FALSE	FALSE
1	155370504	155370650	ASH1L	ENSG00000116539	ENST00000368346	ENSE00000961137	155370504	155370650	12	2	2			TRUE			IPR043320, IPR043319, IPR043151, IPR036427, IPR019786, IPR017956, IPR013083, IPR011011, IPR006560, IPR003616, IPR001965, IPR001487, IPR001214	Bromo_ASH1L, PHD_ASH1L, BAH_sf, Bromodomain-like_sf, Zinc_finger_PHD-type_CS, AT_hook_DNA-bd_motif, Znf_RING/FYVE/PHD, Znf_FYVE_PHD, AWS_dom, Post-SET_dom, Znf_PHD, Bromodomain, SET_dom	FALSE	FALSE
1	155360301	155360409	ASH1L	ENSG00000116539	ENST00000368346	ENSE00000961138	155360301	155360409	13	2	0						IPR043320, IPR043319, IPR043151, IPR036427, IPR019786, IPR017956, IPR013083, IPR011011, IPR006560, IPR003616, IPR001965, IPR001487, IPR001214	Bromo_ASH1L, PHD_ASH1L, BAH_sf, Bromodomain-like_sf, Zinc_finger_PHD-type_CS, AT_hook_DNA-bd_motif, Znf_RING/FYVE/PHD, Znf_FYVE_PHD, AWS_dom, Post-SET_dom, Znf_PHD, Bromodomain, SET_dom	FALSE	FALSE
1	155357585	155357749	ASH1L	ENSG00000116539	ENST00000368346	ENSE00000961139	155357585	155357749	14	0	0	TRUE					IPR043320, IPR043319, IPR043151, IPR036427, IPR019786, IPR017956, IPR013083, IPR011011, IPR006560, IPR003616, IPR001965, IPR001487, IPR001214	Bromo_ASH1L, PHD_ASH1L, BAH_sf, Bromodomain-like_sf, Zinc_finger_PHD-type_CS, AT_hook_DNA-bd_motif, Znf_RING/FYVE/PHD, Znf_FYVE_PHD, AWS_dom, Post-SET_dom, Znf_PHD, Bromodomain, SET_dom	FALSE	FALSE
1	155357316	155357410	ASH1L	ENSG00000116539	ENST00000368346	ENSE00000961140	155357316	155357410	15	0	2						IPR043320, IPR043319, IPR043151, IPR036427, IPR019786, IPR017956, IPR013083, IPR011011, IPR006560, IPR003616, IPR001965, IPR001487, IPR001214	Bromo_ASH1L, PHD_ASH1L, BAH_sf, Bromodomain-like_sf, Zinc_finger_PHD-type_CS, AT_hook_DNA-bd_motif, Znf_RING/FYVE/PHD, Znf_FYVE_PHD, AWS_dom, Post-SET_dom, Znf_PHD, Bromodomain, SET_dom	FALSE	FALSE
1	155354473	155354630	ASH1L	ENSG00000116539	ENST00000368346	ENSE00001054208	155354473	155354630	16	2	1						IPR043320, IPR043319, IPR043151, IPR036427, IPR019786, IPR017956, IPR013083, IPR011011, IPR006560, IPR003616, IPR001965, IPR001487, IPR001214	Bromo_ASH1L, PHD_ASH1L, BAH_sf, Bromodomain-like_sf, Zinc_finger_PHD-type_CS, AT_hook_DNA-bd_motif, Znf_RING/FYVE/PHD, Znf_FYVE_PHD, AWS_dom, Post-SET_dom, Znf_PHD, Bromodomain, SET_dom	FALSE	FALSE
1	155352706	155352858	ASH1L	ENSG00000116539	ENST00000368346	ENSE00001054210	155352706	155352858	17	1	1		TRUE				IPR043320, IPR043319, IPR043151, IPR036427, IPR019786, IPR017956, IPR013083, IPR011011, IPR006560, IPR003616, IPR001965, IPR001487, IPR001214	Bromo_ASH1L, PHD_ASH1L, BAH_sf, Bromodomain-like_sf, Zinc_finger_PHD-type_CS, AT_hook_DNA-bd_motif, Znf_RING/FYVE/PHD, Znf_FYVE_PHD, AWS_dom, Post-SET_dom, Znf_PHD, Bromodomain, SET_dom	FALSE	FALSE
1	155349542	155349596	ASH1L	ENSG00000116539	ENST00000368346	ENSE00001054204	155349542	155349596	18	1	2						IPR043320, IPR043319, IPR043151, IPR036427, IPR019786, IPR017956, IPR013083, IPR011011, IPR006560, IPR003616, IPR001965, IPR001487, IPR001214	Bromo_ASH1L, PHD_ASH1L, BAH_sf, Bromodomain-like_sf, Zinc_finger_PHD-type_CS, AT_hook_DNA-bd_motif, Znf_RING/FYVE/PHD, Znf_FYVE_PHD, AWS_dom, Post-SET_dom, Znf_PHD, Bromodomain, SET_dom	FALSE	FALSE
1	155349327	155349459	ASH1L	ENSG00000116539	ENST00000368346	ENSE00001054205	155349327	155349459	19	2	0						IPR043320, IPR043319, IPR043151, IPR036427, IPR019786, IPR017956, IPR013083, IPR011011, IPR006560, IPR003616, IPR001965, IPR001487, IPR001214	Bromo_ASH1L, PHD_ASH1L, BAH_sf, Bromodomain-like_sf, Zinc_finger_PHD-type_CS, AT_hook_DNA-bd_motif, Znf_RING/FYVE/PHD, Znf_FYVE_PHD, AWS_dom, Post-SET_dom, Znf_PHD, Bromodomain, SET_dom	FALSE	FALSE
1	155347656	155347904	ASH1L	ENSG00000116539	ENST00000368346	ENSE00002356147	155347656	155347904	20	0	0	TRUE					IPR043320, IPR043319, IPR043151, IPR036427, IPR019786, IPR017956, IPR013083, IPR011011, IPR006560, IPR003616, IPR001965, IPR001487, IPR001214	Bromo_ASH1L, PHD_ASH1L, BAH_sf, Bromodomain-like_sf, Zinc_finger_PHD-type_CS, AT_hook_DNA-bd_motif, Znf_RING/FYVE/PHD, Znf_FYVE_PHD, AWS_dom, Post-SET_dom, Znf_PHD, Bromodomain, SET_dom	FALSE	FALSE
1	155346383	155346469	ASH1L	ENSG00000116539	ENST00000368346	ENSE00002362078	155346383	155346469	21	0	0	TRUE					IPR043320, IPR043319, IPR043151, IPR036427, IPR019786, IPR017956, IPR013083, IPR011011, IPR006560, IPR003616, IPR001965, IPR001487, IPR001214	Bromo_ASH1L, PHD_ASH1L, BAH_sf, Bromodomain-like_sf, Zinc_finger_PHD-type_CS, AT_hook_DNA-bd_motif, Znf_RING/FYVE/PHD, Znf_FYVE_PHD, AWS_dom, Post-SET_dom, Znf_PHD, Bromodomain, SET_dom	FALSE	FALSE
1	155344183	155344273	ASH1L	ENSG00000116539	ENST00000368346	ENSE00003597204	155344183	155344273	22	0	1						IPR043320, IPR043319, IPR043151, IPR036427, IPR019786, IPR017956, IPR013083, IPR011011, IPR006560, IPR003616, IPR001965, IPR001487, IPR001214	Bromo_ASH1L, PHD_ASH1L, BAH_sf, Bromodomain-like_sf, Zinc_finger_PHD-type_CS, AT_hook_DNA-bd_motif, Znf_RING/FYVE/PHD, Znf_FYVE_PHD, AWS_dom, Post-SET_dom, Znf_PHD, Bromodomain, SET_dom	FALSE	FALSE
1	155343604	155343742	ASH1L	ENSG00000116539	ENST00000368346	ENSE00003514406	155343604	155343742	23	1	2						IPR043320, IPR043319, IPR043151, IPR036427, IPR019786, IPR017956, IPR013083, IPR011011, IPR006560, IPR003616, IPR001965, IPR001487, IPR001214	Bromo_ASH1L, PHD_ASH1L, BAH_sf, Bromodomain-like_sf, Zinc_finger_PHD-type_CS, AT_hook_DNA-bd_motif, Znf_RING/FYVE/PHD, Znf_FYVE_PHD, AWS_dom, Post-SET_dom, Znf_PHD, Bromodomain, SET_dom	FALSE	FALSE
1	155343314	155343486	ASH1L	ENSG00000116539	ENST00000368346	ENSE00001054214	155343314	155343486	24	2	1						IPR043320, IPR043319, IPR043151, IPR036427, IPR019786, IPR017956, IPR013083, IPR011011, IPR006560, IPR003616, IPR001965, IPR001487, IPR001214	Bromo_ASH1L, PHD_ASH1L, BAH_sf, Bromodomain-like_sf, Zinc_finger_PHD-type_CS, AT_hook_DNA-bd_motif, Znf_RING/FYVE/PHD, Znf_FYVE_PHD, AWS_dom, Post-SET_dom, Znf_PHD, Bromodomain, SET_dom	FALSE	FALSE
1	155341936	155342102	ASH1L	ENSG00000116539	ENST00000368346	ENSE00001054203	155341936	155342102	25	1	0						IPR043320, IPR043319, IPR043151, IPR036427, IPR019786, IPR017956, IPR013083, IPR011011, IPR006560, IPR003616, IPR001965, IPR001487, IPR001214	Bromo_ASH1L, PHD_ASH1L, BAH_sf, Bromodomain-like_sf, Zinc_finger_PHD-type_CS, AT_hook_DNA-bd_motif, Znf_RING/FYVE/PHD, Znf_FYVE_PHD, AWS_dom, Post-SET_dom, Znf_PHD, Bromodomain, SET_dom	FALSE	FALSE
1	155339328	155339368	ASH1L	ENSG00000116539	ENST00000368346	ENSE00001054201	155339328	155339368	26	0	2						IPR043320, IPR043319, IPR043151, IPR036427, IPR019786, IPR017956, IPR013083, IPR011011, IPR006560, IPR003616, IPR001965, IPR001487, IPR001214	Bromo_ASH1L, PHD_ASH1L, BAH_sf, Bromodomain-like_sf, Zinc_finger_PHD-type_CS, AT_hook_DNA-bd_motif, Znf_RING/FYVE/PHD, Znf_FYVE_PHD, AWS_dom, Post-SET_dom, Znf_PHD, Bromodomain, SET_dom	FALSE	FALSE
1	155338089	155338390	ASH1L	ENSG00000116539	ENST00000368346	ENSE00001054206	155338089	155338390	27	2	1						IPR043320, IPR043319, IPR043151, IPR036427, IPR019786, IPR017956, IPR013083, IPR011011, IPR006560, IPR003616, IPR001965, IPR001487, IPR001214	Bromo_ASH1L, PHD_ASH1L, BAH_sf, Bromodomain-like_sf, Zinc_finger_PHD-type_CS, AT_hook_DNA-bd_motif, Znf_RING/FYVE/PHD, Znf_FYVE_PHD, AWS_dom, Post-SET_dom, Znf_PHD, Bromodomain, SET_dom	FALSE	FALSE
1	155337660	155337751	ASH1L	ENSG00000116539	ENST00000368346	ENSE00001446940	155335268	155337751	28	1	-1						IPR043320, IPR043319, IPR043151, IPR036427, IPR019786, IPR017956, IPR013083, IPR011011, IPR006560, IPR003616, IPR001965, IPR001487, IPR001214	Bromo_ASH1L, PHD_ASH1L, BAH_sf, Bromodomain-like_sf, Zinc_finger_PHD-type_CS, AT_hook_DNA-bd_motif, Znf_RING/FYVE/PHD, Znf_FYVE_PHD, AWS_dom, Post-SET_dom, Znf_PHD, Bromodomain, SET_dom	FALSE	FALSE
1			ASH1L	ENSG00000116539	ENST00000392403	ENSE00001446942	155562153	155562803	1	-1	-1						IPR043320, IPR043319, IPR043151, IPR036427, IPR019786, IPR017956, IPR013083, IPR011011, IPR006560, IPR003616, IPR001965, IPR001487, IPR001214	Bromo_ASH1L, PHD_ASH1L, BAH_sf, Bromodomain-like_sf, Zinc_finger_PHD-type_CS, AT_hook_DNA-bd_motif, Znf_RING/FYVE/PHD, Znf_FYVE_PHD, AWS_dom, Post-SET_dom, Znf_PHD, Bromodomain, SET_dom	FALSE	FALSE
1	155380043	155380116	ASH1L	ENSG00000116539	ENST00000392403	ENSE00001511687	155380043	155380116	8	1	0						IPR043320, IPR043319, IPR043151, IPR036427, IPR019786, IPR017956, IPR013083, IPR011011, IPR006560, IPR003616, IPR001965, IPR001487, IPR001214	Bromo_ASH1L, PHD_ASH1L, BAH_sf, Bromodomain-like_sf, Zinc_finger_PHD-type_CS, AT_hook_DNA-bd_motif, Znf_RING/FYVE/PHD, Znf_FYVE_PHD, AWS_dom, Post-SET_dom, Znf_PHD, Bromodomain, SET_dom	FALSE	FALSE
1	155349327	155349351	ASH1L	ENSG00000116539	ENST00000492987	ENSE00001942678	155349327	155349351	1	2	0
1	155346106	155346207	ASH1L	ENSG00000116539	ENST00000492987	ENSE00001938841	155345963	155346207	4	0	-1
1			ASH1L	ENSG00000116539	ENST00000492987	ENSE00003609656	155344183	155344273	5	-1	-1				TRUE
1			ASH1L	ENSG00000116539	ENST00000492987	ENSE00002387352	155343656	155343742	6	-1	-1
1			ASH1L	ENSG00000116539	ENST00000677213	ENSE00003909605	155563073	155563162	1	-1	-1						IPR043320, IPR043319, IPR043151, IPR036427, IPR019786, IPR017956, IPR013083, IPR011011, IPR006560, IPR003616, IPR001965, IPR001487, IPR001214	Bromo_ASH1L, PHD_ASH1L, BAH_sf, Bromodomain-like_sf, Zinc_finger_PHD-type_CS, AT_hook_DNA-bd_motif, Znf_RING/FYVE/PHD, Znf_FYVE_PHD, AWS_dom, Post-SET_dom, Znf_PHD, Bromodomain, SET_dom	FALSE	FALSE
1	155337660	155337751	ASH1L	ENSG00000116539	ENST00000677213	ENSE00003904181	155335287	155337751	28	1	-1						IPR043320, IPR043319, IPR043151, IPR036427, IPR019786, IPR017956, IPR013083, IPR011011, IPR006560, IPR003616, IPR001965, IPR001487, IPR001214	Bromo_ASH1L, PHD_ASH1L, BAH_sf, Bromodomain-like_sf, Zinc_finger_PHD-type_CS, AT_hook_DNA-bd_motif, Znf_RING/FYVE/PHD, Znf_FYVE_PHD, AWS_dom, Post-SET_dom, Znf_PHD, Bromodomain, SET_dom	FALSE	FALSE
1	155347656	155347901	ASH1L	ENSG00000116539	ENST00000677825	ENSE00003906889	155347656	155347901	19	0	0						IPR043320, IPR043319, IPR043151, IPR036427, IPR019786, IPR017956, IPR013083, IPR011011, IPR006560, IPR003616, IPR001965, IPR001487, IPR001214	Bromo_ASH1L, PHD_ASH1L, BAH_sf, Bromodomain-like_sf, Zinc_finger_PHD-type_CS, AT_hook_DNA-bd_motif, Znf_RING/FYVE/PHD, Znf_FYVE_PHD, AWS_dom, Post-SET_dom, Znf_PHD, Bromodomain, SET_dom	FALSE	FALSE
1	155344183	155344274	ASH1L	ENSG00000116539	ENST00000677992	ENSE00003905712	155344183	155344274	1	2	1						IPR043151, IPR037382	BAH_sf, Rsc/polybromo	FALSE	FALSE
1	155343592	155343742	ASH1L	ENSG00000116539	ENST00000677992	ENSE00003904679	155343592	155343742	2	1	2						IPR043151, IPR037382	BAH_sf, Rsc/polybromo	FALSE	FALSE
1	155337660	155337751	ASH1L	ENSG00000116539	ENST00000677992	ENSE00003906962	155335301	155337751	7	1	-1						IPR043151, IPR037382	BAH_sf, Rsc/polybromo	FALSE	FALSE
1			ASH1L	ENSG00000116539	ENST00000678117	ENSE00003909292	155563073	155563115	1	-1	-1				TRUE		IPR043320, IPR043319, IPR043151, IPR036427, IPR019786, IPR017956, IPR013083, IPR011011, IPR006560, IPR003616, IPR001965, IPR001487, IPR001214	Bromo_ASH1L, PHD_ASH1L, BAH_sf, Bromodomain-like_sf, Zinc_finger_PHD-type_CS, AT_hook_DNA-bd_motif, Znf_RING/FYVE/PHD, Znf_FYVE_PHD, AWS_dom, Post-SET_dom, Znf_PHD, Bromodomain, SET_dom	FALSE	FALSE
1			ASH1L	ENSG00000116539	ENST00000678117	ENSE00003904418	155562153	155562291	2	-1	-1						IPR043320, IPR043319, IPR043151, IPR036427, IPR019786, IPR017956, IPR013083, IPR011011, IPR006560, IPR003616, IPR001965, IPR001487, IPR001214	Bromo_ASH1L, PHD_ASH1L, BAH_sf, Bromodomain-like_sf, Zinc_finger_PHD-type_CS, AT_hook_DNA-bd_motif, Znf_RING/FYVE/PHD, Znf_FYVE_PHD, AWS_dom, Post-SET_dom, Znf_PHD, Bromodomain, SET_dom	FALSE	FALSE
1			ASH1L	ENSG00000116539	ENST00000679097	ENSE00003907345	155563073	155563092	1	-1	-1				TRUE		IPR043320, IPR043319, IPR043151, IPR036427, IPR019786, IPR017956, IPR013083, IPR011011, IPR006560, IPR003616, IPR001965, IPR001487, IPR001214	Bromo_ASH1L, PHD_ASH1L, BAH_sf, Bromodomain-like_sf, Zinc_finger_PHD-type_CS, AT_hook_DNA-bd_motif, Znf_RING/FYVE/PHD, Znf_FYVE_PHD, AWS_dom, Post-SET_dom, Znf_PHD, Bromodomain, SET_dom	FALSE	FALSE
1			ASH1L	ENSG00000116539	ENST00000679097	ENSE00002381565	155562153	155562295	2	-1	-1						IPR043320, IPR043319, IPR043151, IPR036427, IPR019786, IPR017956, IPR013083, IPR011011, IPR006560, IPR003616, IPR001965, IPR001487, IPR001214	Bromo_ASH1L, PHD_ASH1L, BAH_sf, Bromodomain-like_sf, Zinc_finger_PHD-type_CS, AT_hook_DNA-bd_motif, Znf_RING/FYVE/PHD, Znf_FYVE_PHD, AWS_dom, Post-SET_dom, Znf_PHD, Bromodomain, SET_dom	FALSE	FALSE
1	155338089	155338405	ASH1L	ENSG00000116539	ENST00000679133	ENSE00003909014	155338089	155338405	27	2	1						IPR043320, IPR043319, IPR043151, IPR036427, IPR019786, IPR017956, IPR013083, IPR011011, IPR006560, IPR003616, IPR001965, IPR001487, IPR001214	Bromo_ASH1L, PHD_ASH1L, BAH_sf, Bromodomain-like_sf, Zinc_finger_PHD-type_CS, AT_hook_DNA-bd_motif, Znf_RING/FYVE/PHD, Znf_FYVE_PHD, AWS_dom, Post-SET_dom, Znf_PHD, Bromodomain, SET_dom	FALSE	FALSE
1			ASH1L	ENSG00000116539	ENST00000679333	ENSE00003907469	155562779	155562841	1	-1	-1						IPR043320, IPR043319, IPR043151, IPR036427, IPR019786, IPR017956, IPR013083, IPR011011, IPR006560, IPR003616, IPR001965, IPR001487, IPR001214	Bromo_ASH1L, PHD_ASH1L, BAH_sf, Bromodomain-like_sf, Zinc_finger_PHD-type_CS, AT_hook_DNA-bd_motif, Znf_RING/FYVE/PHD, Znf_FYVE_PHD, AWS_dom, Post-SET_dom, Znf_PHD, Bromodomain, SET_dom	FALSE	FALSE
1	34904277	34905383	DLGAP3	ENSG00000116544	ENST00000235180	ENSE00001460327	34904277	34905383	1	0	0						IPR030526	DLGAP3	FALSE	FALSE
1	34900068	34900273	DLGAP3	ENSG00000116544	ENST00000235180	ENSE00001460348	34900068	34900273	2	0	2						IPR030526	DLGAP3	FALSE	FALSE
1	34899669	34899741	DLGAP3	ENSG00000116544	ENST00000235180	ENSE00001460345	34899669	34899741	3	2	0						IPR030526	DLGAP3	FALSE	FALSE
1	34886072	34886285	DLGAP3	ENSG00000116544	ENST00000235180	ENSE00001460344	34886072	34886285	4	0	1						IPR030526	DLGAP3	FALSE	FALSE
1	34885478	34885791	DLGAP3	ENSG00000116544	ENST00000235180	ENSE00001460342	34885478	34885791	5	1	0						IPR030526	DLGAP3	FALSE	FALSE
1	34884978	34885063	DLGAP3	ENSG00000116544	ENST00000235180	ENSE00001036065	34884978	34885063	6	0	2						IPR030526	DLGAP3	FALSE	FALSE
1	34868605	34869089	DLGAP3	ENSG00000116544	ENST00000235180	ENSE00000764565	34868605	34869089	7	2	1						IPR030526	DLGAP3	FALSE	FALSE
1	34867536	34867627	DLGAP3	ENSG00000116544	ENST00000235180	ENSE00000764563	34867536	34867627	8	1	0						IPR030526	DLGAP3	FALSE	FALSE
1	34867048	34867191	DLGAP3	ENSG00000116544	ENST00000235180	ENSE00000764561	34867048	34867191	9	0	0	TRUE					IPR030526	DLGAP3	FALSE	FALSE
1	34866083	34866301	DLGAP3	ENSG00000116544	ENST00000235180	ENSE00001460339	34865436	34866301	10	0	-1						IPR030526	DLGAP3	FALSE	FALSE
1			DLGAP3	ENSG00000116544	ENST00000373347	ENSE00001460354	34929451	34929650	1	-1	-1				TRUE		IPR030526	DLGAP3	FALSE	FALSE
1			DLGAP3	ENSG00000116544	ENST00000373347	ENSE00001460352	34907355	34907437	2	-1	-1				TRUE		IPR030526	DLGAP3	FALSE	FALSE
1	34904277	34905383	DLGAP3	ENSG00000116544	ENST00000373347	ENSE00001460351	34904277	34905434	3	-1	0						IPR030526	DLGAP3	FALSE	FALSE
1	35192222	35193049	SFPQ	ENSG00000116560	ENST00000357214	ENSE00001460236	35192222	35193145	1	-1	0						IPR035979, IPR034526, IPR034525, IPR012975, IPR012677	RBD_domain_sf, PSF_NOPS, PSF_RRM1, NOPS, Nucleotide-bd_a/b_plait_sf	FALSE	FALSE
1	35191341	35191529	SFPQ	ENSG00000116560	ENST00000357214	ENSE00000956026	35191341	35191529	2	0	0	TRUE					IPR035979, IPR034526, IPR034525, IPR012975, IPR012677	RBD_domain_sf, PSF_NOPS, PSF_RRM1, NOPS, Nucleotide-bd_a/b_plait_sf	FALSE	FALSE
1	35190694	35190995	SFPQ	ENSG00000116560	ENST00000357214	ENSE00000956027	35190694	35190995	3	0	2						IPR035979, IPR034526, IPR034525, IPR012975, IPR012677	RBD_domain_sf, PSF_NOPS, PSF_RRM1, NOPS, Nucleotide-bd_a/b_plait_sf	FALSE	FALSE
1	35190498	35190593	SFPQ	ENSG00000116560	ENST00000357214	ENSE00000956028	35190498	35190593	4	2	2			TRUE			IPR035979, IPR034526, IPR034525, IPR012975, IPR012677	RBD_domain_sf, PSF_NOPS, PSF_RRM1, NOPS, Nucleotide-bd_a/b_plait_sf	FALSE	FALSE
1	35189186	35189382	SFPQ	ENSG00000116560	ENST00000357214	ENSE00000956029	35189186	35189382	5	2	1						IPR035979, IPR034526, IPR034525, IPR012975, IPR012677	RBD_domain_sf, PSF_NOPS, PSF_RRM1, NOPS, Nucleotide-bd_a/b_plait_sf	FALSE	FALSE
1	35189003	35189087	SFPQ	ENSG00000116560	ENST00000357214	ENSE00000956030	35189003	35189087	6	1	2						IPR035979, IPR034526, IPR034525, IPR012975, IPR012677	RBD_domain_sf, PSF_NOPS, PSF_RRM1, NOPS, Nucleotide-bd_a/b_plait_sf	FALSE	FALSE
1	35187973	35188090	SFPQ	ENSG00000116560	ENST00000357214	ENSE00000956031	35187973	35188090	7	2	0						IPR035979, IPR034526, IPR034525, IPR012975, IPR012677	RBD_domain_sf, PSF_NOPS, PSF_RRM1, NOPS, Nucleotide-bd_a/b_plait_sf	FALSE	FALSE
1	35187203	35187251	SFPQ	ENSG00000116560	ENST00000357214	ENSE00000956032	35187203	35187251	8	0	1						IPR035979, IPR034526, IPR034525, IPR012975, IPR012677	RBD_domain_sf, PSF_NOPS, PSF_RRM1, NOPS, Nucleotide-bd_a/b_plait_sf	FALSE	FALSE
1	35187001	35187122	SFPQ	ENSG00000116560	ENST00000357214	ENSE00000956033	35187001	35187122	9	1	0						IPR035979, IPR034526, IPR034525, IPR012975, IPR012677	RBD_domain_sf, PSF_NOPS, PSF_RRM1, NOPS, Nucleotide-bd_a/b_plait_sf	FALSE	FALSE
1	35184456	35184593	SFPQ	ENSG00000116560	ENST00000357214	ENSE00001460205	35182936	35184593	10	0	-1						IPR035979, IPR034526, IPR034525, IPR012975, IPR012677	RBD_domain_sf, PSF_NOPS, PSF_RRM1, NOPS, Nucleotide-bd_a/b_plait_sf	FALSE	FALSE
1	35190498	35190574	SFPQ	ENSG00000116560	ENST00000470472	ENSE00001833784	35190498	35190574	1	0	2
1	35178013	35178036	SFPQ	ENSG00000116560	ENST00000470472	ENSE00003569359	35177989	35178036	7	0	-1
1			SFPQ	ENSG00000116560	ENST00000470472	ENSE00001834134	35177319	35177399	8	-1	-1				TRUE
1			SFPQ	ENSG00000116560	ENST00000470472	ENSE00001921201	35176378	35176474	9	-1	-1
1	228735743	228736004	RHOU	ENSG00000116574	ENST00000366691	ENSE00001442330	228735479	228736004	1	-1	1						IPR027417, IPR005225, IPR003578	P-loop_NTPase, Small_GTP-bd_dom, Small_GTPase_Rho	FALSE	FALSE
1	228737673	228737731	RHOU	ENSG00000116574	ENST00000366691	ENSE00000792996	228737673	228737731	2	1	0						IPR027417, IPR005225, IPR003578	P-loop_NTPase, Small_GTP-bd_dom, Small_GTPase_Rho	FALSE	FALSE
1	228743285	228743740	RHOU	ENSG00000116574	ENST00000366691	ENSE00001442329	228743285	228746664	3	0	-1						IPR027417, IPR005225, IPR003578	P-loop_NTPase, Small_GTP-bd_dom, Small_GTPase_Rho	FALSE	FALSE
1			GON4L	ENSG00000116580	ENST00000271883	ENSE00001446897	155857159	155857295	1	-1	-1				TRUE		IPR036600, IPR033277, IPR017877, IPR009057	PAH_sf, GON-4-like, Myb-like_dom, Homeobox-like_sf	FALSE	FALSE
1	155853276	155853780	GON4L	ENSG00000116580	ENST00000271883	ENSE00003504740	155853276	155853806	2	-1	1						IPR036600, IPR033277, IPR017877, IPR009057	PAH_sf, GON-4-like, Myb-like_dom, Homeobox-like_sf	FALSE	FALSE
1	155826837	155827028	GON4L	ENSG00000116580	ENST00000271883	ENSE00003465744	155826837	155827028	3	1	1		TRUE				IPR036600, IPR033277, IPR017877, IPR009057	PAH_sf, GON-4-like, Myb-like_dom, Homeobox-like_sf	FALSE	FALSE
1	155822286	155822476	GON4L	ENSG00000116580	ENST00000271883	ENSE00003669431	155822286	155822476	4	1	0						IPR036600, IPR033277, IPR017877, IPR009057	PAH_sf, GON-4-like, Myb-like_dom, Homeobox-like_sf	FALSE	FALSE
1	155821474	155821548	GON4L	ENSG00000116580	ENST00000271883	ENSE00003614267	155821474	155821548	5	0	0	TRUE					IPR036600, IPR033277, IPR017877, IPR009057	PAH_sf, GON-4-like, Myb-like_dom, Homeobox-like_sf	FALSE	FALSE
1	155820606	155820656	GON4L	ENSG00000116580	ENST00000271883	ENSE00003605289	155820606	155820656	6	0	0	TRUE					IPR036600, IPR033277, IPR017877, IPR009057	PAH_sf, GON-4-like, Myb-like_dom, Homeobox-like_sf	FALSE	FALSE
1	155816212	155816262	GON4L	ENSG00000116580	ENST00000271883	ENSE00003534348	155816212	155816262	7	0	0	TRUE					IPR036600, IPR033277, IPR017877, IPR009057	PAH_sf, GON-4-like, Myb-like_dom, Homeobox-like_sf	FALSE	FALSE
1	155815805	155815900	GON4L	ENSG00000116580	ENST00000271883	ENSE00003563503	155815805	155815900	8	0	0	TRUE					IPR036600, IPR033277, IPR017877, IPR009057	PAH_sf, GON-4-like, Myb-like_dom, Homeobox-like_sf	FALSE	FALSE
1	155814330	155814449	GON4L	ENSG00000116580	ENST00000271883	ENSE00003628847	155814330	155814449	9	0	0	TRUE					IPR036600, IPR033277, IPR017877, IPR009057	PAH_sf, GON-4-like, Myb-like_dom, Homeobox-like_sf	FALSE	FALSE
1	155813634	155813804	GON4L	ENSG00000116580	ENST00000271883	ENSE00003467263	155813634	155813804	10	0	0	TRUE					IPR036600, IPR033277, IPR017877, IPR009057	PAH_sf, GON-4-like, Myb-like_dom, Homeobox-like_sf	FALSE	FALSE
1	155804949	155805141	GON4L	ENSG00000116580	ENST00000271883	ENSE00003665999	155804949	155805141	11	0	1						IPR036600, IPR033277, IPR017877, IPR009057	PAH_sf, GON-4-like, Myb-like_dom, Homeobox-like_sf	FALSE	FALSE
1	155795050	155795151	GON4L	ENSG00000116580	ENST00000271883	ENSE00003679342	155795050	155795151	12	1	1		TRUE				IPR036600, IPR033277, IPR017877, IPR009057	PAH_sf, GON-4-like, Myb-like_dom, Homeobox-like_sf	FALSE	FALSE
1	155785334	155785374	GON4L	ENSG00000116580	ENST00000271883	ENSE00003623668	155785334	155785374	13	1	0						IPR036600, IPR033277, IPR017877, IPR009057	PAH_sf, GON-4-like, Myb-like_dom, Homeobox-like_sf	FALSE	FALSE
1	155783986	155784089	GON4L	ENSG00000116580	ENST00000271883	ENSE00003649754	155783986	155784089	14	0	2						IPR036600, IPR033277, IPR017877, IPR009057	PAH_sf, GON-4-like, Myb-like_dom, Homeobox-like_sf	FALSE	FALSE
1	155777622	155777820	GON4L	ENSG00000116580	ENST00000271883	ENSE00003661691	155777622	155777820	15	2	0						IPR036600, IPR033277, IPR017877, IPR009057	PAH_sf, GON-4-like, Myb-like_dom, Homeobox-like_sf	FALSE	FALSE
1	155776395	155776481	GON4L	ENSG00000116580	ENST00000271883	ENSE00003591953	155776395	155776481	16	0	0	TRUE					IPR036600, IPR033277, IPR017877, IPR009057	PAH_sf, GON-4-like, Myb-like_dom, Homeobox-like_sf	FALSE	FALSE
1	155775002	155775173	GON4L	ENSG00000116580	ENST00000271883	ENSE00003661503	155775002	155775173	17	0	1						IPR036600, IPR033277, IPR017877, IPR009057	PAH_sf, GON-4-like, Myb-like_dom, Homeobox-like_sf	FALSE	FALSE
1	155773066	155773210	GON4L	ENSG00000116580	ENST00000271883	ENSE00003517228	155773066	155773210	18	1	2						IPR036600, IPR033277, IPR017877, IPR009057	PAH_sf, GON-4-like, Myb-like_dom, Homeobox-like_sf	FALSE	FALSE
1	155771067	155771217	GON4L	ENSG00000116580	ENST00000271883	ENSE00003484790	155771067	155771217	19	2	0						IPR036600, IPR033277, IPR017877, IPR009057	PAH_sf, GON-4-like, Myb-like_dom, Homeobox-like_sf	FALSE	FALSE
1	155767425	155767541	GON4L	ENSG00000116580	ENST00000271883	ENSE00003670106	155767425	155767541	20	0	0	TRUE					IPR036600, IPR033277, IPR017877, IPR009057	PAH_sf, GON-4-like, Myb-like_dom, Homeobox-like_sf	FALSE	FALSE
1	155765000	155766709	GON4L	ENSG00000116580	ENST00000271883	ENSE00001446899	155765000	155766709	21	0	0	TRUE					IPR036600, IPR033277, IPR017877, IPR009057	PAH_sf, GON-4-like, Myb-like_dom, Homeobox-like_sf	FALSE	FALSE
1	155763312	155763564	GON4L	ENSG00000116580	ENST00000271883	ENSE00002350299	155763312	155763564	22	0	1						IPR036600, IPR033277, IPR017877, IPR009057	PAH_sf, GON-4-like, Myb-like_dom, Homeobox-like_sf	FALSE	FALSE
1	155762190	155762374	GON4L	ENSG00000116580	ENST00000271883	ENSE00002421847	155762190	155762374	23	1	0						IPR036600, IPR033277, IPR017877, IPR009057	PAH_sf, GON-4-like, Myb-like_dom, Homeobox-like_sf	FALSE	FALSE
1	155760444	155760641	GON4L	ENSG00000116580	ENST00000271883	ENSE00002404392	155760444	155760641	24	0	0	TRUE					IPR036600, IPR033277, IPR017877, IPR009057	PAH_sf, GON-4-like, Myb-like_dom, Homeobox-like_sf	FALSE	FALSE
1	155757891	155758034	GON4L	ENSG00000116580	ENST00000271883	ENSE00002396447	155757891	155758034	25	0	0	TRUE					IPR036600, IPR033277, IPR017877, IPR009057	PAH_sf, GON-4-like, Myb-like_dom, Homeobox-like_sf	FALSE	FALSE
1	155757180	155757323	GON4L	ENSG00000116580	ENST00000271883	ENSE00003551603	155757180	155757323	26	0	0	TRUE					IPR036600, IPR033277, IPR017877, IPR009057	PAH_sf, GON-4-like, Myb-like_dom, Homeobox-like_sf	FALSE	FALSE
1	155756958	155757077	GON4L	ENSG00000116580	ENST00000271883	ENSE00003658150	155756958	155757077	27	0	0	TRUE					IPR036600, IPR033277, IPR017877, IPR009057	PAH_sf, GON-4-like, Myb-like_dom, Homeobox-like_sf	FALSE	FALSE
1	155754375	155754488	GON4L	ENSG00000116580	ENST00000271883	ENSE00000960945	155754375	155754488	28	0	0	TRUE					IPR036600, IPR033277, IPR017877, IPR009057	PAH_sf, GON-4-like, Myb-like_dom, Homeobox-like_sf	FALSE	FALSE
1	155753204	155753414	GON4L	ENSG00000116580	ENST00000271883	ENSE00000960946	155753204	155753414	29	0	1						IPR036600, IPR033277, IPR017877, IPR009057	PAH_sf, GON-4-like, Myb-like_dom, Homeobox-like_sf	FALSE	FALSE
1	155751960	155752587	GON4L	ENSG00000116580	ENST00000271883	ENSE00002365757	155751960	155752587	30	1	2						IPR036600, IPR033277, IPR017877, IPR009057	PAH_sf, GON-4-like, Myb-like_dom, Homeobox-like_sf	FALSE	FALSE
1	155751767	155751869	GON4L	ENSG00000116580	ENST00000271883	ENSE00002354909	155751767	155751869	31	2	0						IPR036600, IPR033277, IPR017877, IPR009057	PAH_sf, GON-4-like, Myb-like_dom, Homeobox-like_sf	FALSE	FALSE
1	155750584	155750733	GON4L	ENSG00000116580	ENST00000271883	ENSE00002394753	155750332	155750733	32	0	-1						IPR036600, IPR033277, IPR017877, IPR009057	PAH_sf, GON-4-like, Myb-like_dom, Homeobox-like_sf	FALSE	FALSE
1			GON4L	ENSG00000116580	ENST00000361040	ENSE00001888663	155857159	155857204	1	-1	-1
1	155764883	155766709	GON4L	ENSG00000116580	ENST00000361040	ENSE00001892940	155764427	155766709	21	0	-1
1			GON4L	ENSG00000116580	ENST00000368331	ENSE00001446900	155857147	155857295	1	-1	-1						IPR036600, IPR033277, IPR017877, IPR009057	PAH_sf, GON-4-like, Myb-like_dom, Homeobox-like_sf	FALSE	FALSE
1	155751960	155752590	GON4L	ENSG00000116580	ENST00000368331	ENSE00001446898	155751960	155752590	30	1	2						IPR036600, IPR033277, IPR017877, IPR009057	PAH_sf, GON-4-like, Myb-like_dom, Homeobox-like_sf	FALSE	FALSE
1	155750584	155750733	GON4L	ENSG00000116580	ENST00000368331	ENSE00001355499	155749662	155750733	32	0	-1						IPR036600, IPR033277, IPR017877, IPR009057	PAH_sf, GON-4-like, Myb-like_dom, Homeobox-like_sf	FALSE	FALSE
1	155750584	155750733	GON4L	ENSG00000116580	ENST00000437809	ENSE00001446903	155749717	155750733	32	0	-1						IPR036600, IPR033277, IPR017877, IPR009057	PAH_sf, GON-4-like, Myb-like_dom, Homeobox-like_sf	FALSE	FALSE
1			GON4L	ENSG00000116580	ENST00000615926	ENSE00001695366	155859304	155859400	1	-1	-1						IPR036600, IPR033277, IPR017877, IPR009057	PAH_sf, GON-4-like, Myb-like_dom, Homeobox-like_sf	FALSE	FALSE
1	155766657	155766709	GON4L	ENSG00000116580	ENST00000620426	ENSE00003723208	155766657	155766709	21	0	2
1	155765254	155765350	GON4L	ENSG00000116580	ENST00000620426	ENSE00003717940	155765000	155765350	22	2	-1
1			GON4L	ENSG00000116580	ENST00000620426	ENSE00003753307	155763312	155763564	23	-1	-1				TRUE
1			GON4L	ENSG00000116580	ENST00000620426	ENSE00003732358	155762190	155762374	24	-1	-1				TRUE
1			GON4L	ENSG00000116580	ENST00000620426	ENSE00003723770	155760444	155760641	25	-1	-1				TRUE
1			GON4L	ENSG00000116580	ENST00000620426	ENSE00003737164	155757891	155758034	26	-1	-1				TRUE
1			GON4L	ENSG00000116580	ENST00000620426	ENSE00003684991	155757180	155757323	27	-1	-1				TRUE
1			GON4L	ENSG00000116580	ENST00000620426	ENSE00003747469	155756959	155757077	28	-1	-1				TRUE
1			GON4L	ENSG00000116580	ENST00000620426	ENSE00003742877	155751960	155752587	29	-1	-1				TRUE
1			GON4L	ENSG00000116580	ENST00000620426	ENSE00003730052	155751767	155751869	30	-1	-1				TRUE
1			GON4L	ENSG00000116580	ENST00000620426	ENSE00003719887	155750332	155750733	31	-1	-1
1	155764886	155766709	GON4L	ENSG00000116580	ENST00000622608	ENSE00003745195	155764886	155766709	21	0	0
1	155764844	155764882	GON4L	ENSG00000116580	ENST00000622608	ENSE00003752745	155764844	155764882	22	0	0
1	155978365	155978427	ARHGEF2	ENSG00000116584	ENST00000313667	ENSE00001343086	155978365	155978427	1	0	0	TRUE					IPR041020, IPR037806, IPR035899, IPR011993, IPR002219, IPR001849	PH_16, ARHGEF2_PH, DBL_dom_sf, PH-like_dom_sf, PE/DAG-bd, PH_domain	FALSE	FALSE
1	155969156	155969300	ARHGEF2	ENSG00000116584	ENST00000313667	ENSE00003703730	155969156	155969300	2	0	1						IPR041020, IPR037806, IPR035899, IPR011993, IPR002219, IPR001849	PH_16, ARHGEF2_PH, DBL_dom_sf, PH-like_dom_sf, PE/DAG-bd, PH_domain	FALSE	FALSE
1	155966820	155966887	ARHGEF2	ENSG00000116584	ENST00000313667	ENSE00003703478	155966820	155966887	3	1	0						IPR041020, IPR037806, IPR035899, IPR011993, IPR002219, IPR001849	PH_16, ARHGEF2_PH, DBL_dom_sf, PH-like_dom_sf, PE/DAG-bd, PH_domain	FALSE	FALSE
1	155966416	155966479	ARHGEF2	ENSG00000116584	ENST00000313667	ENSE00003705612	155966416	155966479	4	0	1						IPR041020, IPR037806, IPR035899, IPR011993, IPR002219, IPR001849	PH_16, ARHGEF2_PH, DBL_dom_sf, PH-like_dom_sf, PE/DAG-bd, PH_domain	FALSE	FALSE
1	155965631	155965760	ARHGEF2	ENSG00000116584	ENST00000313667	ENSE00003703944	155965631	155965760	5	1	2						IPR041020, IPR037806, IPR035899, IPR011993, IPR002219, IPR001849	PH_16, ARHGEF2_PH, DBL_dom_sf, PH-like_dom_sf, PE/DAG-bd, PH_domain	FALSE	FALSE
1	155965303	155965412	ARHGEF2	ENSG00000116584	ENST00000313667	ENSE00003704391	155965303	155965412	6	2	1						IPR041020, IPR037806, IPR035899, IPR011993, IPR002219, IPR001849	PH_16, ARHGEF2_PH, DBL_dom_sf, PH-like_dom_sf, PE/DAG-bd, PH_domain	FALSE	FALSE
1	155964988	155965128	ARHGEF2	ENSG00000116584	ENST00000313667	ENSE00003635992	155964988	155965128	7	1	1		TRUE				IPR041020, IPR037806, IPR035899, IPR011993, IPR002219, IPR001849	PH_16, ARHGEF2_PH, DBL_dom_sf, PH-like_dom_sf, PE/DAG-bd, PH_domain	FALSE	FALSE
1	155962933	155963183	ARHGEF2	ENSG00000116584	ENST00000313667	ENSE00003711203	155962933	155963183	8	1	0						IPR041020, IPR037806, IPR035899, IPR011993, IPR002219, IPR001849	PH_16, ARHGEF2_PH, DBL_dom_sf, PH-like_dom_sf, PE/DAG-bd, PH_domain	FALSE	FALSE
1	155962593	155962718	ARHGEF2	ENSG00000116584	ENST00000313667	ENSE00003711330	155962593	155962718	9	0	0	TRUE					IPR041020, IPR037806, IPR035899, IPR011993, IPR002219, IPR001849	PH_16, ARHGEF2_PH, DBL_dom_sf, PH-like_dom_sf, PE/DAG-bd, PH_domain	FALSE	FALSE
1	155962105	155962222	ARHGEF2	ENSG00000116584	ENST00000313667	ENSE00003709770	155962105	155962222	10	0	1						IPR041020, IPR037806, IPR035899, IPR011993, IPR002219, IPR001849	PH_16, ARHGEF2_PH, DBL_dom_sf, PH-like_dom_sf, PE/DAG-bd, PH_domain	FALSE	FALSE
1	155961661	155961909	ARHGEF2	ENSG00000116584	ENST00000313667	ENSE00003706783	155961661	155961909	11	1	1		TRUE				IPR041020, IPR037806, IPR035899, IPR011993, IPR002219, IPR001849	PH_16, ARHGEF2_PH, DBL_dom_sf, PH-like_dom_sf, PE/DAG-bd, PH_domain	FALSE	FALSE
1	155958320	155958396	ARHGEF2	ENSG00000116584	ENST00000313667	ENSE00003710595	155958320	155958396	12	1	0						IPR041020, IPR037806, IPR035899, IPR011993, IPR002219, IPR001849	PH_16, ARHGEF2_PH, DBL_dom_sf, PH-like_dom_sf, PE/DAG-bd, PH_domain	FALSE	FALSE
1	155957713	155957882	ARHGEF2	ENSG00000116584	ENST00000313667	ENSE00003703255	155957713	155957882	13	0	2						IPR041020, IPR037806, IPR035899, IPR011993, IPR002219, IPR001849	PH_16, ARHGEF2_PH, DBL_dom_sf, PH-like_dom_sf, PE/DAG-bd, PH_domain	FALSE	FALSE
1	155954902	155954969	ARHGEF2	ENSG00000116584	ENST00000313667	ENSE00003705139	155954902	155954969	14	2	1						IPR041020, IPR037806, IPR035899, IPR011993, IPR002219, IPR001849	PH_16, ARHGEF2_PH, DBL_dom_sf, PH-like_dom_sf, PE/DAG-bd, PH_domain	FALSE	FALSE
1	155952628	155952828	ARHGEF2	ENSG00000116584	ENST00000313667	ENSE00003488715	155952628	155952828	15	1	1		TRUE				IPR041020, IPR037806, IPR035899, IPR011993, IPR002219, IPR001849	PH_16, ARHGEF2_PH, DBL_dom_sf, PH-like_dom_sf, PE/DAG-bd, PH_domain	FALSE	FALSE
1	155952116	155952235	ARHGEF2	ENSG00000116584	ENST00000313667	ENSE00000788587	155952116	155952235	16	1	1		TRUE				IPR041020, IPR037806, IPR035899, IPR011993, IPR002219, IPR001849	PH_16, ARHGEF2_PH, DBL_dom_sf, PH-like_dom_sf, PE/DAG-bd, PH_domain	FALSE	FALSE
1	155951919	155951986	ARHGEF2	ENSG00000116584	ENST00000313667	ENSE00000788586	155951919	155951986	17	1	0						IPR041020, IPR037806, IPR035899, IPR011993, IPR002219, IPR001849	PH_16, ARHGEF2_PH, DBL_dom_sf, PH-like_dom_sf, PE/DAG-bd, PH_domain	FALSE	FALSE
1	155951741	155951776	ARHGEF2	ENSG00000116584	ENST00000313667	ENSE00000788585	155951741	155951776	18	0	0	TRUE					IPR041020, IPR037806, IPR035899, IPR011993, IPR002219, IPR001849	PH_16, ARHGEF2_PH, DBL_dom_sf, PH-like_dom_sf, PE/DAG-bd, PH_domain	FALSE	FALSE
1	155951483	155951533	ARHGEF2	ENSG00000116584	ENST00000313667	ENSE00003704588	155951483	155951533	19	0	0	TRUE					IPR041020, IPR037806, IPR035899, IPR011993, IPR002219, IPR001849	PH_16, ARHGEF2_PH, DBL_dom_sf, PH-like_dom_sf, PE/DAG-bd, PH_domain	FALSE	FALSE
1	155950829	155951272	ARHGEF2	ENSG00000116584	ENST00000313667	ENSE00003709716	155950829	155951272	20	0	0	TRUE					IPR041020, IPR037806, IPR035899, IPR011993, IPR002219, IPR001849	PH_16, ARHGEF2_PH, DBL_dom_sf, PH-like_dom_sf, PE/DAG-bd, PH_domain	FALSE	FALSE
1	155950299	155950482	ARHGEF2	ENSG00000116584	ENST00000313667	ENSE00003721437	155950299	155950482	21	0	1						IPR041020, IPR037806, IPR035899, IPR011993, IPR002219, IPR001849	PH_16, ARHGEF2_PH, DBL_dom_sf, PH-like_dom_sf, PE/DAG-bd, PH_domain	FALSE	FALSE
1	155947942	155948015	ARHGEF2	ENSG00000116584	ENST00000313667	ENSE00001446846	155947942	155948015	22	1	0						IPR041020, IPR037806, IPR035899, IPR011993, IPR002219, IPR001849	PH_16, ARHGEF2_PH, DBL_dom_sf, PH-like_dom_sf, PE/DAG-bd, PH_domain	FALSE	FALSE
1			ARHGEF2	ENSG00000116584	ENST00000313695	ENSE00001365340	155978067	155978160	1	-1	-1						IPR041020, IPR037806, IPR035899, IPR011993, IPR002219, IPR001849	PH_16, ARHGEF2_PH, DBL_dom_sf, PH-like_dom_sf, PE/DAG-bd, PH_domain	FALSE	FALSE
1	155969156	155969282	ARHGEF2	ENSG00000116584	ENST00000313695	ENSE00003708969	155969156	155969300	2	-1	1						IPR041020, IPR037806, IPR035899, IPR011993, IPR002219, IPR001849	PH_16, ARHGEF2_PH, DBL_dom_sf, PH-like_dom_sf, PE/DAG-bd, PH_domain	FALSE	FALSE
1	155947942	155948015	ARHGEF2	ENSG00000116584	ENST00000313695	ENSE00003704218	155946851	155948015	22	1	-1						IPR041020, IPR037806, IPR035899, IPR011993, IPR002219, IPR001849	PH_16, ARHGEF2_PH, DBL_dom_sf, PH-like_dom_sf, PE/DAG-bd, PH_domain	FALSE	FALSE
1	155978365	155978427	ARHGEF2	ENSG00000116584	ENST00000361247	ENSE00001856287	155978365	155978547	1	-1	0						IPR041020, IPR037806, IPR035899, IPR011993, IPR002219, IPR001849	PH_16, ARHGEF2_PH, DBL_dom_sf, PH-like_dom_sf, PE/DAG-bd, PH_domain	FALSE	FALSE
1	155964988	155965131	ARHGEF2	ENSG00000116584	ENST00000361247	ENSE00003787884	155964988	155965131	7	1	1						IPR041020, IPR037806, IPR035899, IPR011993, IPR002219, IPR001849	PH_16, ARHGEF2_PH, DBL_dom_sf, PH-like_dom_sf, PE/DAG-bd, PH_domain	FALSE	FALSE
1	155947942	155948015	ARHGEF2	ENSG00000116584	ENST00000361247	ENSE00001853199	155946854	155948015	22	1	-1						IPR041020, IPR037806, IPR035899, IPR011993, IPR002219, IPR001849	PH_16, ARHGEF2_PH, DBL_dom_sf, PH-like_dom_sf, PE/DAG-bd, PH_domain	FALSE	FALSE
1			ARHGEF2	ENSG00000116584	ENST00000462460	ENSE00001446853	155989991	155990073	1	-1	-1				TRUE		IPR041020, IPR037806, IPR035899, IPR011993, IPR002219, IPR001849	PH_16, ARHGEF2_PH, DBL_dom_sf, PH-like_dom_sf, PE/DAG-bd, PH_domain	FALSE	FALSE
1			ARHGEF2	ENSG00000116584	ENST00000462460	ENSE00003706671	155989234	155989351	2	-1	-1				TRUE		IPR041020, IPR037806, IPR035899, IPR011993, IPR002219, IPR001849	PH_16, ARHGEF2_PH, DBL_dom_sf, PH-like_dom_sf, PE/DAG-bd, PH_domain	FALSE	FALSE
1	155985332	155985395	ARHGEF2	ENSG00000116584	ENST00000462460	ENSE00001946051	155985332	155985449	3	-1	1						IPR041020, IPR037806, IPR035899, IPR011993, IPR002219, IPR001849	PH_16, ARHGEF2_PH, DBL_dom_sf, PH-like_dom_sf, PE/DAG-bd, PH_domain	FALSE	FALSE
1	155984394	155984433	ARHGEF2	ENSG00000116584	ENST00000462460	ENSE00003710313	155984394	155984433	4	1	2						IPR041020, IPR037806, IPR035899, IPR011993, IPR002219, IPR001849	PH_16, ARHGEF2_PH, DBL_dom_sf, PH-like_dom_sf, PE/DAG-bd, PH_domain	FALSE	FALSE
1	155983107	155983200	ARHGEF2	ENSG00000116584	ENST00000462460	ENSE00003710521	155983107	155983200	5	2	0						IPR041020, IPR037806, IPR035899, IPR011993, IPR002219, IPR001849	PH_16, ARHGEF2_PH, DBL_dom_sf, PH-like_dom_sf, PE/DAG-bd, PH_domain	FALSE	FALSE
1	155947942	155948015	ARHGEF2	ENSG00000116584	ENST00000462460	ENSE00001292231	155946855	155948015	26	1	-1						IPR041020, IPR037806, IPR035899, IPR011993, IPR002219, IPR001849	PH_16, ARHGEF2_PH, DBL_dom_sf, PH-like_dom_sf, PE/DAG-bd, PH_domain	FALSE	FALSE
1			ARHGEF2	ENSG00000116584	ENST00000471589	ENSE00001934510	155978913	155979099	1	-1	-1						IPR035899	DBL_dom_sf	FALSE	FALSE
1	155963140	155963183	ARHGEF2	ENSG00000116584	ENST00000471589	ENSE00001857672	155963140	155963183	8	1	0						IPR035899	DBL_dom_sf	FALSE	FALSE
1			ARHGEF2	ENSG00000116584	ENST00000497907	ENSE00001932043	155978067	155978169	1	-1	-1
1	155969534	155969572	ARHGEF2	ENSG00000116584	ENST00000609707	ENSE00001857632	155969534	155969729	1	-1	0
1	155965324	155965412	ARHGEF2	ENSG00000116584	ENST00000609707	ENSE00003710305	155965324	155965412	6	2	1
1	155990841	155990962	ARHGEF2	ENSG00000116584	ENST00000673475	ENSE00003706060	155990841	155991212	1	-1	2						IPR041020, IPR037806, IPR035899, IPR011993, IPR002219, IPR001849	PH_16, ARHGEF2_PH, DBL_dom_sf, PH-like_dom_sf, PE/DAG-bd, PH_domain	FALSE	FALSE
1	155989234	155989351	ARHGEF2	ENSG00000116584	ENST00000673475	ENSE00003892885	155989234	155989351	2	2	0						IPR041020, IPR037806, IPR035899, IPR011993, IPR002219, IPR001849	PH_16, ARHGEF2_PH, DBL_dom_sf, PH-like_dom_sf, PE/DAG-bd, PH_domain	FALSE	FALSE
1	155985332	155985449	ARHGEF2	ENSG00000116584	ENST00000673475	ENSE00003892967	155985332	155985449	3	0	1						IPR041020, IPR037806, IPR035899, IPR011993, IPR002219, IPR001849	PH_16, ARHGEF2_PH, DBL_dom_sf, PH-like_dom_sf, PE/DAG-bd, PH_domain	FALSE	FALSE
1	156054890	156054957	LAMTOR2	ENSG00000116586	ENST00000368302	ENSE00001446815	156054850	156054957	1	-1	2						IPR037587	LAMTOR2-like	FALSE	FALSE
1	156055263	156055425	LAMTOR2	ENSG00000116586	ENST00000368302	ENSE00000961270	156055263	156055425	2	2	0						IPR037587	LAMTOR2-like	FALSE	FALSE
1	156057978	156058067	LAMTOR2	ENSG00000116586	ENST00000368302	ENSE00003494567	156057978	156058067	3	0	0	TRUE					IPR037587	LAMTOR2-like	FALSE	FALSE
1	156058278	156058409	LAMTOR2	ENSG00000116586	ENST00000368302	ENSE00001858633	156058278	156058503	4	0	-1						IPR037587	LAMTOR2-like	FALSE	FALSE
1	156054890	156054957	LAMTOR2	ENSG00000116586	ENST00000368304	ENSE00001591728	156054792	156054957	1	-1	2						IPR037587	LAMTOR2-like	FALSE	FALSE
1	156058315	156058371	LAMTOR2	ENSG00000116586	ENST00000368304	ENSE00003639829	156058315	156058506	3	0	-1						IPR037587	LAMTOR2-like	FALSE	FALSE
1	156054890	156054957	LAMTOR2	ENSG00000116586	ENST00000368305	ENSE00001446817	156054782	156054957	1	-1	2						IPR037587	LAMTOR2-like	FALSE	FALSE
1			MEF2D	ENSG00000116604	ENST00000348159	ENSE00001827180	156500486	156500775	1	-1	-1						IPR036879, IPR033896, IPR022102	TF_MADSbox_sf, MADS_MEF2-like, HJURP_C	FALSE	FALSE
1	156483239	156483292	MEF2D	ENSG00000116604	ENST00000348159	ENSE00003710434	156483239	156483430	2	-1	0						IPR036879, IPR033896, IPR022102	TF_MADSbox_sf, MADS_MEF2-like, HJURP_C	FALSE	FALSE
1	156482437	156482640	MEF2D	ENSG00000116604	ENST00000348159	ENSE00003710866	156482437	156482640	3	0	0	TRUE					IPR036879, IPR033896, IPR022102	TF_MADSbox_sf, MADS_MEF2-like, HJURP_C	FALSE	FALSE
1	156480834	156480971	MEF2D	ENSG00000116604	ENST00000348159	ENSE00003705570	156480834	156480971	4	0	0	TRUE					IPR036879, IPR033896, IPR022102	TF_MADSbox_sf, MADS_MEF2-like, HJURP_C	FALSE	FALSE
1	156479586	156479796	MEF2D	ENSG00000116604	ENST00000348159	ENSE00000788716	156479586	156479796	5	0	1						IPR036879, IPR033896, IPR022102	TF_MADSbox_sf, MADS_MEF2-like, HJURP_C	FALSE	FALSE
1	156479290	156479346	MEF2D	ENSG00000116604	ENST00000348159	ENSE00003646187	156479290	156479346	6	1	1		TRUE				IPR036879, IPR033896, IPR022102	TF_MADSbox_sf, MADS_MEF2-like, HJURP_C	FALSE	FALSE
1	156477012	156477202	MEF2D	ENSG00000116604	ENST00000348159	ENSE00003470704	156477012	156477202	7	1	0						IPR036879, IPR033896, IPR022102	TF_MADSbox_sf, MADS_MEF2-like, HJURP_C	FALSE	FALSE
1	156476494	156476514	MEF2D	ENSG00000116604	ENST00000348159	ENSE00001054660	156476494	156476514	8	0	0	TRUE					IPR036879, IPR033896, IPR022102	TF_MADSbox_sf, MADS_MEF2-like, HJURP_C	FALSE	FALSE
1	156475108	156475237	MEF2D	ENSG00000116604	ENST00000348159	ENSE00000855928	156475108	156475237	9	0	1						IPR036879, IPR033896, IPR022102	TF_MADSbox_sf, MADS_MEF2-like, HJURP_C	FALSE	FALSE
1	156468780	156469020	MEF2D	ENSG00000116604	ENST00000348159	ENSE00003465878	156468780	156469020	10	1	2						IPR036879, IPR033896, IPR022102	TF_MADSbox_sf, MADS_MEF2-like, HJURP_C	FALSE	FALSE
1	156467993	156468299	MEF2D	ENSG00000116604	ENST00000348159	ENSE00003706575	156467993	156468299	11	2	0						IPR036879, IPR033896, IPR022102	TF_MADSbox_sf, MADS_MEF2-like, HJURP_C	FALSE	FALSE
1	156467645	156467656	MEF2D	ENSG00000116604	ENST00000348159	ENSE00001918131	156463727	156467656	12	0	-1						IPR036879, IPR033896, IPR022102	TF_MADSbox_sf, MADS_MEF2-like, HJURP_C	FALSE	FALSE
1			MEF2D	ENSG00000116604	ENST00000360595	ENSE00001432669	156490512	156490599	1	-1	-1				TRUE		IPR036879, IPR033896, IPR022102	TF_MADSbox_sf, MADS_MEF2-like, HJURP_C	FALSE	FALSE
1	156483239	156483292	MEF2D	ENSG00000116604	ENST00000360595	ENSE00001432142	156483239	156483418	2	-1	0						IPR036879, IPR033896, IPR022102	TF_MADSbox_sf, MADS_MEF2-like, HJURP_C	FALSE	FALSE
1	156467645	156467656	MEF2D	ENSG00000116604	ENST00000360595	ENSE00001433191	156466210	156467656	11	0	-1						IPR036879, IPR033896, IPR022102	TF_MADSbox_sf, MADS_MEF2-like, HJURP_C	FALSE	FALSE
1	156479323	156479346	MEF2D	ENSG00000116604	ENST00000368240	ENSE00003707790	156479290	156479346	5	0	-1						IPR036879, IPR033896, IPR022102	TF_MADSbox_sf, MADS_MEF2-like, HJURP_C	FALSE	FALSE
1			MEF2D	ENSG00000116604	ENST00000368240	ENSE00003746752	156467631	156467656	9	-1	-1				TRUE		IPR036879, IPR033896, IPR022102	TF_MADSbox_sf, MADS_MEF2-like, HJURP_C	FALSE	FALSE
1			MEF2D	ENSG00000116604	ENST00000368240	ENSE00001220618	156466218	156466498	10	-1	-1						IPR036879, IPR033896, IPR022102	TF_MADSbox_sf, MADS_MEF2-like, HJURP_C	FALSE	FALSE
1	156480643	156480777	MEF2D	ENSG00000116604	ENST00000464356	ENSE00001377759	156480643	156480777	3	0	0						IPR036879, IPR033896, IPR022102	TF_MADSbox_sf, MADS_MEF2-like, HJURP_C	FALSE	FALSE
1			MEF2D	ENSG00000116604	ENST00000475587	ENSE00001841233	156500486	156500753	1	-1	-1						IPR036879, IPR033896, IPR022102	TF_MADSbox_sf, MADS_MEF2-like, HJURP_C	FALSE	FALSE
1			MEF2D	ENSG00000116604	ENST00000475587	ENSE00003596878	156477012	156477202	6	-1	-1				TRUE		IPR036879, IPR033896, IPR022102	TF_MADSbox_sf, MADS_MEF2-like, HJURP_C	FALSE	FALSE
1			MEF2D	ENSG00000116604	ENST00000475587	ENSE00003580366	156468780	156469020	7	-1	-1				TRUE		IPR036879, IPR033896, IPR022102	TF_MADSbox_sf, MADS_MEF2-like, HJURP_C	FALSE	FALSE
1			MEF2D	ENSG00000116604	ENST00000475587	ENSE00003711098	156467993	156468299	8	-1	-1				TRUE		IPR036879, IPR033896, IPR022102	TF_MADSbox_sf, MADS_MEF2-like, HJURP_C	FALSE	FALSE
1			MEF2D	ENSG00000116604	ENST00000475587	ENSE00001869712	156467628	156467656	9	-1	-1
1	62688227	62688264	DOCK7	ENSG00000116641	ENST00000251157	ENSE00003790905	62688227	62688264	1	0	2						IPR043162, IPR043161, IPR037808, IPR035892, IPR027357, IPR027007, IPR026791, IPR021816	DOCK_C_lobe_C, DOCK_C_lobe_A, C2_Dock-C, C2_domain_sf, DHR-2, DHR-1_domain, DOCK, DOCK_C/D_N	FALSE	FALSE
1	62663025	62663130	DOCK7	ENSG00000116641	ENST00000251157	ENSE00001713828	62663025	62663130	2	2	0						IPR043162, IPR043161, IPR037808, IPR035892, IPR027357, IPR027007, IPR026791, IPR021816	DOCK_C_lobe_C, DOCK_C_lobe_A, C2_Dock-C, C2_domain_sf, DHR-2, DHR-1_domain, DOCK, DOCK_C/D_N	FALSE	FALSE
1	62653984	62654159	DOCK7	ENSG00000116641	ENST00000251157	ENSE00001779875	62653984	62654159	3	0	2						IPR043162, IPR043161, IPR037808, IPR035892, IPR027357, IPR027007, IPR026791, IPR021816	DOCK_C_lobe_C, DOCK_C_lobe_A, C2_Dock-C, C2_domain_sf, DHR-2, DHR-1_domain, DOCK, DOCK_C/D_N	FALSE	FALSE
1	62653725	62653793	DOCK7	ENSG00000116641	ENST00000251157	ENSE00001626059	62653725	62653793	4	2	2			TRUE			IPR043162, IPR043161, IPR037808, IPR035892, IPR027357, IPR027007, IPR026791, IPR021816	DOCK_C_lobe_C, DOCK_C_lobe_A, C2_Dock-C, C2_domain_sf, DHR-2, DHR-1_domain, DOCK, DOCK_C/D_N	FALSE	FALSE
1	62648415	62648544	DOCK7	ENSG00000116641	ENST00000251157	ENSE00001712470	62648415	62648544	5	2	0						IPR043162, IPR043161, IPR037808, IPR035892, IPR027357, IPR027007, IPR026791, IPR021816	DOCK_C_lobe_C, DOCK_C_lobe_A, C2_Dock-C, C2_domain_sf, DHR-2, DHR-1_domain, DOCK, DOCK_C/D_N	FALSE	FALSE
1	62648106	62648318	DOCK7	ENSG00000116641	ENST00000251157	ENSE00001672788	62648106	62648318	6	0	0	TRUE					IPR043162, IPR043161, IPR037808, IPR035892, IPR027357, IPR027007, IPR026791, IPR021816	DOCK_C_lobe_C, DOCK_C_lobe_A, C2_Dock-C, C2_domain_sf, DHR-2, DHR-1_domain, DOCK, DOCK_C/D_N	FALSE	FALSE
1	62647691	62647776	DOCK7	ENSG00000116641	ENST00000251157	ENSE00001800119	62647691	62647776	7	0	2						IPR043162, IPR043161, IPR037808, IPR035892, IPR027357, IPR027007, IPR026791, IPR021816	DOCK_C_lobe_C, DOCK_C_lobe_A, C2_Dock-C, C2_domain_sf, DHR-2, DHR-1_domain, DOCK, DOCK_C/D_N	FALSE	FALSE
1	62636537	62636603	DOCK7	ENSG00000116641	ENST00000251157	ENSE00001709791	62636537	62636603	8	2	0						IPR043162, IPR043161, IPR037808, IPR035892, IPR027357, IPR027007, IPR026791, IPR021816	DOCK_C_lobe_C, DOCK_C_lobe_A, C2_Dock-C, C2_domain_sf, DHR-2, DHR-1_domain, DOCK, DOCK_C/D_N	FALSE	FALSE
1	62634773	62634922	DOCK7	ENSG00000116641	ENST00000251157	ENSE00001609612	62634773	62634922	9	0	0	TRUE					IPR043162, IPR043161, IPR037808, IPR035892, IPR027357, IPR027007, IPR026791, IPR021816	DOCK_C_lobe_C, DOCK_C_lobe_A, C2_Dock-C, C2_domain_sf, DHR-2, DHR-1_domain, DOCK, DOCK_C/D_N	FALSE	FALSE
1	62633498	62633578	DOCK7	ENSG00000116641	ENST00000251157	ENSE00001737563	62633498	62633578	10	0	0	TRUE					IPR043162, IPR043161, IPR037808, IPR035892, IPR027357, IPR027007, IPR026791, IPR021816	DOCK_C_lobe_C, DOCK_C_lobe_A, C2_Dock-C, C2_domain_sf, DHR-2, DHR-1_domain, DOCK, DOCK_C/D_N	FALSE	FALSE
1	62631240	62631405	DOCK7	ENSG00000116641	ENST00000251157	ENSE00003562389	62631240	62631405	11	0	1						IPR043162, IPR043161, IPR037808, IPR035892, IPR027357, IPR027007, IPR026791, IPR021816	DOCK_C_lobe_C, DOCK_C_lobe_A, C2_Dock-C, C2_domain_sf, DHR-2, DHR-1_domain, DOCK, DOCK_C/D_N	FALSE	FALSE
1	62625259	62625401	DOCK7	ENSG00000116641	ENST00000251157	ENSE00001656921	62625259	62625401	12	1	0						IPR043162, IPR043161, IPR037808, IPR035892, IPR027357, IPR027007, IPR026791, IPR021816	DOCK_C_lobe_C, DOCK_C_lobe_A, C2_Dock-C, C2_domain_sf, DHR-2, DHR-1_domain, DOCK, DOCK_C/D_N	FALSE	FALSE
1	62619900	62619993	DOCK7	ENSG00000116641	ENST00000251157	ENSE00001668481	62619900	62619993	13	0	1						IPR043162, IPR043161, IPR037808, IPR035892, IPR027357, IPR027007, IPR026791, IPR021816	DOCK_C_lobe_C, DOCK_C_lobe_A, C2_Dock-C, C2_domain_sf, DHR-2, DHR-1_domain, DOCK, DOCK_C/D_N	FALSE	FALSE
1	62618706	62618868	DOCK7	ENSG00000116641	ENST00000251157	ENSE00001642806	62618706	62618868	14	1	2						IPR043162, IPR043161, IPR037808, IPR035892, IPR027357, IPR027007, IPR026791, IPR021816	DOCK_C_lobe_C, DOCK_C_lobe_A, C2_Dock-C, C2_domain_sf, DHR-2, DHR-1_domain, DOCK, DOCK_C/D_N	FALSE	FALSE
1	62586507	62586624	DOCK7	ENSG00000116641	ENST00000251157	ENSE00001696248	62586507	62586624	15	2	0						IPR043162, IPR043161, IPR037808, IPR035892, IPR027357, IPR027007, IPR026791, IPR021816	DOCK_C_lobe_C, DOCK_C_lobe_A, C2_Dock-C, C2_domain_sf, DHR-2, DHR-1_domain, DOCK, DOCK_C/D_N	FALSE	FALSE
1	62583184	62583254	DOCK7	ENSG00000116641	ENST00000251157	ENSE00001375459	62583184	62583254	16	0	2						IPR043162, IPR043161, IPR037808, IPR035892, IPR027357, IPR027007, IPR026791, IPR021816	DOCK_C_lobe_C, DOCK_C_lobe_A, C2_Dock-C, C2_domain_sf, DHR-2, DHR-1_domain, DOCK, DOCK_C/D_N	FALSE	FALSE
1	62578828	62578966	DOCK7	ENSG00000116641	ENST00000251157	ENSE00001371638	62578828	62578966	17	2	0						IPR043162, IPR043161, IPR037808, IPR035892, IPR027357, IPR027007, IPR026791, IPR021816	DOCK_C_lobe_C, DOCK_C_lobe_A, C2_Dock-C, C2_domain_sf, DHR-2, DHR-1_domain, DOCK, DOCK_C/D_N	FALSE	FALSE
1	62577262	62577363	DOCK7	ENSG00000116641	ENST00000251157	ENSE00001378660	62577262	62577363	18	0	0	TRUE					IPR043162, IPR043161, IPR037808, IPR035892, IPR027357, IPR027007, IPR026791, IPR021816	DOCK_C_lobe_C, DOCK_C_lobe_A, C2_Dock-C, C2_domain_sf, DHR-2, DHR-1_domain, DOCK, DOCK_C/D_N	FALSE	FALSE
1	62561617	62561703	DOCK7	ENSG00000116641	ENST00000251157	ENSE00001364663	62561617	62561703	19	0	0	TRUE					IPR043162, IPR043161, IPR037808, IPR035892, IPR027357, IPR027007, IPR026791, IPR021816	DOCK_C_lobe_C, DOCK_C_lobe_A, C2_Dock-C, C2_domain_sf, DHR-2, DHR-1_domain, DOCK, DOCK_C/D_N	FALSE	FALSE
1	62558989	62559220	DOCK7	ENSG00000116641	ENST00000251157	ENSE00001365553	62558989	62559220	20	0	1						IPR043162, IPR043161, IPR037808, IPR035892, IPR027357, IPR027007, IPR026791, IPR021816	DOCK_C_lobe_C, DOCK_C_lobe_A, C2_Dock-C, C2_domain_sf, DHR-2, DHR-1_domain, DOCK, DOCK_C/D_N	FALSE	FALSE
1	62555825	62555989	DOCK7	ENSG00000116641	ENST00000251157	ENSE00001390793	62555825	62555989	21	1	1		TRUE				IPR043162, IPR043161, IPR037808, IPR035892, IPR027357, IPR027007, IPR026791, IPR021816	DOCK_C_lobe_C, DOCK_C_lobe_A, C2_Dock-C, C2_domain_sf, DHR-2, DHR-1_domain, DOCK, DOCK_C/D_N	FALSE	FALSE
1	62552732	62552901	DOCK7	ENSG00000116641	ENST00000251157	ENSE00000906217	62552732	62552901	22	1	0						IPR043162, IPR043161, IPR037808, IPR035892, IPR027357, IPR027007, IPR026791, IPR021816	DOCK_C_lobe_C, DOCK_C_lobe_A, C2_Dock-C, C2_domain_sf, DHR-2, DHR-1_domain, DOCK, DOCK_C/D_N	FALSE	FALSE
1	62544947	62545039	DOCK7	ENSG00000116641	ENST00000251157	ENSE00000956715	62544947	62545039	23	0	0	TRUE					IPR043162, IPR043161, IPR037808, IPR035892, IPR027357, IPR027007, IPR026791, IPR021816	DOCK_C_lobe_C, DOCK_C_lobe_A, C2_Dock-C, C2_domain_sf, DHR-2, DHR-1_domain, DOCK, DOCK_C/D_N	FALSE	FALSE
1	62543656	62543745	DOCK7	ENSG00000116641	ENST00000251157	ENSE00000956716	62543656	62543745	24	0	0	TRUE					IPR043162, IPR043161, IPR037808, IPR035892, IPR027357, IPR027007, IPR026791, IPR021816	DOCK_C_lobe_C, DOCK_C_lobe_A, C2_Dock-C, C2_domain_sf, DHR-2, DHR-1_domain, DOCK, DOCK_C/D_N	FALSE	FALSE
1	62542608	62542703	DOCK7	ENSG00000116641	ENST00000251157	ENSE00000857936	62542608	62542703	25	0	0	TRUE					IPR043162, IPR043161, IPR037808, IPR035892, IPR027357, IPR027007, IPR026791, IPR021816	DOCK_C_lobe_C, DOCK_C_lobe_A, C2_Dock-C, C2_domain_sf, DHR-2, DHR-1_domain, DOCK, DOCK_C/D_N	FALSE	FALSE
1	62539752	62539892	DOCK7	ENSG00000116641	ENST00000251157	ENSE00000857935	62539752	62539892	26	0	0	TRUE					IPR043162, IPR043161, IPR037808, IPR035892, IPR027357, IPR027007, IPR026791, IPR021816	DOCK_C_lobe_C, DOCK_C_lobe_A, C2_Dock-C, C2_domain_sf, DHR-2, DHR-1_domain, DOCK, DOCK_C/D_N	FALSE	FALSE
1	62539545	62539658	DOCK7	ENSG00000116641	ENST00000251157	ENSE00000906214	62539545	62539658	27	0	0	TRUE					IPR043162, IPR043161, IPR037808, IPR035892, IPR027357, IPR027007, IPR026791, IPR021816	DOCK_C_lobe_C, DOCK_C_lobe_A, C2_Dock-C, C2_domain_sf, DHR-2, DHR-1_domain, DOCK, DOCK_C/D_N	FALSE	FALSE
1	62537891	62538061	DOCK7	ENSG00000116641	ENST00000251157	ENSE00001224673	62537891	62538061	28	0	0	TRUE					IPR043162, IPR043161, IPR037808, IPR035892, IPR027357, IPR027007, IPR026791, IPR021816	DOCK_C_lobe_C, DOCK_C_lobe_A, C2_Dock-C, C2_domain_sf, DHR-2, DHR-1_domain, DOCK, DOCK_C/D_N	FALSE	FALSE
1	62535493	62535632	DOCK7	ENSG00000116641	ENST00000251157	ENSE00001224665	62535493	62535632	29	0	2						IPR043162, IPR043161, IPR037808, IPR035892, IPR027357, IPR027007, IPR026791, IPR021816	DOCK_C_lobe_C, DOCK_C_lobe_A, C2_Dock-C, C2_domain_sf, DHR-2, DHR-1_domain, DOCK, DOCK_C/D_N	FALSE	FALSE
1	62529277	62529446	DOCK7	ENSG00000116641	ENST00000251157	ENSE00000956717	62529277	62529446	30	2	1						IPR043162, IPR043161, IPR037808, IPR035892, IPR027357, IPR027007, IPR026791, IPR021816	DOCK_C_lobe_C, DOCK_C_lobe_A, C2_Dock-C, C2_domain_sf, DHR-2, DHR-1_domain, DOCK, DOCK_C/D_N	FALSE	FALSE
1	62528151	62528305	DOCK7	ENSG00000116641	ENST00000251157	ENSE00000956718	62528151	62528305	31	1	0						IPR043162, IPR043161, IPR037808, IPR035892, IPR027357, IPR027007, IPR026791, IPR021816	DOCK_C_lobe_C, DOCK_C_lobe_A, C2_Dock-C, C2_domain_sf, DHR-2, DHR-1_domain, DOCK, DOCK_C/D_N	FALSE	FALSE
1	62513716	62513898	DOCK7	ENSG00000116641	ENST00000251157	ENSE00000956719	62513716	62513898	32	0	0	TRUE					IPR043162, IPR043161, IPR037808, IPR035892, IPR027357, IPR027007, IPR026791, IPR021816	DOCK_C_lobe_C, DOCK_C_lobe_A, C2_Dock-C, C2_domain_sf, DHR-2, DHR-1_domain, DOCK, DOCK_C/D_N	FALSE	FALSE
1	62513471	62513606	DOCK7	ENSG00000116641	ENST00000251157	ENSE00001373692	62513471	62513606	33	0	1						IPR043162, IPR043161, IPR037808, IPR035892, IPR027357, IPR027007, IPR026791, IPR021816	DOCK_C_lobe_C, DOCK_C_lobe_A, C2_Dock-C, C2_domain_sf, DHR-2, DHR-1_domain, DOCK, DOCK_C/D_N	FALSE	FALSE
1	62510577	62510673	DOCK7	ENSG00000116641	ENST00000251157	ENSE00001011086	62510577	62510673	34	1	2						IPR043162, IPR043161, IPR037808, IPR035892, IPR027357, IPR027007, IPR026791, IPR021816	DOCK_C_lobe_C, DOCK_C_lobe_A, C2_Dock-C, C2_domain_sf, DHR-2, DHR-1_domain, DOCK, DOCK_C/D_N	FALSE	FALSE
1	62507962	62508058	DOCK7	ENSG00000116641	ENST00000251157	ENSE00001011087	62507962	62508058	35	2	0						IPR043162, IPR043161, IPR037808, IPR035892, IPR027357, IPR027007, IPR026791, IPR021816	DOCK_C_lobe_C, DOCK_C_lobe_A, C2_Dock-C, C2_domain_sf, DHR-2, DHR-1_domain, DOCK, DOCK_C/D_N	FALSE	FALSE
1	62505682	62505816	DOCK7	ENSG00000116641	ENST00000251157	ENSE00000857921	62505682	62505816	36	0	0	TRUE					IPR043162, IPR043161, IPR037808, IPR035892, IPR027357, IPR027007, IPR026791, IPR021816	DOCK_C_lobe_C, DOCK_C_lobe_A, C2_Dock-C, C2_domain_sf, DHR-2, DHR-1_domain, DOCK, DOCK_C/D_N	FALSE	FALSE
1	62504630	62504782	DOCK7	ENSG00000116641	ENST00000251157	ENSE00001171184	62504630	62504782	37	0	0	TRUE					IPR043162, IPR043161, IPR037808, IPR035892, IPR027357, IPR027007, IPR026791, IPR021816	DOCK_C_lobe_C, DOCK_C_lobe_A, C2_Dock-C, C2_domain_sf, DHR-2, DHR-1_domain, DOCK, DOCK_C/D_N	FALSE	FALSE
1	62496339	62496497	DOCK7	ENSG00000116641	ENST00000251157	ENSE00001171179	62496339	62496497	38	0	0	TRUE					IPR043162, IPR043161, IPR037808, IPR035892, IPR027357, IPR027007, IPR026791, IPR021816	DOCK_C_lobe_C, DOCK_C_lobe_A, C2_Dock-C, C2_domain_sf, DHR-2, DHR-1_domain, DOCK, DOCK_C/D_N	FALSE	FALSE
1	62495581	62495681	DOCK7	ENSG00000116641	ENST00000251157	ENSE00001652026	62495581	62495681	39	0	2						IPR043162, IPR043161, IPR037808, IPR035892, IPR027357, IPR027007, IPR026791, IPR021816	DOCK_C_lobe_C, DOCK_C_lobe_A, C2_Dock-C, C2_domain_sf, DHR-2, DHR-1_domain, DOCK, DOCK_C/D_N	FALSE	FALSE
1	62494275	62494467	DOCK7	ENSG00000116641	ENST00000251157	ENSE00001171158	62494275	62494467	40	2	0						IPR043162, IPR043161, IPR037808, IPR035892, IPR027357, IPR027007, IPR026791, IPR021816	DOCK_C_lobe_C, DOCK_C_lobe_A, C2_Dock-C, C2_domain_sf, DHR-2, DHR-1_domain, DOCK, DOCK_C/D_N	FALSE	FALSE
1	62492704	62492847	DOCK7	ENSG00000116641	ENST00000251157	ENSE00001011069	62492704	62492847	41	0	0	TRUE					IPR043162, IPR043161, IPR037808, IPR035892, IPR027357, IPR027007, IPR026791, IPR021816	DOCK_C_lobe_C, DOCK_C_lobe_A, C2_Dock-C, C2_domain_sf, DHR-2, DHR-1_domain, DOCK, DOCK_C/D_N	FALSE	FALSE
1	62488934	62489065	DOCK7	ENSG00000116641	ENST00000251157	ENSE00000857913	62488934	62489065	42	0	0	TRUE					IPR043162, IPR043161, IPR037808, IPR035892, IPR027357, IPR027007, IPR026791, IPR021816	DOCK_C_lobe_C, DOCK_C_lobe_A, C2_Dock-C, C2_domain_sf, DHR-2, DHR-1_domain, DOCK, DOCK_C/D_N	FALSE	FALSE
1	62487398	62487412	DOCK7	ENSG00000116641	ENST00000251157	ENSE00001678101	62487398	62487412	43	0	0	TRUE					IPR043162, IPR043161, IPR037808, IPR035892, IPR027357, IPR027007, IPR026791, IPR021816	DOCK_C_lobe_C, DOCK_C_lobe_A, C2_Dock-C, C2_domain_sf, DHR-2, DHR-1_domain, DOCK, DOCK_C/D_N	FALSE	FALSE
1	62477700	62477825	DOCK7	ENSG00000116641	ENST00000251157	ENSE00001454445	62477700	62477825	44	0	0	TRUE					IPR043162, IPR043161, IPR037808, IPR035892, IPR027357, IPR027007, IPR026791, IPR021816	DOCK_C_lobe_C, DOCK_C_lobe_A, C2_Dock-C, C2_domain_sf, DHR-2, DHR-1_domain, DOCK, DOCK_C/D_N	FALSE	FALSE
1	62476067	62476156	DOCK7	ENSG00000116641	ENST00000251157	ENSE00003612008	62476067	62476156	45	0	0	TRUE					IPR043162, IPR043161, IPR037808, IPR035892, IPR027357, IPR027007, IPR026791, IPR021816	DOCK_C_lobe_C, DOCK_C_lobe_A, C2_Dock-C, C2_domain_sf, DHR-2, DHR-1_domain, DOCK, DOCK_C/D_N	FALSE	FALSE
1	62475707	62475943	DOCK7	ENSG00000116641	ENST00000251157	ENSE00003546182	62475707	62475943	46	0	0	TRUE					IPR043162, IPR043161, IPR037808, IPR035892, IPR027357, IPR027007, IPR026791, IPR021816	DOCK_C_lobe_C, DOCK_C_lobe_A, C2_Dock-C, C2_domain_sf, DHR-2, DHR-1_domain, DOCK, DOCK_C/D_N	FALSE	FALSE
1	62475208	62475351	DOCK7	ENSG00000116641	ENST00000251157	ENSE00003672862	62475208	62475351	47	0	0	TRUE					IPR043162, IPR043161, IPR037808, IPR035892, IPR027357, IPR027007, IPR026791, IPR021816	DOCK_C_lobe_C, DOCK_C_lobe_A, C2_Dock-C, C2_domain_sf, DHR-2, DHR-1_domain, DOCK, DOCK_C/D_N	FALSE	FALSE
1	62473982	62474088	DOCK7	ENSG00000116641	ENST00000251157	ENSE00001011066	62473982	62474088	48	0	2						IPR043162, IPR043161, IPR037808, IPR035892, IPR027357, IPR027007, IPR026791, IPR021816	DOCK_C_lobe_C, DOCK_C_lobe_A, C2_Dock-C, C2_domain_sf, DHR-2, DHR-1_domain, DOCK, DOCK_C/D_N	FALSE	FALSE
1	62457538	62457705	DOCK7	ENSG00000116641	ENST00000251157	ENSE00000857914	62457538	62457705	49	2	2			TRUE			IPR043162, IPR043161, IPR037808, IPR035892, IPR027357, IPR027007, IPR026791, IPR021816	DOCK_C_lobe_C, DOCK_C_lobe_A, C2_Dock-C, C2_domain_sf, DHR-2, DHR-1_domain, DOCK, DOCK_C/D_N	FALSE	FALSE
1	62455414	62455456	DOCK7	ENSG00000116641	ENST00000251157	ENSE00001454448	62454726	62455456	50	2	-1						IPR043162, IPR043161, IPR037808, IPR035892, IPR027357, IPR027007, IPR026791, IPR021816	DOCK_C_lobe_C, DOCK_C_lobe_A, C2_Dock-C, C2_domain_sf, DHR-2, DHR-1_domain, DOCK, DOCK_C/D_N	FALSE	FALSE
1	62513444	62513606	DOCK7	ENSG00000116641	ENST00000340370	ENSE00000857926	62513444	62513606	32	0	1						IPR043162, IPR043161, IPR037808, IPR035892, IPR027357, IPR027007, IPR026791, IPR021816	DOCK_C_lobe_C, DOCK_C_lobe_A, C2_Dock-C, C2_domain_sf, DHR-2, DHR-1_domain, DOCK, DOCK_C/D_N	FALSE	FALSE
1	62455414	62455456	DOCK7	ENSG00000116641	ENST00000340370	ENSE00003784261	62455013	62455456	49	2	-1						IPR043162, IPR043161, IPR037808, IPR035892, IPR027357, IPR027007, IPR026791, IPR021816	DOCK_C_lobe_C, DOCK_C_lobe_A, C2_Dock-C, C2_domain_sf, DHR-2, DHR-1_domain, DOCK, DOCK_C/D_N	FALSE	FALSE
1	62688227	62688264	DOCK7	ENSG00000116641	ENST00000404627	ENSE00001706798	62688227	62688368	1	-1	2						IPR027007, IPR026791	DHR-1_domain, DOCK	FALSE	FALSE
1	62584780	62584878	DOCK7	ENSG00000116641	ENST00000404627	ENSE00001555168	62584105	62584878	16	0	-1						IPR027007, IPR026791	DHR-1_domain, DOCK	FALSE	FALSE
1	62688227	62688264	DOCK7	ENSG00000116641	ENST00000454575	ENSE00001876271	62688227	62688275	1	-1	2						IPR043162, IPR043161, IPR037808, IPR035892, IPR027357, IPR027007, IPR026791, IPR021816	DOCK_C_lobe_C, DOCK_C_lobe_A, C2_Dock-C, C2_domain_sf, DHR-2, DHR-1_domain, DOCK, DOCK_C/D_N	FALSE	FALSE
1	62477700	62477834	DOCK7	ENSG00000116641	ENST00000454575	ENSE00001764115	62477700	62477834	43	0	0						IPR043162, IPR043161, IPR037808, IPR035892, IPR027357, IPR027007, IPR026791, IPR021816	DOCK_C_lobe_C, DOCK_C_lobe_A, C2_Dock-C, C2_domain_sf, DHR-2, DHR-1_domain, DOCK, DOCK_C/D_N	FALSE	FALSE
1	62455414	62455456	DOCK7	ENSG00000116641	ENST00000454575	ENSE00003788061	62454830	62455456	49	2	-1						IPR043162, IPR043161, IPR037808, IPR035892, IPR027357, IPR027007, IPR026791, IPR021816	DOCK_C_lobe_C, DOCK_C_lobe_A, C2_Dock-C, C2_domain_sf, DHR-2, DHR-1_domain, DOCK, DOCK_C/D_N	FALSE	FALSE
1	62633498	62633546	DOCK7	ENSG00000116641	ENST00000464312	ENSE00001874985	62633498	62633546	1	2	0
1	62625098	62625401	DOCK7	ENSG00000116641	ENST00000464312	ENSE00001867789	62625098	62625401	3	1	2
1	62653725	62653783	DOCK7	ENSG00000116641	ENST00000614472	ENSE00003723178	62653725	62653783	1	0	2
1	62633903	62633935	DOCK7	ENSG00000116641	ENST00000614472	ENSE00003795621	62633900	62633935	7	0	-1
1			DOCK7	ENSG00000116641	ENST00000614472	ENSE00003792334	62633498	62633578	8	-1	-1				TRUE
1			DOCK7	ENSG00000116641	ENST00000614472	ENSE00003791812	62631240	62631405	9	-1	-1				TRUE
1			DOCK7	ENSG00000116641	ENST00000614472	ENSE00003795107	62625259	62625401	10	-1	-1				TRUE
1			DOCK7	ENSG00000116641	ENST00000614472	ENSE00003798455	62619900	62619993	11	-1	-1				TRUE
1			DOCK7	ENSG00000116641	ENST00000614472	ENSE00003797629	62618706	62618868	12	-1	-1				TRUE
1			DOCK7	ENSG00000116641	ENST00000614472	ENSE00003794487	62586507	62586624	13	-1	-1				TRUE
1			DOCK7	ENSG00000116641	ENST00000614472	ENSE00003796493	62584403	62584878	14	-1	-1
1	62618706	62618717	DOCK7	ENSG00000116641	ENST00000634223	ENSE00003791283	62618706	62618717	1	2	2
1	62578958	62578966	DOCK7	ENSG00000116641	ENST00000634223	ENSE00003787419	62578828	62578966	3	0	-1
1			DOCK7	ENSG00000116641	ENST00000634223	ENSE00003786167	62558998	62559220	6	-1	-1
1	62455414	62455456	DOCK7	ENSG00000116641	ENST00000634264	ENSE00003789337	62455414	62455456	49	2	0						IPR043162, IPR043161, IPR037808, IPR035892, IPR027357, IPR027007, IPR026791, IPR021816	DOCK_C_lobe_C, DOCK_C_lobe_A, C2_Dock-C, C2_domain_sf, DHR-2, DHR-1_domain, DOCK, DOCK_C/D_N	FALSE	FALSE
1	62561617	62561634	DOCK7	ENSG00000116641	ENST00000634652	ENSE00003788506	62561617	62561634	1	0	0	TRUE
1	62542637	62542703	DOCK7	ENSG00000116641	ENST00000634652	ENSE00003786272	62542637	62542703	6	0	1
1	62561617	62561669	DOCK7	ENSG00000116641	ENST00000634929	ENSE00003787577	62561617	62561669	1	1	0
1	62539844	62539892	DOCK7	ENSG00000116641	ENST00000634929	ENSE00003791395	62539844	62539892	6	0	1
1	62492704	62492760	DOCK7	ENSG00000116641	ENST00000635088	ENSE00003788166	62492704	62492760	1	0	0
1	62487398	62487452	DOCK7	ENSG00000116641	ENST00000635088	ENSE00003785166	62487398	62487452	3	0	1
1	62477764	62477825	DOCK7	ENSG00000116641	ENST00000635088	ENSE00003786321	62477700	62477825	4	1	-1
1			DOCK7	ENSG00000116641	ENST00000635088	ENSE00003788817	62476145	62476156	5	-1	-1
1	62688227	62688264	DOCK7	ENSG00000116641	ENST00000635253	ENSE00003891598	62688227	62688386	1	-1	2						IPR043162, IPR043161, IPR037808, IPR035892, IPR027357, IPR027007, IPR026791, IPR021816	DOCK_C_lobe_C, DOCK_C_lobe_A, C2_Dock-C, C2_domain_sf, DHR-2, DHR-1_domain, DOCK, DOCK_C/D_N	FALSE	FALSE
1	62455414	62455456	DOCK7	ENSG00000116641	ENST00000635253	ENSE00003893362	62454726	62455456	50	2	-1						IPR043162, IPR043161, IPR037808, IPR035892, IPR027357, IPR027007, IPR026791, IPR021816	DOCK_C_lobe_C, DOCK_C_lobe_A, C2_Dock-C, C2_domain_sf, DHR-2, DHR-1_domain, DOCK, DOCK_C/D_N	FALSE	FALSE
1	62663025	62663106	DOCK7	ENSG00000116641	ENST00000635827	ENSE00003792676	62663025	62663106	1	2	0						IPR026791	DOCK	FALSE	FALSE
1	62629564	62629673	DOCK7	ENSG00000116641	ENST00000635827	ENSE00003793780	62627559	62629673	11	1	-1						IPR026791	DOCK	FALSE	FALSE
1	62688227	62688264	DOCK7	ENSG00000116641	ENST00000637208	ENSE00003798612	62688227	62688344	1	-1	2
1			DOCK7	ENSG00000116641	ENST00000637208	ENSE00003784681	62577262	62577363	17	-1	-1
1			DOCK7	ENSG00000116641	ENST00000637208	ENSE00003786492	62561617	62561703	18	-1	-1				TRUE
1			DOCK7	ENSG00000116641	ENST00000637208	ENSE00003799440	62558989	62559220	19	-1	-1				TRUE
1			DOCK7	ENSG00000116641	ENST00000637208	ENSE00003800890	62555825	62555989	20	-1	-1				TRUE
1			DOCK7	ENSG00000116641	ENST00000637208	ENSE00003735885	62552732	62552901	21	-1	-1				TRUE
1			DOCK7	ENSG00000116641	ENST00000637208	ENSE00003797070	62544947	62545039	22	-1	-1				TRUE
1			DOCK7	ENSG00000116641	ENST00000637208	ENSE00003736523	62543656	62543745	23	-1	-1				TRUE
1			DOCK7	ENSG00000116641	ENST00000637208	ENSE00003793495	62542608	62542703	24	-1	-1				TRUE
1			DOCK7	ENSG00000116641	ENST00000637208	ENSE00003799364	62539752	62539892	25	-1	-1				TRUE
1			DOCK7	ENSG00000116641	ENST00000637208	ENSE00003791875	62539545	62539658	26	-1	-1				TRUE
1			DOCK7	ENSG00000116641	ENST00000637208	ENSE00003793347	62537891	62538061	27	-1	-1				TRUE
1			DOCK7	ENSG00000116641	ENST00000637208	ENSE00003792764	62535493	62535632	28	-1	-1				TRUE
1			DOCK7	ENSG00000116641	ENST00000637208	ENSE00003795831	62529277	62529446	29	-1	-1				TRUE
1			DOCK7	ENSG00000116641	ENST00000637208	ENSE00003795150	62528151	62528305	30	-1	-1				TRUE
1			DOCK7	ENSG00000116641	ENST00000637208	ENSE00003785481	62513716	62513898	31	-1	-1				TRUE
1			DOCK7	ENSG00000116641	ENST00000637208	ENSE00003790258	62513471	62513606	32	-1	-1				TRUE
1			DOCK7	ENSG00000116641	ENST00000637208	ENSE00003787749	62510577	62510673	33	-1	-1				TRUE
1			DOCK7	ENSG00000116641	ENST00000637208	ENSE00003786929	62507962	62508058	34	-1	-1				TRUE
1			DOCK7	ENSG00000116641	ENST00000637208	ENSE00003792195	62505682	62505816	35	-1	-1				TRUE
1			DOCK7	ENSG00000116641	ENST00000637208	ENSE00003800206	62504630	62504782	36	-1	-1				TRUE
1			DOCK7	ENSG00000116641	ENST00000637208	ENSE00003799278	62496339	62496497	37	-1	-1				TRUE
1			DOCK7	ENSG00000116641	ENST00000637208	ENSE00003791921	62495581	62495681	38	-1	-1				TRUE
1			DOCK7	ENSG00000116641	ENST00000637208	ENSE00003793814	62494275	62494467	39	-1	-1				TRUE
1			DOCK7	ENSG00000116641	ENST00000637208	ENSE00003793642	62492704	62492847	40	-1	-1				TRUE
1			DOCK7	ENSG00000116641	ENST00000637208	ENSE00003795089	62488934	62489065	41	-1	-1				TRUE
1			DOCK7	ENSG00000116641	ENST00000637208	ENSE00003793890	62487398	62487412	42	-1	-1				TRUE
1			DOCK7	ENSG00000116641	ENST00000637208	ENSE00003799317	62482861	62485653	43	-1	-1
1	62552732	62552761	DOCK7	ENSG00000116641	ENST00000637255	ENSE00003714656	62552732	62552761	1	0	0						IPR043162, IPR043161, IPR027357, IPR026791	DOCK_C_lobe_C, DOCK_C_lobe_A, DHR-2, DOCK	FALSE	FALSE
1	62543286	62543321	DOCK7	ENSG00000116641	ENST00000637255	ENSE00003793797	62543286	62543321	4	0	0						IPR043162, IPR043161, IPR027357, IPR026791	DOCK_C_lobe_C, DOCK_C_lobe_A, DHR-2, DOCK	FALSE	FALSE
1	62455414	62455456	DOCK7	ENSG00000116641	ENST00000637255	ENSE00003795193	62455033	62455456	29	2	-1						IPR043162, IPR043161, IPR027357, IPR026791	DOCK_C_lobe_C, DOCK_C_lobe_A, DHR-2, DOCK	FALSE	FALSE
1	11059777	11059943	SRM	ENSG00000116649	ENST00000376957	ENSE00001836529	11059777	11060018	1	-1	2						IPR037163, IPR035246, IPR030668, IPR030374, IPR030373, IPR029063	Spermidine_synt_N_sf, Spermidine_synt_N, Spermi_synthase_euk, PABS, PABS_CS, SAM-dependent_MTases	FALSE	FALSE
1	11059225	11059345	SRM	ENSG00000116649	ENST00000376957	ENSE00000743131	11059225	11059345	2	2	0						IPR037163, IPR035246, IPR030668, IPR030374, IPR030373, IPR029063	Spermidine_synt_N_sf, Spermidine_synt_N, Spermi_synthase_euk, PABS, PABS_CS, SAM-dependent_MTases	FALSE	FALSE
1	11058800	11058892	SRM	ENSG00000116649	ENST00000376957	ENSE00003658005	11058800	11058892	3	0	0	TRUE					IPR037163, IPR035246, IPR030668, IPR030374, IPR030373, IPR029063	Spermidine_synt_N_sf, Spermidine_synt_N, Spermi_synthase_euk, PABS, PABS_CS, SAM-dependent_MTases	FALSE	FALSE
1	11056604	11056757	SRM	ENSG00000116649	ENST00000376957	ENSE00003694014	11056604	11056757	4	0	1						IPR037163, IPR035246, IPR030668, IPR030374, IPR030373, IPR029063	Spermidine_synt_N_sf, Spermidine_synt_N, Spermi_synthase_euk, PABS, PABS_CS, SAM-dependent_MTases	FALSE	FALSE
1	11056011	11056094	SRM	ENSG00000116649	ENST00000376957	ENSE00003786400	11056011	11056094	5	1	1		TRUE				IPR037163, IPR035246, IPR030668, IPR030374, IPR030373, IPR029063	Spermidine_synt_N_sf, Spermidine_synt_N, Spermi_synthase_euk, PABS, PABS_CS, SAM-dependent_MTases	FALSE	FALSE
1	11055781	11055926	SRM	ENSG00000116649	ENST00000376957	ENSE00000743124	11055781	11055926	6	1	0						IPR037163, IPR035246, IPR030668, IPR030374, IPR030373, IPR029063	Spermidine_synt_N_sf, Spermidine_synt_N, Spermi_synthase_euk, PABS, PABS_CS, SAM-dependent_MTases	FALSE	FALSE
1	11054962	11055084	SRM	ENSG00000116649	ENST00000376957	ENSE00002811250	11054962	11055084	7	0	0	TRUE					IPR037163, IPR035246, IPR030668, IPR030374, IPR030373, IPR029063	Spermidine_synt_N_sf, Spermidine_synt_N, Spermi_synthase_euk, PABS, PABS_CS, SAM-dependent_MTases	FALSE	FALSE
1	11054865	11054885	SRM	ENSG00000116649	ENST00000376957	ENSE00002894224	11054589	11054885	8	0	-1						IPR037163, IPR035246, IPR030668, IPR030374, IPR030373, IPR029063	Spermidine_synt_N_sf, Spermidine_synt_N, Spermi_synthase_euk, PABS, PABS_CS, SAM-dependent_MTases	FALSE	FALSE
1	11059777	11059943	SRM	ENSG00000116649	ENST00000459997	ENSE00001936814	11059777	11060020	1	-1	2
1	11059266	11059380	SRM	ENSG00000116649	ENST00000459997	ENSE00001841360	11059225	11059380	2	2	-1
1			SRM	ENSG00000116649	ENST00000459997	ENSE00003658418	11058800	11058892	3	-1	-1				TRUE
1			SRM	ENSG00000116649	ENST00000459997	ENSE00003483473	11056604	11056757	4	-1	-1				TRUE
1			SRM	ENSG00000116649	ENST00000459997	ENSE00003626474	11056011	11056094	5	-1	-1
1	11058710	11058873	SRM	ENSG00000116649	ENST00000465788	ENSE00001875172	11058710	11058873	1	1	0						IPR030374	PABS	FALSE	FALSE
1	11059225	11059434	SRM	ENSG00000116649	ENST00000487300	ENSE00001910946	11059225	11059686	1	-1	0						IPR037163, IPR035246, IPR030374, IPR030373	Spermidine_synt_N_sf, Spermidine_synt_N, PABS, PABS_CS	FALSE	FALSE
1	11056702	11056757	SRM	ENSG00000116649	ENST00000487300	ENSE00001936108	11056702	11056757	3	0	2						IPR037163, IPR035246, IPR030374, IPR030373	Spermidine_synt_N_sf, Spermidine_synt_N, PABS, PABS_CS	FALSE	FALSE
1	11654319	11654340	FBXO2	ENSG00000116661	ENST00000354287	ENSE00001042704	11654319	11654429	1	-1	1						IPR039752, IPR036047, IPR008979, IPR007397	F-box_only, F-box-like_dom_sf, Galactose-bd-like_sf, F-box-assoc_dom	FALSE	FALSE
1	11650466	11650834	FBXO2	ENSG00000116661	ENST00000354287	ENSE00003469555	11650466	11650834	2	1	1		TRUE				IPR039752, IPR036047, IPR008979, IPR007397	F-box_only, F-box-like_dom_sf, Galactose-bd-like_sf, F-box-assoc_dom	FALSE	FALSE
1	11649945	11650074	FBXO2	ENSG00000116661	ENST00000354287	ENSE00003570974	11649945	11650074	3	1	2						IPR039752, IPR036047, IPR008979, IPR007397	F-box_only, F-box-like_dom_sf, Galactose-bd-like_sf, F-box-assoc_dom	FALSE	FALSE
1	11649779	11649874	FBXO2	ENSG00000116661	ENST00000354287	ENSE00000743829	11649779	11649874	4	2	2			TRUE			IPR039752, IPR036047, IPR008979, IPR007397	F-box_only, F-box-like_dom_sf, Galactose-bd-like_sf, F-box-assoc_dom	FALSE	FALSE
1	11649087	11649225	FBXO2	ENSG00000116661	ENST00000354287	ENSE00001042700	11649087	11649225	5	2	0						IPR039752, IPR036047, IPR008979, IPR007397	F-box_only, F-box-like_dom_sf, Galactose-bd-like_sf, F-box-assoc_dom	FALSE	FALSE
1	11648694	11648828	FBXO2	ENSG00000116661	ENST00000354287	ENSE00001817500	11648387	11648828	6	0	-1						IPR039752, IPR036047, IPR008979, IPR007397	F-box_only, F-box-like_dom_sf, Galactose-bd-like_sf, F-box-assoc_dom	FALSE	FALSE
1	11655640	11655712	FBXO2	ENSG00000116661	ENST00000465901	ENSE00001827860	11655640	11655785	1	-1	1						IPR039752, IPR036047	F-box_only, F-box-like_dom_sf	FALSE	FALSE
1	11650547	11650834	FBXO2	ENSG00000116661	ENST00000465901	ENSE00001896723	11650547	11650834	2	1	1						IPR039752, IPR036047	F-box_only, F-box-like_dom_sf	FALSE	FALSE
1			FBXO6	ENSG00000116663	ENST00000376753	ENSE00001816039	11664200	11664255	1	-1	-1						IPR039752, IPR036047, IPR008979, IPR007397	F-box_only, F-box-like_dom_sf, Galactose-bd-like_sf, F-box-assoc_dom	FALSE	FALSE
1	11668659	11668944	FBXO6	ENSG00000116663	ENST00000376753	ENSE00003525177	11668656	11668944	2	-1	1						IPR039752, IPR036047, IPR008979, IPR007397	F-box_only, F-box-like_dom_sf, Galactose-bd-like_sf, F-box-assoc_dom	FALSE	FALSE
1	11671266	11671392	FBXO6	ENSG00000116663	ENST00000376753	ENSE00003678106	11671266	11671392	3	1	2						IPR039752, IPR036047, IPR008979, IPR007397	F-box_only, F-box-like_dom_sf, Galactose-bd-like_sf, F-box-assoc_dom	FALSE	FALSE
1	11671928	11672023	FBXO6	ENSG00000116663	ENST00000376753	ENSE00000818922	11671928	11672023	4	2	2			TRUE			IPR039752, IPR036047, IPR008979, IPR007397	F-box_only, F-box-like_dom_sf, Galactose-bd-like_sf, F-box-assoc_dom	FALSE	FALSE
1	11673277	11673412	FBXO6	ENSG00000116663	ENST00000376753	ENSE00000818923	11673277	11673412	5	2	0						IPR039752, IPR036047, IPR008979, IPR007397	F-box_only, F-box-like_dom_sf, Galactose-bd-like_sf, F-box-assoc_dom	FALSE	FALSE
1	11673615	11673851	FBXO6	ENSG00000116663	ENST00000376753	ENSE00001958879	11673615	11674354	6	0	-1						IPR039752, IPR036047, IPR008979, IPR007397	F-box_only, F-box-like_dom_sf, Galactose-bd-like_sf, F-box-assoc_dom	FALSE	FALSE
1	11668696	11668944	FBXO6	ENSG00000116663	ENST00000449067	ENSE00001744959	11668696	11668944	1	1	1						IPR039752, IPR036047, IPR008979, IPR007397	F-box_only, F-box-like_dom_sf, Galactose-bd-like_sf, F-box-assoc_dom	FALSE	FALSE
1	11673615	11673851	FBXO6	ENSG00000116663	ENST00000449067	ENSE00001704641	11673615	11674030	4	0	-1						IPR039752, IPR036047, IPR008979, IPR007397	F-box_only, F-box-like_dom_sf, Galactose-bd-like_sf, F-box-assoc_dom	FALSE	FALSE
1			C1orf21	ENSG00000116667	ENST00000235307	ENSE00001444845	184387029	184387368	1	-1	-1				TRUE
1	184477510	184477603	C1orf21	ENSG00000116667	ENST00000235307	ENSE00001283926	184477386	184477603	2	-1	1
1	184507588	184507682	C1orf21	ENSG00000116667	ENST00000235307	ENSE00000790759	184507588	184507682	3	1	0
1	184590739	184590815	C1orf21	ENSG00000116667	ENST00000235307	ENSE00003566545	184590739	184590815	4	0	2
1	184598401	184598461	C1orf21	ENSG00000116667	ENST00000235307	ENSE00003492147	184598401	184598461	5	2	0
1	184619518	184619556	C1orf21	ENSG00000116667	ENST00000235307	ENSE00001175567	184619518	184629019	6	0	-1
1			SWT1	ENSG00000116668	ENST00000367500	ENSE00001353785	185157167	185157314	1	-1	-1				TRUE		IPR029060	PIN-like_dom_sf	FALSE	FALSE
1	185160842	185160925	SWT1	ENSG00000116668	ENST00000367500	ENSE00001444785	185160833	185160925	2	-1	0						IPR029060	PIN-like_dom_sf	FALSE	FALSE
1	185166572	185166652	SWT1	ENSG00000116668	ENST00000367500	ENSE00001127892	185166572	185166652	3	0	0	TRUE					IPR029060	PIN-like_dom_sf	FALSE	FALSE
1	185168340	185168398	SWT1	ENSG00000116668	ENST00000367500	ENSE00001127885	185168340	185168398	4	0	2						IPR029060	PIN-like_dom_sf	FALSE	FALSE
1	185174372	185175113	SWT1	ENSG00000116668	ENST00000367500	ENSE00001127877	185174372	185175113	5	2	0						IPR029060	PIN-like_dom_sf	FALSE	FALSE
1	185180391	185180450	SWT1	ENSG00000116668	ENST00000367500	ENSE00000959346	185180391	185180450	6	0	0	TRUE					IPR029060	PIN-like_dom_sf	FALSE	FALSE
1	185181946	185182057	SWT1	ENSG00000116668	ENST00000367500	ENSE00000922205	185181946	185182057	7	0	1						IPR029060	PIN-like_dom_sf	FALSE	FALSE
1	185184243	185184344	SWT1	ENSG00000116668	ENST00000367500	ENSE00000959347	185184243	185184344	8	1	1		TRUE				IPR029060	PIN-like_dom_sf	FALSE	FALSE
1	185184743	185184931	SWT1	ENSG00000116668	ENST00000367500	ENSE00000959348	185184743	185184931	9	1	1		TRUE				IPR029060	PIN-like_dom_sf	FALSE	FALSE
1	185190549	185190642	SWT1	ENSG00000116668	ENST00000367500	ENSE00000959349	185190549	185190642	10	1	2						IPR029060	PIN-like_dom_sf	FALSE	FALSE
1	185202654	185202799	SWT1	ENSG00000116668	ENST00000367500	ENSE00000959350	185202654	185202799	11	2	1						IPR029060	PIN-like_dom_sf	FALSE	FALSE
1	185204700	185204863	SWT1	ENSG00000116668	ENST00000367500	ENSE00000959351	185204700	185204863	12	1	0						IPR029060	PIN-like_dom_sf	FALSE	FALSE
1	185206625	185206763	SWT1	ENSG00000116668	ENST00000367500	ENSE00000822942	185206625	185206763	13	0	1						IPR029060	PIN-like_dom_sf	FALSE	FALSE
1	185214507	185214655	SWT1	ENSG00000116668	ENST00000367500	ENSE00000822943	185214507	185214655	14	1	0						IPR029060	PIN-like_dom_sf	FALSE	FALSE
1	185221849	185222036	SWT1	ENSG00000116668	ENST00000367500	ENSE00000822944	185221849	185222036	15	0	2						IPR029060	PIN-like_dom_sf	FALSE	FALSE
1	185231577	185231708	SWT1	ENSG00000116668	ENST00000367500	ENSE00000822948	185231577	185231708	16	2	2			TRUE			IPR029060	PIN-like_dom_sf	FALSE	FALSE
1	185271323	185271389	SWT1	ENSG00000116668	ENST00000367500	ENSE00000822949	185271323	185271389	17	2	0						IPR029060	PIN-like_dom_sf	FALSE	FALSE
1	185276604	185276668	SWT1	ENSG00000116668	ENST00000367500	ENSE00000790763	185276604	185276668	18	0	2						IPR029060	PIN-like_dom_sf	FALSE	FALSE
1	185290674	185290803	SWT1	ENSG00000116668	ENST00000367500	ENSE00001444775	185290674	185291781	19	2	-1						IPR029060	PIN-like_dom_sf	FALSE	FALSE
1			SWT1	ENSG00000116668	ENST00000367501	ENSE00001444786	185157080	185157164	1	-1	-1						IPR029060	PIN-like_dom_sf	FALSE	FALSE
1	185290674	185290803	SWT1	ENSG00000116668	ENST00000367501	ENSE00001934751	185290674	185291007	19	2	-1						IPR029060	PIN-like_dom_sf	FALSE	FALSE
1			MAD2L2	ENSG00000116670	ENST00000235310	ENSE00001248736	11691413	11691650	1	-1	-1				TRUE		IPR036570	HORMA_dom_sf	FALSE	FALSE
1			MAD2L2	ENSG00000116670	ENST00000235310	ENSE00001248731	11681738	11682016	2	-1	-1				TRUE		IPR036570	HORMA_dom_sf	FALSE	FALSE
1			MAD2L2	ENSG00000116670	ENST00000235310	ENSE00001248721	11681039	11681438	3	-1	-1				TRUE		IPR036570	HORMA_dom_sf	FALSE	FALSE
1	11680562	11680601	MAD2L2	ENSG00000116670	ENST00000235310	ENSE00003611733	11680562	11680613	4	-1	1						IPR036570	HORMA_dom_sf	FALSE	FALSE
1	11680353	11680471	MAD2L2	ENSG00000116670	ENST00000235310	ENSE00003664098	11680353	11680471	5	1	0						IPR036570	HORMA_dom_sf	FALSE	FALSE
1	11677543	11677614	MAD2L2	ENSG00000116670	ENST00000235310	ENSE00003511603	11677543	11677614	6	0	0	TRUE					IPR036570	HORMA_dom_sf	FALSE	FALSE
1	11676848	11676948	MAD2L2	ENSG00000116670	ENST00000235310	ENSE00003641668	11676848	11676948	7	0	2						IPR036570	HORMA_dom_sf	FALSE	FALSE
1	11676046	11676140	MAD2L2	ENSG00000116670	ENST00000235310	ENSE00003890407	11676046	11676140	8	2	1						IPR036570	HORMA_dom_sf	FALSE	FALSE
1	11675658	11675731	MAD2L2	ENSG00000116670	ENST00000235310	ENSE00003888794	11675658	11675731	9	1	0						IPR036570	HORMA_dom_sf	FALSE	FALSE
1	11675082	11675174	MAD2L2	ENSG00000116670	ENST00000235310	ENSE00003889074	11675082	11675174	10	0	0	TRUE					IPR036570	HORMA_dom_sf	FALSE	FALSE
1	11674775	11674816	MAD2L2	ENSG00000116670	ENST00000235310	ENSE00003894266	11674480	11674816	11	0	-1						IPR036570	HORMA_dom_sf	FALSE	FALSE
1			MAD2L2	ENSG00000116670	ENST00000376667	ENSE00001471292	11691413	11691609	1	-1	-1						IPR036570	HORMA_dom_sf	FALSE	FALSE
1	11674775	11674816	MAD2L2	ENSG00000116670	ENST00000376667	ENSE00001901702	11674748	11674816	9	0	-1						IPR036570	HORMA_dom_sf	FALSE	FALSE
1			MAD2L2	ENSG00000116670	ENST00000376669	ENSE00001838647	11681039	11681118	1	-1	-1						IPR036570	HORMA_dom_sf	FALSE	FALSE
1	11676809	11676948	MAD2L2	ENSG00000116670	ENST00000376669	ENSE00001471416	11676809	11676948	5	0	2						IPR036570	HORMA_dom_sf	FALSE	FALSE
1	11674775	11674816	MAD2L2	ENSG00000116670	ENST00000376669	ENSE00001886002	11674678	11674816	9	0	-1						IPR036570	HORMA_dom_sf	FALSE	FALSE
1			MAD2L2	ENSG00000116670	ENST00000376672	ENSE00001471306	11691413	11691477	1	-1	-1						IPR036570	HORMA_dom_sf	FALSE	FALSE
1	11674775	11674816	MAD2L2	ENSG00000116670	ENST00000376672	ENSE00001471305	11674525	11674816	9	0	-1						IPR036570	HORMA_dom_sf	FALSE	FALSE
1			MAD2L2	ENSG00000116670	ENST00000376692	ENSE00001698714	11681039	11681148	1	-1	-1						IPR036570	HORMA_dom_sf	FALSE	FALSE
1			MAD2L2	ENSG00000116670	ENST00000445656	ENSE00001591661	11681039	11681111	1	-1	-1				TRUE		IPR036570	HORMA_dom_sf	FALSE	FALSE
1	11680353	11680601	MAD2L2	ENSG00000116670	ENST00000445656	ENSE00001660144	11680353	11680613	2	-1	0						IPR036570	HORMA_dom_sf	FALSE	FALSE
1	11675656	11675731	MAD2L2	ENSG00000116670	ENST00000445656	ENSE00001719421	11675656	11675731	6	1	2						IPR036570	HORMA_dom_sf	FALSE	FALSE
1	11680562	11680601	MAD2L2	ENSG00000116670	ENST00000456915	ENSE00001731264	11680562	11681131	1	-1	1						IPR036570	HORMA_dom_sf	FALSE	FALSE
1	11675657	11675731	MAD2L2	ENSG00000116670	ENST00000456915	ENSE00001619786	11675657	11675731	6	1	1						IPR036570	HORMA_dom_sf	FALSE	FALSE
1			DNAJC6	ENSG00000116675	ENST00000263441	ENSE00002323082	65264694	65264932	1	-1	-1						IPR036869, IPR029023, IPR029021, IPR014020	J_dom_sf, Tensin_phosphatase, Prot-tyrosine_phosphatase-like, Tensin_C2-dom	FALSE	FALSE
1			DNAJC6	ENSG00000116675	ENST00000263441	ENSE00001819990	65345611	65345723	2	-1	-1				TRUE		IPR036869, IPR029023, IPR029021, IPR014020	J_dom_sf, Tensin_phosphatase, Prot-tyrosine_phosphatase-like, Tensin_C2-dom	FALSE	FALSE
1	65364652	65364785	DNAJC6	ENSG00000116675	ENST00000263441	ENSE00003684627	65364635	65364785	3	-1	2						IPR036869, IPR029023, IPR029021, IPR014020	J_dom_sf, Tensin_phosphatase, Prot-tyrosine_phosphatase-like, Tensin_C2-dom	FALSE	FALSE
1	65365885	65365934	DNAJC6	ENSG00000116675	ENST00000263441	ENSE00003473624	65365885	65365934	4	2	1						IPR036869, IPR029023, IPR029021, IPR014020	J_dom_sf, Tensin_phosphatase, Prot-tyrosine_phosphatase-like, Tensin_C2-dom	FALSE	FALSE
1	65366048	65366196	DNAJC6	ENSG00000116675	ENST00000263441	ENSE00003549119	65366048	65366196	5	1	0						IPR036869, IPR029023, IPR029021, IPR014020	J_dom_sf, Tensin_phosphatase, Prot-tyrosine_phosphatase-like, Tensin_C2-dom	FALSE	FALSE
1	65379402	65379524	DNAJC6	ENSG00000116675	ENST00000263441	ENSE00003545270	65379402	65379524	6	0	0	TRUE					IPR036869, IPR029023, IPR029021, IPR014020	J_dom_sf, Tensin_phosphatase, Prot-tyrosine_phosphatase-like, Tensin_C2-dom	FALSE	FALSE
1	65384193	65384326	DNAJC6	ENSG00000116675	ENST00000263441	ENSE00003496020	65384193	65384326	7	0	2						IPR036869, IPR029023, IPR029021, IPR014020	J_dom_sf, Tensin_phosphatase, Prot-tyrosine_phosphatase-like, Tensin_C2-dom	FALSE	FALSE
1	65385712	65385906	DNAJC6	ENSG00000116675	ENST00000263441	ENSE00003596146	65385712	65385906	8	2	2			TRUE			IPR036869, IPR029023, IPR029021, IPR014020	J_dom_sf, Tensin_phosphatase, Prot-tyrosine_phosphatase-like, Tensin_C2-dom	FALSE	FALSE
1	65386812	65386929	DNAJC6	ENSG00000116675	ENST00000263441	ENSE00003623737	65386812	65386929	9	2	0						IPR036869, IPR029023, IPR029021, IPR014020	J_dom_sf, Tensin_phosphatase, Prot-tyrosine_phosphatase-like, Tensin_C2-dom	FALSE	FALSE
1	65388336	65388415	DNAJC6	ENSG00000116675	ENST00000263441	ENSE00003477123	65388336	65388415	10	0	2						IPR036869, IPR029023, IPR029021, IPR014020	J_dom_sf, Tensin_phosphatase, Prot-tyrosine_phosphatase-like, Tensin_C2-dom	FALSE	FALSE
1	65389256	65389449	DNAJC6	ENSG00000116675	ENST00000263441	ENSE00003580468	65389256	65389449	11	2	1						IPR036869, IPR029023, IPR029021, IPR014020	J_dom_sf, Tensin_phosphatase, Prot-tyrosine_phosphatase-like, Tensin_C2-dom	FALSE	FALSE
1	65389547	65389627	DNAJC6	ENSG00000116675	ENST00000263441	ENSE00003665399	65389547	65389627	12	1	1		TRUE				IPR036869, IPR029023, IPR029021, IPR014020	J_dom_sf, Tensin_phosphatase, Prot-tyrosine_phosphatase-like, Tensin_C2-dom	FALSE	FALSE
1	65392431	65392865	DNAJC6	ENSG00000116675	ENST00000263441	ENSE00001173706	65392431	65392865	13	1	1		TRUE				IPR036869, IPR029023, IPR029021, IPR014020	J_dom_sf, Tensin_phosphatase, Prot-tyrosine_phosphatase-like, Tensin_C2-dom	FALSE	FALSE
1	65394898	65395032	DNAJC6	ENSG00000116675	ENST00000263441	ENSE00003587295	65394898	65395032	14	1	1		TRUE				IPR036869, IPR029023, IPR029021, IPR014020	J_dom_sf, Tensin_phosphatase, Prot-tyrosine_phosphatase-like, Tensin_C2-dom	FALSE	FALSE
1	65398813	65398881	DNAJC6	ENSG00000116675	ENST00000263441	ENSE00003577568	65398813	65398881	15	1	1		TRUE				IPR036869, IPR029023, IPR029021, IPR014020	J_dom_sf, Tensin_phosphatase, Prot-tyrosine_phosphatase-like, Tensin_C2-dom	FALSE	FALSE
1	65401761	65401880	DNAJC6	ENSG00000116675	ENST00000263441	ENSE00003589322	65401761	65401880	16	1	1		TRUE				IPR036869, IPR029023, IPR029021, IPR014020	J_dom_sf, Tensin_phosphatase, Prot-tyrosine_phosphatase-like, Tensin_C2-dom	FALSE	FALSE
1	65405870	65406133	DNAJC6	ENSG00000116675	ENST00000263441	ENSE00003486206	65405870	65406133	17	1	1		TRUE				IPR036869, IPR029023, IPR029021, IPR014020	J_dom_sf, Tensin_phosphatase, Prot-tyrosine_phosphatase-like, Tensin_C2-dom	FALSE	FALSE
1	65408641	65408783	DNAJC6	ENSG00000116675	ENST00000263441	ENSE00003495997	65408641	65408783	18	1	0						IPR036869, IPR029023, IPR029021, IPR014020	J_dom_sf, Tensin_phosphatase, Prot-tyrosine_phosphatase-like, Tensin_C2-dom	FALSE	FALSE
1	65411250	65411426	DNAJC6	ENSG00000116675	ENST00000263441	ENSE00003597531	65411250	65411426	19	0	0	TRUE					IPR036869, IPR029023, IPR029021, IPR014020	J_dom_sf, Tensin_phosphatase, Prot-tyrosine_phosphatase-like, Tensin_C2-dom	FALSE	FALSE
1	65412924	65413025	DNAJC6	ENSG00000116675	ENST00000263441	ENSE00001178588	65412924	65415869	20	0	-1						IPR036869, IPR029023, IPR029021, IPR014020	J_dom_sf, Tensin_phosphatase, Prot-tyrosine_phosphatase-like, Tensin_C2-dom	FALSE	FALSE
1	65309746	65309938	DNAJC6	ENSG00000116675	ENST00000371069	ENSE00001656797	65309543	65309938	1	-1	1						IPR036869, IPR029023, IPR029021, IPR014020	J_dom_sf, Tensin_phosphatase, Prot-tyrosine_phosphatase-like, Tensin_C2-dom	FALSE	FALSE
1	65364635	65364785	DNAJC6	ENSG00000116675	ENST00000371069	ENSE00003639930	65364635	65364785	2	1	2						IPR036869, IPR029023, IPR029021, IPR014020	J_dom_sf, Tensin_phosphatase, Prot-tyrosine_phosphatase-like, Tensin_C2-dom	FALSE	FALSE
1	65412924	65413025	DNAJC6	ENSG00000116675	ENST00000371069	ENSE00003605688	65412924	65415871	19	0	-1						IPR036869, IPR029023, IPR029021, IPR014020	J_dom_sf, Tensin_phosphatase, Prot-tyrosine_phosphatase-like, Tensin_C2-dom	FALSE	FALSE
1	65264911	65264932	DNAJC6	ENSG00000116675	ENST00000395325	ENSE00001433739	65264754	65264932	1	-1	1						IPR036869, IPR029023, IPR029021, IPR014020	J_dom_sf, Tensin_phosphatase, Prot-tyrosine_phosphatase-like, Tensin_C2-dom	FALSE	FALSE
1			LEPR	ENSG00000116678	ENST00000344610	ENSE00001887008	65525689	65525818	1	-1	-1						IPR041182, IPR036116, IPR015752, IPR013783, IPR010457, IPR007110, IPR003961, IPR003531	LEP-R_IGD, FN3_sf, Lep_receptor, Ig-like_fold, IgC2-like_lig-bd, Ig-like_dom, FN3_dom, Hempt_rcpt_S_F1_CS	FALSE	FALSE
1	65565566	65565605	LEPR	ENSG00000116678	ENST00000344610	ENSE00003459486	65565546	65565605	2	-1	1						IPR041182, IPR036116, IPR015752, IPR013783, IPR010457, IPR007110, IPR003961, IPR003531	LEP-R_IGD, FN3_sf, Lep_receptor, Ig-like_fold, IgC2-like_lig-bd, Ig-like_dom, FN3_dom, Hempt_rcpt_S_F1_CS	FALSE	FALSE
1	65570473	65570802	LEPR	ENSG00000116678	ENST00000344610	ENSE00003576938	65570473	65570802	3	1	1		TRUE				IPR041182, IPR036116, IPR015752, IPR013783, IPR010457, IPR007110, IPR003961, IPR003531	LEP-R_IGD, FN3_sf, Lep_receptor, Ig-like_fold, IgC2-like_lig-bd, Ig-like_dom, FN3_dom, Hempt_rcpt_S_F1_CS	FALSE	FALSE
1	65572326	65572449	LEPR	ENSG00000116678	ENST00000344610	ENSE00003547600	65572326	65572449	4	1	2						IPR041182, IPR036116, IPR015752, IPR013783, IPR010457, IPR007110, IPR003961, IPR003531	LEP-R_IGD, FN3_sf, Lep_receptor, Ig-like_fold, IgC2-like_lig-bd, Ig-like_dom, FN3_dom, Hempt_rcpt_S_F1_CS	FALSE	FALSE
1	65592657	65592865	LEPR	ENSG00000116678	ENST00000344610	ENSE00003671220	65592657	65592865	5	2	1						IPR041182, IPR036116, IPR015752, IPR013783, IPR010457, IPR007110, IPR003961, IPR003531	LEP-R_IGD, FN3_sf, Lep_receptor, Ig-like_fold, IgC2-like_lig-bd, Ig-like_dom, FN3_dom, Hempt_rcpt_S_F1_CS	FALSE	FALSE
1	65596448	65596593	LEPR	ENSG00000116678	ENST00000344610	ENSE00003652322	65596448	65596593	6	1	0						IPR041182, IPR036116, IPR015752, IPR013783, IPR010457, IPR007110, IPR003961, IPR003531	LEP-R_IGD, FN3_sf, Lep_receptor, Ig-like_fold, IgC2-like_lig-bd, Ig-like_dom, FN3_dom, Hempt_rcpt_S_F1_CS	FALSE	FALSE
1	65598660	65598804	LEPR	ENSG00000116678	ENST00000344610	ENSE00003585777	65598660	65598804	7	0	1						IPR041182, IPR036116, IPR015752, IPR013783, IPR010457, IPR007110, IPR003961, IPR003531	LEP-R_IGD, FN3_sf, Lep_receptor, Ig-like_fold, IgC2-like_lig-bd, Ig-like_dom, FN3_dom, Hempt_rcpt_S_F1_CS	FALSE	FALSE
1	65601392	65601682	LEPR	ENSG00000116678	ENST00000344610	ENSE00003575758	65601392	65601682	8	1	1		TRUE				IPR041182, IPR036116, IPR015752, IPR013783, IPR010457, IPR007110, IPR003961, IPR003531	LEP-R_IGD, FN3_sf, Lep_receptor, Ig-like_fold, IgC2-like_lig-bd, Ig-like_dom, FN3_dom, Hempt_rcpt_S_F1_CS	FALSE	FALSE
1	65601843	65601960	LEPR	ENSG00000116678	ENST00000344610	ENSE00003664750	65601843	65601960	9	1	2						IPR041182, IPR036116, IPR015752, IPR013783, IPR010457, IPR007110, IPR003961, IPR003531	LEP-R_IGD, FN3_sf, Lep_receptor, Ig-like_fold, IgC2-like_lig-bd, Ig-like_dom, FN3_dom, Hempt_rcpt_S_F1_CS	FALSE	FALSE
1	65605038	65605237	LEPR	ENSG00000116678	ENST00000344610	ENSE00003690482	65605038	65605237	10	2	1						IPR041182, IPR036116, IPR015752, IPR013783, IPR010457, IPR007110, IPR003961, IPR003531	LEP-R_IGD, FN3_sf, Lep_receptor, Ig-like_fold, IgC2-like_lig-bd, Ig-like_dom, FN3_dom, Hempt_rcpt_S_F1_CS	FALSE	FALSE
1	65608753	65608901	LEPR	ENSG00000116678	ENST00000344610	ENSE00003528068	65608753	65608901	11	1	0						IPR041182, IPR036116, IPR015752, IPR013783, IPR010457, IPR007110, IPR003961, IPR003531	LEP-R_IGD, FN3_sf, Lep_receptor, Ig-like_fold, IgC2-like_lig-bd, Ig-like_dom, FN3_dom, Hempt_rcpt_S_F1_CS	FALSE	FALSE
1	65609947	65610106	LEPR	ENSG00000116678	ENST00000344610	ENSE00003683686	65609947	65610106	12	0	1						IPR041182, IPR036116, IPR015752, IPR013783, IPR010457, IPR007110, IPR003961, IPR003531	LEP-R_IGD, FN3_sf, Lep_receptor, Ig-like_fold, IgC2-like_lig-bd, Ig-like_dom, FN3_dom, Hempt_rcpt_S_F1_CS	FALSE	FALSE
1	65610214	65610296	LEPR	ENSG00000116678	ENST00000344610	ENSE00001295071	65610214	65610296	13	1	0						IPR041182, IPR036116, IPR015752, IPR013783, IPR010457, IPR007110, IPR003961, IPR003531	LEP-R_IGD, FN3_sf, Lep_receptor, Ig-like_fold, IgC2-like_lig-bd, Ig-like_dom, FN3_dom, Hempt_rcpt_S_F1_CS	FALSE	FALSE
1	65616008	65616224	LEPR	ENSG00000116678	ENST00000344610	ENSE00001303665	65616008	65616224	14	0	1						IPR041182, IPR036116, IPR015752, IPR013783, IPR010457, IPR007110, IPR003961, IPR003531	LEP-R_IGD, FN3_sf, Lep_receptor, Ig-like_fold, IgC2-like_lig-bd, Ig-like_dom, FN3_dom, Hempt_rcpt_S_F1_CS	FALSE	FALSE
1	65617964	65618146	LEPR	ENSG00000116678	ENST00000344610	ENSE00001298588	65617964	65618146	15	1	1		TRUE				IPR041182, IPR036116, IPR015752, IPR013783, IPR010457, IPR007110, IPR003961, IPR003531	LEP-R_IGD, FN3_sf, Lep_receptor, Ig-like_fold, IgC2-like_lig-bd, Ig-like_dom, FN3_dom, Hempt_rcpt_S_F1_CS	FALSE	FALSE
1	65619928	65620023	LEPR	ENSG00000116678	ENST00000344610	ENSE00001302126	65619928	65620023	16	1	1		TRUE				IPR041182, IPR036116, IPR015752, IPR013783, IPR010457, IPR007110, IPR003961, IPR003531	LEP-R_IGD, FN3_sf, Lep_receptor, Ig-like_fold, IgC2-like_lig-bd, Ig-like_dom, FN3_dom, Hempt_rcpt_S_F1_CS	FALSE	FALSE
1	65621353	65621458	LEPR	ENSG00000116678	ENST00000344610	ENSE00003504765	65621353	65621458	17	1	2						IPR041182, IPR036116, IPR015752, IPR013783, IPR010457, IPR007110, IPR003961, IPR003531	LEP-R_IGD, FN3_sf, Lep_receptor, Ig-like_fold, IgC2-like_lig-bd, Ig-like_dom, FN3_dom, Hempt_rcpt_S_F1_CS	FALSE	FALSE
1	65622906	65622981	LEPR	ENSG00000116678	ENST00000344610	ENSE00001306788	65622906	65622981	18	2	0						IPR041182, IPR036116, IPR015752, IPR013783, IPR010457, IPR007110, IPR003961, IPR003531	LEP-R_IGD, FN3_sf, Lep_receptor, Ig-like_fold, IgC2-like_lig-bd, Ig-like_dom, FN3_dom, Hempt_rcpt_S_F1_CS	FALSE	FALSE
1	65626123	65626170	LEPR	ENSG00000116678	ENST00000344610	ENSE00001454230	65626123	65626234	19	0	-1						IPR041182, IPR036116, IPR015752, IPR013783, IPR010457, IPR007110, IPR003961, IPR003531	LEP-R_IGD, FN3_sf, Lep_receptor, Ig-like_fold, IgC2-like_lig-bd, Ig-like_dom, FN3_dom, Hempt_rcpt_S_F1_CS	FALSE	FALSE
1			LEPR	ENSG00000116678	ENST00000349533	ENSE00000000357	65420668	65420740	1	-1	-1						IPR041182, IPR036116, IPR015752, IPR013783, IPR010457, IPR007110, IPR003961, IPR003531	LEP-R_IGD, FN3_sf, Lep_receptor, Ig-like_fold, IgC2-like_lig-bd, Ig-like_dom, FN3_dom, Hempt_rcpt_S_F1_CS	FALSE	FALSE
1	65636191	65637015	LEPR	ENSG00000116678	ENST00000349533	ENSE00001310674	65636191	65641559	20	0	-1						IPR041182, IPR036116, IPR015752, IPR013783, IPR010457, IPR007110, IPR003961, IPR003531	LEP-R_IGD, FN3_sf, Lep_receptor, Ig-like_fold, IgC2-like_lig-bd, Ig-like_dom, FN3_dom, Hempt_rcpt_S_F1_CS	FALSE	FALSE
1			LEPR	ENSG00000116678	ENST00000371059	ENSE00001521328	65420652	65420740	1	-1	-1				TRUE		IPR041182, IPR036116, IPR015752, IPR013783, IPR010457, IPR007110, IPR003961, IPR003531	LEP-R_IGD, FN3_sf, Lep_receptor, Ig-like_fold, IgC2-like_lig-bd, Ig-like_dom, FN3_dom, Hempt_rcpt_S_F1_CS	FALSE	FALSE
1			LEPR	ENSG00000116678	ENST00000371059	ENSE00003559375	65425303	65425378	2	-1	-1						IPR041182, IPR036116, IPR015752, IPR013783, IPR010457, IPR007110, IPR003961, IPR003531	LEP-R_IGD, FN3_sf, Lep_receptor, Ig-like_fold, IgC2-like_lig-bd, Ig-like_dom, FN3_dom, Hempt_rcpt_S_F1_CS	FALSE	FALSE
1	65630202	65630405	LEPR	ENSG00000116678	ENST00000371059	ENSE00001693826	65630202	65630422	20	0	-1						IPR041182, IPR036116, IPR015752, IPR013783, IPR010457, IPR007110, IPR003961, IPR003531	LEP-R_IGD, FN3_sf, Lep_receptor, Ig-like_fold, IgC2-like_lig-bd, Ig-like_dom, FN3_dom, Hempt_rcpt_S_F1_CS	FALSE	FALSE
1	65633152	65633169	LEPR	ENSG00000116678	ENST00000371060	ENSE00001935907	65633152	65635428	20	0	-1						IPR041182, IPR036116, IPR015752, IPR013783, IPR010457, IPR007110, IPR003961, IPR003531	LEP-R_IGD, FN3_sf, Lep_receptor, Ig-like_fold, IgC2-like_lig-bd, Ig-like_dom, FN3_dom, Hempt_rcpt_S_F1_CS	FALSE	FALSE
1	65633152	65633169	LEPR	ENSG00000116678	ENST00000616738	ENSE00003749870	65633152	65635409	19	0	-1						IPR041182, IPR036116, IPR015752, IPR013783, IPR010457, IPR007110, IPR003961, IPR003531	LEP-R_IGD, FN3_sf, Lep_receptor, Ig-like_fold, IgC2-like_lig-bd, Ig-like_dom, FN3_dom, Hempt_rcpt_S_F1_CS	FALSE	FALSE
1			IVNS1ABP	ENSG00000116679	ENST00000367497	ENSE00001444770	185311095	185311127	1	-1	-1				TRUE		IPR011333	SKP1/BTB/POZ_sf	FALSE	FALSE
1	185309383	185309493	IVNS1ABP	ENSG00000116679	ENST00000367497	ENSE00003624186	185309383	185309511	2	-1	0						IPR017096, IPR015915, IPR011705, IPR011333, IPR006652	BTB-kelch_protein, Kelch-typ_b-propeller, BACK, SKP1/BTB/POZ_sf, Kelch_1	FALSE	FALSE
1	185309003	185309172	IVNS1ABP	ENSG00000116679	ENST00000367497	ENSE00003504613	185309003	185309172	3	0	2						IPR017096, IPR015915, IPR011705, IPR011333, IPR006652	BTB-kelch_protein, Kelch-typ_b-propeller, BACK, SKP1/BTB/POZ_sf, Kelch_1	FALSE	FALSE
1	185308800	185308875	IVNS1ABP	ENSG00000116679	ENST00000367497	ENSE00003555996	185308800	185308875	4	2	0						IPR017096, IPR015915, IPR011705, IPR011333, IPR006652	BTB-kelch_protein, Kelch-typ_b-propeller, BACK, SKP1/BTB/POZ_sf, Kelch_1	FALSE	FALSE
1	185307967	185308017	IVNS1ABP	ENSG00000116679	ENST00000367497	ENSE00001444769	185307680	185308017	5	0	-1						IPR011333	SKP1/BTB/POZ_sf	FALSE	FALSE
1			IVNS1ABP	ENSG00000116679	ENST00000367498	ENSE00001030608	185316953	185317243	1	-1	-1				TRUE		IPR017096, IPR015915, IPR011705, IPR011333, IPR006652	BTB-kelch_protein, Kelch-typ_b-propeller, BACK, SKP1/BTB/POZ_sf, Kelch_1	FALSE	FALSE
1			IVNS1ABP	ENSG00000116679	ENST00000367498	ENSE00001030613	185311095	185311322	2	-1	-1						IPR017096, IPR015915, IPR011705, IPR011333, IPR006652	BTB-kelch_protein, Kelch-typ_b-propeller, BACK, SKP1/BTB/POZ_sf, Kelch_1	FALSE	FALSE
1	185307489	185307662	IVNS1ABP	ENSG00000116679	ENST00000367498	ENSE00003555523	185307489	185307662	6	0	0						IPR017096, IPR015915, IPR011705, IPR011333, IPR006652	BTB-kelch_protein, Kelch-typ_b-propeller, BACK, SKP1/BTB/POZ_sf, Kelch_1	FALSE	FALSE
1	185307014	185307139	IVNS1ABP	ENSG00000116679	ENST00000367498	ENSE00003531299	185307014	185307139	7	0	0	TRUE					IPR017096, IPR015915, IPR011705, IPR011333, IPR006652	BTB-kelch_protein, Kelch-typ_b-propeller, BACK, SKP1/BTB/POZ_sf, Kelch_1	FALSE	FALSE
1	185305536	185305643	IVNS1ABP	ENSG00000116679	ENST00000367498	ENSE00003678304	185305536	185305643	8	0	0	TRUE					IPR017096, IPR015915, IPR011705, IPR011333, IPR006652	BTB-kelch_protein, Kelch-typ_b-propeller, BACK, SKP1/BTB/POZ_sf, Kelch_1	FALSE	FALSE
1	185301434	185301563	IVNS1ABP	ENSG00000116679	ENST00000367498	ENSE00003662424	185301434	185301563	9	0	1						IPR017096, IPR015915, IPR011705, IPR011333, IPR006652	BTB-kelch_protein, Kelch-typ_b-propeller, BACK, SKP1/BTB/POZ_sf, Kelch_1	FALSE	FALSE
1	185300972	185301196	IVNS1ABP	ENSG00000116679	ENST00000367498	ENSE00003459539	185300972	185301196	10	1	1		TRUE				IPR017096, IPR015915, IPR011705, IPR011333, IPR006652	BTB-kelch_protein, Kelch-typ_b-propeller, BACK, SKP1/BTB/POZ_sf, Kelch_1	FALSE	FALSE
1	185300437	185300558	IVNS1ABP	ENSG00000116679	ENST00000367498	ENSE00003565082	185300437	185300558	11	1	0						IPR017096, IPR015915, IPR011705, IPR011333, IPR006652	BTB-kelch_protein, Kelch-typ_b-propeller, BACK, SKP1/BTB/POZ_sf, Kelch_1	FALSE	FALSE
1	185300217	185300343	IVNS1ABP	ENSG00000116679	ENST00000367498	ENSE00003460963	185300217	185300343	12	0	1						IPR017096, IPR015915, IPR011705, IPR011333, IPR006652	BTB-kelch_protein, Kelch-typ_b-propeller, BACK, SKP1/BTB/POZ_sf, Kelch_1	FALSE	FALSE
1	185299999	185300130	IVNS1ABP	ENSG00000116679	ENST00000367498	ENSE00003649901	185299999	185300130	13	1	1		TRUE				IPR017096, IPR015915, IPR011705, IPR011333, IPR006652	BTB-kelch_protein, Kelch-typ_b-propeller, BACK, SKP1/BTB/POZ_sf, Kelch_1	FALSE	FALSE
1	185299710	185299883	IVNS1ABP	ENSG00000116679	ENST00000367498	ENSE00003586409	185299710	185299883	14	1	1		TRUE				IPR017096, IPR015915, IPR011705, IPR011333, IPR006652	BTB-kelch_protein, Kelch-typ_b-propeller, BACK, SKP1/BTB/POZ_sf, Kelch_1	FALSE	FALSE
1	185298035	185298288	IVNS1ABP	ENSG00000116679	ENST00000367498	ENSE00003685195	185296388	185298288	15	1	-1						IPR017096, IPR015915, IPR011705, IPR011333, IPR006652	BTB-kelch_protein, Kelch-typ_b-propeller, BACK, SKP1/BTB/POZ_sf, Kelch_1	FALSE	FALSE
1	11925205	11926237	KIAA2013	ENSG00000116685	ENST00000376572	ENSE00001470962	11925205	11926427	1	-1	1
1	11922636	11923489	KIAA2013	ENSG00000116685	ENST00000376572	ENSE00001323263	11922636	11923489	2	1	0
1	11920315	11920332	KIAA2013	ENSG00000116685	ENST00000376572	ENSE00001470961	11919591	11920332	3	0	-1
1	11925205	11926237	KIAA2013	ENSG00000116685	ENST00000376576	ENSE00001824039	11925205	11926428	1	-1	1
1	11922519	11923489	KIAA2013	ENSG00000116685	ENST00000376576	ENSE00001470967	11922175	11923489	2	1	-1
1			KIAA2013	ENSG00000116685	ENST00000616327	ENSE00003734408	11926303	11926403	1	-1	-1				TRUE
1	11925205	11926237	KIAA2013	ENSG00000116685	ENST00000616327	ENSE00003726676	11925205	11926269	2	-1	1
1	11920315	11920332	KIAA2013	ENSG00000116685	ENST00000616327	ENSE00003736387	11920183	11920332	4	0	-1
1	11989169	11989343	MFN2	ENSG00000116688	ENST00000235329	ENSE00003686591	11989165	11989343	3	-1	1						IPR030381, IPR027417, IPR027094, IPR027089, IPR022812	G_DYNAMIN_dom, P-loop_NTPase, Mitofusin_fam, Mitofusin-2, Dynamin_SF	FALSE	FALSE
1	11992555	11992690	MFN2	ENSG00000116688	ENST00000235329	ENSE00002228720	11992555	11992690	4	1	2						IPR030381, IPR027417, IPR027094, IPR027089, IPR022812	G_DYNAMIN_dom, P-loop_NTPase, Mitofusin_fam, Mitofusin-2, Dynamin_SF	FALSE	FALSE
1	11996156	11996318	MFN2	ENSG00000116688	ENST00000235329	ENSE00001770250	11996156	11996318	5	2	0						IPR030381, IPR027417, IPR027094, IPR027089, IPR022812	G_DYNAMIN_dom, P-loop_NTPase, Mitofusin_fam, Mitofusin-2, Dynamin_SF	FALSE	FALSE
1	11997297	11997421	MFN2	ENSG00000116688	ENST00000235329	ENSE00001665725	11997297	11997421	6	0	2						IPR030381, IPR027417, IPR027094, IPR027089, IPR022812	G_DYNAMIN_dom, P-loop_NTPase, Mitofusin_fam, Mitofusin-2, Dynamin_SF	FALSE	FALSE
1	11998770	11998878	MFN2	ENSG00000116688	ENST00000235329	ENSE00001719147	11998770	11998878	7	2	0						IPR030381, IPR027417, IPR027094, IPR027089, IPR022812	G_DYNAMIN_dom, P-loop_NTPase, Mitofusin_fam, Mitofusin-2, Dynamin_SF	FALSE	FALSE
1	11998988	11999095	MFN2	ENSG00000116688	ENST00000235329	ENSE00001698937	11998988	11999095	8	0	0	TRUE					IPR030381, IPR027417, IPR027094, IPR027089, IPR022812	G_DYNAMIN_dom, P-loop_NTPase, Mitofusin_fam, Mitofusin-2, Dynamin_SF	FALSE	FALSE
1	12001401	12001554	MFN2	ENSG00000116688	ENST00000235329	ENSE00001684279	12001401	12001554	9	0	1						IPR030381, IPR027417, IPR027094, IPR027089, IPR022812	G_DYNAMIN_dom, P-loop_NTPase, Mitofusin_fam, Mitofusin-2, Dynamin_SF	FALSE	FALSE
1	12001769	12001836	MFN2	ENSG00000116688	ENST00000235329	ENSE00001674753	12001769	12001836	10	1	0						IPR030381, IPR027417, IPR027094, IPR027089, IPR022812	G_DYNAMIN_dom, P-loop_NTPase, Mitofusin_fam, Mitofusin-2, Dynamin_SF	FALSE	FALSE
1	12001982	12002103	MFN2	ENSG00000116688	ENST00000235329	ENSE00001777072	12001982	12002103	11	0	2						IPR030381, IPR027417, IPR027094, IPR027089, IPR022812	G_DYNAMIN_dom, P-loop_NTPase, Mitofusin_fam, Mitofusin-2, Dynamin_SF	FALSE	FALSE
1	12003992	12004118	MFN2	ENSG00000116688	ENST00000235329	ENSE00001785362	12003992	12004118	12	2	0						IPR030381, IPR027417, IPR027094, IPR027089, IPR022812	G_DYNAMIN_dom, P-loop_NTPase, Mitofusin_fam, Mitofusin-2, Dynamin_SF	FALSE	FALSE
1	12004509	12004613	MFN2	ENSG00000116688	ENST00000235329	ENSE00001618211	12004509	12004613	13	0	0	TRUE					IPR030381, IPR027417, IPR027094, IPR027089, IPR022812	G_DYNAMIN_dom, P-loop_NTPase, Mitofusin_fam, Mitofusin-2, Dynamin_SF	FALSE	FALSE
1	12004825	12004927	MFN2	ENSG00000116688	ENST00000235329	ENSE00001654095	12004825	12004927	14	0	1						IPR030381, IPR027417, IPR027094, IPR027089, IPR022812	G_DYNAMIN_dom, P-loop_NTPase, Mitofusin_fam, Mitofusin-2, Dynamin_SF	FALSE	FALSE
1	12005711	12005931	MFN2	ENSG00000116688	ENST00000235329	ENSE00001771463	12005711	12005931	15	1	0						IPR030381, IPR027417, IPR027094, IPR027089, IPR022812	G_DYNAMIN_dom, P-loop_NTPase, Mitofusin_fam, Mitofusin-2, Dynamin_SF	FALSE	FALSE
1	12006538	12006693	MFN2	ENSG00000116688	ENST00000235329	ENSE00001702003	12006538	12006693	16	0	0	TRUE					IPR030381, IPR027417, IPR027094, IPR027089, IPR022812	G_DYNAMIN_dom, P-loop_NTPase, Mitofusin_fam, Mitofusin-2, Dynamin_SF	FALSE	FALSE
1	12007053	12007249	MFN2	ENSG00000116688	ENST00000235329	ENSE00001684472	12007053	12007249	17	0	2						IPR030381, IPR027417, IPR027094, IPR027089, IPR022812	G_DYNAMIN_dom, P-loop_NTPase, Mitofusin_fam, Mitofusin-2, Dynamin_SF	FALSE	FALSE
1	12009592	12009726	MFN2	ENSG00000116688	ENST00000235329	ENSE00001785284	12009592	12009726	18	2	2			TRUE			IPR030381, IPR027417, IPR027094, IPR027089, IPR022812	G_DYNAMIN_dom, P-loop_NTPase, Mitofusin_fam, Mitofusin-2, Dynamin_SF	FALSE	FALSE
1	12011496	12011565	MFN2	ENSG00000116688	ENST00000235329	ENSE00001851384	12011496	12013508	19	2	-1						IPR030381, IPR027417, IPR027094, IPR027089, IPR022812	G_DYNAMIN_dom, P-loop_NTPase, Mitofusin_fam, Mitofusin-2, Dynamin_SF	FALSE	FALSE
1			MFN2	ENSG00000116688	ENST00000412236	ENSE00001760578	11981974	11982114	2	-1	-1						IPR027094	Mitofusin_fam	FALSE	FALSE
1	11992555	11992673	MFN2	ENSG00000116688	ENST00000412236	ENSE00001800415	11992555	11992673	5	1	0						IPR027094	Mitofusin_fam	FALSE	FALSE
1			MFN2	ENSG00000116688	ENST00000444836	ENSE00001647590	11980181	11980484	1	-1	-1						IPR030381, IPR027417, IPR027094, IPR027089, IPR022812	G_DYNAMIN_dom, P-loop_NTPase, Mitofusin_fam, Mitofusin-2, Dynamin_SF	FALSE	FALSE
1	12011496	12011565	MFN2	ENSG00000116688	ENST00000444836	ENSE00000818971	12011496	12013514	18	2	-1						IPR030381, IPR027417, IPR027094, IPR027089, IPR022812	G_DYNAMIN_dom, P-loop_NTPase, Mitofusin_fam, Mitofusin-2, Dynamin_SF	FALSE	FALSE
1			MFN2	ENSG00000116688	ENST00000674548	ENSE00003899005	11980216	11980484	1	-1	-1				TRUE		IPR030381, IPR027417, IPR027094, IPR027089, IPR022812	G_DYNAMIN_dom, P-loop_NTPase, Mitofusin_fam, Mitofusin-2, Dynamin_SF	FALSE	FALSE
1			MFN2	ENSG00000116688	ENST00000674548	ENSE00003899401	11988427	11988516	2	-1	-1						IPR030381, IPR027417, IPR027094, IPR027089, IPR022812	G_DYNAMIN_dom, P-loop_NTPase, Mitofusin_fam, Mitofusin-2, Dynamin_SF	FALSE	FALSE
1	12011496	12011565	MFN2	ENSG00000116688	ENST00000674548	ENSE00003901364	12011496	12013500	19	2	-1						IPR030381, IPR027417, IPR027094, IPR027089, IPR022812	G_DYNAMIN_dom, P-loop_NTPase, Mitofusin_fam, Mitofusin-2, Dynamin_SF	FALSE	FALSE
1			MFN2	ENSG00000116688	ENST00000674658	ENSE00003899376	11980276	11980484	1	-1	-1				TRUE		IPR030381, IPR027417, IPR027094, IPR027089, IPR022812	G_DYNAMIN_dom, P-loop_NTPase, Mitofusin_fam, Mitofusin-2, Dynamin_SF	FALSE	FALSE
1	11996190	11996318	MFN2	ENSG00000116688	ENST00000674658	ENSE00003900971	11996156	11996318	4	-1	0						IPR030381, IPR027417, IPR027094, IPR027089, IPR022812	G_DYNAMIN_dom, P-loop_NTPase, Mitofusin_fam, Mitofusin-2, Dynamin_SF	FALSE	FALSE
1			MFN2	ENSG00000116688	ENST00000674817	ENSE00003899198	11980189	11980484	1	-1	-1						IPR030381, IPR027417, IPR027094, IPR027089, IPR022812	G_DYNAMIN_dom, P-loop_NTPase, Mitofusin_fam, Mitofusin-2, Dynamin_SF	FALSE	FALSE
1	12011496	12011565	MFN2	ENSG00000116688	ENST00000674817	ENSE00003900549	12011496	12013505	18	2	-1						IPR030381, IPR027417, IPR027094, IPR027089, IPR022812	G_DYNAMIN_dom, P-loop_NTPase, Mitofusin_fam, Mitofusin-2, Dynamin_SF	FALSE	FALSE
1			MFN2	ENSG00000116688	ENST00000674910	ENSE00003902785	11980281	11980484	1	-1	-1				TRUE		IPR030381, IPR027417, IPR027094, IPR027089, IPR022812	G_DYNAMIN_dom, P-loop_NTPase, Mitofusin_fam, Mitofusin-2, Dynamin_SF	FALSE	FALSE
1			MFN2	ENSG00000116688	ENST00000674910	ENSE00003901858	11988722	11988843	2	-1	-1						IPR030381, IPR027417, IPR027094, IPR027089, IPR022812	G_DYNAMIN_dom, P-loop_NTPase, Mitofusin_fam, Mitofusin-2, Dynamin_SF	FALSE	FALSE
1			MFN2	ENSG00000116688	ENST00000675053	ENSE00003903421	11980191	11980484	1	-1	-1				TRUE		IPR030381, IPR027417, IPR027094, IPR027089, IPR022812	G_DYNAMIN_dom, P-loop_NTPase, Mitofusin_fam, Mitofusin-2, Dynamin_SF	FALSE	FALSE
1			MFN2	ENSG00000116688	ENST00000675053	ENSE00003899608	11982067	11982114	2	-1	-1						IPR030381, IPR027417, IPR027094, IPR027089, IPR022812	G_DYNAMIN_dom, P-loop_NTPase, Mitofusin_fam, Mitofusin-2, Dynamin_SF	FALSE	FALSE
1			MFN2	ENSG00000116688	ENST00000675113	ENSE00001336972	11980444	11980484	1	-1	-1				TRUE		IPR030381, IPR027417, IPR027094, IPR027089, IPR022812	G_DYNAMIN_dom, P-loop_NTPase, Mitofusin_fam, Mitofusin-2, Dynamin_SF	FALSE	FALSE
1			MFN2	ENSG00000116688	ENST00000675113	ENSE00003902476	11988782	11988843	3	-1	-1						IPR030381, IPR027417, IPR027094, IPR027089, IPR022812	G_DYNAMIN_dom, P-loop_NTPase, Mitofusin_fam, Mitofusin-2, Dynamin_SF	FALSE	FALSE
1			MFN2	ENSG00000116688	ENST00000675231	ENSE00001929301	11980299	11980484	1	-1	-1				TRUE		IPR030381, IPR027417, IPR027094, IPR027089, IPR022812	G_DYNAMIN_dom, P-loop_NTPase, Mitofusin_fam, Mitofusin-2, Dynamin_SF	FALSE	FALSE
1			MFN2	ENSG00000116688	ENST00000675231	ENSE00003904142	11981810	11982114	2	-1	-1						IPR030381, IPR027417, IPR027094, IPR027089, IPR022812	G_DYNAMIN_dom, P-loop_NTPase, Mitofusin_fam, Mitofusin-2, Dynamin_SF	FALSE	FALSE
1	12014257	12014479	MFN2	ENSG00000116688	ENST00000675298	ENSE00003899990	12014257	12015211	19	2	-1						IPR030381, IPR027417, IPR027094, IPR027089, IPR022812	G_DYNAMIN_dom, P-loop_NTPase, Mitofusin_fam, Mitofusin-2, Dynamin_SF	FALSE	FALSE
1			MFN2	ENSG00000116688	ENST00000675781	ENSE00003900099	11980446	11980484	1	-1	-1						IPR027094	Mitofusin_fam	FALSE	FALSE
1	11992555	11992594	MFN2	ENSG00000116688	ENST00000675781	ENSE00003903119	11992555	11992594	4	1	2						IPR027094	Mitofusin_fam	FALSE	FALSE
1			MFN2	ENSG00000116688	ENST00000675817	ENSE00003902652	11980209	11980484	1	-1	-1						IPR030381, IPR027417, IPR027094, IPR027089, IPR022812	G_DYNAMIN_dom, P-loop_NTPase, Mitofusin_fam, Mitofusin-2, Dynamin_SF	FALSE	FALSE
1			MFN2	ENSG00000116688	ENST00000675817	ENSE00001336968	11981970	11982114	2	-1	-1						IPR030381, IPR027417, IPR027094, IPR027089, IPR022812	G_DYNAMIN_dom, P-loop_NTPase, Mitofusin_fam, Mitofusin-2, Dynamin_SF	FALSE	FALSE
1	12003758	12003889	MFN2	ENSG00000116688	ENST00000675817	ENSE00003899921	12003758	12003889	12	2	2						IPR030381, IPR027417, IPR027094, IPR027089, IPR022812	G_DYNAMIN_dom, P-loop_NTPase, Mitofusin_fam, Mitofusin-2, Dynamin_SF	FALSE	FALSE
1			MFN2	ENSG00000116688	ENST00000676369	ENSE00003900333	11980215	11980484	1	-1	-1						IPR027094	Mitofusin_fam	FALSE	FALSE
1			MFN2	ENSG00000116688	ENST00000676369	ENSE00001622374	11982523	11982590	3	-1	-1						IPR027094	Mitofusin_fam	FALSE	FALSE
1	186296876	186296951	PRG4	ENSG00000116690	ENST00000367482	ENSE00001269472	186296846	186296951	2	-1	1						IPR036024, IPR020436	Somatomedin_B-like_dom_sf, Somatomedin_B_chordata	FALSE	FALSE
1	186301592	186301711	PRG4	ENSG00000116690	ENST00000367482	ENSE00000790814	186301592	186301711	3	1	1		TRUE				IPR036024, IPR020436	Somatomedin_B-like_dom_sf, Somatomedin_B_chordata	FALSE	FALSE
1	186306318	186308682	PRG4	ENSG00000116690	ENST00000367482	ENSE00002195090	186306318	186308682	4	1	2						IPR036024, IPR020436	Somatomedin_B-like_dom_sf, Somatomedin_B_chordata	FALSE	FALSE
1	186304108	186304257	PRG4	ENSG00000116690	ENST00000367483	ENSE00000823015	186304108	186304257	4	1	1						IPR036375, IPR036024, IPR020436, IPR018487, IPR018486, IPR001212	Hemopexin-like_dom_sf, Somatomedin_B-like_dom_sf, Somatomedin_B_chordata, Hemopexin-like_repeat, Hemopexin_CS, Somatomedin_B_dom	FALSE	FALSE
1	186304794	186304922	PRG4	ENSG00000116690	ENST00000367483	ENSE00001030848	186304794	186304922	5	1	1		TRUE				IPR036024, IPR020436	Somatomedin_B-like_dom_sf, Somatomedin_B_chordata	FALSE	FALSE
1	186306318	186309140	PRG4	ENSG00000116690	ENST00000367483	ENSE00000823017	186306318	186309140	6	1	1		TRUE				IPR036375, IPR036024, IPR020436, IPR018487, IPR018486, IPR001212	Hemopexin-like_dom_sf, Somatomedin_B-like_dom_sf, Somatomedin_B_chordata, Hemopexin-like_repeat, Hemopexin_CS, Somatomedin_B_dom	FALSE	FALSE
1	186309793	186309870	PRG4	ENSG00000116690	ENST00000367483	ENSE00000790817	186309793	186309870	7	1	1		TRUE				IPR036375, IPR036024, IPR020436, IPR018487, IPR018486, IPR001212	Hemopexin-like_dom_sf, Somatomedin_B-like_dom_sf, Somatomedin_B_chordata, Hemopexin-like_repeat, Hemopexin_CS, Somatomedin_B_dom	FALSE	FALSE
1	186311034	186311170	PRG4	ENSG00000116690	ENST00000367483	ENSE00000790818	186311034	186311170	8	1	0						IPR036375, IPR036024, IPR020436, IPR018487, IPR018486, IPR001212	Hemopexin-like_dom_sf, Somatomedin_B-like_dom_sf, Somatomedin_B_chordata, Hemopexin-like_repeat, Hemopexin_CS, Somatomedin_B_dom	FALSE	FALSE
1	186311440	186311596	PRG4	ENSG00000116690	ENST00000367483	ENSE00000823018	186311440	186311596	9	0	1						IPR036375, IPR036024, IPR020436, IPR018487, IPR018486, IPR001212	Hemopexin-like_dom_sf, Somatomedin_B-like_dom_sf, Somatomedin_B_chordata, Hemopexin-like_repeat, Hemopexin_CS, Somatomedin_B_dom	FALSE	FALSE
1	186312175	186312372	PRG4	ENSG00000116690	ENST00000367483	ENSE00000823019	186312175	186312372	10	1	1		TRUE				IPR036375, IPR036024, IPR020436, IPR018487, IPR018486, IPR001212	Hemopexin-like_dom_sf, Somatomedin_B-like_dom_sf, Somatomedin_B_chordata, Hemopexin-like_repeat, Hemopexin_CS, Somatomedin_B_dom	FALSE	FALSE
1	186312769	186312894	PRG4	ENSG00000116690	ENST00000367483	ENSE00000790821	186312769	186312894	11	1	1		TRUE				IPR036375, IPR036024, IPR020436, IPR018487, IPR018486, IPR001212	Hemopexin-like_dom_sf, Somatomedin_B-like_dom_sf, Somatomedin_B_chordata, Hemopexin-like_repeat, Hemopexin_CS, Somatomedin_B_dom	FALSE	FALSE
1	186313681	186313778	PRG4	ENSG00000116690	ENST00000367483	ENSE00001635116	186313681	186314562	12	1	-1						IPR036375, IPR036024, IPR020436, IPR018487, IPR018486, IPR001212	Hemopexin-like_dom_sf, Somatomedin_B-like_dom_sf, Somatomedin_B_chordata, Hemopexin-like_repeat, Hemopexin_CS, Somatomedin_B_dom	FALSE	FALSE
1	186300091	186300213	PRG4	ENSG00000116690	ENST00000367485	ENSE00000790813	186300091	186300213	3	1	1						IPR036375, IPR036024, IPR020436, IPR018487, IPR018486, IPR001212	Hemopexin-like_dom_sf, Somatomedin_B-like_dom_sf, Somatomedin_B_chordata, Hemopexin-like_repeat, Hemopexin_CS, Somatomedin_B_dom	FALSE	FALSE
1	186313681	186313778	PRG4	ENSG00000116690	ENST00000445192	ENSE00000000294	186313681	186314567	13	1	-1						IPR036375, IPR036024, IPR020436, IPR018487, IPR018486, IPR001212	Hemopexin-like_dom_sf, Somatomedin_B-like_dom_sf, Somatomedin_B_chordata, Hemopexin-like_repeat, Hemopexin_CS, Somatomedin_B_dom	FALSE	FALSE
1			PRG4	ENSG00000116690	ENST00000533951	ENSE00003900169	186296279	186296293	1	-1	-1						IPR036024, IPR020436	Somatomedin_B-like_dom_sf, Somatomedin_B_chordata	FALSE	FALSE
1	186306318	186306478	PRG4	ENSG00000116690	ENST00000533951	ENSE00002191483	186306318	186306478	5	1	0						IPR036024, IPR020436	Somatomedin_B-like_dom_sf, Somatomedin_B_chordata	FALSE	FALSE
1			MIIP	ENSG00000116691	ENST00000235332	ENSE00003850430	12019498	12019552	1	-1	-1
1	12021727	12021840	MIIP	ENSG00000116691	ENST00000235332	ENSE00000818973	12021645	12021840	2	-1	0
1	12022095	12022442	MIIP	ENSG00000116691	ENST00000235332	ENSE00003517689	12022095	12022442	3	0	0	TRUE
1	12022833	12022917	MIIP	ENSG00000116691	ENST00000235332	ENSE00003645178	12022833	12022917	4	0	1
1	12029033	12029141	MIIP	ENSG00000116691	ENST00000235332	ENSE00003513763	12029033	12029141	5	1	2
1	12029223	12029281	MIIP	ENSG00000116691	ENST00000235332	ENSE00003546551	12029223	12029281	6	2	1
1	12029765	12029894	MIIP	ENSG00000116691	ENST00000235332	ENSE00003636418	12029765	12029894	7	1	2
1	12030028	12030124	MIIP	ENSG00000116691	ENST00000235332	ENSE00003579615	12030028	12030124	8	2	0
1	12031266	12031403	MIIP	ENSG00000116691	ENST00000235332	ENSE00003617293	12031266	12031403	9	0	0	TRUE
1	12031722	12031808	MIIP	ENSG00000116691	ENST00000235332	ENSE00001841836	12031722	12032045	10	0	-1
1	183472621	183472649	SMG7	ENSG00000116698	ENST00000347615	ENSE00003526945	183472502	183472649	1	-1	2						IPR019458, IPR018834	EST1, DNA/RNA-bd_Est1-type	FALSE	FALSE
1	183512837	183512868	SMG7	ENSG00000116698	ENST00000347615	ENSE00003668320	183512837	183512868	2	2	1						IPR019458, IPR018834	EST1, DNA/RNA-bd_Est1-type	FALSE	FALSE
1	183515874	183515991	SMG7	ENSG00000116698	ENST00000347615	ENSE00003768423	183515874	183515991	3	1	2						IPR019458, IPR018834	EST1, DNA/RNA-bd_Est1-type	FALSE	FALSE
1	183517688	183517820	SMG7	ENSG00000116698	ENST00000347615	ENSE00003473695	183517688	183517820	4	2	0						IPR019458, IPR018834	EST1, DNA/RNA-bd_Est1-type	FALSE	FALSE
1	183526596	183526767	SMG7	ENSG00000116698	ENST00000347615	ENSE00003500893	183526596	183526767	5	0	1						IPR019458, IPR018834	EST1, DNA/RNA-bd_Est1-type	FALSE	FALSE
1	183527956	183528027	SMG7	ENSG00000116698	ENST00000347615	ENSE00003526626	183527956	183528027	6	1	1		TRUE				IPR019458, IPR018834	EST1, DNA/RNA-bd_Est1-type	FALSE	FALSE
1	183528892	183529042	SMG7	ENSG00000116698	ENST00000347615	ENSE00003564244	183528892	183529042	7	1	2						IPR019458, IPR018834	EST1, DNA/RNA-bd_Est1-type	FALSE	FALSE
1	183529398	183529533	SMG7	ENSG00000116698	ENST00000347615	ENSE00002230482	183529398	183529533	8	2	0						IPR019458, IPR018834	EST1, DNA/RNA-bd_Est1-type	FALSE	FALSE
1	183533164	183533326	SMG7	ENSG00000116698	ENST00000347615	ENSE00002238994	183533164	183533326	9	0	1						IPR019458, IPR018834	EST1, DNA/RNA-bd_Est1-type	FALSE	FALSE
1	183533676	183533832	SMG7	ENSG00000116698	ENST00000347615	ENSE00002265805	183533676	183533832	10	1	2						IPR019458, IPR018834	EST1, DNA/RNA-bd_Est1-type	FALSE	FALSE
1	183537145	183537215	SMG7	ENSG00000116698	ENST00000347615	ENSE00002220399	183537145	183537215	11	2	1						IPR019458, IPR018834	EST1, DNA/RNA-bd_Est1-type	FALSE	FALSE
1	183538380	183538440	SMG7	ENSG00000116698	ENST00000347615	ENSE00002309537	183538380	183538440	12	1	2						IPR019458, IPR018834	EST1, DNA/RNA-bd_Est1-type	FALSE	FALSE
1	183540984	183541103	SMG7	ENSG00000116698	ENST00000347615	ENSE00002291476	183540984	183541103	13	2	2			TRUE			IPR019458, IPR018834	EST1, DNA/RNA-bd_Est1-type	FALSE	FALSE
1	183542076	183542502	SMG7	ENSG00000116698	ENST00000347615	ENSE00001264233	183542076	183542502	14	2	0						IPR019458, IPR018834	EST1, DNA/RNA-bd_Est1-type	FALSE	FALSE
1	183544353	183544497	SMG7	ENSG00000116698	ENST00000347615	ENSE00002302902	183544353	183544497	15	0	1						IPR019458, IPR018834	EST1, DNA/RNA-bd_Est1-type	FALSE	FALSE
1	183544930	183545312	SMG7	ENSG00000116698	ENST00000347615	ENSE00002303913	183544930	183545312	16	1	0						IPR019458, IPR018834	EST1, DNA/RNA-bd_Est1-type	FALSE	FALSE
1	183545966	183546337	SMG7	ENSG00000116698	ENST00000347615	ENSE00001067890	183545966	183546337	17	0	0	TRUE					IPR019458, IPR018834	EST1, DNA/RNA-bd_Est1-type	FALSE	FALSE
1	183549208	183549288	SMG7	ENSG00000116698	ENST00000347615	ENSE00000774233	183549208	183549288	18	0	0	TRUE					IPR019458, IPR018834	EST1, DNA/RNA-bd_Est1-type	FALSE	FALSE
1	183549764	183549923	SMG7	ENSG00000116698	ENST00000347615	ENSE00000774234	183549764	183549923	19	0	1						IPR019458, IPR018834	EST1, DNA/RNA-bd_Est1-type	FALSE	FALSE
1	183550751	183550921	SMG7	ENSG00000116698	ENST00000347615	ENSE00000774235	183550751	183550921	20	1	1		TRUE				IPR019458, IPR018834	EST1, DNA/RNA-bd_Est1-type	FALSE	FALSE
1	183551045	183551190	SMG7	ENSG00000116698	ENST00000347615	ENSE00003558992	183551045	183551190	21	1	0						IPR019458, IPR018834	EST1, DNA/RNA-bd_Est1-type	FALSE	FALSE
1	183551818	183551931	SMG7	ENSG00000116698	ENST00000347615	ENSE00001822143	183551818	183554186	22	0	-1						IPR019458, IPR018834	EST1, DNA/RNA-bd_Est1-type	FALSE	FALSE
1			SMG7	ENSG00000116698	ENST00000367537	ENSE00002074292	183472478	183472649	1	-1	-1				TRUE		IPR019458, IPR018834	EST1, DNA/RNA-bd_Est1-type	FALSE	FALSE
1	183502276	183502391	SMG7	ENSG00000116698	ENST00000367537	ENSE00002062055	183502253	183502391	2	-1	2						IPR019458, IPR018834	EST1, DNA/RNA-bd_Est1-type	FALSE	FALSE
1	183542076	183542364	SMG7	ENSG00000116698	ENST00000367537	ENSE00002273510	183542076	183542364	15	2	0						IPR019458, IPR018834	EST1, DNA/RNA-bd_Est1-type	FALSE	FALSE
1	183547103	183547252	SMG7	ENSG00000116698	ENST00000367537	ENSE00001444969	183547103	183547252	19	0	0	TRUE					IPR019458, IPR018834	EST1, DNA/RNA-bd_Est1-type	FALSE	FALSE
1	183551818	183551931	SMG7	ENSG00000116698	ENST00000367537	ENSE00002033383	183551818	183554193	24	0	-1						IPR019458, IPR018834	EST1, DNA/RNA-bd_Est1-type	FALSE	FALSE
1			SMG7	ENSG00000116698	ENST00000419169	ENSE00003474348	183472502	183472649	1	-1	-1				TRUE		IPR019458, IPR018834	EST1, DNA/RNA-bd_Est1-type	FALSE	FALSE
1	183515939	183515991	SMG7	ENSG00000116698	ENST00000419169	ENSE00003582191	183515874	183515991	2	-1	2						IPR019458, IPR018834	EST1, DNA/RNA-bd_Est1-type	FALSE	FALSE
1	183545966	183546129	SMG7	ENSG00000116698	ENST00000419169	ENSE00001705156	183545966	183546129	16	0	2						IPR019458, IPR018834	EST1, DNA/RNA-bd_Est1-type	FALSE	FALSE
1	183472621	183472649	SMG7	ENSG00000116698	ENST00000507469	ENSE00002029120	183472503	183472649	1	-1	2						IPR019458, IPR018834	EST1, DNA/RNA-bd_Est1-type	FALSE	FALSE
1	183552977	183553201	SMG7	ENSG00000116698	ENST00000507469	ENSE00002020074	183552977	183554188	23	0	-1						IPR019458, IPR018834	EST1, DNA/RNA-bd_Est1-type	FALSE	FALSE
1			SMG7	ENSG00000116698	ENST00000507691	ENSE00002027715	183472500	183472649	1	-1	-1				TRUE		IPR019458	EST1	FALSE	FALSE
1			SMG7	ENSG00000116698	ENST00000507691	ENSE00002020410	183501131	183501267	2	-1	-1						IPR019458	EST1	FALSE	FALSE
1	183526596	183526646	SMG7	ENSG00000116698	ENST00000507691	ENSE00002196054	183526596	183526646	7	0	0						IPR019458	EST1	FALSE	FALSE
1	183551818	183551931	SMG7	ENSG00000116698	ENST00000508461	ENSE00002043460	183551818	183552263	22	0	-1						IPR019458, IPR018834	EST1, DNA/RNA-bd_Est1-type	FALSE	FALSE
1	183472621	183472649	SMG7	ENSG00000116698	ENST00000515829	ENSE00002090797	183472527	183472649	1	-1	2						IPR019458, IPR018834	EST1, DNA/RNA-bd_Est1-type	FALSE	FALSE
1	183551818	183551931	SMG7	ENSG00000116698	ENST00000515829	ENSE00001067880	183551818	183554190	22	0	-1						IPR019458, IPR018834	EST1, DNA/RNA-bd_Est1-type	FALSE	FALSE
1	183472621	183472649	SMG7	ENSG00000116698	ENST00000638826	ENSE00003811412	183472621	183472649	1	0	2
1	183517626	183517665	SMG7	ENSG00000116698	ENST00000638826	ENSE00003806570	183517626	183517665	4	2	0
1	183590156	183590329	NCF2	ENSG00000116701	ENST00000367535	ENSE00001896738	183590156	183590459	1	-1	0						IPR036028, IPR035546, IPR034889, IPR034885, IPR019734, IPR013026, IPR011990, IPR001452	SH3-like_dom_sf, p67phox_SH3_1, P67-PHOX, PB1_P67, TPR_repeat, TPR-contain_dom, TPR-like_helical_dom_sf, SH3_domain	FALSE	FALSE
1	183586895	183586977	NCF2	ENSG00000116701	ENST00000367535	ENSE00000774250	183586895	183586977	2	0	2						IPR036028, IPR035546, IPR034889, IPR034885, IPR019734, IPR013026, IPR011990, IPR001452	SH3-like_dom_sf, p67phox_SH3_1, P67-PHOX, PB1_P67, TPR_repeat, TPR-contain_dom, TPR-like_helical_dom_sf, SH3_domain	FALSE	FALSE
1	183577599	183577707	NCF2	ENSG00000116701	ENST00000367535	ENSE00000922163	183577599	183577707	3	2	0						IPR036028, IPR035546, IPR034889, IPR034885, IPR019734, IPR013026, IPR011990, IPR001452	SH3-like_dom_sf, p67phox_SH3_1, P67-PHOX, PB1_P67, TPR_repeat, TPR-contain_dom, TPR-like_helical_dom_sf, SH3_domain	FALSE	FALSE
1	183574487	183574621	NCF2	ENSG00000116701	ENST00000367535	ENSE00000922162	183574487	183574621	4	0	0	TRUE					IPR036028, IPR035546, IPR034889, IPR034885, IPR019734, IPR013026, IPR011990, IPR001452	SH3-like_dom_sf, p67phox_SH3_1, P67-PHOX, PB1_P67, TPR_repeat, TPR-contain_dom, TPR-like_helical_dom_sf, SH3_domain	FALSE	FALSE
1	183573185	183573292	NCF2	ENSG00000116701	ENST00000367535	ENSE00000922161	183573185	183573292	5	0	0	TRUE					IPR036028, IPR035546, IPR034889, IPR034885, IPR019734, IPR013026, IPR011990, IPR001452	SH3-like_dom_sf, p67phox_SH3_1, P67-PHOX, PB1_P67, TPR_repeat, TPR-contain_dom, TPR-like_helical_dom_sf, SH3_domain	FALSE	FALSE
1	183570780	183570839	NCF2	ENSG00000116701	ENST00000367535	ENSE00000922160	183570780	183570839	6	0	0	TRUE					IPR036028, IPR035546, IPR034889, IPR034885, IPR019734, IPR013026, IPR011990, IPR001452	SH3-like_dom_sf, p67phox_SH3_1, P67-PHOX, PB1_P67, TPR_repeat, TPR-contain_dom, TPR-like_helical_dom_sf, SH3_domain	FALSE	FALSE
1	183569142	183569185	NCF2	ENSG00000116701	ENST00000367535	ENSE00000774245	183569142	183569185	7	0	2						IPR036028, IPR035546, IPR034889, IPR034885, IPR019734, IPR013026, IPR011990, IPR001452	SH3-like_dom_sf, p67phox_SH3_1, P67-PHOX, PB1_P67, TPR_repeat, TPR-contain_dom, TPR-like_helical_dom_sf, SH3_domain	FALSE	FALSE
1	183567204	183567345	NCF2	ENSG00000116701	ENST00000367535	ENSE00003550841	183567204	183567345	8	2	0						IPR036028, IPR035546, IPR034889, IPR034885, IPR019734, IPR013026, IPR011990, IPR001452	SH3-like_dom_sf, p67phox_SH3_1, P67-PHOX, PB1_P67, TPR_repeat, TPR-contain_dom, TPR-like_helical_dom_sf, SH3_domain	FALSE	FALSE
1	183566920	183566988	NCF2	ENSG00000116701	ENST00000367535	ENSE00000774243	183566920	183566988	9	0	0	TRUE					IPR036028, IPR035546, IPR034889, IPR034885, IPR019734, IPR013026, IPR011990, IPR001452	SH3-like_dom_sf, p67phox_SH3_1, P67-PHOX, PB1_P67, TPR_repeat, TPR-contain_dom, TPR-like_helical_dom_sf, SH3_domain	FALSE	FALSE
1	183565704	183565779	NCF2	ENSG00000116701	ENST00000367535	ENSE00003463092	183565704	183565779	10	0	1						IPR036028, IPR035546, IPR034889, IPR034885, IPR019734, IPR013026, IPR011990, IPR001452	SH3-like_dom_sf, p67phox_SH3_1, P67-PHOX, PB1_P67, TPR_repeat, TPR-contain_dom, TPR-like_helical_dom_sf, SH3_domain	FALSE	FALSE
1	183564005	183564030	NCF2	ENSG00000116701	ENST00000367535	ENSE00003499392	183564005	183564030	11	1	0						IPR036028, IPR035546, IPR034889, IPR034885, IPR019734, IPR013026, IPR011990, IPR001452	SH3-like_dom_sf, p67phox_SH3_1, P67-PHOX, PB1_P67, TPR_repeat, TPR-contain_dom, TPR-like_helical_dom_sf, SH3_domain	FALSE	FALSE
1	183563434	183563585	NCF2	ENSG00000116701	ENST00000367535	ENSE00003683743	183563434	183563585	12	0	2						IPR036028, IPR035546, IPR034889, IPR034885, IPR019734, IPR013026, IPR011990, IPR001452	SH3-like_dom_sf, p67phox_SH3_1, P67-PHOX, PB1_P67, TPR_repeat, TPR-contain_dom, TPR-like_helical_dom_sf, SH3_domain	FALSE	FALSE
1	183563195	183563306	NCF2	ENSG00000116701	ENST00000367535	ENSE00003685516	183563195	183563306	13	2	0						IPR036028, IPR035546, IPR034889, IPR034885, IPR019734, IPR013026, IPR011990, IPR001452	SH3-like_dom_sf, p67phox_SH3_1, P67-PHOX, PB1_P67, TPR_repeat, TPR-contain_dom, TPR-like_helical_dom_sf, SH3_domain	FALSE	FALSE
1	183560096	183560273	NCF2	ENSG00000116701	ENST00000367535	ENSE00000774239	183560096	183560273	14	0	1						IPR036028, IPR035546, IPR034889, IPR034885, IPR019734, IPR013026, IPR011990, IPR001452	SH3-like_dom_sf, p67phox_SH3_1, P67-PHOX, PB1_P67, TPR_repeat, TPR-contain_dom, TPR-like_helical_dom_sf, SH3_domain	FALSE	FALSE
1	183556118	183556230	NCF2	ENSG00000116701	ENST00000367535	ENSE00001813568	183555562	183556230	15	1	-1						IPR036028, IPR035546, IPR034889, IPR034885, IPR019734, IPR013026, IPR011990, IPR001452	SH3-like_dom_sf, p67phox_SH3_1, P67-PHOX, PB1_P67, TPR_repeat, TPR-contain_dom, TPR-like_helical_dom_sf, SH3_domain	FALSE	FALSE
1			NCF2	ENSG00000116701	ENST00000367536	ENSE00001444961	183590840	183590876	1	-1	-1				TRUE		IPR036028, IPR035546, IPR034889, IPR034885, IPR019734, IPR013026, IPR011990, IPR001452	SH3-like_dom_sf, p67phox_SH3_1, P67-PHOX, PB1_P67, TPR_repeat, TPR-contain_dom, TPR-like_helical_dom_sf, SH3_domain	FALSE	FALSE
1	183590156	183590329	NCF2	ENSG00000116701	ENST00000367536	ENSE00001444960	183590156	183590359	2	-1	0						IPR036028, IPR035546, IPR034889, IPR034885, IPR019734, IPR013026, IPR011990, IPR001452	SH3-like_dom_sf, p67phox_SH3_1, P67-PHOX, PB1_P67, TPR_repeat, TPR-contain_dom, TPR-like_helical_dom_sf, SH3_domain	FALSE	FALSE
1	183556118	183556230	NCF2	ENSG00000116701	ENST00000367536	ENSE00001444959	183555563	183556230	16	1	-1						IPR036028, IPR035546, IPR034889, IPR034885, IPR019734, IPR013026, IPR011990, IPR001452	SH3-like_dom_sf, p67phox_SH3_1, P67-PHOX, PB1_P67, TPR_repeat, TPR-contain_dom, TPR-like_helical_dom_sf, SH3_domain	FALSE	FALSE
1	183590156	183590329	NCF2	ENSG00000116701	ENST00000413720	ENSE00001373893	183590156	183590604	1	-1	0						IPR036028, IPR035546, IPR034889, IPR034885, IPR019734, IPR013026, IPR011990, IPR001452	SH3-like_dom_sf, p67phox_SH3_1, P67-PHOX, PB1_P67, TPR_repeat, TPR-contain_dom, TPR-like_helical_dom_sf, SH3_domain	FALSE	FALSE
1	183567204	183567275	NCF2	ENSG00000116701	ENST00000419402	ENSE00003480794	183567204	183567345	2	-1	0						IPR036028, IPR034889, IPR001452	SH3-like_dom_sf, P67-PHOX, SH3_domain	FALSE	FALSE
1	183563272	183563306	NCF2	ENSG00000116701	ENST00000419402	ENSE00001768135	183563272	183563306	7	2	1						IPR036028, IPR034889, IPR001452	SH3-like_dom_sf, P67-PHOX, SH3_domain	FALSE	FALSE
1			NCF2	ENSG00000116701	ENST00000420553	ENSE00001684476	183569142	183569225	1	-1	-1						IPR034889	P67-PHOX	FALSE	FALSE
1			NCF2	ENSG00000116701	ENST00000420553	ENSE00003515578	183565704	183565779	2	-1	-1				TRUE		IPR034889	P67-PHOX	FALSE	FALSE
1			NCF2	ENSG00000116701	ENST00000420553	ENSE00003684660	183564005	183564030	3	-1	-1				TRUE		IPR034889	P67-PHOX	FALSE	FALSE
1	183563434	183563564	NCF2	ENSG00000116701	ENST00000420553	ENSE00003619881	183563434	183563585	4	-1	2						IPR034889	P67-PHOX	FALSE	FALSE
1	183563269	183563306	NCF2	ENSG00000116701	ENST00000420553	ENSE00001603720	183563269	183563306	5	2	1						IPR034889	P67-PHOX	FALSE	FALSE
1			PDC	ENSG00000116703	ENST00000391997	ENSE00001842020	186461059	186461114	1	-1	-1						IPR036249, IPR024253, IPR023196	Thioredoxin-like_sf, Phosducin_thioredoxin-like_dom, Phosducin_N_dom_sf	FALSE	FALSE
1	186449399	186449459	PDC	ENSG00000116703	ENST00000391997	ENSE00002286699	186449399	186449483	2	-1	1						IPR036249, IPR024253, IPR023196	Thioredoxin-like_sf, Phosducin_thioredoxin-like_dom, Phosducin_N_dom_sf	FALSE	FALSE
1	186446426	186446577	PDC	ENSG00000116703	ENST00000391997	ENSE00003541722	186446426	186446577	3	1	0						IPR036249, IPR024253, IPR023196	Thioredoxin-like_sf, Phosducin_thioredoxin-like_dom, Phosducin_N_dom_sf	FALSE	FALSE
1	186443979	186444506	PDC	ENSG00000116703	ENST00000391997	ENSE00001893085	186443566	186444506	4	0	-1						IPR036249, IPR024253, IPR023196	Thioredoxin-like_sf, Phosducin_thioredoxin-like_dom, Phosducin_N_dom_sf	FALSE	FALSE
1			PDC	ENSG00000116703	ENST00000497198	ENSE00001510376	186448628	186448724	1	-1	-1				TRUE		IPR036249, IPR024253, IPR023196	Thioredoxin-like_sf, Phosducin_thioredoxin-like_dom, Phosducin_N_dom_sf	FALSE	FALSE
1	186446426	186446482	PDC	ENSG00000116703	ENST00000497198	ENSE00003676197	186446426	186446577	2	-1	0						IPR036249, IPR024253, IPR023196	Thioredoxin-like_sf, Phosducin_thioredoxin-like_dom, Phosducin_N_dom_sf	FALSE	FALSE
1	186443979	186444506	PDC	ENSG00000116703	ENST00000497198	ENSE00001824060	186443582	186444506	3	0	-1						IPR036249, IPR024253, IPR023196	Thioredoxin-like_sf, Phosducin_thioredoxin-like_dom, Phosducin_N_dom_sf	FALSE	FALSE
1	67053811	67054013	SLC35D1	ENSG00000116704	ENST00000235345	ENSE00001174494	67053811	67054148	1	-1	2
1	67052956	67052989	SLC35D1	ENSG00000116704	ENST00000235345	ENSE00000774269	67052956	67052989	2	2	0
1	67052771	67052857	SLC35D1	ENSG00000116704	ENST00000235345	ENSE00000774268	67052771	67052857	3	0	0	TRUE
1	67052012	67052079	SLC35D1	ENSG00000116704	ENST00000235345	ENSE00000774267	67052012	67052079	4	0	2
1	67050433	67050504	SLC35D1	ENSG00000116704	ENST00000235345	ENSE00000774266	67050433	67050504	5	2	2			TRUE
1	67049782	67049850	SLC35D1	ENSG00000116704	ENST00000235345	ENSE00000774265	67049782	67049850	6	2	2			TRUE
1	67047265	67047367	SLC35D1	ENSG00000116704	ENST00000235345	ENSE00000774264	67047265	67047367	7	2	0
1	67042236	67042328	SLC35D1	ENSG00000116704	ENST00000235345	ENSE00000774263	67042236	67042328	8	0	0	TRUE
1	67021535	67021602	SLC35D1	ENSG00000116704	ENST00000235345	ENSE00000774262	67021535	67021602	9	0	2
1	67020369	67020447	SLC35D1	ENSG00000116704	ENST00000235345	ENSE00000774261	67020369	67020447	10	2	0
1	67009085	67009167	SLC35D1	ENSG00000116704	ENST00000235345	ENSE00000774260	67009085	67009167	11	0	2
1	67004340	67004448	SLC35D1	ENSG00000116704	ENST00000235345	ENSE00001174421	66999350	67004448	12	2	-1
1			PLA2G4A	ENSG00000116711	ENST00000367466	ENSE00001934855	186828949	186829035	1	-1	-1				TRUE		IPR041847, IPR035892, IPR016035, IPR002642	C2_cPLA2, C2_domain_sf, Acyl_Trfase/lysoPLipase, LysoPLipase_cat_dom	FALSE	FALSE
1	186854355	186854387	PLA2G4A	ENSG00000116711	ENST00000367466	ENSE00003635335	186854286	186854387	2	-1	0						IPR041847, IPR035892, IPR016035, IPR002642	C2_cPLA2, C2_domain_sf, Acyl_Trfase/lysoPLipase, LysoPLipase_cat_dom	FALSE	FALSE
1	186870435	186870516	PLA2G4A	ENSG00000116711	ENST00000367466	ENSE00003628738	186870435	186870516	3	0	1						IPR041847, IPR035892, IPR016035, IPR002642	C2_cPLA2, C2_domain_sf, Acyl_Trfase/lysoPLipase, LysoPLipase_cat_dom	FALSE	FALSE
1	186893011	186893159	PLA2G4A	ENSG00000116711	ENST00000367466	ENSE00003496914	186893011	186893159	4	1	0						IPR041847, IPR035892, IPR016035, IPR002642	C2_cPLA2, C2_domain_sf, Acyl_Trfase/lysoPLipase, LysoPLipase_cat_dom	FALSE	FALSE
1	186894098	186894211	PLA2G4A	ENSG00000116711	ENST00000367466	ENSE00003678248	186894098	186894211	5	0	0	TRUE					IPR041847, IPR035892, IPR016035, IPR002642	C2_cPLA2, C2_domain_sf, Acyl_Trfase/lysoPLipase, LysoPLipase_cat_dom	FALSE	FALSE
1	186906965	186907002	PLA2G4A	ENSG00000116711	ENST00000367466	ENSE00003626987	186906965	186907002	6	0	2						IPR041847, IPR035892, IPR016035, IPR002642	C2_cPLA2, C2_domain_sf, Acyl_Trfase/lysoPLipase, LysoPLipase_cat_dom	FALSE	FALSE
1	186911248	186911389	PLA2G4A	ENSG00000116711	ENST00000367466	ENSE00003556145	186911248	186911389	7	2	0						IPR041847, IPR035892, IPR016035, IPR002642	C2_cPLA2, C2_domain_sf, Acyl_Trfase/lysoPLipase, LysoPLipase_cat_dom	FALSE	FALSE
1	186932763	186932899	PLA2G4A	ENSG00000116711	ENST00000367466	ENSE00000790916	186932763	186932899	8	0	2						IPR041847, IPR035892, IPR016035, IPR002642	C2_cPLA2, C2_domain_sf, Acyl_Trfase/lysoPLipase, LysoPLipase_cat_dom	FALSE	FALSE
1	186939008	186939230	PLA2G4A	ENSG00000116711	ENST00000367466	ENSE00003634113	186939008	186939230	9	2	0						IPR041847, IPR035892, IPR016035, IPR002642	C2_cPLA2, C2_domain_sf, Acyl_Trfase/lysoPLipase, LysoPLipase_cat_dom	FALSE	FALSE
1	186939980	186940094	PLA2G4A	ENSG00000116711	ENST00000367466	ENSE00000790918	186939980	186940094	10	0	1						IPR041847, IPR035892, IPR016035, IPR002642	C2_cPLA2, C2_domain_sf, Acyl_Trfase/lysoPLipase, LysoPLipase_cat_dom	FALSE	FALSE
1	186946637	186946774	PLA2G4A	ENSG00000116711	ENST00000367466	ENSE00000790919	186946637	186946774	11	1	1		TRUE				IPR041847, IPR035892, IPR016035, IPR002642	C2_cPLA2, C2_domain_sf, Acyl_Trfase/lysoPLipase, LysoPLipase_cat_dom	FALSE	FALSE
1	186946869	186946961	PLA2G4A	ENSG00000116711	ENST00000367466	ENSE00000790920	186946869	186946961	12	1	1		TRUE				IPR041847, IPR035892, IPR016035, IPR002642	C2_cPLA2, C2_domain_sf, Acyl_Trfase/lysoPLipase, LysoPLipase_cat_dom	FALSE	FALSE
1	186950657	186950728	PLA2G4A	ENSG00000116711	ENST00000367466	ENSE00000790921	186950657	186950728	13	1	1		TRUE				IPR041847, IPR035892, IPR016035, IPR002642	C2_cPLA2, C2_domain_sf, Acyl_Trfase/lysoPLipase, LysoPLipase_cat_dom	FALSE	FALSE
1	186956102	186956344	PLA2G4A	ENSG00000116711	ENST00000367466	ENSE00000790922	186956102	186956344	14	1	1		TRUE				IPR041847, IPR035892, IPR016035, IPR002642	C2_cPLA2, C2_domain_sf, Acyl_Trfase/lysoPLipase, LysoPLipase_cat_dom	FALSE	FALSE
1	186965409	186965593	PLA2G4A	ENSG00000116711	ENST00000367466	ENSE00000790923	186965409	186965593	15	1	0						IPR041847, IPR035892, IPR016035, IPR002642	C2_cPLA2, C2_domain_sf, Acyl_Trfase/lysoPLipase, LysoPLipase_cat_dom	FALSE	FALSE
1	186977593	186977788	PLA2G4A	ENSG00000116711	ENST00000367466	ENSE00000790924	186977593	186977788	16	0	1						IPR041847, IPR035892, IPR016035, IPR002642	C2_cPLA2, C2_domain_sf, Acyl_Trfase/lysoPLipase, LysoPLipase_cat_dom	FALSE	FALSE
1	186979315	186979472	PLA2G4A	ENSG00000116711	ENST00000367466	ENSE00000790925	186979315	186979472	17	1	0						IPR041847, IPR035892, IPR016035, IPR002642	C2_cPLA2, C2_domain_sf, Acyl_Trfase/lysoPLipase, LysoPLipase_cat_dom	FALSE	FALSE
1	186988377	186988508	PLA2G4A	ENSG00000116711	ENST00000367466	ENSE00001952949	186988377	186988981	18	0	-1						IPR041847, IPR035892, IPR016035, IPR002642	C2_cPLA2, C2_domain_sf, Acyl_Trfase/lysoPLipase, LysoPLipase_cat_dom	FALSE	FALSE
1	67685495	67685538	GADD45A	ENSG00000116717	ENST00000370985	ENSE00001867603	67685201	67685538	1	-1	2						IPR029064, IPR024824	L30e-like, GADD45	FALSE	FALSE
1	67686350	67686587	GADD45A	ENSG00000116717	ENST00000370985	ENSE00000774372	67686350	67686587	2	2	0						IPR029064, IPR024824	L30e-like, GADD45	FALSE	FALSE
1	67687661	67687774	GADD45A	ENSG00000116717	ENST00000370985	ENSE00001845743	67687661	67687986	3	0	-1						IPR029064, IPR024824	L30e-like, GADD45	FALSE	FALSE
1	67686025	67686126	GADD45A	ENSG00000116717	ENST00000370986	ENSE00000774373	67686025	67686126	2	2	2						IPR029064, IPR024824	L30e-like, GADD45	FALSE	FALSE
1	67687661	67687774	GADD45A	ENSG00000116717	ENST00000370986	ENSE00001677170	67687661	67688334	4	0	-1						IPR029064, IPR024824	L30e-like, GADD45	FALSE	FALSE
1	67685495	67685538	GADD45A	ENSG00000116717	ENST00000617962	ENSE00003836160	67685405	67685538	1	-1	2						IPR029064, IPR024824	L30e-like, GADD45	FALSE	FALSE
1	67686404	67686587	GADD45A	ENSG00000116717	ENST00000617962	ENSE00003831280	67686404	67686587	3	2	0						IPR029064, IPR024824	L30e-like, GADD45	FALSE	FALSE
1	67687661	67687774	GADD45A	ENSG00000116717	ENST00000617962	ENSE00003745359	67687661	67688333	4	0	-1						IPR029064, IPR024824	L30e-like, GADD45	FALSE	FALSE
1	67685495	67685538	GADD45A	ENSG00000116717	ENST00000650283	ENSE00003715599	67685214	67685538	1	-1	2						IPR029064	L30e-like	FALSE	FALSE
1	67687661	67687697	GADD45A	ENSG00000116717	ENST00000650283	ENSE00003839888	67687661	67687986	3	2	-1						IPR029064	L30e-like	FALSE	FALSE
1			PRAMEF1	ENSG00000116721	ENST00000332296	ENSE00001642992	12791397	12791474	1	-1	-1				TRUE		IPR032675	LRR_dom_sf	FALSE	FALSE
1	12793228	12793514	PRAMEF1	ENSG00000116721	ENST00000332296	ENSE00001700265	12793203	12793514	2	-1	2						IPR032675	LRR_dom_sf	FALSE	FALSE
1	12793915	12794493	PRAMEF1	ENSG00000116721	ENST00000332296	ENSE00001723465	12793915	12794493	3	2	2			TRUE			IPR032675	LRR_dom_sf	FALSE	FALSE
1	12795438	12795996	PRAMEF1	ENSG00000116721	ENST00000332296	ENSE00001603606	12795438	12796628	4	2	-1						IPR032675	LRR_dom_sf	FALSE	FALSE
1	12774868	12775154	PRAMEF12	ENSG00000116726	ENST00000357726	ENSE00001469725	12773738	12775154	1	-1	2						IPR032675	LRR_dom_sf	FALSE	FALSE
1	12775543	12776118	PRAMEF12	ENSG00000116726	ENST00000357726	ENSE00001726997	12775543	12776118	2	2	2			TRUE			IPR032675	LRR_dom_sf	FALSE	FALSE
1	12777011	12777599	PRAMEF12	ENSG00000116726	ENST00000357726	ENSE00001402229	12777011	12777906	3	2	-1						IPR032675	LRR_dom_sf	FALSE	FALSE
1	68232194	68232299	WLS	ENSG00000116729	ENST00000262348	ENSE00001454029	68232194	68232523	1	-1	1
1	68193955	68194227	WLS	ENSG00000116729	ENST00000262348	ENSE00003539589	68193955	68194227	2	1	1		TRUE
1	68159123	68159247	WLS	ENSG00000116729	ENST00000262348	ENSE00003611996	68159123	68159247	3	1	0
1	68155099	68155260	WLS	ENSG00000116729	ENST00000262348	ENSE00003491318	68155099	68155260	4	0	0	TRUE
1	68153517	68153653	WLS	ENSG00000116729	ENST00000262348	ENSE00003786865	68153517	68153653	5	0	2
1	68150188	68150356	WLS	ENSG00000116729	ENST00000262348	ENSE00003507366	68150188	68150356	6	2	0
1	68148563	68148660	WLS	ENSG00000116729	ENST00000262348	ENSE00003684625	68148563	68148660	7	0	2
1	68148136	68148199	WLS	ENSG00000116729	ENST00000262348	ENSE00003599222	68148136	68148199	8	2	0
1	68145869	68146012	WLS	ENSG00000116729	ENST00000262348	ENSE00003593243	68145869	68146012	9	0	0	TRUE
1	68144569	68144652	WLS	ENSG00000116729	ENST00000262348	ENSE00003611288	68144569	68144652	10	0	0	TRUE
1	68137780	68137933	WLS	ENSG00000116729	ENST00000262348	ENSE00001007048	68137780	68137933	11	0	1
1	68126226	68126335	WLS	ENSG00000116729	ENST00000262348	ENSE00001066661	68125360	68126335	12	1	-1
1	68232194	68232299	WLS	ENSG00000116729	ENST00000354777	ENSE00001866664	68232194	68232545	1	-1	1
1	68193955	68194221	WLS	ENSG00000116729	ENST00000354777	ENSE00001433091	68193955	68194221	2	1	1		TRUE
1	68098632	68098753	WLS	ENSG00000116729	ENST00000354777	ENSE00001404095	68098473	68098753	12	1	-1
1	68193950	68194227	WLS	ENSG00000116729	ENST00000370971	ENSE00001454028	68193858	68194227	2	1	-1
1			WLS	ENSG00000116729	ENST00000370973	ENSE00002176994	68232373	68232523	1	-1	-1				TRUE
1			WLS	ENSG00000116729	ENST00000370973	ENSE00002186312	68193955	68193988	2	-1	-1				TRUE
1	68159123	68159227	WLS	ENSG00000116729	ENST00000370973	ENSE00003611089	68159123	68159247	3	-1	0
1	68153554	68153653	WLS	ENSG00000116729	ENST00000370973	ENSE00002157705	68153554	68153653	5	0	1
1	68232194	68232299	WLS	ENSG00000116729	ENST00000370976	ENSE00001911031	68232194	68232544	1	-1	1
1	68126226	68126335	WLS	ENSG00000116729	ENST00000370976	ENSE00001520840	68125492	68126335	11	1	-1
1			WLS	ENSG00000116729	ENST00000471243	ENSE00002146567	68233053	68233120	1	-1	-1				TRUE
1	68193955	68194198	WLS	ENSG00000116729	ENST00000471243	ENSE00003675403	68193955	68194227	2	-1	1
1	68155172	68155260	WLS	ENSG00000116729	ENST00000471243	ENSE00002179263	68155172	68155260	4	0	2
1	68232194	68232299	WLS	ENSG00000116729	ENST00000491076	ENSE00001830642	68232194	68232521	1	-1	1
1	68228245	68228255	WLS	ENSG00000116729	ENST00000491076	ENSE00001948457	68228221	68228255	2	1	-1
1			WLS	ENSG00000116729	ENST00000491076	ENSE00003622468	68193955	68194227	3	-1	-1				TRUE
1			WLS	ENSG00000116729	ENST00000491076	ENSE00003565749	68159123	68159247	4	-1	-1				TRUE
1			WLS	ENSG00000116729	ENST00000491076	ENSE00001834726	68155243	68155260	5	-1	-1
1	68231703	68231825	WLS	ENSG00000116729	ENST00000527864	ENSE00002165580	68231703	68231825	1	1	1
1	68186588	68186649	WLS	ENSG00000116729	ENST00000527864	ENSE00002166036	68186540	68186649	3	1	-1
1			WLS	ENSG00000116729	ENST00000527864	ENSE00002143557	68159184	68159247	4	-1	-1
1			WLS	ENSG00000116729	ENST00000530486	ENSE00001817171	68232660	68233018	1	-1	-1
1			WLS	ENSG00000116729	ENST00000533537	ENSE00002201367	68231588	68231687	1	-1	-1
1	68232194	68232280	WLS	ENSG00000116729	ENST00000534713	ENSE00002158883	68232194	68232280	1	1	1
1	68150268	68150356	WLS	ENSG00000116729	ENST00000534713	ENSE00002181301	68150268	68150356	5	2	1
1			PRDM2	ENSG00000116731	ENST00000235372	ENSE00001357845	13704855	13705645	1	-1	-1						IPR036236, IPR013087, IPR009170	Znf_C2H2_sf, Znf_C2H2_type, RIZ_retinblastoma-bd_prot	FALSE	FALSE
1	13715606	13715614	PRDM2	ENSG00000116731	ENST00000235372	ENSE00002300421	13715541	13715614	2	-1	0
1	13731000	13731117	PRDM2	ENSG00000116731	ENST00000235372	ENSE00001644268	13731000	13731117	3	0	1
1	13732779	13732882	PRDM2	ENSG00000116731	ENST00000235372	ENSE00001703660	13732779	13732882	4	1	0
1	13742005	13742157	PRDM2	ENSG00000116731	ENST00000235372	ENSE00003473435	13742005	13742157	5	0	0	TRUE
1	13749361	13749487	PRDM2	ENSG00000116731	ENST00000235372	ENSE00003687392	13749361	13749487	6	0	1
1	13773078	13773188	PRDM2	ENSG00000116731	ENST00000235372	ENSE00003684939	13773078	13773188	7	1	1		TRUE				IPR036236, IPR013087, IPR009170	Znf_C2H2_sf, Znf_C2H2_type, RIZ_retinblastoma-bd_prot	FALSE	FALSE
1	13778418	13782831	PRDM2	ENSG00000116731	ENST00000235372	ENSE00001377373	13778418	13782831	8	1	2						IPR036236, IPR013087, IPR009170	Znf_C2H2_sf, Znf_C2H2_type, RIZ_retinblastoma-bd_prot	FALSE	FALSE
1	13816427	13816547	PRDM2	ENSG00000116731	ENST00000235372	ENSE00003545519	13816427	13816570	9	2	-1						IPR036236, IPR013087, IPR009170	Znf_C2H2_sf, Znf_C2H2_type, RIZ_retinblastoma-bd_prot	FALSE	FALSE
1			PRDM2	ENSG00000116731	ENST00000235372	ENSE00003252186	13823159	13825079	10	-1	-1						IPR036236, IPR013087, IPR009170	Znf_C2H2_sf, Znf_C2H2_type, RIZ_retinblastoma-bd_prot	FALSE	FALSE
1	13786515	13786527	PRDM2	ENSG00000116731	ENST00000311066	ENSE00001210510	13786515	13788059	9	2	-1						IPR036236, IPR013087, IPR009170	Znf_C2H2_sf, Znf_C2H2_type, RIZ_retinblastoma-bd_prot	FALSE	FALSE
1			PRDM2	ENSG00000116731	ENST00000343137	ENSE00001411043	13749415	13749487	1	-1	-1				TRUE		IPR036236, IPR013087	Znf_C2H2_sf, Znf_C2H2_type	FALSE	FALSE
1			PRDM2	ENSG00000116731	ENST00000343137	ENSE00001469223	13769118	13769173	2	-1	-1				TRUE		IPR036236, IPR013087	Znf_C2H2_sf, Znf_C2H2_type	FALSE	FALSE
1	13773170	13773188	PRDM2	ENSG00000116731	ENST00000343137	ENSE00003649889	13773078	13773188	3	-1	1						IPR036236, IPR013087	Znf_C2H2_sf, Znf_C2H2_type	FALSE	FALSE
1	13786515	13786527	PRDM2	ENSG00000116731	ENST00000343137	ENSE00003086130	13786515	13787657	5	2	-1						IPR036236, IPR013087	Znf_C2H2_sf, Znf_C2H2_type	FALSE	FALSE
1			PRDM2	ENSG00000116731	ENST00000376048	ENSE00001469246	13700240	13700300	1	-1	-1
1	13816427	13816570	PRDM2	ENSG00000116731	ENST00000376048	ENSE00003575640	13816427	13816570	7	1	1
1	13823159	13823184	PRDM2	ENSG00000116731	ENST00000376048	ENSE00003452488	13823159	13825065	8	1	-1
1			PRDM2	ENSG00000116731	ENST00000413440	ENSE00001771128	13749403	13749487	1	-1	-1						IPR036236, IPR013087	Znf_C2H2_sf, Znf_C2H2_type	FALSE	FALSE
1	13786515	13786527	PRDM2	ENSG00000116731	ENST00000413440	ENSE00001594471	13786515	13788079	4	2	-1						IPR036236, IPR013087	Znf_C2H2_sf, Znf_C2H2_type	FALSE	FALSE
1			PRDM2	ENSG00000116731	ENST00000484063	ENSE00002020646	13700198	13700300	1	-1	-1
1	13732779	13732855	PRDM2	ENSG00000116731	ENST00000484063	ENSE00002033511	13732779	13732855	4	1	0
1	13749361	13749463	PRDM2	ENSG00000116731	ENST00000484063	ENSE00001917145	13749361	13749463	6	0	1
1	192809072	192809181	RGS2	ENSG00000116741	ENST00000235382	ENSE00000869804	192809039	192809181	1	-1	2						IPR036305, IPR034947, IPR024066	RGS_sf, RGS2, RGS_subdom1/3	FALSE	FALSE
1	192810166	192810267	RGS2	ENSG00000116741	ENST00000235382	ENSE00003582378	192810166	192810267	2	2	2			TRUE			IPR036305, IPR034947, IPR024066	RGS_sf, RGS2, RGS_subdom1/3	FALSE	FALSE
1	192810370	192810431	RGS2	ENSG00000116741	ENST00000235382	ENSE00003576333	192810370	192810431	3	2	1						IPR036305, IPR034947, IPR024066	RGS_sf, RGS2, RGS_subdom1/3	FALSE	FALSE
1	192810981	192811147	RGS2	ENSG00000116741	ENST00000235382	ENSE00000790952	192810981	192811147	4	1	0						IPR036305, IPR034947, IPR024066	RGS_sf, RGS2, RGS_subdom1/3	FALSE	FALSE
1	192811402	192811596	RGS2	ENSG00000116741	ENST00000235382	ENSE00000869805	192811402	192812275	5	0	-1						IPR036305, IPR034947, IPR024066	RGS_sf, RGS2, RGS_subdom1/3	FALSE	FALSE
1	68449895	68449905	RPE65	ENSG00000116745	ENST00000262340	ENSE00001362833	68449895	68449954	1	-1	2
1	68448624	68448706	RPE65	ENSG00000116745	ENST00000262340	ENSE00001066665	68448624	68448706	2	2	1
1	68446710	68446860	RPE65	ENSG00000116745	ENST00000262340	ENSE00001066663	68446710	68446860	3	1	2
1	68444776	68444883	RPE65	ENSG00000116745	ENST00000262340	ENSE00000774483	68444776	68444883	4	2	2			TRUE
1	68444531	68444672	RPE65	ENSG00000116745	ENST00000262340	ENSE00000774484	68444531	68444672	5	2	0
1	68440853	68441000	RPE65	ENSG00000116745	ENST00000262340	ENSE00000774485	68440853	68441000	6	0	1
1	68439561	68439642	RPE65	ENSG00000116745	ENST00000262340	ENSE00000774486	68439561	68439642	7	1	2
1	68439191	68439323	RPE65	ENSG00000116745	ENST00000262340	ENSE00000956745	68439191	68439323	8	2	0
1	68438942	68439081	RPE65	ENSG00000116745	ENST00000262340	ENSE00000956746	68438942	68439081	9	0	2
1	68438187	68438316	RPE65	ENSG00000116745	ENST00000262340	ENSE00000956747	68438187	68438316	10	2	0
1	68431471	68431585	RPE65	ENSG00000116745	ENST00000262340	ENSE00000774493	68431471	68431585	11	0	1
1	68431282	68431376	RPE65	ENSG00000116745	ENST00000262340	ENSE00000774494	68431282	68431376	12	1	0
1	68431065	68431176	RPE65	ENSG00000116745	ENST00000262340	ENSE00000774495	68431065	68431176	13	0	1
1	68429776	68429927	RPE65	ENSG00000116745	ENST00000262340	ENSE00001007068	68428822	68429927	14	1	-1
1	193069055	193069634	RO60	ENSG00000116747	ENST00000367441	ENSE00001444507	193069016	193069634	1	-1	1						IPR040322, IPR037214, IPR036465	TROVE2, TROVE_dom_sf, vWFA_dom_sf	FALSE	FALSE
1	193075820	193076040	RO60	ENSG00000116747	ENST00000367441	ENSE00003639502	193075820	193076040	2	1	0						IPR040322, IPR037214, IPR036465	TROVE2, TROVE_dom_sf, vWFA_dom_sf	FALSE	FALSE
1	193076501	193076647	RO60	ENSG00000116747	ENST00000367441	ENSE00003492139	193076501	193076647	3	0	0	TRUE					IPR040322, IPR037214, IPR036465	TROVE2, TROVE_dom_sf, vWFA_dom_sf	FALSE	FALSE
1	193076913	193077050	RO60	ENSG00000116747	ENST00000367441	ENSE00003657335	193076913	193077050	4	0	0	TRUE					IPR040322, IPR037214, IPR036465	TROVE2, TROVE_dom_sf, vWFA_dom_sf	FALSE	FALSE
1	193081364	193081480	RO60	ENSG00000116747	ENST00000367441	ENSE00003518607	193081364	193081480	5	0	0	TRUE					IPR040322, IPR037214, IPR036465	TROVE2, TROVE_dom_sf, vWFA_dom_sf	FALSE	FALSE
1	193082186	193082299	RO60	ENSG00000116747	ENST00000367441	ENSE00003545812	193082186	193082299	6	0	0	TRUE					IPR040322, IPR037214, IPR036465	TROVE2, TROVE_dom_sf, vWFA_dom_sf	FALSE	FALSE
1	193082562	193082708	RO60	ENSG00000116747	ENST00000367441	ENSE00003628009	193082562	193082708	7	0	0	TRUE					IPR040322, IPR037214, IPR036465	TROVE2, TROVE_dom_sf, vWFA_dom_sf	FALSE	FALSE
1	193084579	193084731	RO60	ENSG00000116747	ENST00000367441	ENSE00001444506	193084579	193084866	8	0	-1						IPR040322, IPR037214, IPR036465	TROVE2, TROVE_dom_sf, vWFA_dom_sf	FALSE	FALSE
1			RO60	ENSG00000116747	ENST00000367443	ENSE00001444515	193060057	193060222	1	-1	-1				TRUE		IPR040322, IPR037214, IPR036465	TROVE2, TROVE_dom_sf, vWFA_dom_sf	FALSE	FALSE
1	193069055	193069634	RO60	ENSG00000116747	ENST00000367443	ENSE00003611020	193069034	193069634	2	-1	1						IPR040322, IPR037214, IPR036465	TROVE2, TROVE_dom_sf, vWFA_dom_sf	FALSE	FALSE
1	193084579	193084657	RO60	ENSG00000116747	ENST00000367443	ENSE00001444512	193084579	193084657	9	0	1						IPR040322, IPR037214, IPR036465	TROVE2, TROVE_dom_sf, vWFA_dom_sf	FALSE	FALSE
1	193084989	193085002	RO60	ENSG00000116747	ENST00000367443	ENSE00001444510	193084989	193085040	10	1	-1						IPR040322, IPR037214, IPR036465	TROVE2, TROVE_dom_sf, vWFA_dom_sf	FALSE	FALSE
1			RO60	ENSG00000116747	ENST00000367443	ENSE00003683348	193091651	193091777	11	-1	-1						IPR040322, IPR037214, IPR036465	TROVE2, TROVE_dom_sf, vWFA_dom_sf	FALSE	FALSE
1	193091651	193091685	RO60	ENSG00000116747	ENST00000367444	ENSE00003613776	193091651	193091777	10	1	-1						IPR040322, IPR037214, IPR036465	TROVE2, TROVE_dom_sf, vWFA_dom_sf	FALSE	FALSE
1	193084579	193084698	RO60	ENSG00000116747	ENST00000367445	ENSE00001444514	193084579	193084698	9	0	0						IPR040322, IPR037214, IPR036465	TROVE2, TROVE_dom_sf, vWFA_dom_sf	FALSE	FALSE
1	193091651	193091671	RO60	ENSG00000116747	ENST00000367445	ENSE00003691493	193091651	193091777	10	0	-1						IPR040322, IPR037214, IPR036465	TROVE2, TROVE_dom_sf, vWFA_dom_sf	FALSE	FALSE
1			RO60	ENSG00000116747	ENST00000367446	ENSE00001812008	193060034	193060222	1	-1	-1						IPR040322, IPR037214, IPR036465	TROVE2, TROVE_dom_sf, vWFA_dom_sf	FALSE	FALSE
1	193084579	193084731	RO60	ENSG00000116747	ENST00000367446	ENSE00001444516	193084579	193085985	9	0	-1						IPR040322, IPR037214, IPR036465	TROVE2, TROVE_dom_sf, vWFA_dom_sf	FALSE	FALSE
1			RO60	ENSG00000116747	ENST00000400968	ENSE00001614938	193059612	193059776	1	-1	-1						IPR040322, IPR037214, IPR036465	TROVE2, TROVE_dom_sf, vWFA_dom_sf	FALSE	FALSE
1	193084579	193084731	RO60	ENSG00000116747	ENST00000400968	ENSE00001678331	193084579	193091219	9	0	-1						IPR040322, IPR037214, IPR036465	TROVE2, TROVE_dom_sf, vWFA_dom_sf	FALSE	FALSE
1			RO60	ENSG00000116747	ENST00000415442	ENSE00001947346	193059619	193059776	1	-1	-1				TRUE		IPR040322, IPR037214	TROVE2, TROVE_dom_sf	FALSE	FALSE
1	193069055	193069181	RO60	ENSG00000116747	ENST00000415442	ENSE00002047887	193069034	193069181	2	-1	1						IPR040322, IPR037214	TROVE2, TROVE_dom_sf	FALSE	FALSE
1	193075820	193075890	RO60	ENSG00000116747	ENST00000415442	ENSE00002087470	193075820	193075890	3	1	0						IPR040322, IPR037214	TROVE2, TROVE_dom_sf	FALSE	FALSE
1			RO60	ENSG00000116747	ENST00000432079	ENSE00001699260	193059454	193059776	1	-1	-1						IPR040322, IPR037214, IPR036465	TROVE2, TROVE_dom_sf, vWFA_dom_sf	FALSE	FALSE
1			RO60	ENSG00000116747	ENST00000432079	ENSE00003630809	193075820	193076040	2	-1	-1				TRUE		IPR040322, IPR037214, IPR036465	TROVE2, TROVE_dom_sf, vWFA_dom_sf	FALSE	FALSE
1	193076525	193076647	RO60	ENSG00000116747	ENST00000432079	ENSE00003543297	193076501	193076647	3	-1	0						IPR040322, IPR037214, IPR036465	TROVE2, TROVE_dom_sf, vWFA_dom_sf	FALSE	FALSE
1	193069232	193069634	RO60	ENSG00000116747	ENST00000512587	ENSE00002062378	193069232	193069634	1	0	1						IPR040322, IPR037214	TROVE2, TROVE_dom_sf	FALSE	FALSE
1	193070554	193070619	RO60	ENSG00000116747	ENST00000512587	ENSE00002075475	193070554	193070619	2	1	1		TRUE				IPR040322, IPR037214	TROVE2, TROVE_dom_sf	FALSE	FALSE
1	193075820	193075931	RO60	ENSG00000116747	ENST00000512587	ENSE00001694826	193075820	193075931	3	1	2						IPR040322, IPR037214	TROVE2, TROVE_dom_sf	FALSE	FALSE
1	114695450	114695570	AMPD1	ENSG00000116748	ENST00000369538	ENSE00001450288	114695450	114695618	1	-1	1						IPR032466, IPR029770, IPR006650, IPR006329	Metal_Hydrolase, AMPD1, A/AMP_deam_AS, AMPD	FALSE	FALSE
1	114688561	114688741	AMPD1	ENSG00000116748	ENST00000369538	ENSE00000800101	114688561	114688741	2	1	2						IPR032466, IPR029770, IPR006650, IPR006329	Metal_Hydrolase, AMPD1, A/AMP_deam_AS, AMPD	FALSE	FALSE
1	114686745	114686910	AMPD1	ENSG00000116748	ENST00000369538	ENSE00000784346	114686745	114686910	3	2	0						IPR032466, IPR029770, IPR006650, IPR006329	Metal_Hydrolase, AMPD1, A/AMP_deam_AS, AMPD	FALSE	FALSE
1	114684199	114684364	AMPD1	ENSG00000116748	ENST00000369538	ENSE00003610624	114684199	114684364	4	0	1						IPR032466, IPR029770, IPR006650, IPR006329	Metal_Hydrolase, AMPD1, A/AMP_deam_AS, AMPD	FALSE	FALSE
1	114680259	114680478	AMPD1	ENSG00000116748	ENST00000369538	ENSE00000784348	114680259	114680478	5	1	2						IPR032466, IPR029770, IPR006650, IPR006329	Metal_Hydrolase, AMPD1, A/AMP_deam_AS, AMPD	FALSE	FALSE
1	114679579	114679708	AMPD1	ENSG00000116748	ENST00000369538	ENSE00000784349	114679579	114679708	6	2	0						IPR032466, IPR029770, IPR006650, IPR006329	Metal_Hydrolase, AMPD1, A/AMP_deam_AS, AMPD	FALSE	FALSE
1	114678333	114678527	AMPD1	ENSG00000116748	ENST00000369538	ENSE00002025520	114678333	114678527	7	0	0	TRUE					IPR032466, IPR029770, IPR006650, IPR006329	Metal_Hydrolase, AMPD1, A/AMP_deam_AS, AMPD	FALSE	FALSE
1	114677910	114678041	AMPD1	ENSG00000116748	ENST00000369538	ENSE00001750224	114677910	114678041	8	0	0	TRUE					IPR032466, IPR029770, IPR006650, IPR006329	Metal_Hydrolase, AMPD1, A/AMP_deam_AS, AMPD	FALSE	FALSE
1	114677351	114677514	AMPD1	ENSG00000116748	ENST00000369538	ENSE00001729052	114677351	114677514	9	0	2						IPR032466, IPR029770, IPR006650, IPR006329	Metal_Hydrolase, AMPD1, A/AMP_deam_AS, AMPD	FALSE	FALSE
1	114675877	114676003	AMPD1	ENSG00000116748	ENST00000369538	ENSE00001648228	114675877	114676003	10	2	0						IPR032466, IPR029770, IPR006650, IPR006329	Metal_Hydrolase, AMPD1, A/AMP_deam_AS, AMPD	FALSE	FALSE
1	114675530	114675693	AMPD1	ENSG00000116748	ENST00000369538	ENSE00001748663	114675530	114675693	11	0	2						IPR032466, IPR029770, IPR006650, IPR006329	Metal_Hydrolase, AMPD1, A/AMP_deam_AS, AMPD	FALSE	FALSE
1	114674752	114674872	AMPD1	ENSG00000116748	ENST00000369538	ENSE00001806058	114674752	114674872	12	2	0						IPR032466, IPR029770, IPR006650, IPR006329	Metal_Hydrolase, AMPD1, A/AMP_deam_AS, AMPD	FALSE	FALSE
1	114673909	114674082	AMPD1	ENSG00000116748	ENST00000369538	ENSE00001696965	114673909	114674082	13	0	0	TRUE					IPR032466, IPR029770, IPR006650, IPR006329	Metal_Hydrolase, AMPD1, A/AMP_deam_AS, AMPD	FALSE	FALSE
1	114673639	114673749	AMPD1	ENSG00000116748	ENST00000369538	ENSE00001717849	114673639	114673749	14	0	0	TRUE					IPR032466, IPR029770, IPR006650, IPR006329	Metal_Hydrolase, AMPD1, A/AMP_deam_AS, AMPD	FALSE	FALSE
1	114673114	114673272	AMPD1	ENSG00000116748	ENST00000369538	ENSE00000800098	114673101	114673272	15	0	-1						IPR032466, IPR029770, IPR006650, IPR006329	Metal_Hydrolase, AMPD1, A/AMP_deam_AS, AMPD	FALSE	FALSE
1	114695450	114695570	AMPD1	ENSG00000116748	ENST00000520113	ENSE00002105326	114695450	114695586	1	-1	1						IPR032466, IPR029770, IPR006650, IPR006329	Metal_Hydrolase, AMPD1, A/AMP_deam_AS, AMPD	FALSE	FALSE
1	114693436	114693447	AMPD1	ENSG00000116748	ENST00000520113	ENSE00001668368	114693436	114693447	2	1	1						IPR032466, IPR029770, IPR006650, IPR006329	Metal_Hydrolase, AMPD1, A/AMP_deam_AS, AMPD	FALSE	FALSE
1	114673114	114673272	AMPD1	ENSG00000116748	ENST00000520113	ENSE00002174348	114673098	114673272	16	0	-1						IPR032466, IPR029770, IPR006650, IPR006329	Metal_Hydrolase, AMPD1, A/AMP_deam_AS, AMPD	FALSE	FALSE
1	114695437	114695473	AMPD1	ENSG00000116748	ENST00000637080	ENSE00003794319	114695437	114695473	1	0	1
1	114679683	114679708	AMPD1	ENSG00000116748	ENST00000637080	ENSE00003800315	114679579	114679708	5	1	-1
1			AMPD1	ENSG00000116748	ENST00000637080	ENSE00003800859	114678333	114678527	6	-1	-1				TRUE
1			AMPD1	ENSG00000116748	ENST00000637080	ENSE00003797198	114677910	114678041	7	-1	-1				TRUE
1			AMPD1	ENSG00000116748	ENST00000637080	ENSE00003794363	114677351	114677514	8	-1	-1				TRUE
1			AMPD1	ENSG00000116748	ENST00000637080	ENSE00003796758	114675877	114676003	9	-1	-1				TRUE
1			AMPD1	ENSG00000116748	ENST00000637080	ENSE00003800014	114675530	114675693	10	-1	-1				TRUE
1			AMPD1	ENSG00000116748	ENST00000637080	ENSE00003797642	114674752	114674872	11	-1	-1				TRUE
1			AMPD1	ENSG00000116748	ENST00000637080	ENSE00003799120	114673909	114674082	12	-1	-1				TRUE
1			AMPD1	ENSG00000116748	ENST00000637080	ENSE00003793734	114673639	114673749	13	-1	-1				TRUE
1			AMPD1	ENSG00000116748	ENST00000637080	ENSE00003801098	114673090	114673272	14	-1	-1
1	193059185	193059260	UCHL5	ENSG00000116750	ENST00000367448	ENSE00001444522	193059185	193059361	1	-1	1						IPR041507, IPR038765, IPR036959, IPR033837, IPR017390	UCH_C, Papain-like_cys_pep_sf, Peptidase_C12_UCH_sf, UCH37, Ubiquitinyl_hydrolase_UCH37	FALSE	FALSE
1	193051754	193051817	UCHL5	ENSG00000116750	ENST00000367448	ENSE00003482652	193051754	193051817	2	1	2						IPR041507, IPR038765, IPR036959, IPR033837, IPR017390	UCH_C, Papain-like_cys_pep_sf, Peptidase_C12_UCH_sf, UCH37, Ubiquitinyl_hydrolase_UCH37	FALSE	FALSE
1	193049746	193049851	UCHL5	ENSG00000116750	ENST00000367448	ENSE00003518097	193049746	193049851	3	2	0						IPR041507, IPR038765, IPR036959, IPR033837, IPR017390	UCH_C, Papain-like_cys_pep_sf, Peptidase_C12_UCH_sf, UCH37, Ubiquitinyl_hydrolase_UCH37	FALSE	FALSE
1	193029532	193029657	UCHL5	ENSG00000116750	ENST00000367448	ENSE00003501139	193029532	193029657	4	0	0	TRUE					IPR041507, IPR038765, IPR036959, IPR033837, IPR017390	UCH_C, Papain-like_cys_pep_sf, Peptidase_C12_UCH_sf, UCH37, Ubiquitinyl_hydrolase_UCH37	FALSE	FALSE
1	193029388	193029449	UCHL5	ENSG00000116750	ENST00000367448	ENSE00001600331	193029388	193029449	5	0	2						IPR041507, IPR038765, IPR036959, IPR033837, IPR017390	UCH_C, Papain-like_cys_pep_sf, Peptidase_C12_UCH_sf, UCH37, Ubiquitinyl_hydrolase_UCH37	FALSE	FALSE
1	193029179	193029309	UCHL5	ENSG00000116750	ENST00000367448	ENSE00001657775	193029179	193029309	6	2	1						IPR041507, IPR038765, IPR036959, IPR033837, IPR017390	UCH_C, Papain-like_cys_pep_sf, Peptidase_C12_UCH_sf, UCH37, Ubiquitinyl_hydrolase_UCH37	FALSE	FALSE
1	193028085	193028148	UCHL5	ENSG00000116750	ENST00000367448	ENSE00001734709	193028085	193028148	7	1	2						IPR041507, IPR038765, IPR036959, IPR033837, IPR017390	UCH_C, Papain-like_cys_pep_sf, Peptidase_C12_UCH_sf, UCH37, Ubiquitinyl_hydrolase_UCH37	FALSE	FALSE
1	193023844	193023946	UCHL5	ENSG00000116750	ENST00000367448	ENSE00001700426	193023844	193023946	8	2	0						IPR041507, IPR038765, IPR036959, IPR033837, IPR017390	UCH_C, Papain-like_cys_pep_sf, Peptidase_C12_UCH_sf, UCH37, Ubiquitinyl_hydrolase_UCH37	FALSE	FALSE
1	193022926	193023036	UCHL5	ENSG00000116750	ENST00000367448	ENSE00001782511	193022926	193023036	9	0	0	TRUE					IPR041507, IPR038765, IPR036959, IPR033837, IPR017390	UCH_C, Papain-like_cys_pep_sf, Peptidase_C12_UCH_sf, UCH37, Ubiquitinyl_hydrolase_UCH37	FALSE	FALSE
1	193021097	193021195	UCHL5	ENSG00000116750	ENST00000367448	ENSE00001731587	193021097	193021195	10	0	0	TRUE					IPR041507, IPR038765, IPR036959, IPR033837, IPR017390	UCH_C, Papain-like_cys_pep_sf, Peptidase_C12_UCH_sf, UCH37, Ubiquitinyl_hydrolase_UCH37	FALSE	FALSE
1	193020343	193020381	UCHL5	ENSG00000116750	ENST00000367448	ENSE00001444521	193020307	193020381	11	0	-1						IPR041507, IPR038765, IPR036959, IPR033837	UCH_C, Papain-like_cys_pep_sf, Peptidase_C12_UCH_sf, UCH37	FALSE	FALSE
1			UCHL5	ENSG00000116750	ENST00000367448	ENSE00003628609	193018405	193018820	12	-1	-1						IPR041507, IPR038765, IPR036959, IPR033837, IPR017390	UCH_C, Papain-like_cys_pep_sf, Peptidase_C12_UCH_sf, UCH37, Ubiquitinyl_hydrolase_UCH37	FALSE	FALSE
1	193059185	193059260	UCHL5	ENSG00000116750	ENST00000367449	ENSE00001444524	193059185	193059409	1	-1	1						IPR041507, IPR038765, IPR036959, IPR033837, IPR017390	UCH_C, Papain-like_cys_pep_sf, Peptidase_C12_UCH_sf, UCH37, Ubiquitinyl_hydrolase_UCH37	FALSE	FALSE
1	193018812	193018820	UCHL5	ENSG00000116750	ENST00000367449	ENSE00003683760	193018405	193018820	11	0	-1						IPR041507, IPR038765, IPR036959, IPR033837, IPR017390	UCH_C, Papain-like_cys_pep_sf, Peptidase_C12_UCH_sf, UCH37, Ubiquitinyl_hydrolase_UCH37	FALSE	FALSE
1	193059185	193059296	UCHL5	ENSG00000116750	ENST00000367450	ENSE00001894135	193059185	193059296	1	0	1						IPR041507, IPR038765, IPR036959, IPR033837, IPR017390	UCH_C, Papain-like_cys_pep_sf, Peptidase_C12_UCH_sf, UCH37, Ubiquitinyl_hydrolase_UCH37	FALSE	FALSE
1	193027875	193027955	UCHL5	ENSG00000116750	ENST00000367450	ENSE00001444527	193027875	193027955	8	2	2						IPR041507, IPR038765, IPR036959, IPR033837, IPR017390	UCH_C, Papain-like_cys_pep_sf, Peptidase_C12_UCH_sf, UCH37, Ubiquitinyl_hydrolase_UCH37	FALSE	FALSE
1	193022926	193023039	UCHL5	ENSG00000116750	ENST00000367450	ENSE00000790985	193022926	193023039	10	0	0						IPR041507, IPR038765, IPR036959, IPR033837, IPR017390	UCH_C, Papain-like_cys_pep_sf, Peptidase_C12_UCH_sf, UCH37, Ubiquitinyl_hydrolase_UCH37	FALSE	FALSE
1	193016351	193016395	UCHL5	ENSG00000116750	ENST00000367450	ENSE00000869821	193016103	193016395	12	0	-1						IPR041507, IPR038765, IPR036959, IPR033837, IPR017390	UCH_C, Papain-like_cys_pep_sf, Peptidase_C12_UCH_sf, UCH37, Ubiquitinyl_hydrolase_UCH37	FALSE	FALSE
1	193059185	193059260	UCHL5	ENSG00000116750	ENST00000367451	ENSE00001222061	193059185	193059349	1	-1	1						IPR041507, IPR038765, IPR036959, IPR033837, IPR017390	UCH_C, Papain-like_cys_pep_sf, Peptidase_C12_UCH_sf, UCH37, Ubiquitinyl_hydrolase_UCH37	FALSE	FALSE
1	193016351	193016395	UCHL5	ENSG00000116750	ENST00000367451	ENSE00001907637	193016162	193016395	12	0	-1						IPR041507, IPR038765, IPR036959, IPR033837, IPR017390	UCH_C, Papain-like_cys_pep_sf, Peptidase_C12_UCH_sf, UCH37, Ubiquitinyl_hydrolase_UCH37	FALSE	FALSE
1	193059185	193059260	UCHL5	ENSG00000116750	ENST00000367454	ENSE00003905583	193059185	193059360	1	-1	1						IPR041507, IPR038765, IPR036959, IPR033837, IPR017390	UCH_C, Papain-like_cys_pep_sf, Peptidase_C12_UCH_sf, UCH37, Ubiquitinyl_hydrolase_UCH37	FALSE	FALSE
1	193016351	193016395	UCHL5	ENSG00000116750	ENST00000367454	ENSE00003612524	193012254	193016395	11	0	-1						IPR041507, IPR038765, IPR036959, IPR033837, IPR017390	UCH_C, Papain-like_cys_pep_sf, Peptidase_C12_UCH_sf, UCH37, Ubiquitinyl_hydrolase_UCH37	FALSE	FALSE
1	193059185	193059260	UCHL5	ENSG00000116750	ENST00000367455	ENSE00001444544	193059185	193059496	1	-1	1						IPR041507, IPR038765, IPR036959, IPR033837, IPR017390	UCH_C, Papain-like_cys_pep_sf, Peptidase_C12_UCH_sf, UCH37, Ubiquitinyl_hydrolase_UCH37	FALSE	FALSE
1	193016351	193016395	UCHL5	ENSG00000116750	ENST00000367455	ENSE00003710061	193012250	193016395	11	0	-1						IPR041507, IPR038765, IPR036959, IPR033837, IPR017390	UCH_C, Papain-like_cys_pep_sf, Peptidase_C12_UCH_sf, UCH37, Ubiquitinyl_hydrolase_UCH37	FALSE	FALSE
1	193023844	193023922	UCHL5	ENSG00000116750	ENST00000416915	ENSE00001775435	193023844	193023922	1	2	0						IPR041507	UCH_C	FALSE	FALSE
1	193020448	193020456	UCHL5	ENSG00000116750	ENST00000416915	ENSE00001699914	193020335	193020456	4	0	-1						IPR041507	UCH_C	FALSE	FALSE
1	193029532	193029575	UCHL5	ENSG00000116750	ENST00000420791	ENSE00001756237	193029532	193029575	1	1	0						IPR041507, IPR038765, IPR036959, IPR033837	UCH_C, Papain-like_cys_pep_sf, Peptidase_C12_UCH_sf, UCH37	FALSE	FALSE
1			UCHL5	ENSG00000116750	ENST00000420791	ENSE00003683845	193015759	193016395	9	-1	-1						IPR041507, IPR038765, IPR036959, IPR033837	UCH_C, Papain-like_cys_pep_sf, Peptidase_C12_UCH_sf, UCH37	FALSE	FALSE
1	193059413	193059461	UCHL5	ENSG00000116750	ENST00000421683	ENSE00001692753	193059413	193059521	1	-1	1						IPR038765, IPR036959, IPR033837	Papain-like_cys_pep_sf, Peptidase_C12_UCH_sf, UCH37	FALSE	FALSE
1	193022968	193023036	UCHL5	ENSG00000116750	ENST00000421683	ENSE00001737173	193022968	193023036	9	0	0						IPR038765, IPR036959, IPR033837	Papain-like_cys_pep_sf, Peptidase_C12_UCH_sf, UCH37	FALSE	FALSE
1			UCHL5	ENSG00000116750	ENST00000443327	ENSE00001626113	193018622	193018820	7	-1	-1						IPR041507, IPR038765, IPR036959, IPR033837	UCH_C, Papain-like_cys_pep_sf, Peptidase_C12_UCH_sf, UCH37	FALSE	FALSE
1	193023844	193023940	UCHL5	ENSG00000116750	ENST00000449480	ENSE00001784684	193023844	193023940	1	2	0						IPR041507	UCH_C	FALSE	FALSE
1			UCHL5	ENSG00000116750	ENST00000449480	ENSE00001701704	193015994	193016395	5	-1	-1						IPR041507	UCH_C	FALSE	FALSE
1	114581499	114581591	BCAS2	ENSG00000116752	ENST00000369541	ENSE00001450298	114581499	114581615	1	-1	0
1	114581299	114581391	BCAS2	ENSG00000116752	ENST00000369541	ENSE00003489595	114581299	114581391	2	0	0	TRUE
1	114576688	114576758	BCAS2	ENSG00000116752	ENST00000369541	ENSE00000784381	114576688	114576758	3	0	2
1	114575590	114575751	BCAS2	ENSG00000116752	ENST00000369541	ENSE00003685126	114575590	114575751	4	2	2			TRUE
1	114570700	114570750	BCAS2	ENSG00000116752	ENST00000369541	ENSE00003661043	114570700	114570750	5	2	2			TRUE
1	114569992	114570072	BCAS2	ENSG00000116752	ENST00000369541	ENSE00003564914	114569992	114570072	6	2	2			TRUE
1	114568130	114568256	BCAS2	ENSG00000116752	ENST00000369541	ENSE00001450297	114567557	114568256	7	2	-1
1	70232111	70232377	SRSF11	ENSG00000116754	ENST00000370949	ENSE00001453974	70231548	70232377	1	-1	0
1	70234696	70234788	SRSF11	ENSG00000116754	ENST00000370949	ENSE00003542076	70234696	70234788	2	0	0	TRUE					IPR035979, IPR034447, IPR012677	RBD_domain_sf, SRSF11, Nucleotide-bd_a/b_plait_sf	FALSE	FALSE
1	70235501	70235550	SRSF11	ENSG00000116754	ENST00000370949	ENSE00003566601	70235501	70235550	3	0	2						IPR035979, IPR034447, IPR012677	RBD_domain_sf, SRSF11, Nucleotide-bd_a/b_plait_sf	FALSE	FALSE
1	70237425	70237552	SRSF11	ENSG00000116754	ENST00000370949	ENSE00003601061	70237425	70237552	4	2	1						IPR035979, IPR034447, IPR012677	RBD_domain_sf, SRSF11, Nucleotide-bd_a/b_plait_sf	FALSE	FALSE
1	70239439	70239520	SRSF11	ENSG00000116754	ENST00000370949	ENSE00003654799	70239439	70239520	5	1	2						IPR035979, IPR034447, IPR012677	RBD_domain_sf, SRSF11, Nucleotide-bd_a/b_plait_sf	FALSE	FALSE
1	70244684	70244815	SRSF11	ENSG00000116754	ENST00000370949	ENSE00003582281	70244684	70244815	6	2	2			TRUE			IPR035979, IPR034447, IPR012677	RBD_domain_sf, SRSF11, Nucleotide-bd_a/b_plait_sf	FALSE	FALSE
1	70246818	70246907	SRSF11	ENSG00000116754	ENST00000370949	ENSE00003678653	70246818	70246907	7	2	2			TRUE			IPR035979, IPR034447, IPR012677	RBD_domain_sf, SRSF11, Nucleotide-bd_a/b_plait_sf	FALSE	FALSE
1	70249952	70250047	SRSF11	ENSG00000116754	ENST00000370949	ENSE00003607741	70249952	70250047	8	2	2			TRUE			IPR035979, IPR034447, IPR012677	RBD_domain_sf, SRSF11, Nucleotide-bd_a/b_plait_sf	FALSE	FALSE
1	70250365	70250503	SRSF11	ENSG00000116754	ENST00000370949	ENSE00003598570	70250365	70250503	9	2	0						IPR035979, IPR034447, IPR012677	RBD_domain_sf, SRSF11, Nucleotide-bd_a/b_plait_sf	FALSE	FALSE
1	70250608	70250805	SRSF11	ENSG00000116754	ENST00000370949	ENSE00000995728	70250608	70252001	10	0	-1
1			SRSF11	ENSG00000116754	ENST00000370950	ENSE00001453977	70205724	70205780	1	-1	-1				TRUE		IPR035979, IPR034447, IPR012677	RBD_domain_sf, SRSF11, Nucleotide-bd_a/b_plait_sf	FALSE	FALSE
1	70221637	70221839	SRSF11	ENSG00000116754	ENST00000370950	ENSE00003618115	70221612	70221839	2	-1	2						IPR035979, IPR034447, IPR012677	RBD_domain_sf, SRSF11, Nucleotide-bd_a/b_plait_sf	FALSE	FALSE
1	70228422	70228555	SRSF11	ENSG00000116754	ENST00000370950	ENSE00003588430	70228422	70228555	3	2	1						IPR035979, IPR034447, IPR012677	RBD_domain_sf, SRSF11, Nucleotide-bd_a/b_plait_sf	FALSE	FALSE
1	70232268	70232377	SRSF11	ENSG00000116754	ENST00000370950	ENSE00003519477	70232268	70232377	4	1	0						IPR035979, IPR034447, IPR012677	RBD_domain_sf, SRSF11, Nucleotide-bd_a/b_plait_sf	FALSE	FALSE
1	70250608	70250805	SRSF11	ENSG00000116754	ENST00000370950	ENSE00001907631	70250608	70253052	13	0	-1						IPR035979, IPR034447, IPR012677	RBD_domain_sf, SRSF11, Nucleotide-bd_a/b_plait_sf	FALSE	FALSE
1			SRSF11	ENSG00000116754	ENST00000370951	ENSE00000995731	70205682	70205780	1	-1	-1				TRUE		IPR035979, IPR034447, IPR012677	RBD_domain_sf, SRSF11, Nucleotide-bd_a/b_plait_sf	FALSE	FALSE
1	70221637	70221839	SRSF11	ENSG00000116754	ENST00000370951	ENSE00003614070	70221615	70221839	2	-1	2						IPR035979, IPR034447, IPR012677	RBD_domain_sf, SRSF11, Nucleotide-bd_a/b_plait_sf	FALSE	FALSE
1	70250611	70250805	SRSF11	ENSG00000116754	ENST00000370951	ENSE00001453978	70250611	70251617	13	0	-1						IPR035979, IPR034447, IPR012677	RBD_domain_sf, SRSF11, Nucleotide-bd_a/b_plait_sf	FALSE	FALSE
1	70221637	70221839	SRSF11	ENSG00000116754	ENST00000395136	ENSE00001658181	70221396	70221839	1	-1	2						IPR035979, IPR034447, IPR012677	RBD_domain_sf, SRSF11, Nucleotide-bd_a/b_plait_sf	FALSE	FALSE
1	70249931	70250047	SRSF11	ENSG00000116754	ENST00000395136	ENSE00001520692	70249931	70250047	10	2	2			TRUE			IPR035979, IPR034447, IPR012677	RBD_domain_sf, SRSF11, Nucleotide-bd_a/b_plait_sf	FALSE	FALSE
1	70250365	70250392	SRSF11	ENSG00000116754	ENST00000395136	ENSE00001520691	70250365	70250392	11	2	0						IPR035979, IPR034447, IPR012677	RBD_domain_sf, SRSF11, Nucleotide-bd_a/b_plait_sf	FALSE	FALSE
1	70221637	70221839	SRSF11	ENSG00000116754	ENST00000473950	ENSE00001957922	70221469	70221839	1	-1	2
1	70228465	70228504	SRSF11	ENSG00000116754	ENST00000473950	ENSE00001945169	70228465	70228555	2	2	-1
1			SRSF11	ENSG00000116754	ENST00000473950	ENSE00001822701	70231095	70231203	3	-1	-1				TRUE
1			SRSF11	ENSG00000116754	ENST00000473950	ENSE00003500801	70231859	70231975	4	-1	-1				TRUE
1			SRSF11	ENSG00000116754	ENST00000473950	ENSE00001919012	70232268	70232375	5	-1	-1
1			SRSF11	ENSG00000116754	ENST00000475204	ENSE00001890694	70221370	70221400	1	-1	-1
1	70231859	70231908	SRSF11	ENSG00000116754	ENST00000475204	ENSE00003514572	70231859	70231975	4	1	-1
1			SRSF11	ENSG00000116754	ENST00000475204	ENSE00003491916	70232268	70232377	5	-1	-1				TRUE
1			SRSF11	ENSG00000116754	ENST00000475204	ENSE00003546242	70234696	70234788	6	-1	-1				TRUE
1			SRSF11	ENSG00000116754	ENST00000475204	ENSE00003630913	70235501	70235550	7	-1	-1
1	70411416	70411583	CTH	ENSG00000116761	ENST00000346806	ENSE00001820657	70411383	70411583	1	-1	0						IPR015424, IPR015422, IPR015421	PyrdxlP-dep_Trfase, PyrdxlP-dep_Trfase_dom1, PyrdxlP-dep_Trfase_major	FALSE	FALSE
1	70415956	70416037	CTH	ENSG00000116761	ENST00000346806	ENSE00003577173	70415956	70416037	2	0	1						IPR015424, IPR015422, IPR015421	PyrdxlP-dep_Trfase, PyrdxlP-dep_Trfase_dom1, PyrdxlP-dep_Trfase_major	FALSE	FALSE
1	70417937	70418032	CTH	ENSG00000116761	ENST00000346806	ENSE00000798481	70417937	70418032	3	1	1		TRUE				IPR015424, IPR015422, IPR015421	PyrdxlP-dep_Trfase, PyrdxlP-dep_Trfase_dom1, PyrdxlP-dep_Trfase_major	FALSE	FALSE
1	70421566	70421675	CTH	ENSG00000116761	ENST00000346806	ENSE00003652860	70421566	70421675	4	1	0						IPR015424, IPR015422, IPR015421	PyrdxlP-dep_Trfase, PyrdxlP-dep_Trfase_dom1, PyrdxlP-dep_Trfase_major	FALSE	FALSE
1	70429794	70429851	CTH	ENSG00000116761	ENST00000346806	ENSE00003565589	70429794	70429851	5	0	1						IPR015424, IPR015422, IPR015421	PyrdxlP-dep_Trfase, PyrdxlP-dep_Trfase_dom1, PyrdxlP-dep_Trfase_major	FALSE	FALSE
1	70430317	70430394	CTH	ENSG00000116761	ENST00000346806	ENSE00003648111	70430317	70430394	6	1	1		TRUE				IPR015424, IPR015422, IPR015421	PyrdxlP-dep_Trfase, PyrdxlP-dep_Trfase_dom1, PyrdxlP-dep_Trfase_major	FALSE	FALSE
1	70432083	70432235	CTH	ENSG00000116761	ENST00000346806	ENSE00000798485	70432083	70432235	7	1	1		TRUE				IPR015424, IPR015422, IPR015421	PyrdxlP-dep_Trfase, PyrdxlP-dep_Trfase_dom1, PyrdxlP-dep_Trfase_major	FALSE	FALSE
1	70433828	70433949	CTH	ENSG00000116761	ENST00000346806	ENSE00000774649	70433828	70433949	8	1	0						IPR015424, IPR015422, IPR015421	PyrdxlP-dep_Trfase, PyrdxlP-dep_Trfase_dom1, PyrdxlP-dep_Trfase_major	FALSE	FALSE
1	70435125	70435177	CTH	ENSG00000116761	ENST00000346806	ENSE00000774647	70435125	70435177	9	0	2						IPR015424, IPR015422, IPR015421	PyrdxlP-dep_Trfase, PyrdxlP-dep_Trfase_dom1, PyrdxlP-dep_Trfase_major	FALSE	FALSE
1	70438688	70438826	CTH	ENSG00000116761	ENST00000346806	ENSE00003539495	70438688	70438826	10	2	0						IPR015424, IPR015422, IPR015421	PyrdxlP-dep_Trfase, PyrdxlP-dep_Trfase_dom1, PyrdxlP-dep_Trfase_major	FALSE	FALSE
1	70439101	70439127	CTH	ENSG00000116761	ENST00000346806	ENSE00001934559	70439101	70439204	11	0	-1						IPR015424, IPR015422, IPR015421	PyrdxlP-dep_Trfase, PyrdxlP-dep_Trfase_dom1, PyrdxlP-dep_Trfase_major	FALSE	FALSE
1	70411416	70411583	CTH	ENSG00000116761	ENST00000370938	ENSE00003508976	70411268	70411583	1	-1	0						IPR015424, IPR015422, IPR015421	PyrdxlP-dep_Trfase, PyrdxlP-dep_Trfase_dom1, PyrdxlP-dep_Trfase_major	FALSE	FALSE
1	70424285	70424416	CTH	ENSG00000116761	ENST00000370938	ENSE00003511884	70424285	70424416	5	0	0	TRUE					IPR015424, IPR015422, IPR015421	PyrdxlP-dep_Trfase, PyrdxlP-dep_Trfase_dom1, PyrdxlP-dep_Trfase_major	FALSE	FALSE
1	70439101	70439127	CTH	ENSG00000116761	ENST00000370938	ENSE00001066694	70439101	70439851	12	0	-1						IPR015424, IPR015422, IPR015421	PyrdxlP-dep_Trfase, PyrdxlP-dep_Trfase_dom1, PyrdxlP-dep_Trfase_major	FALSE	FALSE
1	70411416	70411583	CTH	ENSG00000116761	ENST00000411986	ENSE00002304729	70411218	70411583	1	-1	0						IPR015424, IPR015422, IPR015421	PyrdxlP-dep_Trfase, PyrdxlP-dep_Trfase_dom1, PyrdxlP-dep_Trfase_major	FALSE	FALSE
1	15584696	15584967	AGMAT	ENSG00000116771	ENST00000375826	ENSE00001468525	15584696	15585051	1	-1	2						IPR023696, IPR020855, IPR006035	Ureohydrolase_dom_sf, Ureohydrolase_Mn_BS, Ureohydrolase	FALSE	FALSE
1	15583193	15583395	AGMAT	ENSG00000116771	ENST00000375826	ENSE00000544310	15583193	15583395	2	2	1						IPR023696, IPR020855, IPR006035	Ureohydrolase_dom_sf, Ureohydrolase_Mn_BS, Ureohydrolase	FALSE	FALSE
1	15580094	15580142	AGMAT	ENSG00000116771	ENST00000375826	ENSE00000750537	15580094	15580142	3	1	2						IPR023696, IPR020855, IPR006035	Ureohydrolase_dom_sf, Ureohydrolase_Mn_BS, Ureohydrolase	FALSE	FALSE
1	15578859	15579054	AGMAT	ENSG00000116771	ENST00000375826	ENSE00000750536	15578859	15579054	4	2	0						IPR023696, IPR020855, IPR006035	Ureohydrolase_dom_sf, Ureohydrolase_Mn_BS, Ureohydrolase	FALSE	FALSE
1	15577685	15577864	AGMAT	ENSG00000116771	ENST00000375826	ENSE00000544313	15577685	15577864	5	0	0	TRUE					IPR023696, IPR020855, IPR006035	Ureohydrolase_dom_sf, Ureohydrolase_Mn_BS, Ureohydrolase	FALSE	FALSE
1	15574757	15574841	AGMAT	ENSG00000116771	ENST00000375826	ENSE00000750501	15574757	15574841	6	0	1						IPR023696, IPR020855, IPR006035	Ureohydrolase_dom_sf, Ureohydrolase_Mn_BS, Ureohydrolase	FALSE	FALSE
1	15573651	15573724	AGMAT	ENSG00000116771	ENST00000375826	ENSE00001468508	15571699	15573724	7	1	-1						IPR023696, IPR020855, IPR006035	Ureohydrolase_dom_sf, Ureohydrolase_Mn_BS, Ureohydrolase	FALSE	FALSE
1	113979517	113979630	OLFML3	ENSG00000116774	ENST00000320334	ENSE00000800065	113979474	113979630	1	-1	0						IPR031230	OLFML3	FALSE	FALSE
1	113980332	113980617	OLFML3	ENSG00000116774	ENST00000320334	ENSE00000784440	113980332	113980617	2	0	1						IPR031230	OLFML3	FALSE	FALSE
1	113980949	113981769	OLFML3	ENSG00000116774	ENST00000320334	ENSE00003841814	113980949	113982253	3	1	-1						IPR031230	OLFML3	FALSE	FALSE
1			OLFML3	ENSG00000116774	ENST00000369551	ENSE00001450316	113979441	113979630	1	-1	-1				TRUE		IPR031230	OLFML3	FALSE	FALSE
1	113980073	113980126	OLFML3	ENSG00000116774	ENST00000369551	ENSE00001450315	113979975	113980126	2	-1	0						IPR031230	OLFML3	FALSE	FALSE
1	113980949	113981769	OLFML3	ENSG00000116774	ENST00000369551	ENSE00001450314	113980949	113982254	4	1	-1						IPR031230	OLFML3	FALSE	FALSE
1			OLFML3	ENSG00000116774	ENST00000393300	ENSE00003744482	113979391	113979630	1	-1	-1				TRUE		IPR031230	OLFML3	FALSE	FALSE
1	113980401	113980617	OLFML3	ENSG00000116774	ENST00000393300	ENSE00003745652	113980203	113980617	2	-1	1						IPR031230	OLFML3	FALSE	FALSE
1	74235452	74235491	TNNI3K	ENSG00000116783	ENST00000326637	ENSE00001288918	74235387	74235491	1	-1	1						IPR036770, IPR020683, IPR017441, IPR011009, IPR002110, IPR001245	Ankyrin_rpt-contain_sf, Ankyrin_rpt-contain_dom, Protein_kinase_ATP_BS, Kinase-like_dom_sf, Ankyrin_rpt, Ser-Thr/Tyr_kinase_cat_dom	FALSE	FALSE
1	74236102	74236210	TNNI3K	ENSG00000116783	ENST00000326637	ENSE00003710824	74236102	74236210	2	1	2						IPR036770, IPR020683, IPR017441, IPR011009, IPR002110, IPR001245	Ankyrin_rpt-contain_sf, Ankyrin_rpt-contain_dom, Protein_kinase_ATP_BS, Kinase-like_dom_sf, Ankyrin_rpt, Ser-Thr/Tyr_kinase_cat_dom	FALSE	FALSE
1	74249459	74249544	TNNI3K	ENSG00000116783	ENST00000326637	ENSE00003617273	74249459	74249544	3	2	1						IPR036770, IPR020683, IPR017441, IPR011009, IPR002110, IPR001245	Ankyrin_rpt-contain_sf, Ankyrin_rpt-contain_dom, Protein_kinase_ATP_BS, Kinase-like_dom_sf, Ankyrin_rpt, Ser-Thr/Tyr_kinase_cat_dom	FALSE	FALSE
1	74250672	74250769	TNNI3K	ENSG00000116783	ENST00000326637	ENSE00003478094	74250672	74250769	4	1	0						IPR036770, IPR020683, IPR017441, IPR011009, IPR002110, IPR001245	Ankyrin_rpt-contain_sf, Ankyrin_rpt-contain_dom, Protein_kinase_ATP_BS, Kinase-like_dom_sf, Ankyrin_rpt, Ser-Thr/Tyr_kinase_cat_dom	FALSE	FALSE
1	74271598	74271708	TNNI3K	ENSG00000116783	ENST00000326637	ENSE00003605275	74271598	74271708	5	0	0	TRUE					IPR036770, IPR020683, IPR017441, IPR011009, IPR002110, IPR001245	Ankyrin_rpt-contain_sf, Ankyrin_rpt-contain_dom, Protein_kinase_ATP_BS, Kinase-like_dom_sf, Ankyrin_rpt, Ser-Thr/Tyr_kinase_cat_dom	FALSE	FALSE
1	74331450	74331548	TNNI3K	ENSG00000116783	ENST00000326637	ENSE00003637162	74331450	74331548	6	0	0	TRUE					IPR036770, IPR020683, IPR017441, IPR011009, IPR002110, IPR001245	Ankyrin_rpt-contain_sf, Ankyrin_rpt-contain_dom, Protein_kinase_ATP_BS, Kinase-like_dom_sf, Ankyrin_rpt, Ser-Thr/Tyr_kinase_cat_dom	FALSE	FALSE
1	74336011	74336149	TNNI3K	ENSG00000116783	ENST00000326637	ENSE00003635714	74336011	74336149	7	0	1						IPR036770, IPR020683, IPR017441, IPR011009, IPR002110, IPR001245	Ankyrin_rpt-contain_sf, Ankyrin_rpt-contain_dom, Protein_kinase_ATP_BS, Kinase-like_dom_sf, Ankyrin_rpt, Ser-Thr/Tyr_kinase_cat_dom	FALSE	FALSE
1	74342842	74342986	TNNI3K	ENSG00000116783	ENST00000326637	ENSE00003594563	74342842	74342986	8	1	2						IPR036770, IPR020683, IPR017441, IPR011009, IPR002110, IPR001245	Ankyrin_rpt-contain_sf, Ankyrin_rpt-contain_dom, Protein_kinase_ATP_BS, Kinase-like_dom_sf, Ankyrin_rpt, Ser-Thr/Tyr_kinase_cat_dom	FALSE	FALSE
1	74343075	74343179	TNNI3K	ENSG00000116783	ENST00000326637	ENSE00003676470	74343075	74343179	9	2	2			TRUE			IPR036770, IPR020683, IPR017441, IPR011009, IPR002110, IPR001245	Ankyrin_rpt-contain_sf, Ankyrin_rpt-contain_dom, Protein_kinase_ATP_BS, Kinase-like_dom_sf, Ankyrin_rpt, Ser-Thr/Tyr_kinase_cat_dom	FALSE	FALSE
1	74353266	74353360	TNNI3K	ENSG00000116783	ENST00000326637	ENSE00003507811	74353266	74353360	10	2	1						IPR036770, IPR020683, IPR017441, IPR011009, IPR002110, IPR001245	Ankyrin_rpt-contain_sf, Ankyrin_rpt-contain_dom, Protein_kinase_ATP_BS, Kinase-like_dom_sf, Ankyrin_rpt, Ser-Thr/Tyr_kinase_cat_dom	FALSE	FALSE
1	74353980	74354129	TNNI3K	ENSG00000116783	ENST00000326637	ENSE00003567112	74353980	74354129	11	1	1		TRUE				IPR036770, IPR020683, IPR017441, IPR011009, IPR002110, IPR001245	Ankyrin_rpt-contain_sf, Ankyrin_rpt-contain_dom, Protein_kinase_ATP_BS, Kinase-like_dom_sf, Ankyrin_rpt, Ser-Thr/Tyr_kinase_cat_dom	FALSE	FALSE
1	74367256	74367342	TNNI3K	ENSG00000116783	ENST00000326637	ENSE00003599078	74367256	74367342	12	1	1		TRUE				IPR036770, IPR020683, IPR017441, IPR011009, IPR002110, IPR001245	Ankyrin_rpt-contain_sf, Ankyrin_rpt-contain_dom, Protein_kinase_ATP_BS, Kinase-like_dom_sf, Ankyrin_rpt, Ser-Thr/Tyr_kinase_cat_dom	FALSE	FALSE
1	74367908	74367964	TNNI3K	ENSG00000116783	ENST00000326637	ENSE00003568058	74367908	74367964	13	1	1		TRUE				IPR036770, IPR020683, IPR017441, IPR011009, IPR002110, IPR001245	Ankyrin_rpt-contain_sf, Ankyrin_rpt-contain_dom, Protein_kinase_ATP_BS, Kinase-like_dom_sf, Ankyrin_rpt, Ser-Thr/Tyr_kinase_cat_dom	FALSE	FALSE
1	74369022	74369114	TNNI3K	ENSG00000116783	ENST00000326637	ENSE00003588373	74369022	74369114	14	1	1		TRUE				IPR036770, IPR020683, IPR017441, IPR011009, IPR002110, IPR001245	Ankyrin_rpt-contain_sf, Ankyrin_rpt-contain_dom, Protein_kinase_ATP_BS, Kinase-like_dom_sf, Ankyrin_rpt, Ser-Thr/Tyr_kinase_cat_dom	FALSE	FALSE
1	74369207	74369264	TNNI3K	ENSG00000116783	ENST00000326637	ENSE00003577888	74369207	74369264	15	1	2						IPR036770, IPR020683, IPR017441, IPR011009, IPR002110, IPR001245	Ankyrin_rpt-contain_sf, Ankyrin_rpt-contain_dom, Protein_kinase_ATP_BS, Kinase-like_dom_sf, Ankyrin_rpt, Ser-Thr/Tyr_kinase_cat_dom	FALSE	FALSE
1	74369391	74369585	TNNI3K	ENSG00000116783	ENST00000326637	ENSE00003694644	74369391	74369585	16	2	2			TRUE			IPR036770, IPR020683, IPR017441, IPR011009, IPR002110, IPR001245	Ankyrin_rpt-contain_sf, Ankyrin_rpt-contain_dom, Protein_kinase_ATP_BS, Kinase-like_dom_sf, Ankyrin_rpt, Ser-Thr/Tyr_kinase_cat_dom	FALSE	FALSE
1	74370288	74370392	TNNI3K	ENSG00000116783	ENST00000326637	ENSE00003514839	74370288	74370392	17	2	2			TRUE			IPR036770, IPR020683, IPR017441, IPR011009, IPR002110, IPR001245	Ankyrin_rpt-contain_sf, Ankyrin_rpt-contain_dom, Protein_kinase_ATP_BS, Kinase-like_dom_sf, Ankyrin_rpt, Ser-Thr/Tyr_kinase_cat_dom	FALSE	FALSE
1	74436080	74436132	TNNI3K	ENSG00000116783	ENST00000326637	ENSE00003595306	74436080	74436132	18	2	1						IPR036770, IPR020683, IPR017441, IPR011009, IPR002110, IPR001245	Ankyrin_rpt-contain_sf, Ankyrin_rpt-contain_dom, Protein_kinase_ATP_BS, Kinase-like_dom_sf, Ankyrin_rpt, Ser-Thr/Tyr_kinase_cat_dom	FALSE	FALSE
1	74436474	74436526	TNNI3K	ENSG00000116783	ENST00000326637	ENSE00003485635	74436474	74436526	19	1	0						IPR036770, IPR020683, IPR017441, IPR011009, IPR002110, IPR001245	Ankyrin_rpt-contain_sf, Ankyrin_rpt-contain_dom, Protein_kinase_ATP_BS, Kinase-like_dom_sf, Ankyrin_rpt, Ser-Thr/Tyr_kinase_cat_dom	FALSE	FALSE
1	74439490	74439622	TNNI3K	ENSG00000116783	ENST00000326637	ENSE00003600193	74439490	74439622	20	0	1						IPR036770, IPR020683, IPR017441, IPR011009, IPR002110, IPR001245	Ankyrin_rpt-contain_sf, Ankyrin_rpt-contain_dom, Protein_kinase_ATP_BS, Kinase-like_dom_sf, Ankyrin_rpt, Ser-Thr/Tyr_kinase_cat_dom	FALSE	FALSE
1	74463441	74463550	TNNI3K	ENSG00000116783	ENST00000326637	ENSE00003608262	74463441	74463550	21	1	0						IPR036770, IPR020683, IPR017441, IPR011009, IPR002110, IPR001245	Ankyrin_rpt-contain_sf, Ankyrin_rpt-contain_dom, Protein_kinase_ATP_BS, Kinase-like_dom_sf, Ankyrin_rpt, Ser-Thr/Tyr_kinase_cat_dom	FALSE	FALSE
1	74489189	74489248	TNNI3K	ENSG00000116783	ENST00000326637	ENSE00003670073	74489189	74489248	22	0	0	TRUE					IPR036770, IPR020683, IPR017441, IPR011009, IPR002110, IPR001245	Ankyrin_rpt-contain_sf, Ankyrin_rpt-contain_dom, Protein_kinase_ATP_BS, Kinase-like_dom_sf, Ankyrin_rpt, Ser-Thr/Tyr_kinase_cat_dom	FALSE	FALSE
1	74492097	74492266	TNNI3K	ENSG00000116783	ENST00000326637	ENSE00003542908	74492097	74492266	23	0	2						IPR036770, IPR020683, IPR017441, IPR011009, IPR002110, IPR001245	Ankyrin_rpt-contain_sf, Ankyrin_rpt-contain_dom, Protein_kinase_ATP_BS, Kinase-like_dom_sf, Ankyrin_rpt, Ser-Thr/Tyr_kinase_cat_dom	FALSE	FALSE
1	74540234	74540313	TNNI3K	ENSG00000116783	ENST00000326637	ENSE00003623776	74540234	74540313	24	2	1						IPR036770, IPR020683, IPR017441, IPR011009, IPR002110, IPR001245	Ankyrin_rpt-contain_sf, Ankyrin_rpt-contain_dom, Protein_kinase_ATP_BS, Kinase-like_dom_sf, Ankyrin_rpt, Ser-Thr/Tyr_kinase_cat_dom	FALSE	FALSE
1	74543906	74543982	TNNI3K	ENSG00000116783	ENST00000326637	ENSE00001340768	74543906	74544428	25	1	-1						IPR036770, IPR020683, IPR017441, IPR011009, IPR002110, IPR001245	Ankyrin_rpt-contain_sf, Ankyrin_rpt-contain_dom, Protein_kinase_ATP_BS, Kinase-like_dom_sf, Ankyrin_rpt, Ser-Thr/Tyr_kinase_cat_dom	FALSE	FALSE
1	74369234	74369264	TNNI3K	ENSG00000116783	ENST00000525480	ENSE00002143452	74369234	74369264	1	1	2						IPR011009, IPR001245	Kinase-like_dom_sf, Ser-Thr/Tyr_kinase_cat_dom	FALSE	FALSE
1	74418168	74418177	TNNI3K	ENSG00000116783	ENST00000525480	ENSE00002160054	74418168	74418346	4	2	-1						IPR011009, IPR001245	Kinase-like_dom_sf, Ser-Thr/Tyr_kinase_cat_dom	FALSE	FALSE
1	74369061	74369114	TNNI3K	ENSG00000116783	ENST00000526236	ENSE00002154974	74369061	74369114	1	1	1						IPR017441, IPR011009, IPR001245	Protein_kinase_ATP_BS, Kinase-like_dom_sf, Ser-Thr/Tyr_kinase_cat_dom	FALSE	FALSE
1	74375565	74375604	TNNI3K	ENSG00000116783	ENST00000526236	ENSE00002146916	74375565	74375848	5	2	-1						IPR017441, IPR011009, IPR001245	Protein_kinase_ATP_BS, Kinase-like_dom_sf, Ser-Thr/Tyr_kinase_cat_dom	FALSE	FALSE
1	74369221	74369264	TNNI3K	ENSG00000116783	ENST00000534020	ENSE00002194417	74369221	74369264	1	0	2						IPR011009, IPR001245	Kinase-like_dom_sf, Ser-Thr/Tyr_kinase_cat_dom	FALSE	FALSE
1	74401839	74401957	TNNI3K	ENSG00000116783	ENST00000534020	ENSE00002181846	74401839	74401957	4	2	1						IPR011009, IPR001245	Kinase-like_dom_sf, Ser-Thr/Tyr_kinase_cat_dom	FALSE	FALSE
1	74439490	74439539	TNNI3K	ENSG00000116783	ENST00000534020	ENSE00002197657	74439490	74439539	6	0	2						IPR011009, IPR001245	Kinase-like_dom_sf, Ser-Thr/Tyr_kinase_cat_dom	FALSE	FALSE
1	196774887	196774944	CFHR3	ENSG00000116785	ENST00000367425	ENSE00001444482	196774840	196774944	1	-1	1						IPR035976	Sushi/SCR/CCP_sf	FALSE	FALSE
1	196779162	196779356	CFHR3	ENSG00000116785	ENST00000367425	ENSE00002327094	196779162	196779356	2	1	1		TRUE				IPR035976	Sushi/SCR/CCP_sf	FALSE	FALSE
1	196779797	196779973	CFHR3	ENSG00000116785	ENST00000367425	ENSE00002369762	196779797	196779973	3	1	1		TRUE				IPR035976	Sushi/SCR/CCP_sf	FALSE	FALSE
1	196788216	196788398	CFHR3	ENSG00000116785	ENST00000367425	ENSE00002383799	196788216	196788398	4	1	1		TRUE				IPR035976	Sushi/SCR/CCP_sf	FALSE	FALSE
1	196790045	196790227	CFHR3	ENSG00000116785	ENST00000367425	ENSE00003461839	196790045	196790227	5	1	1		TRUE				IPR035976	Sushi/SCR/CCP_sf	FALSE	FALSE
1	196793317	196793513	CFHR3	ENSG00000116785	ENST00000367425	ENSE00001913740	196793317	196795407	6	1	-1						IPR035976	Sushi/SCR/CCP_sf	FALSE	FALSE
1	196774887	196774944	CFHR3	ENSG00000116785	ENST00000391985	ENSE00001444480	196774816	196774944	1	-1	1						IPR035976	Sushi/SCR/CCP_sf	FALSE	FALSE
1	196793317	196793513	CFHR3	ENSG00000116785	ENST00000391985	ENSE00001950492	196793317	196793675	5	1	-1						IPR035976	Sushi/SCR/CCP_sf	FALSE	FALSE
1	15684559	15684618	PLEKHM2	ENSG00000116786	ENST00000375799	ENSE00001326988	15684320	15684618	1	-1	0						IPR037213, IPR011993, IPR004012	Run_dom_sf, PH-like_dom_sf, Run_dom	FALSE	FALSE
1	15716237	15716343	PLEKHM2	ENSG00000116786	ENST00000375799	ENSE00003489543	15716237	15716343	2	0	2						IPR037213, IPR011993, IPR004012	Run_dom_sf, PH-like_dom_sf, Run_dom	FALSE	FALSE
1	15716707	15716816	PLEKHM2	ENSG00000116786	ENST00000375799	ENSE00000750725	15716707	15716816	3	2	1						IPR037213, IPR011993, IPR004012	Run_dom_sf, PH-like_dom_sf, Run_dom	FALSE	FALSE
1	15717893	15717992	PLEKHM2	ENSG00000116786	ENST00000375799	ENSE00003645418	15717893	15717992	4	1	2						IPR037213, IPR011993, IPR004012	Run_dom_sf, PH-like_dom_sf, Run_dom	FALSE	FALSE
1	15718538	15718625	PLEKHM2	ENSG00000116786	ENST00000375799	ENSE00003548292	15718538	15718625	5	2	0						IPR037213, IPR011993, IPR004012	Run_dom_sf, PH-like_dom_sf, Run_dom	FALSE	FALSE
1	15719734	15719920	PLEKHM2	ENSG00000116786	ENST00000375799	ENSE00000750765	15719734	15719920	6	0	1						IPR037213, IPR011993, IPR004012	Run_dom_sf, PH-like_dom_sf, Run_dom	FALSE	FALSE
1	15721329	15721388	PLEKHM2	ENSG00000116786	ENST00000375799	ENSE00000750777	15721329	15721388	7	1	1		TRUE				IPR037213, IPR011993, IPR004012	Run_dom_sf, PH-like_dom_sf, Run_dom	FALSE	FALSE
1	15725317	15725545	PLEKHM2	ENSG00000116786	ENST00000375799	ENSE00001065449	15725317	15725545	8	1	2						IPR037213, IPR011993, IPR004012	Run_dom_sf, PH-like_dom_sf, Run_dom	FALSE	FALSE
1	15727014	15727832	PLEKHM2	ENSG00000116786	ENST00000375799	ENSE00001065451	15727014	15727832	9	2	2			TRUE			IPR037213, IPR011993, IPR004012	Run_dom_sf, PH-like_dom_sf, Run_dom	FALSE	FALSE
1	15728079	15728148	PLEKHM2	ENSG00000116786	ENST00000375799	ENSE00001065459	15728079	15728148	10	2	0						IPR037213, IPR011993, IPR004012	Run_dom_sf, PH-like_dom_sf, Run_dom	FALSE	FALSE
1	15728267	15728357	PLEKHM2	ENSG00000116786	ENST00000375799	ENSE00001065454	15728267	15728357	11	0	1						IPR037213, IPR011993, IPR004012	Run_dom_sf, PH-like_dom_sf, Run_dom	FALSE	FALSE
1	15728669	15728733	PLEKHM2	ENSG00000116786	ENST00000375799	ENSE00001065452	15728669	15728733	12	1	0						IPR037213, IPR011993, IPR004012	Run_dom_sf, PH-like_dom_sf, Run_dom	FALSE	FALSE
1	15729102	15729190	PLEKHM2	ENSG00000116786	ENST00000375799	ENSE00001065445	15729102	15729190	13	0	2						IPR037213, IPR011993, IPR004012	Run_dom_sf, PH-like_dom_sf, Run_dom	FALSE	FALSE
1	15729797	15729929	PLEKHM2	ENSG00000116786	ENST00000375799	ENSE00001065456	15729797	15729929	14	2	0						IPR037213, IPR011993, IPR004012	Run_dom_sf, PH-like_dom_sf, Run_dom	FALSE	FALSE
1	15730532	15730722	PLEKHM2	ENSG00000116786	ENST00000375799	ENSE00003574365	15730532	15730722	15	0	2						IPR037213, IPR011993, IPR004012	Run_dom_sf, PH-like_dom_sf, Run_dom	FALSE	FALSE
1	15731192	15731257	PLEKHM2	ENSG00000116786	ENST00000375799	ENSE00003677176	15731192	15731257	16	2	2			TRUE			IPR037213, IPR011993, IPR004012	Run_dom_sf, PH-like_dom_sf, Run_dom	FALSE	FALSE
1	15731889	15732048	PLEKHM2	ENSG00000116786	ENST00000375799	ENSE00001065455	15731889	15732048	17	2	0						IPR037213, IPR011993, IPR004012	Run_dom_sf, PH-like_dom_sf, Run_dom	FALSE	FALSE
1	15732350	15732529	PLEKHM2	ENSG00000116786	ENST00000375799	ENSE00003652939	15732350	15732529	18	0	0	TRUE					IPR037213, IPR011993, IPR004012	Run_dom_sf, PH-like_dom_sf, Run_dom	FALSE	FALSE
1	15732612	15732728	PLEKHM2	ENSG00000116786	ENST00000375799	ENSE00003684504	15732612	15732728	19	0	0	TRUE					IPR037213, IPR011993, IPR004012	Run_dom_sf, PH-like_dom_sf, Run_dom	FALSE	FALSE
1	15733797	15733934	PLEKHM2	ENSG00000116786	ENST00000375799	ENSE00001952601	15733797	15734769	20	0	-1						IPR037213, IPR011993, IPR004012	Run_dom_sf, PH-like_dom_sf, Run_dom	FALSE	FALSE
1			CRYZ	ENSG00000116791	ENST00000340866	ENSE00001908982	74732956	74733050	1	-1	-1				TRUE		IPR036291, IPR020843, IPR013154, IPR013149, IPR011032	NAD(P)-bd_dom_sf, PKS_ER, ADH_N, ADH_C, GroES-like_sf	FALSE	FALSE
1	74724711	74724821	CRYZ	ENSG00000116791	ENST00000340866	ENSE00001312257	74724711	74724834	2	-1	0						IPR036291, IPR020843, IPR013154, IPR013149, IPR011032	NAD(P)-bd_dom_sf, PKS_ER, ADH_N, ADH_C, GroES-like_sf	FALSE	FALSE
1	74723118	74723270	CRYZ	ENSG00000116791	ENST00000340866	ENSE00003478858	74723118	74723270	3	0	0	TRUE					IPR036291, IPR020843, IPR013154, IPR013149, IPR011032	NAD(P)-bd_dom_sf, PKS_ER, ADH_N, ADH_C, GroES-like_sf	FALSE	FALSE
1	74719209	74719372	CRYZ	ENSG00000116791	ENST00000340866	ENSE00000956978	74719209	74719372	4	0	2						IPR036291, IPR020843, IPR013154, IPR013149, IPR011032	NAD(P)-bd_dom_sf, PKS_ER, ADH_N, ADH_C, GroES-like_sf	FALSE	FALSE
1	74714579	74714630	CRYZ	ENSG00000116791	ENST00000340866	ENSE00000774940	74714579	74714630	5	2	0						IPR036291, IPR020843, IPR013149	NAD(P)-bd_dom_sf, PKS_ER, ADH_C	FALSE	FALSE
1	74710098	74710247	CRYZ	ENSG00000116791	ENST00000340866	ENSE00000774939	74710098	74710247	6	0	0	TRUE					IPR036291, IPR020843, IPR013149	NAD(P)-bd_dom_sf, PKS_ER, ADH_C	FALSE	FALSE
1	74707103	74707204	CRYZ	ENSG00000116791	ENST00000340866	ENSE00000774938	74707103	74707204	7	0	0	TRUE					IPR036291, IPR020843, IPR013149	NAD(P)-bd_dom_sf, PKS_ER, ADH_C	FALSE	FALSE
1	74706899	74706994	CRYZ	ENSG00000116791	ENST00000340866	ENSE00000774937	74706899	74706994	8	0	0	TRUE					IPR036291, IPR020843, IPR013149	NAD(P)-bd_dom_sf, PKS_ER, ADH_C	FALSE	FALSE
1	74706296	74706457	CRYZ	ENSG00000116791	ENST00000340866	ENSE00001927007	74705486	74706457	9	0	-1						IPR036291, IPR020843, IPR013154, IPR013149, IPR011032	NAD(P)-bd_dom_sf, PKS_ER, ADH_N, ADH_C, GroES-like_sf	FALSE	FALSE
1			CRYZ	ENSG00000116791	ENST00000370870	ENSE00001420958	74732956	74733061	1	-1	-1				TRUE		IPR036291, IPR020843, IPR013154, IPR013149, IPR011032	NAD(P)-bd_dom_sf, PKS_ER, ADH_N, ADH_C, GroES-like_sf	FALSE	FALSE
1			CRYZ	ENSG00000116791	ENST00000370870	ENSE00001417149	74730382	74730420	2	-1	-1						IPR036291, IPR020843, IPR013154, IPR013149, IPR011032	NAD(P)-bd_dom_sf, PKS_ER, ADH_N, ADH_C, GroES-like_sf	FALSE	FALSE
1	74707105	74707204	CRYZ	ENSG00000116791	ENST00000370870	ENSE00001453798	74707105	74707204	8	0	1						IPR036291, IPR020843, IPR013154, IPR013149, IPR011032	NAD(P)-bd_dom_sf, PKS_ER, ADH_N, ADH_C, GroES-like_sf	FALSE	FALSE
1			CRYZ	ENSG00000116791	ENST00000370871	ENSE00001872812	74732956	74733022	1	-1	-1						IPR036291, IPR020843, IPR013154, IPR013149, IPR011032	NAD(P)-bd_dom_sf, PKS_ER, ADH_N, ADH_C, GroES-like_sf	FALSE	FALSE
1	74706296	74706457	CRYZ	ENSG00000116791	ENST00000370871	ENSE00001930729	74705972	74706457	8	0	-1						IPR036291, IPR020843, IPR013154, IPR013149, IPR011032	NAD(P)-bd_dom_sf, PKS_ER, ADH_N, ADH_C, GroES-like_sf	FALSE	FALSE
1			CRYZ	ENSG00000116791	ENST00000370872	ENSE00001861393	74732956	74733018	1	-1	-1				TRUE		IPR036291, IPR020843, IPR013149	NAD(P)-bd_dom_sf, PKS_ER, ADH_C	FALSE	FALSE
1	74723118	74723134	CRYZ	ENSG00000116791	ENST00000370872	ENSE00003621194	74723118	74723270	2	-1	2						IPR036291, IPR020843, IPR013149	NAD(P)-bd_dom_sf, PKS_ER, ADH_C	FALSE	FALSE
1	74706296	74706457	CRYZ	ENSG00000116791	ENST00000370872	ENSE00003750102	74705482	74706457	7	0	-1						IPR036291, IPR020843, IPR013149	NAD(P)-bd_dom_sf, PKS_ER, ADH_C	FALSE	FALSE
1			CRYZ	ENSG00000116791	ENST00000417775	ENSE00001453805	74732956	74733408	1	-1	-1						IPR036291, IPR020843, IPR013154, IPR013149, IPR011032	NAD(P)-bd_dom_sf, PKS_ER, ADH_N, ADH_C, GroES-like_sf	FALSE	FALSE
1	74706296	74706457	CRYZ	ENSG00000116791	ENST00000417775	ENSE00001549914	74705490	74706457	10	0	-1						IPR036291, IPR020843, IPR013154, IPR013149, IPR011032	NAD(P)-bd_dom_sf, PKS_ER, ADH_N, ADH_C, GroES-like_sf	FALSE	FALSE
1			CRYZ	ENSG00000116791	ENST00000441120	ENSE00001744856	74732767	74732811	1	-1	-1						IPR036291, IPR020843, IPR013154, IPR013149, IPR011032	NAD(P)-bd_dom_sf, PKS_ER, ADH_N, ADH_C, GroES-like_sf	FALSE	FALSE
1	74710109	74710247	CRYZ	ENSG00000116791	ENST00000441120	ENSE00001598092	74710109	74710247	6	0	1						IPR036291, IPR020843, IPR013154, IPR013149, IPR011032	NAD(P)-bd_dom_sf, PKS_ER, ADH_N, ADH_C, GroES-like_sf	FALSE	FALSE
1			PHTF1	ENSG00000116793	ENST00000357783	ENSE00001434020	113759023	113759476	1	-1	-1						IPR039775	PHTF1/2	FALSE	FALSE
1	113758659	113758703	PHTF1	ENSG00000116793	ENST00000357783	ENSE00001417745	113758659	113758848	2	-1	0						IPR039775	PHTF1/2	FALSE	FALSE
1	113757699	113757755	PHTF1	ENSG00000116793	ENST00000357783	ENSE00003545554	113757699	113757755	3	0	0	TRUE					IPR039775	PHTF1/2	FALSE	FALSE
1	113738730	113738799	PHTF1	ENSG00000116793	ENST00000357783	ENSE00001805853	113738730	113738799	4	0	1						IPR039775	PHTF1/2	FALSE	FALSE
1	113738110	113738268	PHTF1	ENSG00000116793	ENST00000357783	ENSE00003573030	113738110	113738268	5	1	1		TRUE				IPR039775	PHTF1/2	FALSE	FALSE
1	113726418	113726574	PHTF1	ENSG00000116793	ENST00000357783	ENSE00003680476	113726418	113726574	6	1	2						IPR039775	PHTF1/2	FALSE	FALSE
1	113724759	113724893	PHTF1	ENSG00000116793	ENST00000357783	ENSE00001603086	113724759	113724893	7	2	2			TRUE			IPR039775	PHTF1/2	FALSE	FALSE
1	113713279	113713438	PHTF1	ENSG00000116793	ENST00000357783	ENSE00001651027	113713279	113713438	8	2	0						IPR039775	PHTF1/2	FALSE	FALSE
1	113711940	113712113	PHTF1	ENSG00000116793	ENST00000357783	ENSE00003681397	113711940	113712113	9	0	0	TRUE					IPR039775	PHTF1/2	FALSE	FALSE
1	113711746	113711835	PHTF1	ENSG00000116793	ENST00000357783	ENSE00003466622	113711746	113711835	10	0	0	TRUE					IPR039775	PHTF1/2	FALSE	FALSE
1	113710254	113710475	PHTF1	ENSG00000116793	ENST00000357783	ENSE00003599966	113710254	113710475	11	0	0	TRUE					IPR039775	PHTF1/2	FALSE	FALSE
1	113706594	113706722	PHTF1	ENSG00000116793	ENST00000357783	ENSE00003507078	113706594	113706722	12	0	0	TRUE					IPR039775	PHTF1/2	FALSE	FALSE
1	113705890	113706162	PHTF1	ENSG00000116793	ENST00000357783	ENSE00003467911	113705890	113706162	13	0	0	TRUE					IPR039775	PHTF1/2	FALSE	FALSE
1	113704666	113704797	PHTF1	ENSG00000116793	ENST00000357783	ENSE00003683211	113704666	113704797	14	0	0	TRUE					IPR039775	PHTF1/2	FALSE	FALSE
1	113704057	113704167	PHTF1	ENSG00000116793	ENST00000357783	ENSE00001434465	113703823	113704167	15	0	-1						IPR039775	PHTF1/2	FALSE	FALSE
1			PHTF1	ENSG00000116793	ENST00000369598	ENSE00001450411	113759023	113759338	1	-1	-1				TRUE		IPR039775	PHTF1/2	FALSE	FALSE
1	113758659	113758703	PHTF1	ENSG00000116793	ENST00000369598	ENSE00001450425	113758659	113758733	2	-1	0						IPR039775	PHTF1/2	FALSE	FALSE
1	113704081	113704167	PHTF1	ENSG00000116793	ENST00000369598	ENSE00003676591	113704081	113704167	14	0	0	TRUE					IPR039775	PHTF1/2	FALSE	FALSE
1	113700794	113700949	PHTF1	ENSG00000116793	ENST00000369598	ENSE00003686829	113700794	113700949	15	0	0	TRUE					IPR039775	PHTF1/2	FALSE	FALSE
1	113699704	113699799	PHTF1	ENSG00000116793	ENST00000369598	ENSE00003600401	113699704	113699799	16	0	0	TRUE					IPR039775	PHTF1/2	FALSE	FALSE
1	113698262	113698387	PHTF1	ENSG00000116793	ENST00000369598	ENSE00003670016	113698262	113698387	17	0	0	TRUE					IPR039775	PHTF1/2	FALSE	FALSE
1	113697705	113697725	PHTF1	ENSG00000116793	ENST00000369598	ENSE00001450417	113697205	113697725	18	0	-1						IPR039775	PHTF1/2	FALSE	FALSE
1			PHTF1	ENSG00000116793	ENST00000369600	ENSE00001450413	113759023	113759437	1	-1	-1						IPR039775	PHTF1/2	FALSE	FALSE
1			PHTF1	ENSG00000116793	ENST00000369604	ENSE00003846785	113759023	113759486	1	-1	-1						IPR039775	PHTF1/2	FALSE	FALSE
1	113697705	113697725	PHTF1	ENSG00000116793	ENST00000369604	ENSE00003848732	113696831	113697725	19	0	-1						IPR039775	PHTF1/2	FALSE	FALSE
1	113758659	113758703	PHTF1	ENSG00000116793	ENST00000393357	ENSE00002260065	113758659	113759155	1	-1	0						IPR039775	PHTF1/2	FALSE	FALSE
1	113697705	113697725	PHTF1	ENSG00000116793	ENST00000393357	ENSE00001625352	113697202	113697725	18	0	-1						IPR039775	PHTF1/2	FALSE	FALSE
1	113713279	113713328	PHTF1	ENSG00000116793	ENST00000412670	ENSE00001663965	113713279	113713328	1	1	0
1	113705833	113706162	PHTF1	ENSG00000116793	ENST00000412670	ENSE00001634242	113705765	113706162	6	0	-1
1	113758659	113758703	PHTF1	ENSG00000116793	ENST00000446739	ENSE00001676875	113758659	113759158	1	-1	0						IPR039775	PHTF1/2	FALSE	FALSE
1	113738126	113738268	PHTF1	ENSG00000116793	ENST00000446739	ENSE00001621232	113738126	113738268	4	1	0						IPR039775	PHTF1/2	FALSE	FALSE
1			ZBTB17	ENSG00000116809	ENST00000375733	ENSE00001348946	15975983	15976132	1	-1	-1						IPR036236, IPR013087, IPR011333	Znf_C2H2_sf, Znf_C2H2_type, SKP1/BTB/POZ_sf	FALSE	FALSE
1	15948291	15948495	ZBTB17	ENSG00000116809	ENST00000375733	ENSE00003552718	15948291	15948497	3	-1	1						IPR036236, IPR013087, IPR011333	Znf_C2H2_sf, Znf_C2H2_type, SKP1/BTB/POZ_sf	FALSE	FALSE
1	15946935	15947123	ZBTB17	ENSG00000116809	ENST00000375733	ENSE00003533721	15946935	15947123	4	1	1		TRUE				IPR036236, IPR013087, IPR011333	Znf_C2H2_sf, Znf_C2H2_type, SKP1/BTB/POZ_sf	FALSE	FALSE
1	15946154	15946294	ZBTB17	ENSG00000116809	ENST00000375733	ENSE00003671533	15946154	15946294	5	1	1		TRUE				IPR036236, IPR013087, IPR011333	Znf_C2H2_sf, Znf_C2H2_type, SKP1/BTB/POZ_sf	FALSE	FALSE
1	15945715	15945840	ZBTB17	ENSG00000116809	ENST00000375733	ENSE00003518767	15945715	15945840	6	1	1		TRUE				IPR036236, IPR013087, IPR011333	Znf_C2H2_sf, Znf_C2H2_type, SKP1/BTB/POZ_sf	FALSE	FALSE
1	15944937	15945202	ZBTB17	ENSG00000116809	ENST00000375733	ENSE00003461772	15944937	15945202	7	1	0						IPR036236, IPR013087, IPR011333	Znf_C2H2_sf, Znf_C2H2_type, SKP1/BTB/POZ_sf	FALSE	FALSE
1	15944697	15944839	ZBTB17	ENSG00000116809	ENST00000375733	ENSE00003499285	15944697	15944839	8	0	2						IPR036236, IPR013087, IPR011333	Znf_C2H2_sf, Znf_C2H2_type, SKP1/BTB/POZ_sf	FALSE	FALSE
1	15944300	15944600	ZBTB17	ENSG00000116809	ENST00000375733	ENSE00001684066	15944300	15944600	9	2	0						IPR036236, IPR013087, IPR011333	Znf_C2H2_sf, Znf_C2H2_type, SKP1/BTB/POZ_sf	FALSE	FALSE
1	15943808	15943895	ZBTB17	ENSG00000116809	ENST00000375733	ENSE00003495867	15943808	15943895	10	0	1						IPR036236, IPR013087, IPR011333	Znf_C2H2_sf, Znf_C2H2_type, SKP1/BTB/POZ_sf	FALSE	FALSE
1	15943599	15943715	ZBTB17	ENSG00000116809	ENST00000375733	ENSE00003467258	15943599	15943715	11	1	1		TRUE				IPR036236, IPR013087, IPR011333	Znf_C2H2_sf, Znf_C2H2_type, SKP1/BTB/POZ_sf	FALSE	FALSE
1	15943399	15943519	ZBTB17	ENSG00000116809	ENST00000375733	ENSE00000751340	15943399	15943519	12	1	2						IPR036236, IPR013087, IPR011333	Znf_C2H2_sf, Znf_C2H2_type, SKP1/BTB/POZ_sf	FALSE	FALSE
1	15943064	15943194	ZBTB17	ENSG00000116809	ENST00000375733	ENSE00000751339	15943064	15943194	13	2	1						IPR036236, IPR013087, IPR011333	Znf_C2H2_sf, Znf_C2H2_type, SKP1/BTB/POZ_sf	FALSE	FALSE
1	15942529	15942738	ZBTB17	ENSG00000116809	ENST00000375733	ENSE00000751338	15942529	15942738	14	1	1		TRUE				IPR036236	Znf_C2H2_sf	FALSE	FALSE
1	15942331	15942441	ZBTB17	ENSG00000116809	ENST00000375733	ENSE00001468179	15942331	15942441	15	1	1		TRUE				IPR036236	Znf_C2H2_sf	FALSE	FALSE
1	15941969	15942252	ZBTB17	ENSG00000116809	ENST00000375733	ENSE00001600871	15941871	15942252	16	1	-1						IPR036236	Znf_C2H2_sf	FALSE	FALSE
1			ZBTB17	ENSG00000116809	ENST00000375743	ENSE00001839520	15975983	15976101	1	-1	-1				TRUE		IPR036236, IPR013087, IPR011333	Znf_C2H2_sf, Znf_C2H2_type, SKP1/BTB/POZ_sf	FALSE	FALSE
1			ZBTB17	ENSG00000116809	ENST00000375743	ENSE00001348924	15973039	15973125	2	-1	-1						IPR036236, IPR013087, IPR011333	Znf_C2H2_sf, Znf_C2H2_type, SKP1/BTB/POZ_sf	FALSE	FALSE
1	15942331	15942420	ZBTB17	ENSG00000116809	ENST00000375743	ENSE00002702599	15942331	15942420	15	1	1						IPR036236, IPR013087, IPR011333	Znf_C2H2_sf, Znf_C2H2_type, SKP1/BTB/POZ_sf	FALSE	FALSE
1	15941969	15942252	ZBTB17	ENSG00000116809	ENST00000375743	ENSE00003634264	15941869	15942252	16	1	-1						IPR036236	Znf_C2H2_sf	FALSE	FALSE
1	15943064	15943089	ZBTB17	ENSG00000116809	ENST00000440560	ENSE00001698996	15943064	15943089	1	2	1						IPR036236	Znf_C2H2_sf	FALSE	FALSE
1	15944300	15944428	ZBTB17	ENSG00000116809	ENST00000444358	ENSE00001637374	15944300	15944428	1	1	1		TRUE				IPR036236	Znf_C2H2_sf	FALSE	FALSE
1	15942407	15942420	ZBTB17	ENSG00000116809	ENST00000444358	ENSE00001643482	15942407	15942420	6	1	0						IPR036236	Znf_C2H2_sf	FALSE	FALSE
1			ZBTB17	ENSG00000116809	ENST00000537142	ENSE00002207490	15975983	15976079	1	-1	-1						IPR036236	Znf_C2H2_sf	FALSE	FALSE
1	15946935	15947060	ZBTB17	ENSG00000116809	ENST00000537142	ENSE00003632055	15946935	15947123	3	-1	0						IPR036236	Znf_C2H2_sf	FALSE	FALSE
1	15946154	15946316	ZBTB17	ENSG00000116809	ENST00000537142	ENSE00003468003	15946154	15946316	4	0	1						IPR036236	Znf_C2H2_sf	FALSE	FALSE
1	116570903	116570972	CD58	ENSG00000116815	ENST00000369487	ENSE00000957936	116570903	116571039	1	-1	1						IPR036179, IPR015714	Ig-like_dom_sf, Lymphocyte_func-assoc_Ag_3	FALSE	FALSE
1	116544311	116544604	CD58	ENSG00000116815	ENST00000369487	ENSE00001158370	116544311	116544604	2	1	1		TRUE				IPR036179, IPR015714	Ig-like_dom_sf, Lymphocyte_func-assoc_Ag_3	FALSE	FALSE
1	116535965	116536228	CD58	ENSG00000116815	ENST00000369487	ENSE00000957938	116535965	116536228	3	1	1		TRUE				IPR036179, IPR015714	Ig-like_dom_sf, Lymphocyte_func-assoc_Ag_3	FALSE	FALSE
1	116521889	116521983	CD58	ENSG00000116815	ENST00000369487	ENSE00001450144	116521787	116521983	4	1	-1						IPR036179, IPR015714	Ig-like_dom_sf, Lymphocyte_func-assoc_Ag_3	FALSE	FALSE
1	116570903	116570972	CD58	ENSG00000116815	ENST00000369489	ENSE00001764892	116570903	116571026	1	-1	1						IPR036179, IPR015714	Ig-like_dom_sf, Lymphocyte_func-assoc_Ag_3	FALSE	FALSE
1	116521906	116521983	CD58	ENSG00000116815	ENST00000369489	ENSE00000913430	116521906	116521983	4	1	1		TRUE				IPR036179, IPR015714	Ig-like_dom_sf, Lymphocyte_func-assoc_Ag_3	FALSE	FALSE
1	116519231	116519267	CD58	ENSG00000116815	ENST00000369489	ENSE00003791378	116519231	116519267	5	1	2						IPR036179, IPR015714	Ig-like_dom_sf, Lymphocyte_func-assoc_Ag_3	FALSE	FALSE
1	116514813	116514822	CD58	ENSG00000116815	ENST00000369489	ENSE00001728169	116514534	116514822	6	2	-1						IPR036179, IPR015714	Ig-like_dom_sf, Lymphocyte_func-assoc_Ag_3	FALSE	FALSE
1	116519227	116519267	CD58	ENSG00000116815	ENST00000457047	ENSE00001649724	116518700	116519267	5	1	-1						IPR036179, IPR015714	Ig-like_dom_sf, Lymphocyte_func-assoc_Ag_3	FALSE	FALSE
1	116570903	116570972	CD58	ENSG00000116815	ENST00000464088	ENSE00001687289	116570903	116570984	1	-1	1
1	116519295	116519302	CD58	ENSG00000116815	ENST00000464088	ENSE00001950770	116519231	116519302	5	1	-1
1			CD58	ENSG00000116815	ENST00000464088	ENSE00001867608	116514739	116514822	6	-1	-1
1	116544311	116544590	CD58	ENSG00000116815	ENST00000526981	ENSE00001943534	116544311	116544590	1	0	1						IPR036179, IPR015714	Ig-like_dom_sf, Lymphocyte_func-assoc_Ag_3	FALSE	FALSE
1	35573578	35573604	TFAP2E	ENSG00000116819	ENST00000373235	ENSE00001340245	35573314	35573604	1	-1	0						IPR013854	TF_AP2_C	FALSE	FALSE
1	35573927	35574409	TFAP2E	ENSG00000116819	ENST00000373235	ENSE00001340242	35573927	35574409	2	0	0	TRUE					IPR013854	TF_AP2_C	FALSE	FALSE
1	35574949	35575000	TFAP2E	ENSG00000116819	ENST00000373235	ENSE00001340237	35574949	35575000	3	0	1						IPR013854	TF_AP2_C	FALSE	FALSE
1	35588330	35588552	TFAP2E	ENSG00000116819	ENST00000373235	ENSE00001144635	35588330	35588552	4	1	2						IPR013854	TF_AP2_C	FALSE	FALSE
1	35589930	35590048	TFAP2E	ENSG00000116819	ENST00000373235	ENSE00000765296	35589930	35590048	5	2	1						IPR013854	TF_AP2_C	FALSE	FALSE
1	35590634	35590775	TFAP2E	ENSG00000116819	ENST00000373235	ENSE00000765297	35590634	35590775	6	1	2						IPR013854	TF_AP2_C	FALSE	FALSE
1	35594394	35594676	TFAP2E	ENSG00000116819	ENST00000373235	ENSE00001334423	35594394	35595328	7	2	-1						IPR013854	TF_AP2_C	FALSE	FALSE
1	116754493	116754553	CD2	ENSG00000116824	ENST00000369477	ENSE00001450122	116754467	116754553	1	-1	1						IPR036179, IPR015632, IPR013783	Ig-like_dom_sf, CD2, Ig-like_fold	FALSE	FALSE
1	116754631	116754971	CD2	ENSG00000116824	ENST00000369477	ENSE00001450121	116754631	116755021	2	1	-1						IPR036179, IPR015632, IPR013783	Ig-like_dom_sf, CD2, Ig-like_fold	FALSE	FALSE
1	116754493	116754553	CD2	ENSG00000116824	ENST00000369478	ENSE00001450130	116754430	116754553	1	-1	1						IPR036179, IPR015632, IPR013783, IPR013106	Ig-like_dom_sf, CD2, Ig-like_fold, Ig_V-set	FALSE	FALSE
1	116754631	116754951	CD2	ENSG00000116824	ENST00000369478	ENSE00000785006	116754631	116754951	2	1	1		TRUE				IPR036179, IPR015632, IPR013783, IPR013106	Ig-like_dom_sf, CD2, Ig-like_fold, Ig_V-set	FALSE	FALSE
1	116760402	116760632	CD2	ENSG00000116824	ENST00000369478	ENSE00000785007	116760402	116760632	3	1	1		TRUE				IPR036179, IPR015632, IPR013783, IPR013106	Ig-like_dom_sf, CD2, Ig-like_fold, Ig_V-set	FALSE	FALSE
1	116764484	116764606	CD2	ENSG00000116824	ENST00000369478	ENSE00000785008	116764484	116764606	4	1	1		TRUE				IPR036179, IPR015632, IPR013783, IPR013106	Ig-like_dom_sf, CD2, Ig-like_fold, Ig_V-set	FALSE	FALSE
1	116768464	116768783	CD2	ENSG00000116824	ENST00000369478	ENSE00001141790	116768464	116769229	5	1	-1						IPR036179, IPR015632, IPR013783, IPR013106	Ig-like_dom_sf, CD2, Ig-like_fold, Ig_V-set	FALSE	FALSE
1	117060347	117060374	TTF2	ENSG00000116830	ENST00000369466	ENSE00001865291	117060326	117060374	1	-1	1						IPR038718, IPR027417, IPR014001, IPR010666, IPR002464, IPR001650	SNF2-like_sf, P-loop_NTPase, Helicase_ATP-bd, Znf_GRF, DNA/RNA_helicase_DEAH_CS, Helicase_C	FALSE	FALSE
1	117060455	117060557	TTF2	ENSG00000116830	ENST00000369466	ENSE00003529012	117060455	117060557	2	1	2						IPR038718, IPR027417, IPR014001, IPR010666, IPR002464, IPR001650	SNF2-like_sf, P-loop_NTPase, Helicase_ATP-bd, Znf_GRF, DNA/RNA_helicase_DEAH_CS, Helicase_C	FALSE	FALSE
1	117062387	117062473	TTF2	ENSG00000116830	ENST00000369466	ENSE00003485925	117062387	117062473	3	2	2			TRUE			IPR038718, IPR027417, IPR014001, IPR010666, IPR002464, IPR001650	SNF2-like_sf, P-loop_NTPase, Helicase_ATP-bd, Znf_GRF, DNA/RNA_helicase_DEAH_CS, Helicase_C	FALSE	FALSE
1	117073661	117073727	TTF2	ENSG00000116830	ENST00000369466	ENSE00003619486	117073661	117073727	4	2	0						IPR038718, IPR027417, IPR014001, IPR010666, IPR002464, IPR001650	SNF2-like_sf, P-loop_NTPase, Helicase_ATP-bd, Znf_GRF, DNA/RNA_helicase_DEAH_CS, Helicase_C	FALSE	FALSE
1	117074870	117075859	TTF2	ENSG00000116830	ENST00000369466	ENSE00003656238	117074870	117075859	5	0	0	TRUE					IPR038718, IPR027417, IPR014001, IPR010666, IPR002464, IPR001650	SNF2-like_sf, P-loop_NTPase, Helicase_ATP-bd, Znf_GRF, DNA/RNA_helicase_DEAH_CS, Helicase_C	FALSE	FALSE
1	117076180	117076294	TTF2	ENSG00000116830	ENST00000369466	ENSE00003672195	117076180	117076294	6	0	1						IPR038718, IPR027417, IPR014001, IPR010666, IPR002464, IPR001650	SNF2-like_sf, P-loop_NTPase, Helicase_ATP-bd, Znf_GRF, DNA/RNA_helicase_DEAH_CS, Helicase_C	FALSE	FALSE
1	117076641	117076823	TTF2	ENSG00000116830	ENST00000369466	ENSE00003557496	117076641	117076823	7	1	1		TRUE				IPR038718, IPR027417, IPR014001, IPR010666, IPR002464, IPR001650	SNF2-like_sf, P-loop_NTPase, Helicase_ATP-bd, Znf_GRF, DNA/RNA_helicase_DEAH_CS, Helicase_C	FALSE	FALSE
1	117077916	117078043	TTF2	ENSG00000116830	ENST00000369466	ENSE00003624797	117077916	117078043	8	1	0						IPR038718, IPR027417, IPR014001, IPR010666, IPR002464, IPR001650	SNF2-like_sf, P-loop_NTPase, Helicase_ATP-bd, Znf_GRF, DNA/RNA_helicase_DEAH_CS, Helicase_C	FALSE	FALSE
1	117079568	117079649	TTF2	ENSG00000116830	ENST00000369466	ENSE00003594168	117079568	117079649	9	0	1						IPR038718, IPR027417, IPR014001, IPR010666, IPR002464, IPR001650	SNF2-like_sf, P-loop_NTPase, Helicase_ATP-bd, Znf_GRF, DNA/RNA_helicase_DEAH_CS, Helicase_C	FALSE	FALSE
1	117081828	117081947	TTF2	ENSG00000116830	ENST00000369466	ENSE00000913420	117081828	117081947	10	1	1		TRUE				IPR038718, IPR027417, IPR014001, IPR010666, IPR002464, IPR001650	SNF2-like_sf, P-loop_NTPase, Helicase_ATP-bd, Znf_GRF, DNA/RNA_helicase_DEAH_CS, Helicase_C	FALSE	FALSE
1	117084018	117084168	TTF2	ENSG00000116830	ENST00000369466	ENSE00000913419	117084018	117084168	11	1	2						IPR038718, IPR027417, IPR014001, IPR010666, IPR002464, IPR001650	SNF2-like_sf, P-loop_NTPase, Helicase_ATP-bd, Znf_GRF, DNA/RNA_helicase_DEAH_CS, Helicase_C	FALSE	FALSE
1	117086417	117086522	TTF2	ENSG00000116830	ENST00000369466	ENSE00000913418	117086417	117086522	12	2	0						IPR038718, IPR027417, IPR014001, IPR010666, IPR002464, IPR001650	SNF2-like_sf, P-loop_NTPase, Helicase_ATP-bd, Znf_GRF, DNA/RNA_helicase_DEAH_CS, Helicase_C	FALSE	FALSE
1	117088801	117088982	TTF2	ENSG00000116830	ENST00000369466	ENSE00000913417	117088801	117088982	13	0	2						IPR038718, IPR027417, IPR014001, IPR010666, IPR002464, IPR001650	SNF2-like_sf, P-loop_NTPase, Helicase_ATP-bd, Znf_GRF, DNA/RNA_helicase_DEAH_CS, Helicase_C	FALSE	FALSE
1	117090055	117090208	TTF2	ENSG00000116830	ENST00000369466	ENSE00000913416	117090055	117090208	14	2	0						IPR038718, IPR027417, IPR014001, IPR010666, IPR002464, IPR001650	SNF2-like_sf, P-loop_NTPase, Helicase_ATP-bd, Znf_GRF, DNA/RNA_helicase_DEAH_CS, Helicase_C	FALSE	FALSE
1	117090532	117090623	TTF2	ENSG00000116830	ENST00000369466	ENSE00000913415	117090532	117090623	15	0	2						IPR038718, IPR027417, IPR014001, IPR010666, IPR002464, IPR001650	SNF2-like_sf, P-loop_NTPase, Helicase_ATP-bd, Znf_GRF, DNA/RNA_helicase_DEAH_CS, Helicase_C	FALSE	FALSE
1	117091328	117091410	TTF2	ENSG00000116830	ENST00000369466	ENSE00000913414	117091328	117091410	16	2	1						IPR038718, IPR027417, IPR014001, IPR010666, IPR002464, IPR001650	SNF2-like_sf, P-loop_NTPase, Helicase_ATP-bd, Znf_GRF, DNA/RNA_helicase_DEAH_CS, Helicase_C	FALSE	FALSE
1	117091817	117091950	TTF2	ENSG00000116830	ENST00000369466	ENSE00000913413	117091817	117091950	17	1	0						IPR038718, IPR027417, IPR014001, IPR010666, IPR002464, IPR001650	SNF2-like_sf, P-loop_NTPase, Helicase_ATP-bd, Znf_GRF, DNA/RNA_helicase_DEAH_CS, Helicase_C	FALSE	FALSE
1	117092731	117092901	TTF2	ENSG00000116830	ENST00000369466	ENSE00000913412	117092731	117092901	18	0	0	TRUE					IPR038718, IPR027417, IPR014001, IPR010666, IPR002464, IPR001650	SNF2-like_sf, P-loop_NTPase, Helicase_ATP-bd, Znf_GRF, DNA/RNA_helicase_DEAH_CS, Helicase_C	FALSE	FALSE
1	117095309	117095367	TTF2	ENSG00000116830	ENST00000369466	ENSE00003681816	117095309	117095367	19	0	2						IPR038718, IPR027417, IPR014001, IPR010666, IPR002464, IPR001650	SNF2-like_sf, P-loop_NTPase, Helicase_ATP-bd, Znf_GRF, DNA/RNA_helicase_DEAH_CS, Helicase_C	FALSE	FALSE
1	117096149	117096299	TTF2	ENSG00000116830	ENST00000369466	ENSE00003458367	117096149	117096299	20	2	0						IPR038718, IPR027417, IPR014001, IPR010666, IPR002464, IPR001650	SNF2-like_sf, P-loop_NTPase, Helicase_ATP-bd, Znf_GRF, DNA/RNA_helicase_DEAH_CS, Helicase_C	FALSE	FALSE
1	117097351	117097433	TTF2	ENSG00000116830	ENST00000369466	ENSE00003496471	117097351	117097433	21	0	2						IPR038718, IPR027417, IPR014001, IPR010666, IPR002464, IPR001650	SNF2-like_sf, P-loop_NTPase, Helicase_ATP-bd, Znf_GRF, DNA/RNA_helicase_DEAH_CS, Helicase_C	FALSE	FALSE
1	117098833	117098907	TTF2	ENSG00000116830	ENST00000369466	ENSE00003554896	117098833	117098907	22	2	2			TRUE			IPR038718, IPR027417, IPR014001, IPR010666, IPR002464, IPR001650	SNF2-like_sf, P-loop_NTPase, Helicase_ATP-bd, Znf_GRF, DNA/RNA_helicase_DEAH_CS, Helicase_C	FALSE	FALSE
1	117101380	117101524	TTF2	ENSG00000116830	ENST00000369466	ENSE00001450097	117101380	117107453	23	2	-1						IPR038718, IPR027417, IPR014001, IPR010666, IPR002464, IPR001650	SNF2-like_sf, P-loop_NTPase, Helicase_ATP-bd, Znf_GRF, DNA/RNA_helicase_DEAH_CS, Helicase_C	FALSE	FALSE
1	200027848	200027911	NR5A2	ENSG00000116833	ENST00000236914	ENSE00001909558	200027614	200027911	1	-1	1						IPR035500, IPR016355, IPR013088, IPR001723, IPR001628	NHR-like_dom_sf, NR5_fam, Znf_NHR/GATA, Nuclear_hrmn_rcpt, Znf_hrmn_rcpt	FALSE	FALSE
1	200043774	200043892	NR5A2	ENSG00000116833	ENST00000236914	ENSE00003566802	200043774	200043892	2	1	0						IPR035500, IPR016355, IPR013088, IPR001723, IPR001628	NHR-like_dom_sf, NR5_fam, Znf_NHR/GATA, Nuclear_hrmn_rcpt, Znf_hrmn_rcpt	FALSE	FALSE
1	200045443	200045584	NR5A2	ENSG00000116833	ENST00000236914	ENSE00002429517	200045443	200045584	3	0	1						IPR035500, IPR016355, IPR013088, IPR001723, IPR001628	NHR-like_dom_sf, NR5_fam, Znf_NHR/GATA, Nuclear_hrmn_rcpt, Znf_hrmn_rcpt	FALSE	FALSE
1	200048172	200048818	NR5A2	ENSG00000116833	ENST00000236914	ENSE00002375808	200048172	200048818	4	1	0						IPR035500, IPR016355, IPR013088, IPR001723, IPR001628	NHR-like_dom_sf, NR5_fam, Znf_NHR/GATA, Nuclear_hrmn_rcpt, Znf_hrmn_rcpt	FALSE	FALSE
1	200111202	200111321	NR5A2	ENSG00000116833	ENST00000236914	ENSE00002365321	200111202	200111321	5	0	0	TRUE					IPR035500, IPR016355, IPR013088, IPR001723, IPR001628	NHR-like_dom_sf, NR5_fam, Znf_NHR/GATA, Nuclear_hrmn_rcpt, Znf_hrmn_rcpt	FALSE	FALSE
1	200120808	200120955	NR5A2	ENSG00000116833	ENST00000236914	ENSE00002391372	200120808	200120955	6	0	1						IPR035500, IPR016355, IPR013088, IPR001723, IPR001628	NHR-like_dom_sf, NR5_fam, Znf_NHR/GATA, Nuclear_hrmn_rcpt, Znf_hrmn_rcpt	FALSE	FALSE
1	200173963	200174210	NR5A2	ENSG00000116833	ENST00000236914	ENSE00001887341	200173963	200175603	7	1	-1						IPR035500, IPR016355, IPR013088, IPR001723, IPR001628	NHR-like_dom_sf, NR5_fam, Znf_NHR/GATA, Nuclear_hrmn_rcpt, Znf_hrmn_rcpt	FALSE	FALSE
1	200043810	200043892	NR5A2	ENSG00000116833	ENST00000367357	ENSE00001595307	200043810	200043892	1	1	0						IPR035500, IPR016355, IPR013088, IPR001723	NHR-like_dom_sf, NR5_fam, Znf_NHR/GATA, Nuclear_hrmn_rcpt	FALSE	FALSE
1	200057504	200057764	NR5A2	ENSG00000116833	ENST00000367357	ENSE00001631552	200057504	200058424	4	0	-1						IPR035500, IPR016355, IPR013088, IPR001723	NHR-like_dom_sf, NR5_fam, Znf_NHR/GATA, Nuclear_hrmn_rcpt	FALSE	FALSE
1	200027848	200027911	NR5A2	ENSG00000116833	ENST00000367362	ENSE00001869866	200027710	200027911	1	-1	1						IPR035500, IPR016355, IPR013088, IPR001723, IPR001628	NHR-like_dom_sf, NR5_fam, Znf_NHR/GATA, Nuclear_hrmn_rcpt, Znf_hrmn_rcpt	FALSE	FALSE
1	200039658	200039795	NR5A2	ENSG00000116833	ENST00000367362	ENSE00002730534	200039658	200039795	2	1	1		TRUE				IPR035500, IPR016355, IPR013088, IPR001723, IPR001628	NHR-like_dom_sf, NR5_fam, Znf_NHR/GATA, Nuclear_hrmn_rcpt, Znf_hrmn_rcpt	FALSE	FALSE
1	200173963	200174210	NR5A2	ENSG00000116833	ENST00000367362	ENSE00001420464	200173963	200177415	8	1	-1						IPR035500, IPR016355, IPR013088, IPR001723, IPR001628	NHR-like_dom_sf, NR5_fam, Znf_NHR/GATA, Nuclear_hrmn_rcpt, Znf_hrmn_rcpt	FALSE	FALSE
1			NR5A2	ENSG00000116833	ENST00000544748	ENSE00002293626	200042825	200042965	1	-1	-1				TRUE		IPR035500, IPR016355, IPR013088, IPR001723, IPR001628	NHR-like_dom_sf, NR5_fam, Znf_NHR/GATA, Nuclear_hrmn_rcpt, Znf_hrmn_rcpt	FALSE	FALSE
1	200043788	200043892	NR5A2	ENSG00000116833	ENST00000544748	ENSE00003541926	200043774	200043892	2	-1	0						IPR035500, IPR016355, IPR013088, IPR001723, IPR001628	NHR-like_dom_sf, NR5_fam, Znf_NHR/GATA, Nuclear_hrmn_rcpt, Znf_hrmn_rcpt	FALSE	FALSE
1	200173963	200174210	NR5A2	ENSG00000116833	ENST00000544748	ENSE00002224460	200173963	200177420	7	1	-1						IPR035500, IPR016355, IPR013088, IPR001723, IPR001628	NHR-like_dom_sf, NR5_fam, Znf_NHR/GATA, Nuclear_hrmn_rcpt, Znf_hrmn_rcpt	FALSE	FALSE
1	201023343	201023383	KIF21B	ENSG00000116852	ENST00000332129	ENSE00001444262	201023343	201023700	1	-1	2						IPR036961, IPR036322, IPR027640, IPR027417, IPR019821, IPR019775, IPR017986, IPR015943, IPR001752	Kinesin_motor_dom_sf, WD40_repeat_dom_sf, Kinesin-like_fam, P-loop_NTPase, Kinesin_motor_CS, WD40_repeat_CS, WD40_repeat_dom, WD40/YVTN_repeat-like_dom_sf, Kinesin_motor_dom	FALSE	FALSE
1	201009266	201009488	KIF21B	ENSG00000116852	ENST00000332129	ENSE00001373994	201009266	201009488	2	2	0						IPR036961, IPR036322, IPR027640, IPR027417, IPR019821, IPR019775, IPR017986, IPR015943, IPR001752	Kinesin_motor_dom_sf, WD40_repeat_dom_sf, Kinesin-like_fam, P-loop_NTPase, Kinesin_motor_CS, WD40_repeat_CS, WD40_repeat_dom, WD40/YVTN_repeat-like_dom_sf, Kinesin_motor_dom	FALSE	FALSE
1	201008769	201008951	KIF21B	ENSG00000116852	ENST00000332129	ENSE00001295045	201008769	201008951	3	0	0	TRUE					IPR036961, IPR036322, IPR027640, IPR027417, IPR019821, IPR019775, IPR017986, IPR015943, IPR001752	Kinesin_motor_dom_sf, WD40_repeat_dom_sf, Kinesin-like_fam, P-loop_NTPase, Kinesin_motor_CS, WD40_repeat_CS, WD40_repeat_dom, WD40/YVTN_repeat-like_dom_sf, Kinesin_motor_dom	FALSE	FALSE
1	201005545	201005694	KIF21B	ENSG00000116852	ENST00000332129	ENSE00001322023	201005545	201005694	4	0	0	TRUE					IPR036961, IPR036322, IPR027640, IPR027417, IPR019821, IPR019775, IPR017986, IPR015943, IPR001752	Kinesin_motor_dom_sf, WD40_repeat_dom_sf, Kinesin-like_fam, P-loop_NTPase, Kinesin_motor_CS, WD40_repeat_CS, WD40_repeat_dom, WD40/YVTN_repeat-like_dom_sf, Kinesin_motor_dom	FALSE	FALSE
1	201005308	201005442	KIF21B	ENSG00000116852	ENST00000332129	ENSE00003605179	201005308	201005442	5	0	0	TRUE					IPR036961, IPR036322, IPR027640, IPR027417, IPR019821, IPR019775, IPR017986, IPR015943, IPR001752	Kinesin_motor_dom_sf, WD40_repeat_dom_sf, Kinesin-like_fam, P-loop_NTPase, Kinesin_motor_CS, WD40_repeat_CS, WD40_repeat_dom, WD40/YVTN_repeat-like_dom_sf, Kinesin_motor_dom	FALSE	FALSE
1	201004766	201004933	KIF21B	ENSG00000116852	ENST00000332129	ENSE00001318927	201004766	201004933	6	0	0	TRUE					IPR036961, IPR036322, IPR027640, IPR027417, IPR019821, IPR019775, IPR017986, IPR015943, IPR001752	Kinesin_motor_dom_sf, WD40_repeat_dom_sf, Kinesin-like_fam, P-loop_NTPase, Kinesin_motor_CS, WD40_repeat_CS, WD40_repeat_dom, WD40/YVTN_repeat-like_dom_sf, Kinesin_motor_dom	FALSE	FALSE
1	201004340	201004455	KIF21B	ENSG00000116852	ENST00000332129	ENSE00003668463	201004340	201004455	7	0	2						IPR036961, IPR036322, IPR027640, IPR027417, IPR019821, IPR019775, IPR017986, IPR015943, IPR001752	Kinesin_motor_dom_sf, WD40_repeat_dom_sf, Kinesin-like_fam, P-loop_NTPase, Kinesin_motor_CS, WD40_repeat_CS, WD40_repeat_dom, WD40/YVTN_repeat-like_dom_sf, Kinesin_motor_dom	FALSE	FALSE
1	201003586	201003781	KIF21B	ENSG00000116852	ENST00000332129	ENSE00001328063	201003586	201003781	8	2	0						IPR036961, IPR036322, IPR027640, IPR027417, IPR019821, IPR019775, IPR017986, IPR015943, IPR001752	Kinesin_motor_dom_sf, WD40_repeat_dom_sf, Kinesin-like_fam, P-loop_NTPase, Kinesin_motor_CS, WD40_repeat_CS, WD40_repeat_dom, WD40/YVTN_repeat-like_dom_sf, Kinesin_motor_dom	FALSE	FALSE
1	201002161	201002350	KIF21B	ENSG00000116852	ENST00000332129	ENSE00001308140	201002161	201002350	9	0	1						IPR036961, IPR036322, IPR027640, IPR027417, IPR019821, IPR019775, IPR017986, IPR015943, IPR001752	Kinesin_motor_dom_sf, WD40_repeat_dom_sf, Kinesin-like_fam, P-loop_NTPase, Kinesin_motor_CS, WD40_repeat_CS, WD40_repeat_dom, WD40/YVTN_repeat-like_dom_sf, Kinesin_motor_dom	FALSE	FALSE
1	201000717	201000780	KIF21B	ENSG00000116852	ENST00000332129	ENSE00001324327	201000717	201000780	10	1	2						IPR036961, IPR036322, IPR027640, IPR027417, IPR019821, IPR019775, IPR017986, IPR015943, IPR001752	Kinesin_motor_dom_sf, WD40_repeat_dom_sf, Kinesin-like_fam, P-loop_NTPase, Kinesin_motor_CS, WD40_repeat_CS, WD40_repeat_dom, WD40/YVTN_repeat-like_dom_sf, Kinesin_motor_dom	FALSE	FALSE
1	201000390	201000608	KIF21B	ENSG00000116852	ENST00000332129	ENSE00001304748	201000390	201000608	11	2	2			TRUE			IPR036961, IPR036322, IPR027640, IPR027417, IPR019821, IPR019775, IPR017986, IPR015943, IPR001752	Kinesin_motor_dom_sf, WD40_repeat_dom_sf, Kinesin-like_fam, P-loop_NTPase, Kinesin_motor_CS, WD40_repeat_CS, WD40_repeat_dom, WD40/YVTN_repeat-like_dom_sf, Kinesin_motor_dom	FALSE	FALSE
1	200999883	200999964	KIF21B	ENSG00000116852	ENST00000332129	ENSE00001444270	200999883	200999964	12	2	0						IPR036961, IPR036322, IPR027640, IPR027417, IPR019821, IPR019775, IPR017986, IPR015943, IPR001752	Kinesin_motor_dom_sf, WD40_repeat_dom_sf, Kinesin-like_fam, P-loop_NTPase, Kinesin_motor_CS, WD40_repeat_CS, WD40_repeat_dom, WD40/YVTN_repeat-like_dom_sf, Kinesin_motor_dom	FALSE	FALSE
1	200999349	200999466	KIF21B	ENSG00000116852	ENST00000332129	ENSE00001444269	200999349	200999466	13	0	1						IPR036961, IPR036322, IPR027640, IPR027417, IPR019821, IPR019775, IPR017986, IPR015943, IPR001752	Kinesin_motor_dom_sf, WD40_repeat_dom_sf, Kinesin-like_fam, P-loop_NTPase, Kinesin_motor_CS, WD40_repeat_CS, WD40_repeat_dom, WD40/YVTN_repeat-like_dom_sf, Kinesin_motor_dom	FALSE	FALSE
1	200998384	200998575	KIF21B	ENSG00000116852	ENST00000332129	ENSE00001444268	200998384	200998575	14	1	1		TRUE				IPR036961, IPR036322, IPR027640, IPR027417, IPR019821, IPR019775, IPR017986, IPR015943, IPR001752	Kinesin_motor_dom_sf, WD40_repeat_dom_sf, Kinesin-like_fam, P-loop_NTPase, Kinesin_motor_CS, WD40_repeat_CS, WD40_repeat_dom, WD40/YVTN_repeat-like_dom_sf, Kinesin_motor_dom	FALSE	FALSE
1	200996196	200996395	KIF21B	ENSG00000116852	ENST00000332129	ENSE00001444266	200996196	200996395	15	1	0						IPR036961, IPR036322, IPR027640, IPR027417, IPR019821, IPR019775, IPR017986, IPR015943, IPR001752	Kinesin_motor_dom_sf, WD40_repeat_dom_sf, Kinesin-like_fam, P-loop_NTPase, Kinesin_motor_CS, WD40_repeat_CS, WD40_repeat_dom, WD40/YVTN_repeat-like_dom_sf, Kinesin_motor_dom	FALSE	FALSE
1	200992282	200992389	KIF21B	ENSG00000116852	ENST00000332129	ENSE00001444265	200992282	200992389	16	0	0	TRUE					IPR036961, IPR036322, IPR027640, IPR027417, IPR019821, IPR019775, IPR017986, IPR015943, IPR001752	Kinesin_motor_dom_sf, WD40_repeat_dom_sf, Kinesin-like_fam, P-loop_NTPase, Kinesin_motor_CS, WD40_repeat_CS, WD40_repeat_dom, WD40/YVTN_repeat-like_dom_sf, Kinesin_motor_dom	FALSE	FALSE
1	200991657	200991725	KIF21B	ENSG00000116852	ENST00000332129	ENSE00001444264	200991657	200991725	17	0	0	TRUE					IPR036961, IPR036322, IPR027640, IPR027417, IPR019821, IPR019775, IPR017986, IPR015943, IPR001752	Kinesin_motor_dom_sf, WD40_repeat_dom_sf, Kinesin-like_fam, P-loop_NTPase, Kinesin_motor_CS, WD40_repeat_CS, WD40_repeat_dom, WD40/YVTN_repeat-like_dom_sf, Kinesin_motor_dom	FALSE	FALSE
1	200990917	200991149	KIF21B	ENSG00000116852	ENST00000332129	ENSE00001073963	200990917	200991149	18	0	2						IPR036961, IPR036322, IPR027640, IPR027417, IPR019821, IPR019775, IPR017986, IPR015943, IPR001752	Kinesin_motor_dom_sf, WD40_repeat_dom_sf, Kinesin-like_fam, P-loop_NTPase, Kinesin_motor_CS, WD40_repeat_CS, WD40_repeat_dom, WD40/YVTN_repeat-like_dom_sf, Kinesin_motor_dom	FALSE	FALSE
1	200990576	200990723	KIF21B	ENSG00000116852	ENST00000332129	ENSE00000796447	200990576	200990723	19	2	0						IPR036961, IPR036322, IPR027640, IPR027417, IPR019821, IPR019775, IPR017986, IPR015943, IPR001752	Kinesin_motor_dom_sf, WD40_repeat_dom_sf, Kinesin-like_fam, P-loop_NTPase, Kinesin_motor_CS, WD40_repeat_CS, WD40_repeat_dom, WD40/YVTN_repeat-like_dom_sf, Kinesin_motor_dom	FALSE	FALSE
1	200990138	200990332	KIF21B	ENSG00000116852	ENST00000332129	ENSE00000796446	200990138	200990332	20	0	0	TRUE					IPR036961, IPR036322, IPR027640, IPR027417, IPR019821, IPR019775, IPR017986, IPR015943, IPR001752	Kinesin_motor_dom_sf, WD40_repeat_dom_sf, Kinesin-like_fam, P-loop_NTPase, Kinesin_motor_CS, WD40_repeat_CS, WD40_repeat_dom, WD40/YVTN_repeat-like_dom_sf, Kinesin_motor_dom	FALSE	FALSE
1	200989942	200990043	KIF21B	ENSG00000116852	ENST00000332129	ENSE00000791207	200989942	200990043	21	0	0	TRUE					IPR036961, IPR036322, IPR027640, IPR027417, IPR019821, IPR019775, IPR017986, IPR015943, IPR001752	Kinesin_motor_dom_sf, WD40_repeat_dom_sf, Kinesin-like_fam, P-loop_NTPase, Kinesin_motor_CS, WD40_repeat_CS, WD40_repeat_dom, WD40/YVTN_repeat-like_dom_sf, Kinesin_motor_dom	FALSE	FALSE
1	200988766	200988931	KIF21B	ENSG00000116852	ENST00000332129	ENSE00000522214	200988766	200988931	22	0	1						IPR036961, IPR036322, IPR027640, IPR027417, IPR019821, IPR019775, IPR017986, IPR015943, IPR001752	Kinesin_motor_dom_sf, WD40_repeat_dom_sf, Kinesin-like_fam, P-loop_NTPase, Kinesin_motor_CS, WD40_repeat_CS, WD40_repeat_dom, WD40/YVTN_repeat-like_dom_sf, Kinesin_motor_dom	FALSE	FALSE
1	200988493	200988544	KIF21B	ENSG00000116852	ENST00000332129	ENSE00000522216	200988493	200988544	23	1	2						IPR036961, IPR036322, IPR027640, IPR027417, IPR019821, IPR019775, IPR017986, IPR015943, IPR001752	Kinesin_motor_dom_sf, WD40_repeat_dom_sf, Kinesin-like_fam, P-loop_NTPase, Kinesin_motor_CS, WD40_repeat_CS, WD40_repeat_dom, WD40/YVTN_repeat-like_dom_sf, Kinesin_motor_dom	FALSE	FALSE
1	200988296	200988353	KIF21B	ENSG00000116852	ENST00000332129	ENSE00000796445	200988296	200988353	24	2	0						IPR036961, IPR036322, IPR027640, IPR027417, IPR019821, IPR019775, IPR017986, IPR015943, IPR001752	Kinesin_motor_dom_sf, WD40_repeat_dom_sf, Kinesin-like_fam, P-loop_NTPase, Kinesin_motor_CS, WD40_repeat_CS, WD40_repeat_dom, WD40/YVTN_repeat-like_dom_sf, Kinesin_motor_dom	FALSE	FALSE
1	200986996	200987201	KIF21B	ENSG00000116852	ENST00000332129	ENSE00000796444	200986996	200987201	25	0	2						IPR036961, IPR036322, IPR027640, IPR027417, IPR019821, IPR019775, IPR017986, IPR015943, IPR001752	Kinesin_motor_dom_sf, WD40_repeat_dom_sf, Kinesin-like_fam, P-loop_NTPase, Kinesin_motor_CS, WD40_repeat_CS, WD40_repeat_dom, WD40/YVTN_repeat-like_dom_sf, Kinesin_motor_dom	FALSE	FALSE
1	200986844	200986918	KIF21B	ENSG00000116852	ENST00000332129	ENSE00001139205	200986844	200986918	26	2	2			TRUE			IPR036961, IPR036322, IPR027640, IPR027417, IPR019821, IPR019775, IPR017986, IPR015943, IPR001752	Kinesin_motor_dom_sf, WD40_repeat_dom_sf, Kinesin-like_fam, P-loop_NTPase, Kinesin_motor_CS, WD40_repeat_CS, WD40_repeat_dom, WD40/YVTN_repeat-like_dom_sf, Kinesin_motor_dom	FALSE	FALSE
1	200984859	200984972	KIF21B	ENSG00000116852	ENST00000332129	ENSE00000796442	200984859	200984972	27	2	2			TRUE			IPR036961, IPR036322, IPR027640, IPR027417, IPR019821, IPR019775, IPR017986, IPR015943, IPR001752	Kinesin_motor_dom_sf, WD40_repeat_dom_sf, Kinesin-like_fam, P-loop_NTPase, Kinesin_motor_CS, WD40_repeat_CS, WD40_repeat_dom, WD40/YVTN_repeat-like_dom_sf, Kinesin_motor_dom	FALSE	FALSE
1	200980960	200981096	KIF21B	ENSG00000116852	ENST00000332129	ENSE00001073836	200980960	200981096	28	2	1						IPR036961, IPR036322, IPR027640, IPR027417, IPR019821, IPR019775, IPR017986, IPR015943, IPR001752	Kinesin_motor_dom_sf, WD40_repeat_dom_sf, Kinesin-like_fam, P-loop_NTPase, Kinesin_motor_CS, WD40_repeat_CS, WD40_repeat_dom, WD40/YVTN_repeat-like_dom_sf, Kinesin_motor_dom	FALSE	FALSE
1	200979535	200979715	KIF21B	ENSG00000116852	ENST00000332129	ENSE00001073837	200979535	200979715	29	1	2						IPR036961, IPR036322, IPR027640, IPR027417, IPR019821, IPR019775, IPR017986, IPR015943, IPR001752	Kinesin_motor_dom_sf, WD40_repeat_dom_sf, Kinesin-like_fam, P-loop_NTPase, Kinesin_motor_CS, WD40_repeat_CS, WD40_repeat_dom, WD40/YVTN_repeat-like_dom_sf, Kinesin_motor_dom	FALSE	FALSE
1	200977212	200977376	KIF21B	ENSG00000116852	ENST00000332129	ENSE00001073838	200977212	200977376	30	2	2			TRUE			IPR036961, IPR036322, IPR027640, IPR027417, IPR019821, IPR019775, IPR017986, IPR015943, IPR001752	Kinesin_motor_dom_sf, WD40_repeat_dom_sf, Kinesin-like_fam, P-loop_NTPase, Kinesin_motor_CS, WD40_repeat_CS, WD40_repeat_dom, WD40/YVTN_repeat-like_dom_sf, Kinesin_motor_dom	FALSE	FALSE
1	200976776	200976893	KIF21B	ENSG00000116852	ENST00000332129	ENSE00001073830	200976776	200976893	31	2	0						IPR036961, IPR036322, IPR027640, IPR027417, IPR019821, IPR019775, IPR017986, IPR015943, IPR001752	Kinesin_motor_dom_sf, WD40_repeat_dom_sf, Kinesin-like_fam, P-loop_NTPase, Kinesin_motor_CS, WD40_repeat_CS, WD40_repeat_dom, WD40/YVTN_repeat-like_dom_sf, Kinesin_motor_dom	FALSE	FALSE
1	200975499	200975669	KIF21B	ENSG00000116852	ENST00000332129	ENSE00001073833	200975499	200975669	32	0	0	TRUE					IPR036961, IPR036322, IPR027640, IPR027417, IPR019821, IPR019775, IPR017986, IPR015943, IPR001752	Kinesin_motor_dom_sf, WD40_repeat_dom_sf, Kinesin-like_fam, P-loop_NTPase, Kinesin_motor_CS, WD40_repeat_CS, WD40_repeat_dom, WD40/YVTN_repeat-like_dom_sf, Kinesin_motor_dom	FALSE	FALSE
1	200974714	200974913	KIF21B	ENSG00000116852	ENST00000332129	ENSE00001073832	200974714	200974913	33	0	2						IPR036961, IPR036322, IPR027640, IPR027417, IPR019821, IPR019775, IPR017986, IPR015943, IPR001752	Kinesin_motor_dom_sf, WD40_repeat_dom_sf, Kinesin-like_fam, P-loop_NTPase, Kinesin_motor_CS, WD40_repeat_CS, WD40_repeat_dom, WD40/YVTN_repeat-like_dom_sf, Kinesin_motor_dom	FALSE	FALSE
1	200974095	200974194	KIF21B	ENSG00000116852	ENST00000332129	ENSE00001444261	200969390	200974194	34	2	-1						IPR036961, IPR036322, IPR027640, IPR027417, IPR019821, IPR019775, IPR017986, IPR015943, IPR001752	Kinesin_motor_dom_sf, WD40_repeat_dom_sf, Kinesin-like_fam, P-loop_NTPase, Kinesin_motor_CS, WD40_repeat_CS, WD40_repeat_dom, WD40/YVTN_repeat-like_dom_sf, Kinesin_motor_dom	FALSE	FALSE
1	201023343	201023383	KIF21B	ENSG00000116852	ENST00000360529	ENSE00001951466	201023343	201023408	1	-1	2						IPR036961, IPR036322, IPR027640, IPR027417, IPR019821, IPR019775, IPR017986, IPR015943, IPR001752	Kinesin_motor_dom_sf, WD40_repeat_dom_sf, Kinesin-like_fam, P-loop_NTPase, Kinesin_motor_CS, WD40_repeat_CS, WD40_repeat_dom, WD40/YVTN_repeat-like_dom_sf, Kinesin_motor_dom	FALSE	FALSE
1	200973521	200973578	KIF21B	ENSG00000116852	ENST00000360529	ENSE00001949789	200972990	200973578	34	2	-1						IPR036961, IPR036322, IPR027640, IPR027417, IPR019821, IPR019775, IPR017986, IPR015943, IPR001752	Kinesin_motor_dom_sf, WD40_repeat_dom_sf, Kinesin-like_fam, P-loop_NTPase, Kinesin_motor_CS, WD40_repeat_CS, WD40_repeat_dom, WD40/YVTN_repeat-like_dom_sf, Kinesin_motor_dom	FALSE	FALSE
1	200983056	200983094	KIF21B	ENSG00000116852	ENST00000422435	ENSE00001817533	200983056	200983094	28	2	2						IPR036961, IPR036322, IPR027640, IPR027417, IPR019821, IPR019775, IPR017986, IPR015943, IPR001752	Kinesin_motor_dom_sf, WD40_repeat_dom_sf, Kinesin-like_fam, P-loop_NTPase, Kinesin_motor_CS, WD40_repeat_CS, WD40_repeat_dom, WD40/YVTN_repeat-like_dom_sf, Kinesin_motor_dom	FALSE	FALSE
1	200974095	200974194	KIF21B	ENSG00000116852	ENST00000422435	ENSE00001726901	200973807	200974194	35	2	-1						IPR036961, IPR036322, IPR027640, IPR027417, IPR019821, IPR019775, IPR017986, IPR015943, IPR001752	Kinesin_motor_dom_sf, WD40_repeat_dom_sf, Kinesin-like_fam, P-loop_NTPase, Kinesin_motor_CS, WD40_repeat_CS, WD40_repeat_dom, WD40/YVTN_repeat-like_dom_sf, Kinesin_motor_dom	FALSE	FALSE
1	201023343	201023383	KIF21B	ENSG00000116852	ENST00000461742	ENSE00003907033	201023343	201023714	1	-1	2						IPR036961, IPR036322, IPR027640, IPR027417, IPR019821, IPR019775, IPR017986, IPR015943, IPR001752	Kinesin_motor_dom_sf, WD40_repeat_dom_sf, Kinesin-like_fam, P-loop_NTPase, Kinesin_motor_CS, WD40_repeat_CS, WD40_repeat_dom, WD40/YVTN_repeat-like_dom_sf, Kinesin_motor_dom	FALSE	FALSE
1	200973521	200973578	KIF21B	ENSG00000116852	ENST00000461742	ENSE00003905778	200969390	200973578	35	2	-1						IPR036961, IPR036322, IPR027640, IPR027417, IPR019821, IPR019775, IPR017986, IPR015943, IPR001752	Kinesin_motor_dom_sf, WD40_repeat_dom_sf, Kinesin-like_fam, P-loop_NTPase, Kinesin_motor_CS, WD40_repeat_CS, WD40_repeat_dom, WD40/YVTN_repeat-like_dom_sf, Kinesin_motor_dom	FALSE	FALSE
1	201153858	201153923	TMEM9	ENSG00000116857	ENST00000367330	ENSE00001444236	201153858	201154474	1	-1	0
1	201151761	201151852	TMEM9	ENSG00000116857	ENST00000367330	ENSE00003704790	201151761	201151852	2	0	2
1	201146740	201146848	TMEM9	ENSG00000116857	ENST00000367330	ENSE00003709361	201146740	201146848	3	2	0
1	201143820	201143951	TMEM9	ENSG00000116857	ENST00000367330	ENSE00003709991	201143820	201143951	4	0	0	TRUE
1	201135663	201135815	TMEM9	ENSG00000116857	ENST00000367330	ENSE00001927890	201134772	201135815	5	0	-1
1			TMEM9	ENSG00000116857	ENST00000367332	ENSE00001444242	201154445	201154501	1	-1	-1				TRUE
1	201153849	201153923	TMEM9	ENSG00000116857	ENST00000367332	ENSE00001444241	201153849	201153959	2	-1	0
1	201135663	201135815	TMEM9	ENSG00000116857	ENST00000367332	ENSE00003615669	201134773	201135815	6	0	-1
1			TMEM9	ENSG00000116857	ENST00000367333	ENSE00001427217	201171490	201171574	1	-1	-1				TRUE
1	201153858	201153923	TMEM9	ENSG00000116857	ENST00000367333	ENSE00001158935	201153858	201153959	2	-1	0
1			TMEM9	ENSG00000116857	ENST00000367334	ENSE00001601404	201154445	201154494	1	-1	-1
1			TMEM9	ENSG00000116857	ENST00000414605	ENSE00002379955	201154445	201154464	1	-1	-1				TRUE
1	201153783	201153923	TMEM9	ENSG00000116857	ENST00000414605	ENSE00001713899	201153783	201153959	2	-1	0
1	201135801	201135815	TMEM9	ENSG00000116857	ENST00000414605	ENSE00002419498	201135801	201135815	6	0	0
1			TMEM9	ENSG00000116857	ENST00000435310	ENSE00001620661	201154362	201154418	1	-1	-1
1	201153858	201153923	TMEM9	ENSG00000116857	ENST00000455367	ENSE00001646371	201153858	201153957	1	-1	0
1	201146740	201146869	TMEM9	ENSG00000116857	ENST00000455367	ENSE00001444233	201146740	201146869	3	2	0
1	201135783	201135815	TMEM9	ENSG00000116857	ENST00000455367	ENSE00001619462	201135783	201135815	5	0	0
1			TMEM9	ENSG00000116857	ENST00000485839	ENSE00001444235	201154148	201154433	1	-1	-1
1	201135663	201135815	TMEM9	ENSG00000116857	ENST00000485839	ENSE00001932620	201135599	201135815	6	0	-1
1	201153858	201153923	TMEM9	ENSG00000116857	ENST00000497582	ENSE00001875603	201153858	201154438	1	-1	0
1	201146771	201146848	TMEM9	ENSG00000116857	ENST00000497582	ENSE00001919345	201146771	201146848	3	2	2
1	201143891	201143951	TMEM9	ENSG00000116857	ENST00000497582	ENSE00003505139	201143820	201143951	4	2	-1
1			TMEM9	ENSG00000116857	ENST00000497582	ENSE00001943794	201135624	201135815	5	-1	-1
1	36088905	36089115	ADPRS	ENSG00000116863	ENST00000373178	ENSE00001399758	36088892	36089115	1	-1	1						IPR036705	Ribosyl_crysJ1_sf	FALSE	FALSE
1	36091244	36091340	ADPRS	ENSG00000116863	ENST00000373178	ENSE00000766217	36091244	36091340	2	1	2						IPR036705	Ribosyl_crysJ1_sf	FALSE	FALSE
1	36091618	36091825	ADPRS	ENSG00000116863	ENST00000373178	ENSE00003398800	36091618	36091825	3	2	0						IPR036705	Ribosyl_crysJ1_sf	FALSE	FALSE
1	36091910	36092094	ADPRS	ENSG00000116863	ENST00000373178	ENSE00003398258	36091910	36092094	4	0	2						IPR036705	Ribosyl_crysJ1_sf	FALSE	FALSE
1	36092422	36092522	ADPRS	ENSG00000116863	ENST00000373178	ENSE00000766220	36092422	36092522	5	2	1						IPR036705	Ribosyl_crysJ1_sf	FALSE	FALSE
1	36093097	36093386	ADPRS	ENSG00000116863	ENST00000373178	ENSE00000861244	36093097	36093932	6	1	-1						IPR036705	Ribosyl_crysJ1_sf	FALSE	FALSE
1	36156418	36156463	MAP7D1	ENSG00000116871	ENST00000316156	ENSE00001813806	36155965	36156463	1	-1	1
1	36170971	36171315	MAP7D1	ENSG00000116871	ENST00000316156	ENSE00003616813	36170971	36171315	2	1	1		TRUE
1	36171513	36171581	MAP7D1	ENSG00000116871	ENST00000316156	ENSE00001254526	36171513	36171581	3	1	1		TRUE
1	36172464	36172627	MAP7D1	ENSG00000116871	ENST00000316156	ENSE00001037177	36172464	36172627	4	1	0
1	36173364	36173478	MAP7D1	ENSG00000116871	ENST00000316156	ENSE00003504617	36173364	36173478	5	0	1
1	36176199	36176581	MAP7D1	ENSG00000116871	ENST00000316156	ENSE00003626415	36176199	36176581	6	1	0
1	36176697	36176842	MAP7D1	ENSG00000116871	ENST00000316156	ENSE00001255052	36176697	36176842	7	0	2
1	36177873	36178201	MAP7D1	ENSG00000116871	ENST00000316156	ENSE00003599618	36177873	36178201	8	2	1
1	36178419	36178596	MAP7D1	ENSG00000116871	ENST00000316156	ENSE00001255036	36178419	36178596	9	1	2
1	36178685	36178823	MAP7D1	ENSG00000116871	ENST00000316156	ENSE00003504927	36178685	36178823	10	2	0
1	36178921	36179025	MAP7D1	ENSG00000116871	ENST00000316156	ENSE00000916746	36178921	36179025	11	0	0	TRUE
1	36179262	36179315	MAP7D1	ENSG00000116871	ENST00000316156	ENSE00003550018	36179262	36179315	12	0	0	TRUE
1	36179515	36179557	MAP7D1	ENSG00000116871	ENST00000316156	ENSE00003631911	36179515	36179557	13	0	1
1	36179666	36179756	MAP7D1	ENSG00000116871	ENST00000316156	ENSE00003593992	36179666	36179756	14	1	2
1	36179874	36180067	MAP7D1	ENSG00000116871	ENST00000316156	ENSE00003627495	36179874	36180067	15	2	1
1	36180248	36180258	MAP7D1	ENSG00000116871	ENST00000316156	ENSE00001913730	36180248	36180849	16	1	-1
1	36156418	36156463	MAP7D1	ENSG00000116871	ENST00000373150	ENSE00001255144	36156198	36156463	1	-1	1
1	36174898	36175008	MAP7D1	ENSG00000116871	ENST00000373150	ENSE00003787942	36174898	36175008	6	1	1		TRUE
1	36176199	36176321	MAP7D1	ENSG00000116871	ENST00000373150	ENSE00001459650	36176199	36176321	7	1	1		TRUE
1	36176418	36176581	MAP7D1	ENSG00000116871	ENST00000373150	ENSE00001255058	36176418	36176581	8	1	0
1	36156418	36156463	MAP7D1	ENSG00000116871	ENST00000373151	ENSE00002195634	36156202	36156463	1	-1	1
1	36179512	36179557	MAP7D1	ENSG00000116871	ENST00000373151	ENSE00001459652	36179512	36179557	14	0	1
1	36180248	36180258	MAP7D1	ENSG00000116871	ENST00000373151	ENSE00002194875	36180248	36180840	17	1	-1
1	36176717	36176842	MAP7D1	ENSG00000116871	ENST00000530975	ENSE00001916098	36176717	36176842	1	2	2
1	36178446	36178596	MAP7D1	ENSG00000116871	ENST00000530975	ENSE00001459632	36178446	36178596	3	1	2
1	36178685	36178822	MAP7D1	ENSG00000116871	ENST00000530975	ENSE00002153581	36178685	36178822	4	2	2
1	119140555	119140644	WARS2	ENSG00000116874	ENST00000235521	ENSE00001450011	119140555	119140653	1	-1	0						IPR024109, IPR014729, IPR002306, IPR002305	Trp-tRNA-ligase_bac-type, Rossmann-like_a/b/a_fold, Trp-tRNA-ligase, aa-tRNA-synth_Ic	FALSE	FALSE
1	119076350	119076607	WARS2	ENSG00000116874	ENST00000235521	ENSE00003499212	119076350	119076607	2	0	0	TRUE					IPR014729, IPR002306, IPR002305	Rossmann-like_a/b/a_fold, Trp-tRNA-ligase, aa-tRNA-synth_Ic	FALSE	FALSE
1	119045582	119045662	WARS2	ENSG00000116874	ENST00000235521	ENSE00003564282	119045582	119045662	3	0	0	TRUE					IPR014729, IPR002306, IPR002305	Rossmann-like_a/b/a_fold, Trp-tRNA-ligase, aa-tRNA-synth_Ic	FALSE	FALSE
1	119042264	119042349	WARS2	ENSG00000116874	ENST00000235521	ENSE00003572376	119042264	119042349	4	0	2						IPR014729, IPR002306, IPR002305	Rossmann-like_a/b/a_fold, Trp-tRNA-ligase, aa-tRNA-synth_Ic	FALSE	FALSE
1	119034095	119034213	WARS2	ENSG00000116874	ENST00000235521	ENSE00003532781	119034095	119034213	5	2	1						IPR014729, IPR002306, IPR002305	Rossmann-like_a/b/a_fold, Trp-tRNA-ligase, aa-tRNA-synth_Ic	FALSE	FALSE
1	119032911	119033359	WARS2	ENSG00000116874	ENST00000235521	ENSE00001122425	119031216	119033359	6	1	-1						IPR024109, IPR014729, IPR002306, IPR002305	Trp-tRNA-ligase_bac-type, Rossmann-like_a/b/a_fold, Trp-tRNA-ligase, aa-tRNA-synth_Ic	FALSE	FALSE
1	119140555	119140644	WARS2	ENSG00000116874	ENST00000369426	ENSE00001931095	119140555	119140648	1	-1	0						IPR014729, IPR002306, IPR002305	Rossmann-like_a/b/a_fold, Trp-tRNA-ligase, aa-tRNA-synth_Ic	FALSE	FALSE
1	119033360	119033388	WARS2	ENSG00000116874	ENST00000369426	ENSE00001450014	119031216	119033388	6	1	-1						IPR014729, IPR002306, IPR002305	Rossmann-like_a/b/a_fold, Trp-tRNA-ligase, aa-tRNA-synth_Ic	FALSE	FALSE
1			HAO2	ENSG00000116882	ENST00000325945	ENSE00001814760	119368785	119368902	1	-1	-1				TRUE		IPR037396, IPR013785, IPR012133, IPR008259	FMN_HAD, Aldolase_TIM, Alpha-hydoxy_acid_DH_FMN, FMN_hydac_DH_AS	FALSE	FALSE
1	119381086	119381216	HAO2	ENSG00000116882	ENST00000325945	ENSE00003513214	119381078	119381216	2	-1	2						IPR037396, IPR013785	FMN_HAD, Aldolase_TIM	FALSE	FALSE
1	119382915	119383066	HAO2	ENSG00000116882	ENST00000325945	ENSE00000785225	119382915	119383066	3	2	1						IPR037396, IPR013785	FMN_HAD, Aldolase_TIM	FALSE	FALSE
1	119384776	119385053	HAO2	ENSG00000116882	ENST00000325945	ENSE00000785226	119384776	119385053	4	1	0						IPR037396, IPR013785, IPR012133, IPR008259	FMN_HAD, Aldolase_TIM, Alpha-hydoxy_acid_DH_FMN, FMN_hydac_DH_AS	FALSE	FALSE
1	119386622	119386831	HAO2	ENSG00000116882	ENST00000325945	ENSE00000800638	119386622	119386831	5	0	0	TRUE					IPR037396, IPR013785, IPR012133, IPR008259	FMN_HAD, Aldolase_TIM, Alpha-hydoxy_acid_DH_FMN, FMN_hydac_DH_AS	FALSE	FALSE
1	119392110	119392268	HAO2	ENSG00000116882	ENST00000325945	ENSE00000785228	119392110	119392268	6	0	0	TRUE					IPR037396, IPR013785, IPR012133, IPR008259	FMN_HAD, Aldolase_TIM, Alpha-hydoxy_acid_DH_FMN, FMN_hydac_DH_AS	FALSE	FALSE
1	119392618	119392687	HAO2	ENSG00000116882	ENST00000325945	ENSE00000785229	119392618	119392687	7	0	1						IPR037396, IPR013785, IPR012133, IPR008259	FMN_HAD, Aldolase_TIM, Alpha-hydoxy_acid_DH_FMN, FMN_hydac_DH_AS	FALSE	FALSE
1	119393785	119393840	HAO2	ENSG00000116882	ENST00000325945	ENSE00001839391	119393785	119394130	8	1	-1						IPR037396, IPR013785, IPR012133, IPR008259	FMN_HAD, Aldolase_TIM, Alpha-hydoxy_acid_DH_FMN, FMN_hydac_DH_AS	FALSE	FALSE
1			HAO2	ENSG00000116882	ENST00000361035	ENSE00001869398	119368809	119368902	1	-1	-1				TRUE		IPR037396, IPR013785, IPR012133, IPR008259	FMN_HAD, Aldolase_TIM, Alpha-hydoxy_acid_DH_FMN, FMN_hydac_DH_AS	FALSE	FALSE
1	119380693	119380723	HAO2	ENSG00000116882	ENST00000361035	ENSE00002241995	119380504	119380723	2	-1	1						IPR037396, IPR013785, IPR012133, IPR008259	FMN_HAD, Aldolase_TIM, Alpha-hydoxy_acid_DH_FMN, FMN_hydac_DH_AS	FALSE	FALSE
1	119381078	119381216	HAO2	ENSG00000116882	ENST00000361035	ENSE00003544282	119381078	119381216	3	1	2						IPR037396, IPR013785, IPR012133, IPR008259	FMN_HAD, Aldolase_TIM, Alpha-hydoxy_acid_DH_FMN, FMN_hydac_DH_AS	FALSE	FALSE
1			HAO2	ENSG00000116882	ENST00000457318	ENSE00001450004	119368779	119368902	1	-1	-1						IPR037396, IPR013785	FMN_HAD, Aldolase_TIM	FALSE	FALSE
1	119384851	119385053	HAO2	ENSG00000116882	ENST00000457318	ENSE00001776364	119384851	119385053	4	1	0						IPR037396, IPR013785	FMN_HAD, Aldolase_TIM	FALSE	FALSE
1	119386622	119386694	HAO2	ENSG00000116882	ENST00000457318	ENSE00001785053	119386622	119386694	5	0	1						IPR037396, IPR013785	FMN_HAD, Aldolase_TIM	FALSE	FALSE
1			HAO2	ENSG00000116882	ENST00000622548	ENSE00003749765	119380504	119380723	2	-1	-1						IPR037396, IPR013785, IPR012133, IPR008259	FMN_HAD, Aldolase_TIM, Alpha-hydoxy_acid_DH_FMN, FMN_hydac_DH_AS	FALSE	FALSE
1	119393785	119393840	HAO2	ENSG00000116882	ENST00000622548	ENSE00001248489	119393785	119394128	9	1	-1						IPR037396, IPR013785, IPR012133, IPR008259	FMN_HAD, Aldolase_TIM, Alpha-hydoxy_acid_DH_FMN, FMN_hydac_DH_AS	FALSE	FALSE
1	36450258	36450369	OSCP1	ENSG00000116885	ENST00000235532	ENSE00001323342	36450258	36450451	1	-1	1
1	36438756	36438910	OSCP1	ENSG00000116885	ENST00000235532	ENSE00003555983	36438756	36438910	2	1	0
1	36432422	36432589	OSCP1	ENSG00000116885	ENST00000235532	ENSE00003465921	36432422	36432589	3	0	0	TRUE
1	36431802	36431882	OSCP1	ENSG00000116885	ENST00000235532	ENSE00003605733	36431802	36431882	4	0	0	TRUE
1	36423363	36423466	OSCP1	ENSG00000116885	ENST00000235532	ENSE00003483662	36423363	36423466	5	0	2
1	36422768	36422896	OSCP1	ENSG00000116885	ENST00000235532	ENSE00003662546	36422768	36422896	6	2	2			TRUE
1	36422150	36422219	OSCP1	ENSG00000116885	ENST00000235532	ENSE00003599627	36422150	36422219	7	2	0
1	36420476	36420615	OSCP1	ENSG00000116885	ENST00000235532	ENSE00002178989	36420476	36420615	8	0	2
1	36418991	36419054	OSCP1	ENSG00000116885	ENST00000235532	ENSE00003510162	36418991	36419054	9	2	0
1	36418139	36418255	OSCP1	ENSG00000116885	ENST00000235532	ENSE00003593920	36417906	36418255	10	0	-1
1	36450258	36450369	OSCP1	ENSG00000116885	ENST00000354267	ENSE00002163165	36450258	36450443	1	-1	1
1	36428320	36428475	OSCP1	ENSG00000116885	ENST00000354267	ENSE00001765565	36428299	36428475	5	0	-1
1	36450258	36450369	OSCP1	ENSG00000116885	ENST00000356637	ENSE00001669757	36450258	36450433	1	-1	1
1	36444004	36444033	OSCP1	ENSG00000116885	ENST00000356637	ENSE00001274224	36444004	36444033	2	1	1
1	36418139	36418255	OSCP1	ENSG00000116885	ENST00000356637	ENSE00002192193	36417910	36418255	11	0	-1
1	36464146	36464275	MRPS15	ENSG00000116898	ENST00000373116	ENSE00001459541	36464146	36464384	1	-1	1						IPR009068, IPR005290	S15_NS1_RNA-bd, Ribosomal_S15_bac-type	FALSE	FALSE
1	36463806	36463850	MRPS15	ENSG00000116898	ENST00000373116	ENSE00001079185	36463806	36463850	2	1	1		TRUE				IPR009068, IPR005290	S15_NS1_RNA-bd, Ribosomal_S15_bac-type	FALSE	FALSE
1	36462088	36462163	MRPS15	ENSG00000116898	ENST00000373116	ENSE00001200598	36462088	36462163	3	1	2						IPR009068, IPR005290	S15_NS1_RNA-bd, Ribosomal_S15_bac-type	FALSE	FALSE
1	36461264	36461312	MRPS15	ENSG00000116898	ENST00000373116	ENSE00000861265	36461264	36461312	4	2	0						IPR009068, IPR005290	S15_NS1_RNA-bd, Ribosomal_S15_bac-type	FALSE	FALSE
1	36460692	36460776	MRPS15	ENSG00000116898	ENST00000373116	ENSE00000861264	36460692	36460776	5	0	1						IPR009068, IPR005290	S15_NS1_RNA-bd, Ribosomal_S15_bac-type	FALSE	FALSE
1	36457923	36457981	MRPS15	ENSG00000116898	ENST00000373116	ENSE00000861263	36457923	36457981	6	1	0						IPR009068, IPR005290	S15_NS1_RNA-bd, Ribosomal_S15_bac-type	FALSE	FALSE
1	36456187	36456378	MRPS15	ENSG00000116898	ENST00000373116	ENSE00003477723	36456187	36456378	7	0	0	TRUE					IPR009068, IPR005290	S15_NS1_RNA-bd, Ribosomal_S15_bac-type	FALSE	FALSE
1	36455788	36455925	MRPS15	ENSG00000116898	ENST00000373116	ENSE00001850729	36455718	36455925	8	0	-1						IPR009068, IPR005290	S15_NS1_RNA-bd, Ribosomal_S15_bac-type	FALSE	FALSE
1	231335568	231337745	EXOC8	ENSG00000116903	ENST00000366645	ENSE00001442235	231332753	231337852	1	-1	-1						IPR042561, IPR042560, IPR033961, IPR032403, IPR016159, IPR011993	Exo84_C_1, Exo84_C_2, Exo84, Exo84_C, Cullin_repeat-like_dom_sf, PH-like_dom_sf	FALSE	FALSE
1	231241379	231241456	GNPAT	ENSG00000116906	ENST00000366647	ENSE00001818342	231241212	231241456	1	-1	0						IPR041728, IPR028353, IPR022284	GPAT/DHAPAT_LPLAT, DHAPAT, GPAT/DHAPAT	FALSE	FALSE
1	231250961	231251143	GNPAT	ENSG00000116906	ENST00000366647	ENSE00000921376	231250961	231251143	2	0	0	TRUE					IPR041728, IPR028353, IPR022284	GPAT/DHAPAT_LPLAT, DHAPAT, GPAT/DHAPAT	FALSE	FALSE
1	231260507	231260683	GNPAT	ENSG00000116906	ENST00000366647	ENSE00000921377	231260507	231260683	3	0	0	TRUE					IPR041728, IPR022284	GPAT/DHAPAT_LPLAT, GPAT/DHAPAT	FALSE	FALSE
1	231262723	231262852	GNPAT	ENSG00000116906	ENST00000366647	ENSE00000921378	231262723	231262852	4	0	1						IPR041728, IPR022284	GPAT/DHAPAT_LPLAT, GPAT/DHAPAT	FALSE	FALSE
1	231265293	231265420	GNPAT	ENSG00000116906	ENST00000366647	ENSE00000921379	231265293	231265420	5	1	0						IPR041728, IPR022284	GPAT/DHAPAT_LPLAT, GPAT/DHAPAT	FALSE	FALSE
1	231265712	231265787	GNPAT	ENSG00000116906	ENST00000366647	ENSE00000921380	231265712	231265787	6	0	1						IPR041728, IPR022284	GPAT/DHAPAT_LPLAT, GPAT/DHAPAT	FALSE	FALSE
1	231266014	231266165	GNPAT	ENSG00000116906	ENST00000366647	ENSE00002286223	231266014	231266165	7	1	0						IPR041728, IPR028353, IPR022284	GPAT/DHAPAT_LPLAT, DHAPAT, GPAT/DHAPAT	FALSE	FALSE
1	231266277	231266407	GNPAT	ENSG00000116906	ENST00000366647	ENSE00003524717	231266277	231266407	8	0	2						IPR041728, IPR028353, IPR022284	GPAT/DHAPAT_LPLAT, DHAPAT, GPAT/DHAPAT	FALSE	FALSE
1	231267680	231267903	GNPAT	ENSG00000116906	ENST00000366647	ENSE00002264620	231267680	231267903	9	2	1						IPR041728, IPR028353, IPR022284	GPAT/DHAPAT_LPLAT, DHAPAT, GPAT/DHAPAT	FALSE	FALSE
1	231270758	231271000	GNPAT	ENSG00000116906	ENST00000366647	ENSE00002230017	231270758	231271000	10	1	1		TRUE				IPR041728, IPR028353, IPR022284	GPAT/DHAPAT_LPLAT, DHAPAT, GPAT/DHAPAT	FALSE	FALSE
1	231272312	231272391	GNPAT	ENSG00000116906	ENST00000366647	ENSE00002263397	231272312	231272391	11	1	0						IPR041728, IPR028353, IPR022284	GPAT/DHAPAT_LPLAT, DHAPAT, GPAT/DHAPAT	FALSE	FALSE
1	231273922	231274062	GNPAT	ENSG00000116906	ENST00000366647	ENSE00002280603	231273922	231274062	12	0	0	TRUE					IPR041728, IPR028353, IPR022284	GPAT/DHAPAT_LPLAT, DHAPAT, GPAT/DHAPAT	FALSE	FALSE
1	231275221	231275320	GNPAT	ENSG00000116906	ENST00000366647	ENSE00002212025	231275221	231275320	13	0	1						IPR041728, IPR028353, IPR022284	GPAT/DHAPAT_LPLAT, DHAPAT, GPAT/DHAPAT	FALSE	FALSE
1	231275405	231275498	GNPAT	ENSG00000116906	ENST00000366647	ENSE00003588572	231275405	231275498	14	1	2						IPR041728, IPR028353, IPR022284	GPAT/DHAPAT_LPLAT, DHAPAT, GPAT/DHAPAT	FALSE	FALSE
1	231276135	231276196	GNPAT	ENSG00000116906	ENST00000366647	ENSE00003620220	231276135	231276196	15	2	1						IPR041728, IPR028353, IPR022284	GPAT/DHAPAT_LPLAT, DHAPAT, GPAT/DHAPAT	FALSE	FALSE
1	231277499	231277542	GNPAT	ENSG00000116906	ENST00000366647	ENSE00001704348	231277499	231277973	16	1	-1						IPR041728, IPR028353, IPR022284	GPAT/DHAPAT_LPLAT, DHAPAT, GPAT/DHAPAT	FALSE	FALSE
1	231241379	231241456	GNPAT	ENSG00000116906	ENST00000416000	ENSE00000805286	231241216	231241456	1	-1	0						IPR041728, IPR028353, IPR022284	GPAT/DHAPAT_LPLAT, DHAPAT, GPAT/DHAPAT	FALSE	FALSE
1	231260507	231260653	GNPAT	ENSG00000116906	ENST00000416000	ENSE00001804639	231260507	231260653	3	0	0	TRUE					IPR041728, IPR028353, IPR022284	GPAT/DHAPAT_LPLAT, DHAPAT, GPAT/DHAPAT	FALSE	FALSE
1	231275221	231275268	GNPAT	ENSG00000116906	ENST00000416000	ENSE00001711293	231275221	231275268	13	0	0						IPR041728, IPR028353, IPR022284	GPAT/DHAPAT_LPLAT, DHAPAT, GPAT/DHAPAT	FALSE	FALSE
1	231241379	231241456	GNPAT	ENSG00000116906	ENST00000436239	ENSE00001667302	231241207	231241456	1	-1	0						IPR041728, IPR022284	GPAT/DHAPAT_LPLAT, GPAT/DHAPAT	FALSE	FALSE
1	231266014	231266091	GNPAT	ENSG00000116906	ENST00000436239	ENSE00001672171	231266014	231266091	6	1	1						IPR041728, IPR022284	GPAT/DHAPAT_LPLAT, GPAT/DHAPAT	FALSE	FALSE
1	231258222	231258309	GNPAT	ENSG00000116906	ENST00000644483	ENSE00003817712	231258222	231258309	3	0	1
1	231260507	231260559	GNPAT	ENSG00000116906	ENST00000644483	ENSE00003831126	231260507	231260683	4	1	-1
1			GNPAT	ENSG00000116906	ENST00000644483	ENSE00003816383	231262723	231262852	5	-1	-1				TRUE
1			GNPAT	ENSG00000116906	ENST00000644483	ENSE00003815916	231265293	231265420	6	-1	-1				TRUE
1			GNPAT	ENSG00000116906	ENST00000644483	ENSE00003820717	231265712	231265787	7	-1	-1				TRUE
1			GNPAT	ENSG00000116906	ENST00000644483	ENSE00003829456	231266014	231266165	8	-1	-1				TRUE
1			GNPAT	ENSG00000116906	ENST00000644483	ENSE00003461702	231266277	231266407	9	-1	-1				TRUE
1			GNPAT	ENSG00000116906	ENST00000644483	ENSE00003827793	231267680	231267903	10	-1	-1				TRUE
1			GNPAT	ENSG00000116906	ENST00000644483	ENSE00003829949	231270758	231271000	11	-1	-1				TRUE
1			GNPAT	ENSG00000116906	ENST00000644483	ENSE00003819181	231272312	231272391	12	-1	-1				TRUE
1			GNPAT	ENSG00000116906	ENST00000644483	ENSE00003824874	231273922	231274062	13	-1	-1				TRUE
1			GNPAT	ENSG00000116906	ENST00000644483	ENSE00003829347	231275221	231275320	14	-1	-1				TRUE
1			GNPAT	ENSG00000116906	ENST00000644483	ENSE00003673077	231275405	231275498	15	-1	-1				TRUE
1			GNPAT	ENSG00000116906	ENST00000644483	ENSE00003589733	231276135	231276196	16	-1	-1				TRUE
1			GNPAT	ENSG00000116906	ENST00000644483	ENSE00003823875	231277499	231277933	17	-1	-1
1	231528811	231528826	TSNAX	ENSG00000116918	ENST00000366639	ENSE00003480362	231528669	231528826	1	-1	1						IPR036081, IPR016069, IPR016068	Translin_sf, Translin_C, Translin_N	FALSE	FALSE
1	231529255	231529359	TSNAX	ENSG00000116918	ENST00000366639	ENSE00003498044	231529255	231529359	2	1	1		TRUE				IPR036081, IPR016068	Translin_sf, Translin_N	FALSE	FALSE
1	231537213	231537327	TSNAX	ENSG00000116918	ENST00000366639	ENSE00003535238	231537213	231537327	3	1	2						IPR036081, IPR016068	Translin_sf, Translin_N	FALSE	FALSE
1	231542481	231542611	TSNAX	ENSG00000116918	ENST00000366639	ENSE00003682497	231542481	231542611	4	2	1						IPR036081, IPR016069, IPR016068	Translin_sf, Translin_C, Translin_N	FALSE	FALSE
1	231561128	231561255	TSNAX	ENSG00000116918	ENST00000366639	ENSE00003655702	231561128	231561255	5	1	0						IPR036081, IPR016069, IPR016068	Translin_sf, Translin_C, Translin_N	FALSE	FALSE
1	231564528	231564905	TSNAX	ENSG00000116918	ENST00000366639	ENSE00003468705	231564528	231566524	6	0	-1						IPR036081, IPR016069, IPR016068	Translin_sf, Translin_C, Translin_N	FALSE	FALSE
1	231528811	231528826	TSNAX	ENSG00000116918	ENST00000413309	ENSE00003353692	231528541	231528826	1	-1	1						IPR036081, IPR016068	Translin_sf, Translin_N	FALSE	FALSE
1	231542460	231542611	TSNAX	ENSG00000116918	ENST00000413309	ENSE00001712834	231542460	231542611	4	2	1						IPR036081, IPR016068	Translin_sf, Translin_N	FALSE	FALSE
1	231561128	231561229	TSNAX	ENSG00000116918	ENST00000413309	ENSE00001752786	231561128	231561229	5	1	1						IPR036081, IPR016068	Translin_sf, Translin_N	FALSE	FALSE
1			C1orf109	ENSG00000116922	ENST00000358011	ENSE00001351261	37690334	37690520	1	-1	-1
1	37689606	37689880	C1orf109	ENSG00000116922	ENST00000358011	ENSE00003706663	37689606	37689883	2	-1	2
1	37686273	37686452	C1orf109	ENSG00000116922	ENST00000358011	ENSE00003790239	37686273	37686452	3	2	2			TRUE
1	37683319	37683437	C1orf109	ENSG00000116922	ENST00000358011	ENSE00003785675	37683319	37683437	4	2	1
1	37683123	37683160	C1orf109	ENSG00000116922	ENST00000358011	ENSE00003516572	37681570	37683160	5	1	-1
1			C1orf109	ENSG00000116922	ENST00000461359	ENSE00001923498	37690216	37690520	1	-1	-1
1			C1orf109	ENSG00000116922	ENST00000464085	ENSE00001833815	37690216	37690504	1	-1	-1				TRUE
1	37689606	37689880	C1orf109	ENSG00000116922	ENST00000464085	ENSE00003797768	37689606	37689886	2	-1	2
1	37683123	37683160	C1orf109	ENSG00000116922	ENST00000464085	ENSE00001919427	37683111	37683160	5	1	-1
1			C1orf109	ENSG00000116922	ENST00000477060	ENSE00001819521	37692030	37692205	1	-1	-1
1	37686302	37686452	C1orf109	ENSG00000116922	ENST00000477060	ENSE00001817039	37686302	37686452	3	2	0
1			C1orf109	ENSG00000116922	ENST00000486637	ENSE00001838445	37690002	37690509	1	-1	-1
1	37686387	37686452	C1orf109	ENSG00000116922	ENST00000486637	ENSE00001915857	37686387	37686452	3	2	2
1			C1orf109	ENSG00000116922	ENST00000488137	ENSE00001939148	37692030	37692242	1	-1	-1
1			C1orf109	ENSG00000116922	ENST00000488137	ENSE00001870323	37690216	37690438	2	-1	-1
1			C1orf109	ENSG00000116922	ENST00000491981	ENSE00001844692	37692189	37692223	1	-1	-1
1			C1orf109	ENSG00000116922	ENST00000494120	ENSE00001818419	37692030	37692216	1	-1	-1				TRUE
1			C1orf109	ENSG00000116922	ENST00000494120	ENSE00001835503	37691459	37691581	2	-1	-1				TRUE
1			C1orf109	ENSG00000116922	ENST00000494120	ENSE00001914097	37690334	37690438	3	-1	-1				TRUE
1	37689658	37689880	C1orf109	ENSG00000116922	ENST00000494120	ENSE00001846836	37689658	37689883	4	-1	1
1	37686334	37686452	C1orf109	ENSG00000116922	ENST00000494120	ENSE00003708059	37686273	37686452	5	1	-1
1			C1orf109	ENSG00000116922	ENST00000494120	ENSE00001837510	37683319	37683476	6	-1	-1				TRUE
1			C1orf109	ENSG00000116922	ENST00000494120	ENSE00003529276	37681570	37683160	7	-1	-1
1	38859410	38859646	RRAGC	ENSG00000116954	ENST00000373001	ENSE00001899779	38859410	38859772	1	-1	0						IPR039400, IPR027417	RagC/D, P-loop_NTPase	FALSE	FALSE
1	38856879	38857082	RRAGC	ENSG00000116954	ENST00000373001	ENSE00000899638	38856879	38857082	2	0	0	TRUE					IPR039400, IPR027417	RagC/D, P-loop_NTPase	FALSE	FALSE
1	38855708	38855907	RRAGC	ENSG00000116954	ENST00000373001	ENSE00003511843	38855708	38855907	3	0	2						IPR039400, IPR027417	RagC/D, P-loop_NTPase	FALSE	FALSE
1	38852374	38852488	RRAGC	ENSG00000116954	ENST00000373001	ENSE00003600439	38852374	38852488	4	2	0						IPR039400, IPR027417	RagC/D, P-loop_NTPase	FALSE	FALSE
1	38851615	38851757	RRAGC	ENSG00000116954	ENST00000373001	ENSE00003495502	38851615	38851757	5	0	2						IPR039400, IPR027417	RagC/D, P-loop_NTPase	FALSE	FALSE
1	38845939	38846087	RRAGC	ENSG00000116954	ENST00000373001	ENSE00003650128	38845939	38846087	6	2	1						IPR039400, IPR027417	RagC/D, P-loop_NTPase	FALSE	FALSE
1	38839553	38839704	RRAGC	ENSG00000116954	ENST00000373001	ENSE00001880684	38838198	38839704	7	1	-1						IPR039400, IPR027417	RagC/D, P-loop_NTPase	FALSE	FALSE
1	236064855	236065079	NID1	ENSG00000116962	ENST00000264187	ENSE00001935339	236064855	236065090	1	-1	0						IPR036857, IPR026823, IPR024731, IPR018097, IPR011042, IPR009030, IPR009017, IPR006605, IPR003886, IPR001881, IPR000742, IPR000716, IPR000152	Thyroglobulin_1_sf, cEGF, EGF_dom, EGF_Ca-bd_CS, 6-blade_b-propeller_TolB-like, Growth_fac_rcpt_cys_sf, GFP, G2_nidogen/fibulin_G2F, NIDO_dom, EGF-like_Ca-bd_dom, EGF-like_dom, Thyroglobulin_1, EGF-type_Asp/Asn_hydroxyl_site	FALSE	FALSE
1	236048690	236048989	NID1	ENSG00000116962	ENST00000264187	ENSE00001022663	236048690	236048989	2	0	0	TRUE					IPR036857, IPR024731, IPR011042, IPR009030, IPR009017, IPR006605, IPR003886, IPR000742, IPR000716, IPR000152	Thyroglobulin_1_sf, EGF_dom, 6-blade_b-propeller_TolB-like, Growth_fac_rcpt_cys_sf, GFP, G2_nidogen/fibulin_G2F, NIDO_dom, EGF-like_dom, Thyroglobulin_1, EGF-type_Asp/Asn_hydroxyl_site	FALSE	FALSE
1	236045457	236045683	NID1	ENSG00000116962	ENST00000264187	ENSE00001022662	236045457	236045683	3	0	2						IPR036857, IPR024731, IPR011042, IPR009030, IPR009017, IPR006605, IPR003886, IPR000742, IPR000716, IPR000152	Thyroglobulin_1_sf, EGF_dom, 6-blade_b-propeller_TolB-like, Growth_fac_rcpt_cys_sf, GFP, G2_nidogen/fibulin_G2F, NIDO_dom, EGF-like_dom, Thyroglobulin_1, EGF-type_Asp/Asn_hydroxyl_site	FALSE	FALSE
1	236041910	236042292	NID1	ENSG00000116962	ENST00000264187	ENSE00001022668	236041910	236042292	4	2	1						IPR036857, IPR024731, IPR011042, IPR009030, IPR009017, IPR006605, IPR003886, IPR000742, IPR000716, IPR000152	Thyroglobulin_1_sf, EGF_dom, 6-blade_b-propeller_TolB-like, Growth_fac_rcpt_cys_sf, GFP, G2_nidogen/fibulin_G2F, NIDO_dom, EGF-like_dom, Thyroglobulin_1, EGF-type_Asp/Asn_hydroxyl_site	FALSE	FALSE
1	236038104	236038253	NID1	ENSG00000116962	ENST00000264187	ENSE00001022661	236038104	236038253	5	1	1		TRUE				IPR036857, IPR024731, IPR011042, IPR009030, IPR009017, IPR006605, IPR003886, IPR000742, IPR000716, IPR000152	Thyroglobulin_1_sf, EGF_dom, 6-blade_b-propeller_TolB-like, Growth_fac_rcpt_cys_sf, GFP, G2_nidogen/fibulin_G2F, NIDO_dom, EGF-like_dom, Thyroglobulin_1, EGF-type_Asp/Asn_hydroxyl_site	FALSE	FALSE
1	236032401	236032652	NID1	ENSG00000116962	ENST00000264187	ENSE00001022658	236032401	236032652	6	1	1		TRUE				IPR036857, IPR024731, IPR011042, IPR009030, IPR009017, IPR006605, IPR003886, IPR000742, IPR000716, IPR000152	Thyroglobulin_1_sf, EGF_dom, 6-blade_b-propeller_TolB-like, Growth_fac_rcpt_cys_sf, GFP, G2_nidogen/fibulin_G2F, NIDO_dom, EGF-like_dom, Thyroglobulin_1, EGF-type_Asp/Asn_hydroxyl_site	FALSE	FALSE
1	236029550	236029750	NID1	ENSG00000116962	ENST00000264187	ENSE00001022659	236029550	236029750	7	1	1		TRUE				IPR036857, IPR024731, IPR011042, IPR009030, IPR009017, IPR006605, IPR003886, IPR000742, IPR000716, IPR000152	Thyroglobulin_1_sf, EGF_dom, 6-blade_b-propeller_TolB-like, Growth_fac_rcpt_cys_sf, GFP, G2_nidogen/fibulin_G2F, NIDO_dom, EGF-like_dom, Thyroglobulin_1, EGF-type_Asp/Asn_hydroxyl_site	FALSE	FALSE
1	236025896	236026141	NID1	ENSG00000116962	ENST00000264187	ENSE00000793467	236025896	236026141	8	1	1		TRUE				IPR036857, IPR024731, IPR011042, IPR009030, IPR009017, IPR006605, IPR003886, IPR000742, IPR000716, IPR000152	Thyroglobulin_1_sf, EGF_dom, 6-blade_b-propeller_TolB-like, Growth_fac_rcpt_cys_sf, GFP, G2_nidogen/fibulin_G2F, NIDO_dom, EGF-like_dom, Thyroglobulin_1, EGF-type_Asp/Asn_hydroxyl_site	FALSE	FALSE
1	236024070	236024213	NID1	ENSG00000116962	ENST00000264187	ENSE00000793466	236024070	236024213	9	1	1		TRUE				IPR036857, IPR024731, IPR011042, IPR009030, IPR009017, IPR006605, IPR003886, IPR000742, IPR000716, IPR000152	Thyroglobulin_1_sf, EGF_dom, 6-blade_b-propeller_TolB-like, Growth_fac_rcpt_cys_sf, GFP, G2_nidogen/fibulin_G2F, NIDO_dom, EGF-like_dom, Thyroglobulin_1, EGF-type_Asp/Asn_hydroxyl_site	FALSE	FALSE
1	236017148	236017273	NID1	ENSG00000116962	ENST00000264187	ENSE00000793465	236017148	236017273	10	1	1		TRUE				IPR036857, IPR026823, IPR024731, IPR018097, IPR011042, IPR009030, IPR009017, IPR006605, IPR003886, IPR001881, IPR000742, IPR000716, IPR000152	Thyroglobulin_1_sf, cEGF, EGF_dom, EGF_Ca-bd_CS, 6-blade_b-propeller_TolB-like, Growth_fac_rcpt_cys_sf, GFP, G2_nidogen/fibulin_G2F, NIDO_dom, EGF-like_Ca-bd_dom, EGF-like_dom, Thyroglobulin_1, EGF-type_Asp/Asn_hydroxyl_site	FALSE	FALSE
1	236013411	236013560	NID1	ENSG00000116962	ENST00000264187	ENSE00000793464	236013411	236013560	11	1	1		TRUE				IPR036857, IPR026823, IPR024731, IPR018097, IPR011042, IPR009030, IPR009017, IPR006605, IPR003886, IPR001881, IPR000742, IPR000716, IPR000152	Thyroglobulin_1_sf, cEGF, EGF_dom, EGF_Ca-bd_CS, 6-blade_b-propeller_TolB-like, Growth_fac_rcpt_cys_sf, GFP, G2_nidogen/fibulin_G2F, NIDO_dom, EGF-like_Ca-bd_dom, EGF-like_dom, Thyroglobulin_1, EGF-type_Asp/Asn_hydroxyl_site	FALSE	FALSE
1	236011921	236012043	NID1	ENSG00000116962	ENST00000264187	ENSE00000793463	236011921	236012043	12	1	1		TRUE				IPR036857, IPR026823, IPR024731, IPR018097, IPR011042, IPR009030, IPR009017, IPR006605, IPR003886, IPR001881, IPR000742, IPR000716, IPR000152	Thyroglobulin_1_sf, cEGF, EGF_dom, EGF_Ca-bd_CS, 6-blade_b-propeller_TolB-like, Growth_fac_rcpt_cys_sf, GFP, G2_nidogen/fibulin_G2F, NIDO_dom, EGF-like_Ca-bd_dom, EGF-like_dom, Thyroglobulin_1, EGF-type_Asp/Asn_hydroxyl_site	FALSE	FALSE
1	235993645	235993872	NID1	ENSG00000116962	ENST00000264187	ENSE00000793462	235993645	235993872	13	1	1		TRUE				IPR036857, IPR024731, IPR011042, IPR009030, IPR009017, IPR006605, IPR003886, IPR000742, IPR000716, IPR000152	Thyroglobulin_1_sf, EGF_dom, 6-blade_b-propeller_TolB-like, Growth_fac_rcpt_cys_sf, GFP, G2_nidogen/fibulin_G2F, NIDO_dom, EGF-like_dom, Thyroglobulin_1, EGF-type_Asp/Asn_hydroxyl_site	FALSE	FALSE
1	235990886	235991058	NID1	ENSG00000116962	ENST00000264187	ENSE00000793461	235990886	235991058	14	1	0						IPR036857, IPR024731, IPR011042, IPR009030, IPR009017, IPR006605, IPR003886, IPR000742, IPR000716, IPR000152	Thyroglobulin_1_sf, EGF_dom, 6-blade_b-propeller_TolB-like, Growth_fac_rcpt_cys_sf, GFP, G2_nidogen/fibulin_G2F, NIDO_dom, EGF-like_dom, Thyroglobulin_1, EGF-type_Asp/Asn_hydroxyl_site	FALSE	FALSE
1	235985379	235985505	NID1	ENSG00000116962	ENST00000264187	ENSE00000793460	235985379	235985505	15	0	1						IPR036857, IPR024731, IPR011042, IPR009030, IPR009017, IPR006605, IPR003886, IPR000742, IPR000716, IPR000152	Thyroglobulin_1_sf, EGF_dom, 6-blade_b-propeller_TolB-like, Growth_fac_rcpt_cys_sf, GFP, G2_nidogen/fibulin_G2F, NIDO_dom, EGF-like_dom, Thyroglobulin_1, EGF-type_Asp/Asn_hydroxyl_site	FALSE	FALSE
1	235981611	235981782	NID1	ENSG00000116962	ENST00000264187	ENSE00000793459	235981611	235981782	16	1	2						IPR036857, IPR024731, IPR011042, IPR009030, IPR009017, IPR006605, IPR003886, IPR000742, IPR000716, IPR000152	Thyroglobulin_1_sf, EGF_dom, 6-blade_b-propeller_TolB-like, Growth_fac_rcpt_cys_sf, GFP, G2_nidogen/fibulin_G2F, NIDO_dom, EGF-like_dom, Thyroglobulin_1, EGF-type_Asp/Asn_hydroxyl_site	FALSE	FALSE
1	235980496	235980653	NID1	ENSG00000116962	ENST00000264187	ENSE00000793458	235980496	235980653	17	2	1						IPR036857, IPR024731, IPR011042, IPR009030, IPR009017, IPR006605, IPR003886, IPR000742, IPR000716, IPR000152	Thyroglobulin_1_sf, EGF_dom, 6-blade_b-propeller_TolB-like, Growth_fac_rcpt_cys_sf, GFP, G2_nidogen/fibulin_G2F, NIDO_dom, EGF-like_dom, Thyroglobulin_1, EGF-type_Asp/Asn_hydroxyl_site	FALSE	FALSE
1	235979822	235979945	NID1	ENSG00000116962	ENST00000264187	ENSE00000793457	235979822	235979945	18	1	2						IPR036857, IPR024731, IPR011042, IPR009030, IPR009017, IPR006605, IPR003886, IPR000742, IPR000716, IPR000152	Thyroglobulin_1_sf, EGF_dom, 6-blade_b-propeller_TolB-like, Growth_fac_rcpt_cys_sf, GFP, G2_nidogen/fibulin_G2F, NIDO_dom, EGF-like_dom, Thyroglobulin_1, EGF-type_Asp/Asn_hydroxyl_site	FALSE	FALSE
1	235978995	235979107	NID1	ENSG00000116962	ENST00000264187	ENSE00000793456	235978995	235979107	19	2	1						IPR036857, IPR024731, IPR011042, IPR009030, IPR009017, IPR006605, IPR003886, IPR000742, IPR000716, IPR000152	Thyroglobulin_1_sf, EGF_dom, 6-blade_b-propeller_TolB-like, Growth_fac_rcpt_cys_sf, GFP, G2_nidogen/fibulin_G2F, NIDO_dom, EGF-like_dom, Thyroglobulin_1, EGF-type_Asp/Asn_hydroxyl_site	FALSE	FALSE
1	235977867	235977988	NID1	ENSG00000116962	ENST00000264187	ENSE00001442138	235975830	235977988	20	1	-1						IPR036857, IPR024731, IPR011042, IPR009030, IPR009017, IPR006605, IPR003886, IPR000742, IPR000716, IPR000152	Thyroglobulin_1_sf, EGF_dom, 6-blade_b-propeller_TolB-like, Growth_fac_rcpt_cys_sf, GFP, G2_nidogen/fibulin_G2F, NIDO_dom, EGF-like_dom, Thyroglobulin_1, EGF-type_Asp/Asn_hydroxyl_site	FALSE	FALSE
1	236064855	236065079	NID1	ENSG00000116962	ENST00000366595	ENSE00001915696	236064855	236065109	1	-1	0						IPR036857, IPR024731, IPR011042, IPR009030, IPR009017, IPR006605, IPR003886, IPR000742, IPR000716, IPR000152	Thyroglobulin_1_sf, EGF_dom, 6-blade_b-propeller_TolB-like, Growth_fac_rcpt_cys_sf, GFP, G2_nidogen/fibulin_G2F, NIDO_dom, EGF-like_dom, Thyroglobulin_1, EGF-type_Asp/Asn_hydroxyl_site	FALSE	FALSE
1			LGALS8	ENSG00000116977	ENST00000238181	ENSE00001702754	236523873	236524061	1	-1	-1						IPR030638, IPR013320	Galectin_8, ConA-like_dom_sf	FALSE	FALSE
1	236526071	236526115	LGALS8	ENSG00000116977	ENST00000238181	ENSE00003563486	236525968	236526115	2	-1	0						IPR030638, IPR013320	Galectin_8, ConA-like_dom_sf	FALSE	FALSE
1	236537497	236537585	LGALS8	ENSG00000116977	ENST00000238181	ENSE00003687068	236537497	236537585	3	0	2						IPR030638, IPR013320	Galectin_8, ConA-like_dom_sf	FALSE	FALSE
1	236538879	236539089	LGALS8	ENSG00000116977	ENST00000238181	ENSE00003627786	236538879	236539089	4	2	0						IPR030638, IPR013320	Galectin_8, ConA-like_dom_sf	FALSE	FALSE
1	236542761	236542787	LGALS8	ENSG00000116977	ENST00000238181	ENSE00003646448	236542761	236542787	5	0	0	TRUE					IPR030638, IPR013320	Galectin_8, ConA-like_dom_sf	FALSE	FALSE
1	236543560	236543648	LGALS8	ENSG00000116977	ENST00000238181	ENSE00003491296	236543560	236543648	6	0	2						IPR030638, IPR013320	Galectin_8, ConA-like_dom_sf	FALSE	FALSE
1	236544750	236544815	LGALS8	ENSG00000116977	ENST00000238181	ENSE00002186407	236544750	236544815	7	2	2						IPR030638, IPR013320	Galectin_8, ConA-like_dom_sf	FALSE	FALSE
1			LGALS8	ENSG00000116977	ENST00000323938	ENSE00002149712	236524024	236524061	1	-1	-1						IPR030638, IPR013320	Galectin_8, ConA-like_dom_sf	FALSE	FALSE
1	236538960	236539089	LGALS8	ENSG00000116977	ENST00000323938	ENSE00002197664	236538960	236539089	4	2	0						IPR030638, IPR013320	Galectin_8, ConA-like_dom_sf	FALSE	FALSE
1	236540564	236540683	LGALS8	ENSG00000116977	ENST00000323938	ENSE00003626684	236540564	236540683	5	0	0	TRUE					IPR030638, IPR013320	Galectin_8, ConA-like_dom_sf	FALSE	FALSE
1	236541654	236541710	LGALS8	ENSG00000116977	ENST00000323938	ENSE00003657852	236541654	236541710	6	0	0						IPR030638, IPR013320	Galectin_8, ConA-like_dom_sf	FALSE	FALSE
1	236544750	236544915	LGALS8	ENSG00000116977	ENST00000323938	ENSE00003551645	236544750	236544915	9	2	0						IPR030638, IPR013320	Galectin_8, ConA-like_dom_sf	FALSE	FALSE
1	236548012	236548161	LGALS8	ENSG00000116977	ENST00000323938	ENSE00001917270	236548012	236549002	10	0	-1						IPR030638, IPR013320	Galectin_8, ConA-like_dom_sf	FALSE	FALSE
1			LGALS8	ENSG00000116977	ENST00000341872	ENSE00001354441	236523439	236523624	1	-1	-1						IPR030638, IPR013320	Galectin_8, ConA-like_dom_sf	FALSE	FALSE
1	236548012	236548161	LGALS8	ENSG00000116977	ENST00000341872	ENSE00001831257	236548012	236549263	11	0	-1						IPR030638, IPR013320	Galectin_8, ConA-like_dom_sf	FALSE	FALSE
1			LGALS8	ENSG00000116977	ENST00000352231	ENSE00001366064	236518265	236518284	1	-1	-1						IPR030638, IPR013320	Galectin_8, ConA-like_dom_sf	FALSE	FALSE
1	236542915	236543040	LGALS8	ENSG00000116977	ENST00000352231	ENSE00000805382	236542915	236543040	9	0	0						IPR030638, IPR013320	Galectin_8, ConA-like_dom_sf	FALSE	FALSE
1	236548012	236548161	LGALS8	ENSG00000116977	ENST00000352231	ENSE00002173650	236548012	236548283	12	0	-1						IPR030638, IPR013320	Galectin_8, ConA-like_dom_sf	FALSE	FALSE
1			LGALS8	ENSG00000116977	ENST00000366584	ENSE00001381502	236523982	236524061	1	-1	-1						IPR030638, IPR013320	Galectin_8, ConA-like_dom_sf	FALSE	FALSE
1	236548012	236548161	LGALS8	ENSG00000116977	ENST00000366584	ENSE00001865851	236548012	236552981	10	0	-1						IPR030638, IPR013320	Galectin_8, ConA-like_dom_sf	FALSE	FALSE
1			LGALS8	ENSG00000116977	ENST00000406509	ENSE00002341903	236518269	236518284	1	-1	-1				TRUE		IPR030638, IPR013320	Galectin_8, ConA-like_dom_sf	FALSE	FALSE
1			LGALS8	ENSG00000116977	ENST00000406509	ENSE00002339766	236525424	236525545	4	-1	-1						IPR030638, IPR013320	Galectin_8, ConA-like_dom_sf	FALSE	FALSE
1	236542915	236542990	LGALS8	ENSG00000116977	ENST00000406509	ENSE00001660069	236542915	236542990	11	0	1						IPR030638, IPR013320	Galectin_8, ConA-like_dom_sf	FALSE	FALSE
1	236548012	236548161	LGALS8	ENSG00000116977	ENST00000416919	ENSE00001371155	236548012	236552974	10	0	-1						IPR030638, IPR013320	Galectin_8, ConA-like_dom_sf	FALSE	FALSE
1			LGALS8	ENSG00000116977	ENST00000430527	ENSE00002142899	236518260	236518284	1	-1	-1						IPR030638, IPR013320	Galectin_8, ConA-like_dom_sf	FALSE	FALSE
1	236541654	236541672	LGALS8	ENSG00000116977	ENST00000430527	ENSE00002403746	236541654	236541672	6	0	1						IPR030638, IPR013320	Galectin_8, ConA-like_dom_sf	FALSE	FALSE
1			LGALS8	ENSG00000116977	ENST00000442397	ENSE00002169314	236524006	236524061	1	-1	-1
1	236538886	236538913	LGALS8	ENSG00000116977	ENST00000442397	ENSE00002145354	236538886	236539089	4	2	-1
1			LGALS8	ENSG00000116977	ENST00000442397	ENSE00002193868	236542761	236542827	5	-1	-1
1			LGALS8	ENSG00000116977	ENST00000454943	ENSE00002142726	236518214	236518284	1	-1	-1				TRUE		IPR030638, IPR013320	Galectin_8, ConA-like_dom_sf	FALSE	FALSE
1			LGALS8	ENSG00000116977	ENST00000454943	ENSE00001226690	236518424	236518500	2	-1	-1						IPR030638, IPR013320	Galectin_8, ConA-like_dom_sf	FALSE	FALSE
1	236541654	236541691	LGALS8	ENSG00000116977	ENST00000454943	ENSE00001805925	236541654	236541691	8	0	2						IPR030638, IPR013320	Galectin_8, ConA-like_dom_sf	FALSE	FALSE
1			LGALS8	ENSG00000116977	ENST00000481485	ENSE00001914874	236518000	236518284	1	-1	-1						IPR030638, IPR013320	Galectin_8, ConA-like_dom_sf	FALSE	FALSE
1			LGALS8	ENSG00000116977	ENST00000481485	ENSE00001296183	236523970	236524061	2	-1	-1						IPR030638, IPR013320	Galectin_8, ConA-like_dom_sf	FALSE	FALSE
1	236538879	236539063	LGALS8	ENSG00000116977	ENST00000481485	ENSE00001881449	236538879	236539063	5	2	1						IPR030638, IPR013320	Galectin_8, ConA-like_dom_sf	FALSE	FALSE
1	236526071	236526115	LGALS8	ENSG00000116977	ENST00000525042	ENSE00002154186	236526071	236526115	1	0	0						IPR030638, IPR013320	Galectin_8, ConA-like_dom_sf	FALSE	FALSE
1	236548012	236548161	LGALS8	ENSG00000116977	ENST00000525042	ENSE00002221943	236548012	236548161	8	0	0						IPR030638, IPR013320	Galectin_8, ConA-like_dom_sf	FALSE	FALSE
1			LGALS8	ENSG00000116977	ENST00000526589	ENSE00002327211	236518273	236518284	1	-1	-1						IPR030638, IPR013320	Galectin_8, ConA-like_dom_sf	FALSE	FALSE
1			LGALS8	ENSG00000116977	ENST00000526589	ENSE00002155166	236523389	236523624	3	-1	-1						IPR030638, IPR013320	Galectin_8, ConA-like_dom_sf	FALSE	FALSE
1			LGALS8	ENSG00000116977	ENST00000526634	ENSE00001696280	236524581	236524740	1	-1	-1						IPR030638, IPR013320	Galectin_8, ConA-like_dom_sf	FALSE	FALSE
1	236548012	236548161	LGALS8	ENSG00000116977	ENST00000526634	ENSE00002164570	236548012	236548796	10	0	-1						IPR030638, IPR013320	Galectin_8, ConA-like_dom_sf	FALSE	FALSE
1			LGALS8	ENSG00000116977	ENST00000527974	ENSE00002153194	236518239	236518284	1	-1	-1						IPR030638, IPR013320	Galectin_8, ConA-like_dom_sf	FALSE	FALSE
1	236548012	236548161	LGALS8	ENSG00000116977	ENST00000527974	ENSE00002151250	236548012	236548281	11	0	-1						IPR030638, IPR013320	Galectin_8, ConA-like_dom_sf	FALSE	FALSE
1			LGALS8	ENSG00000116977	ENST00000529489	ENSE00001649570	236518301	236518500	1	-1	-1						IPR030638, IPR013320	Galectin_8, ConA-like_dom_sf	FALSE	FALSE
1	236537497	236537580	LGALS8	ENSG00000116977	ENST00000529489	ENSE00002161269	236537497	236537580	4	0	0						IPR030638, IPR013320	Galectin_8, ConA-like_dom_sf	FALSE	FALSE
1	39671904	39672038	NT5C1A	ENSG00000116981	ENST00000235628	ENSE00000824641	39671904	39672038	1	0	0	TRUE
1	39666069	39666236	NT5C1A	ENSG00000116981	ENST00000235628	ENSE00000767867	39666069	39666236	2	0	0	TRUE
1	39665521	39665650	NT5C1A	ENSG00000116981	ENST00000235628	ENSE00000767866	39665521	39665650	3	0	1
1	39663312	39663434	NT5C1A	ENSG00000116981	ENST00000235628	ENSE00000767865	39663312	39663434	4	1	1		TRUE
1	39661079	39661263	NT5C1A	ENSG00000116981	ENST00000235628	ENSE00001127673	39661079	39661263	5	1	0
1	39659121	39659486	NT5C1A	ENSG00000116981	ENST00000235628	ENSE00000824640	39659121	39659486	6	0	0
1			HPCAL4	ENSG00000116983	ENST00000372844	ENSE00001805565	39691306	39691433	1	-1	-1						IPR029534, IPR028846, IPR018247, IPR011992	VILIP-2, Recoverin, EF_Hand_1_Ca_BS, EF-hand-dom_pair	FALSE	FALSE
1	39684442	39684603	HPCAL4	ENSG00000116983	ENST00000372844	ENSE00001458794	39684442	39684611	2	-1	0						IPR029534, IPR028846, IPR018247, IPR011992	VILIP-2, Recoverin, EF_Hand_1_Ca_BS, EF-hand-dom_pair	FALSE	FALSE
1	39683937	39684152	HPCAL4	ENSG00000116983	ENST00000372844	ENSE00001627527	39683937	39684152	3	0	0	TRUE					IPR029534, IPR028846, IPR018247, IPR011992	VILIP-2, Recoverin, EF_Hand_1_Ca_BS, EF-hand-dom_pair	FALSE	FALSE
1	39682536	39682733	HPCAL4	ENSG00000116983	ENST00000372844	ENSE00001458790	39678648	39682733	4	0	-1						IPR029534, IPR028846, IPR018247, IPR011992	VILIP-2, Recoverin, EF_Hand_1_Ca_BS, EF-hand-dom_pair	FALSE	FALSE
1			HPCAL4	ENSG00000116983	ENST00000612703	ENSE00003730149	39691306	39691485	1	-1	-1						IPR029534, IPR028846, IPR018247, IPR011992	VILIP-2, Recoverin, EF_Hand_1_Ca_BS, EF-hand-dom_pair	FALSE	FALSE
1			HPCAL4	ENSG00000116983	ENST00000617690	ENSE00003737700	39691065	39691170	2	-1	-1						IPR029534, IPR028846, IPR018247, IPR011992	VILIP-2, Recoverin, EF_Hand_1_Ca_BS, EF-hand-dom_pair	FALSE	FALSE
1	236835616	236835687	MTR	ENSG00000116984	ENST00000366576	ENSE00001675434	236835616	236835687	1	0	0						IPR037010, IPR036724, IPR036594, IPR033706, IPR011822, IPR011005, IPR006158, IPR004223, IPR003759	VitB12-dep_Met_synth_activ_sf, Cobalamin-bd_sf, Meth_synthase_dom, Met_synthase_B12-bd, MetH, Dihydropteroate_synth-like, Cobalamin-bd, VitB12-dep_Met_synth_activ_dom, Cbl-bd_cap	FALSE	FALSE
1	236838414	236838518	MTR	ENSG00000116984	ENST00000366576	ENSE00001595816	236838414	236838518	2	0	0	TRUE					IPR037010, IPR036724, IPR036594, IPR033706, IPR011822, IPR011005, IPR006158, IPR004223, IPR003759	VitB12-dep_Met_synth_activ_sf, Cobalamin-bd_sf, Meth_synthase_dom, Met_synthase_B12-bd, MetH, Dihydropteroate_synth-like, Cobalamin-bd, VitB12-dep_Met_synth_activ_dom, Cbl-bd_cap	FALSE	FALSE
1	236850344	236850523	MTR	ENSG00000116984	ENST00000366576	ENSE00003548759	236850344	236850523	3	0	0	TRUE					IPR037010, IPR036724, IPR036594, IPR036589, IPR033706, IPR011822, IPR011005, IPR006158, IPR004223, IPR003759, IPR003726	VitB12-dep_Met_synth_activ_sf, Cobalamin-bd_sf, Meth_synthase_dom, HCY_dom_sf, Met_synthase_B12-bd, MetH, Dihydropteroate_synth-like, Cobalamin-bd, VitB12-dep_Met_synth_activ_dom, Cbl-bd_cap, HCY_dom	FALSE	FALSE
1	236852521	236852637	MTR	ENSG00000116984	ENST00000366576	ENSE00003621485	236852521	236852637	4	0	0	TRUE					IPR037010, IPR036724, IPR036594, IPR036589, IPR033706, IPR011822, IPR011005, IPR006158, IPR004223, IPR003759, IPR003726	VitB12-dep_Met_synth_activ_sf, Cobalamin-bd_sf, Meth_synthase_dom, HCY_dom_sf, Met_synthase_B12-bd, MetH, Dihydropteroate_synth-like, Cobalamin-bd, VitB12-dep_Met_synth_activ_dom, Cbl-bd_cap, HCY_dom	FALSE	FALSE
1	236852948	236853088	MTR	ENSG00000116984	ENST00000366576	ENSE00003661804	236852948	236853088	5	0	0	TRUE					IPR037010, IPR036724, IPR036594, IPR036589, IPR033706, IPR011822, IPR011005, IPR006158, IPR004223, IPR003759, IPR003726	VitB12-dep_Met_synth_activ_sf, Cobalamin-bd_sf, Meth_synthase_dom, HCY_dom_sf, Met_synthase_B12-bd, MetH, Dihydropteroate_synth-like, Cobalamin-bd, VitB12-dep_Met_synth_activ_dom, Cbl-bd_cap, HCY_dom	FALSE	FALSE
1	236859833	236859922	MTR	ENSG00000116984	ENST00000366576	ENSE00001069631	236859833	236859922	6	0	0	TRUE					IPR037010, IPR036724, IPR036594, IPR036589, IPR033706, IPR011822, IPR011005, IPR006158, IPR004223, IPR003759, IPR003726	VitB12-dep_Met_synth_activ_sf, Cobalamin-bd_sf, Meth_synthase_dom, HCY_dom_sf, Met_synthase_B12-bd, MetH, Dihydropteroate_synth-like, Cobalamin-bd, VitB12-dep_Met_synth_activ_dom, Cbl-bd_cap, HCY_dom	FALSE	FALSE
1	236861125	236861277	MTR	ENSG00000116984	ENST00000366576	ENSE00000908104	236861125	236861277	7	0	0	TRUE					IPR037010, IPR036724, IPR036594, IPR036589, IPR033706, IPR011822, IPR011005, IPR006158, IPR004223, IPR003759, IPR003726	VitB12-dep_Met_synth_activ_sf, Cobalamin-bd_sf, Meth_synthase_dom, HCY_dom_sf, Met_synthase_B12-bd, MetH, Dihydropteroate_synth-like, Cobalamin-bd, VitB12-dep_Met_synth_activ_dom, Cbl-bd_cap, HCY_dom	FALSE	FALSE
1	236862236	236862343	MTR	ENSG00000116984	ENST00000366576	ENSE00001166419	236862236	236862343	8	0	0	TRUE					IPR037010, IPR036724, IPR036594, IPR036589, IPR033706, IPR011822, IPR011005, IPR006158, IPR004223, IPR003759, IPR003726	VitB12-dep_Met_synth_activ_sf, Cobalamin-bd_sf, Meth_synthase_dom, HCY_dom_sf, Met_synthase_B12-bd, MetH, Dihydropteroate_synth-like, Cobalamin-bd, VitB12-dep_Met_synth_activ_dom, Cbl-bd_cap, HCY_dom	FALSE	FALSE
1	236863454	236863554	MTR	ENSG00000116984	ENST00000366576	ENSE00000908106	236863454	236863554	9	0	2						IPR037010, IPR036724, IPR036594, IPR036589, IPR033706, IPR011822, IPR011005, IPR006158, IPR004223, IPR003759, IPR003726	VitB12-dep_Met_synth_activ_sf, Cobalamin-bd_sf, Meth_synthase_dom, HCY_dom_sf, Met_synthase_B12-bd, MetH, Dihydropteroate_synth-like, Cobalamin-bd, VitB12-dep_Met_synth_activ_dom, Cbl-bd_cap, HCY_dom	FALSE	FALSE
1	236873773	236873840	MTR	ENSG00000116984	ENST00000366576	ENSE00001166408	236873773	236873840	10	2	1						IPR037010, IPR036724, IPR036594, IPR036589, IPR033706, IPR011822, IPR011005, IPR006158, IPR004223, IPR003759, IPR003726	VitB12-dep_Met_synth_activ_sf, Cobalamin-bd_sf, Meth_synthase_dom, HCY_dom_sf, Met_synthase_B12-bd, MetH, Dihydropteroate_synth-like, Cobalamin-bd, VitB12-dep_Met_synth_activ_dom, Cbl-bd_cap, HCY_dom	FALSE	FALSE
1	236874726	236874846	MTR	ENSG00000116984	ENST00000366576	ENSE00001166403	236874726	236874846	11	1	2						IPR037010, IPR036724, IPR036594, IPR036589, IPR033706, IPR011822, IPR011005, IPR006158, IPR004223, IPR003759, IPR003726	VitB12-dep_Met_synth_activ_sf, Cobalamin-bd_sf, Meth_synthase_dom, HCY_dom_sf, Met_synthase_B12-bd, MetH, Dihydropteroate_synth-like, Cobalamin-bd, VitB12-dep_Met_synth_activ_dom, Cbl-bd_cap, HCY_dom	FALSE	FALSE
1	236880755	236880836	MTR	ENSG00000116984	ENST00000366576	ENSE00000793568	236880755	236880836	12	2	0						IPR037010, IPR036724, IPR036594, IPR036589, IPR033706, IPR011822, IPR011005, IPR006158, IPR004223, IPR003759, IPR003726	VitB12-dep_Met_synth_activ_sf, Cobalamin-bd_sf, Meth_synthase_dom, HCY_dom_sf, Met_synthase_B12-bd, MetH, Dihydropteroate_synth-like, Cobalamin-bd, VitB12-dep_Met_synth_activ_dom, Cbl-bd_cap, HCY_dom	FALSE	FALSE
1	236885121	236885219	MTR	ENSG00000116984	ENST00000366576	ENSE00000961552	236885121	236885219	13	0	0	TRUE					IPR037010, IPR036724, IPR036594, IPR036589, IPR033706, IPR011822, IPR011005, IPR006158, IPR004223, IPR003759, IPR003726	VitB12-dep_Met_synth_activ_sf, Cobalamin-bd_sf, Meth_synthase_dom, HCY_dom_sf, Met_synthase_B12-bd, MetH, Dihydropteroate_synth-like, Cobalamin-bd, VitB12-dep_Met_synth_activ_dom, Cbl-bd_cap, HCY_dom	FALSE	FALSE
1	236886292	236886367	MTR	ENSG00000116984	ENST00000366576	ENSE00000961554	236886292	236886367	14	0	1						IPR037010, IPR036724, IPR036594, IPR036589, IPR033706, IPR011822, IPR011005, IPR006158, IPR004223, IPR003759, IPR003726	VitB12-dep_Met_synth_activ_sf, Cobalamin-bd_sf, Meth_synthase_dom, HCY_dom_sf, Met_synthase_B12-bd, MetH, Dihydropteroate_synth-like, Cobalamin-bd, VitB12-dep_Met_synth_activ_dom, Cbl-bd_cap, HCY_dom	FALSE	FALSE
1	236889181	236889336	MTR	ENSG00000116984	ENST00000366576	ENSE00000961556	236889181	236889336	15	1	1		TRUE				IPR037010, IPR036724, IPR036594, IPR036589, IPR033706, IPR011822, IPR011005, IPR006158, IPR004223, IPR003759, IPR003726	VitB12-dep_Met_synth_activ_sf, Cobalamin-bd_sf, Meth_synthase_dom, HCY_dom_sf, Met_synthase_B12-bd, MetH, Dihydropteroate_synth-like, Cobalamin-bd, VitB12-dep_Met_synth_activ_dom, Cbl-bd_cap, HCY_dom	FALSE	FALSE
1	236891133	236891329	MTR	ENSG00000116984	ENST00000366576	ENSE00000961558	236891133	236891329	16	1	0						IPR037010, IPR036724, IPR036594, IPR036589, IPR033706, IPR011822, IPR011005, IPR006158, IPR004223, IPR003759, IPR003726	VitB12-dep_Met_synth_activ_sf, Cobalamin-bd_sf, Meth_synthase_dom, HCY_dom_sf, Met_synthase_B12-bd, MetH, Dihydropteroate_synth-like, Cobalamin-bd, VitB12-dep_Met_synth_activ_dom, Cbl-bd_cap, HCY_dom	FALSE	FALSE
1	236894357	236894557	MTR	ENSG00000116984	ENST00000366576	ENSE00001069115	236894357	236894557	17	0	0	TRUE					IPR037010, IPR036724, IPR036594, IPR036589, IPR033706, IPR011822, IPR011005, IPR006158, IPR004223, IPR003759, IPR003726	VitB12-dep_Met_synth_activ_sf, Cobalamin-bd_sf, Meth_synthase_dom, HCY_dom_sf, Met_synthase_B12-bd, MetH, Dihydropteroate_synth-like, Cobalamin-bd, VitB12-dep_Met_synth_activ_dom, Cbl-bd_cap, HCY_dom	FALSE	FALSE
1	236895358	236895550	MTR	ENSG00000116984	ENST00000366576	ENSE00001166366	236895358	236895550	18	0	1						IPR037010, IPR036724, IPR036594, IPR036589, IPR033706, IPR011822, IPR011005, IPR006158, IPR004223, IPR003759, IPR003726	VitB12-dep_Met_synth_activ_sf, Cobalamin-bd_sf, Meth_synthase_dom, HCY_dom_sf, Met_synthase_B12-bd, MetH, Dihydropteroate_synth-like, Cobalamin-bd, VitB12-dep_Met_synth_activ_dom, Cbl-bd_cap, HCY_dom	FALSE	FALSE
1	236897006	236897118	MTR	ENSG00000116984	ENST00000366576	ENSE00003688474	236897006	236897118	19	1	0						IPR037010, IPR036724, IPR036594, IPR036589, IPR033706, IPR011822, IPR011005, IPR006158, IPR004223, IPR003759, IPR003726	VitB12-dep_Met_synth_activ_sf, Cobalamin-bd_sf, Meth_synthase_dom, HCY_dom_sf, Met_synthase_B12-bd, MetH, Dihydropteroate_synth-like, Cobalamin-bd, VitB12-dep_Met_synth_activ_dom, Cbl-bd_cap, HCY_dom	FALSE	FALSE
1	236897558	236897644	MTR	ENSG00000116984	ENST00000366576	ENSE00001180362	236897558	236900418	20	0	-1						IPR037010, IPR036724, IPR036594, IPR033706, IPR011822, IPR011005, IPR006158, IPR004223, IPR003759	VitB12-dep_Met_synth_activ_sf, Cobalamin-bd_sf, Meth_synthase_dom, Met_synthase_B12-bd, MetH, Dihydropteroate_synth-like, Cobalamin-bd, VitB12-dep_Met_synth_activ_dom, Cbl-bd_cap	FALSE	FALSE
1	236795704	236795737	MTR	ENSG00000116984	ENST00000366577	ENSE00002230148	236795292	236795737	1	-1	1						IPR037010, IPR036724, IPR036594, IPR036589, IPR033706, IPR011822, IPR011005, IPR006158, IPR004223, IPR003759, IPR003726	VitB12-dep_Met_synth_activ_sf, Cobalamin-bd_sf, Meth_synthase_dom, HCY_dom_sf, Met_synthase_B12-bd, MetH, Dihydropteroate_synth-like, Cobalamin-bd, VitB12-dep_Met_synth_activ_dom, Cbl-bd_cap, HCY_dom	FALSE	FALSE
1	236803428	236803642	MTR	ENSG00000116984	ENST00000366577	ENSE00003601386	236803428	236803642	2	1	0						IPR037010, IPR036724, IPR036594, IPR036589, IPR033706, IPR011822, IPR011005, IPR006158, IPR004223, IPR003759, IPR003726	VitB12-dep_Met_synth_activ_sf, Cobalamin-bd_sf, Meth_synthase_dom, HCY_dom_sf, Met_synthase_B12-bd, MetH, Dihydropteroate_synth-like, Cobalamin-bd, VitB12-dep_Met_synth_activ_dom, Cbl-bd_cap, HCY_dom	FALSE	FALSE
1	236806144	236806233	MTR	ENSG00000116984	ENST00000366577	ENSE00003508071	236806144	236806233	3	0	0	TRUE					IPR037010, IPR036724, IPR036594, IPR036589, IPR033706, IPR011822, IPR011005, IPR006158, IPR004223, IPR003759, IPR003726	VitB12-dep_Met_synth_activ_sf, Cobalamin-bd_sf, Meth_synthase_dom, HCY_dom_sf, Met_synthase_B12-bd, MetH, Dihydropteroate_synth-like, Cobalamin-bd, VitB12-dep_Met_synth_activ_dom, Cbl-bd_cap, HCY_dom	FALSE	FALSE
1	236808704	236808773	MTR	ENSG00000116984	ENST00000366577	ENSE00001166501	236808704	236808773	4	0	1						IPR037010, IPR036724, IPR036594, IPR036589, IPR033706, IPR011822, IPR011005, IPR006158, IPR004223, IPR003759, IPR003726	VitB12-dep_Met_synth_activ_sf, Cobalamin-bd_sf, Meth_synthase_dom, HCY_dom_sf, Met_synthase_B12-bd, MetH, Dihydropteroate_synth-like, Cobalamin-bd, VitB12-dep_Met_synth_activ_dom, Cbl-bd_cap, HCY_dom	FALSE	FALSE
1	236810503	236810595	MTR	ENSG00000116984	ENST00000366577	ENSE00003670237	236810503	236810595	5	1	1		TRUE				IPR037010, IPR036724, IPR036594, IPR036589, IPR033706, IPR011822, IPR011005, IPR006158, IPR004223, IPR003759, IPR003726	VitB12-dep_Met_synth_activ_sf, Cobalamin-bd_sf, Meth_synthase_dom, HCY_dom_sf, Met_synthase_B12-bd, MetH, Dihydropteroate_synth-like, Cobalamin-bd, VitB12-dep_Met_synth_activ_dom, Cbl-bd_cap, HCY_dom	FALSE	FALSE
1	236812738	236812844	MTR	ENSG00000116984	ENST00000366577	ENSE00003544646	236812738	236812844	6	1	0						IPR037010, IPR036724, IPR036594, IPR036589, IPR033706, IPR011822, IPR011005, IPR006158, IPR004223, IPR003759, IPR003726	VitB12-dep_Met_synth_activ_sf, Cobalamin-bd_sf, Meth_synthase_dom, HCY_dom_sf, Met_synthase_B12-bd, MetH, Dihydropteroate_synth-like, Cobalamin-bd, VitB12-dep_Met_synth_activ_dom, Cbl-bd_cap, HCY_dom	FALSE	FALSE
1	236815604	236815663	MTR	ENSG00000116984	ENST00000366577	ENSE00003627998	236815604	236815663	7	0	0	TRUE					IPR037010, IPR036724, IPR036594, IPR036589, IPR033706, IPR011822, IPR011005, IPR006158, IPR004223, IPR003759, IPR003726	VitB12-dep_Met_synth_activ_sf, Cobalamin-bd_sf, Meth_synthase_dom, HCY_dom_sf, Met_synthase_B12-bd, MetH, Dihydropteroate_synth-like, Cobalamin-bd, VitB12-dep_Met_synth_activ_dom, Cbl-bd_cap, HCY_dom	FALSE	FALSE
1	236816449	236816543	MTR	ENSG00000116984	ENST00000366577	ENSE00003643307	236816449	236816543	8	0	2						IPR037010, IPR036724, IPR036594, IPR036589, IPR033706, IPR011822, IPR011005, IPR006158, IPR004223, IPR003759, IPR003726	VitB12-dep_Met_synth_activ_sf, Cobalamin-bd_sf, Meth_synthase_dom, HCY_dom_sf, Met_synthase_B12-bd, MetH, Dihydropteroate_synth-like, Cobalamin-bd, VitB12-dep_Met_synth_activ_dom, Cbl-bd_cap, HCY_dom	FALSE	FALSE
1	236824119	236824219	MTR	ENSG00000116984	ENST00000366577	ENSE00003584442	236824119	236824219	9	2	1						IPR037010, IPR036724, IPR036594, IPR036589, IPR033706, IPR011822, IPR011005, IPR006158, IPR004223, IPR003759, IPR003726	VitB12-dep_Met_synth_activ_sf, Cobalamin-bd_sf, Meth_synthase_dom, HCY_dom_sf, Met_synthase_B12-bd, MetH, Dihydropteroate_synth-like, Cobalamin-bd, VitB12-dep_Met_synth_activ_dom, Cbl-bd_cap, HCY_dom	FALSE	FALSE
1	236825338	236825399	MTR	ENSG00000116984	ENST00000366577	ENSE00003543860	236825338	236825399	10	1	0						IPR037010, IPR036724, IPR036594, IPR036589, IPR033706, IPR011822, IPR011005, IPR006158, IPR004223, IPR003759, IPR003726	VitB12-dep_Met_synth_activ_sf, Cobalamin-bd_sf, Meth_synthase_dom, HCY_dom_sf, Met_synthase_B12-bd, MetH, Dihydropteroate_synth-like, Cobalamin-bd, VitB12-dep_Met_synth_activ_dom, Cbl-bd_cap, HCY_dom	FALSE	FALSE
1	236826829	236826896	MTR	ENSG00000116984	ENST00000366577	ENSE00003570655	236826829	236826896	11	0	2						IPR037010, IPR036724, IPR036594, IPR036589, IPR033706, IPR011822, IPR011005, IPR006158, IPR004223, IPR003759, IPR003726	VitB12-dep_Met_synth_activ_sf, Cobalamin-bd_sf, Meth_synthase_dom, HCY_dom_sf, Met_synthase_B12-bd, MetH, Dihydropteroate_synth-like, Cobalamin-bd, VitB12-dep_Met_synth_activ_dom, Cbl-bd_cap, HCY_dom	FALSE	FALSE
1	236829189	236829268	MTR	ENSG00000116984	ENST00000366577	ENSE00003660391	236829189	236829268	12	2	1						IPR037010, IPR036724, IPR036594, IPR036589, IPR033706, IPR011822, IPR011005, IPR006158, IPR004223, IPR003759, IPR003726	VitB12-dep_Met_synth_activ_sf, Cobalamin-bd_sf, Meth_synthase_dom, HCY_dom_sf, Met_synthase_B12-bd, MetH, Dihydropteroate_synth-like, Cobalamin-bd, VitB12-dep_Met_synth_activ_dom, Cbl-bd_cap, HCY_dom	FALSE	FALSE
1	236831966	236832078	MTR	ENSG00000116984	ENST00000366577	ENSE00003499808	236831966	236832078	13	1	0						IPR037010, IPR036724, IPR036594, IPR036589, IPR033706, IPR011822, IPR011005, IPR006158, IPR004223, IPR003759, IPR003726	VitB12-dep_Met_synth_activ_sf, Cobalamin-bd_sf, Meth_synthase_dom, HCY_dom_sf, Met_synthase_B12-bd, MetH, Dihydropteroate_synth-like, Cobalamin-bd, VitB12-dep_Met_synth_activ_dom, Cbl-bd_cap, HCY_dom	FALSE	FALSE
1	236835547	236835687	MTR	ENSG00000116984	ENST00000366577	ENSE00003465483	236835547	236835687	14	0	0	TRUE					IPR037010, IPR036724, IPR036594, IPR036589, IPR033706, IPR011822, IPR011005, IPR006158, IPR004223, IPR003759, IPR003726	VitB12-dep_Met_synth_activ_sf, Cobalamin-bd_sf, Meth_synthase_dom, HCY_dom_sf, Met_synthase_B12-bd, MetH, Dihydropteroate_synth-like, Cobalamin-bd, VitB12-dep_Met_synth_activ_dom, Cbl-bd_cap, HCY_dom	FALSE	FALSE
1	236838414	236838599	MTR	ENSG00000116984	ENST00000366577	ENSE00003596150	236838414	236838599	15	0	0	TRUE					IPR037010, IPR036724, IPR036594, IPR036589, IPR033706, IPR011822, IPR011005, IPR006158, IPR004223, IPR003759, IPR003726	VitB12-dep_Met_synth_activ_sf, Cobalamin-bd_sf, Meth_synthase_dom, HCY_dom_sf, Met_synthase_B12-bd, MetH, Dihydropteroate_synth-like, Cobalamin-bd, VitB12-dep_Met_synth_activ_dom, Cbl-bd_cap, HCY_dom	FALSE	FALSE
1	236897558	236897644	MTR	ENSG00000116984	ENST00000366577	ENSE00001442090	236897558	236903981	33	0	-1						IPR037010, IPR036724, IPR036594, IPR036589, IPR033706, IPR011822, IPR011005, IPR006158, IPR004223, IPR003759, IPR003726	VitB12-dep_Met_synth_activ_sf, Cobalamin-bd_sf, Meth_synthase_dom, HCY_dom_sf, Met_synthase_B12-bd, MetH, Dihydropteroate_synth-like, Cobalamin-bd, VitB12-dep_Met_synth_activ_dom, Cbl-bd_cap, HCY_dom	FALSE	FALSE
1	236795704	236795737	MTR	ENSG00000116984	ENST00000535889	ENSE00003842147	236795682	236795737	1	-1	1						IPR037010, IPR036724, IPR036589, IPR011822, IPR011005, IPR006158, IPR004223, IPR003759, IPR003726	VitB12-dep_Met_synth_activ_sf, Cobalamin-bd_sf, HCY_dom_sf, MetH, Dihydropteroate_synth-like, Cobalamin-bd, VitB12-dep_Met_synth_activ_dom, Cbl-bd_cap, HCY_dom	FALSE	FALSE
1	236897558	236897644	MTR	ENSG00000116984	ENST00000535889	ENSE00003844620	236897558	236898134	32	0	-1						IPR037010, IPR036724, IPR036589, IPR011822, IPR011005, IPR006158, IPR004223, IPR003759, IPR003726	VitB12-dep_Met_synth_activ_sf, Cobalamin-bd_sf, HCY_dom_sf, MetH, Dihydropteroate_synth-like, Cobalamin-bd, VitB12-dep_Met_synth_activ_dom, Cbl-bd_cap, HCY_dom	FALSE	FALSE
1	236795704	236795737	MTR	ENSG00000116984	ENST00000650888	ENSE00003849354	236795395	236795737	1	-1	1
1	236826829	236826859	MTR	ENSG00000116984	ENST00000650888	ENSE00003841344	236826829	236826896	9	2	-1
1			MTR	ENSG00000116984	ENST00000650888	ENSE00003647369	236829189	236829268	10	-1	-1				TRUE
1			MTR	ENSG00000116984	ENST00000650888	ENSE00003520252	236831966	236832078	11	-1	-1				TRUE
1			MTR	ENSG00000116984	ENST00000650888	ENSE00003491027	236835547	236835687	12	-1	-1				TRUE
1			MTR	ENSG00000116984	ENST00000650888	ENSE00003502861	236838414	236838599	13	-1	-1				TRUE
1			MTR	ENSG00000116984	ENST00000650888	ENSE00003602148	236850344	236850523	14	-1	-1				TRUE
1			MTR	ENSG00000116984	ENST00000650888	ENSE00003469047	236852521	236852637	15	-1	-1				TRUE
1			MTR	ENSG00000116984	ENST00000650888	ENSE00003563358	236852948	236853088	16	-1	-1				TRUE
1			MTR	ENSG00000116984	ENST00000650888	ENSE00003843663	236859833	236859922	17	-1	-1				TRUE
1			MTR	ENSG00000116984	ENST00000650888	ENSE00003847055	236861125	236861277	18	-1	-1				TRUE
1			MTR	ENSG00000116984	ENST00000650888	ENSE00003849788	236862236	236862343	19	-1	-1				TRUE
1			MTR	ENSG00000116984	ENST00000650888	ENSE00003849560	236863454	236863554	20	-1	-1				TRUE
1			MTR	ENSG00000116984	ENST00000650888	ENSE00003849936	236873773	236873840	21	-1	-1				TRUE
1			MTR	ENSG00000116984	ENST00000650888	ENSE00003850092	236874726	236874846	22	-1	-1				TRUE
1			MTR	ENSG00000116984	ENST00000650888	ENSE00003850945	236880755	236880836	23	-1	-1				TRUE
1			MTR	ENSG00000116984	ENST00000650888	ENSE00003842447	236885121	236885219	24	-1	-1				TRUE
1			MTR	ENSG00000116984	ENST00000650888	ENSE00003843309	236886292	236886367	25	-1	-1				TRUE
1			MTR	ENSG00000116984	ENST00000650888	ENSE00003846944	236889181	236889336	26	-1	-1				TRUE
1			MTR	ENSG00000116984	ENST00000650888	ENSE00003843104	236891133	236891329	27	-1	-1				TRUE
1			MTR	ENSG00000116984	ENST00000650888	ENSE00003844358	236894357	236894557	28	-1	-1				TRUE
1			MTR	ENSG00000116984	ENST00000650888	ENSE00003841510	236895358	236895550	29	-1	-1				TRUE
1			MTR	ENSG00000116984	ENST00000650888	ENSE00003530786	236897006	236897118	30	-1	-1				TRUE
1			MTR	ENSG00000116984	ENST00000650888	ENSE00003843323	236897558	236899109	31	-1	-1				TRUE
1			MTR	ENSG00000116984	ENST00000650888	ENSE00003841692	236907045	236907206	32	-1	-1				TRUE
1			MTR	ENSG00000116984	ENST00000650888	ENSE00003843139	236913298	236913424	33	-1	-1
1	236835547	236835614	MTR	ENSG00000116984	ENST00000651455	ENSE00003843513	236835547	236835687	13	1	-1
1			MTR	ENSG00000116984	ENST00000651455	ENSE00003848364	236897558	236898134	32	-1	-1
1	236795321	236795737	MTR	ENSG00000116984	ENST00000674797	ENSE00003899848	236795292	236795737	1	-1	0						IPR037010, IPR036724, IPR036594, IPR036589, IPR033706, IPR011822, IPR011005, IPR006158, IPR004223, IPR003759, IPR003726	VitB12-dep_Met_synth_activ_sf, Cobalamin-bd_sf, Meth_synthase_dom, HCY_dom_sf, Met_synthase_B12-bd, MetH, Dihydropteroate_synth-like, Cobalamin-bd, VitB12-dep_Met_synth_activ_dom, Cbl-bd_cap, HCY_dom	FALSE	FALSE
1	39788152	39788485	BMP8B	ENSG00000116985	ENST00000372827	ENSE00001458754	39788152	39788865	1	-1	1						IPR029034, IPR017948, IPR015615, IPR001839	Cystine-knot_cytokine, TGFb_CS, TGF-beta-rel, TGF-b_C	FALSE	FALSE
1	39774849	39775038	BMP8B	ENSG00000116985	ENST00000372827	ENSE00001788555	39774849	39775038	2	1	2						IPR029034, IPR017948, IPR015615, IPR001839	Cystine-knot_cytokine, TGFb_CS, TGF-beta-rel, TGF-b_C	FALSE	FALSE
1	39774308	39774456	BMP8B	ENSG00000116985	ENST00000372827	ENSE00001793976	39774308	39774456	3	2	1						IPR029034, IPR017948, IPR015615, IPR001839	Cystine-knot_cytokine, TGFb_CS, TGF-beta-rel, TGF-b_C	FALSE	FALSE
1	39764623	39764817	BMP8B	ENSG00000116985	ENST00000372827	ENSE00001680545	39764623	39764817	4	1	1		TRUE				IPR029034, IPR017948, IPR015615, IPR001839	Cystine-knot_cytokine, TGFb_CS, TGF-beta-rel, TGF-b_C	FALSE	FALSE
1	39763712	39763791	BMP8B	ENSG00000116985	ENST00000372827	ENSE00001594156	39763712	39763791	5	1	0						IPR029034, IPR017948, IPR015615, IPR001839	Cystine-knot_cytokine, TGFb_CS, TGF-beta-rel, TGF-b_C	FALSE	FALSE
1	39763092	39763202	BMP8B	ENSG00000116985	ENST00000372827	ENSE00001748577	39763092	39763202	6	0	0	TRUE					IPR029034, IPR017948, IPR015615, IPR001839	Cystine-knot_cytokine, TGFb_CS, TGF-beta-rel, TGF-b_C	FALSE	FALSE
1	39760419	39760568	BMP8B	ENSG00000116985	ENST00000372827	ENSE00001458752	39757182	39760568	7	0	-1						IPR029034, IPR017948, IPR015615, IPR001839	Cystine-knot_cytokine, TGFb_CS, TGF-beta-rel, TGF-b_C	FALSE	FALSE
1	39901808	39901888	MYCL	ENSG00000116990	ENST00000372815	ENSE00001192335	39901808	39901919	1	-1	0						IPR012682	Tscrpt_reg_Myc_N	FALSE	FALSE
1	39900814	39901443	MYCL	ENSG00000116990	ENST00000372815	ENSE00001458725	39899612	39901443	2	0	-1						IPR012682	Tscrpt_reg_Myc_N	FALSE	FALSE
1	39900939	39901434	MYCL	ENSG00000116990	ENST00000372816	ENSE00001458727	39900939	39901917	1	-1	1						IPR036638, IPR012682, IPR011598	HLH_DNA-bd_sf, Tscrpt_reg_Myc_N, bHLH_dom	FALSE	FALSE
1	39897372	39897970	MYCL	ENSG00000116990	ENST00000372816	ENSE00001936518	39895428	39897970	2	1	-1						IPR036638, IPR012682, IPR011598	HLH_DNA-bd_sf, Tscrpt_reg_Myc_N, bHLH_dom	FALSE	FALSE
1	39901808	39901888	MYCL	ENSG00000116990	ENST00000397332	ENSE00001817182	39901808	39902013	1	-1	0						IPR036638, IPR012682, IPR011598	HLH_DNA-bd_sf, Tscrpt_reg_Myc_N, bHLH_dom	FALSE	FALSE
1	39900939	39901443	MYCL	ENSG00000116990	ENST00000397332	ENSE00001627221	39900939	39901443	2	0	1						IPR036638, IPR012682, IPR011598	HLH_DNA-bd_sf, Tscrpt_reg_Myc_N, bHLH_dom	FALSE	FALSE
1	39897372	39897970	MYCL	ENSG00000116990	ENST00000397332	ENSE00001251076	39895426	39897970	3	1	-1						IPR036638, IPR012682, IPR011598	HLH_DNA-bd_sf, Tscrpt_reg_Myc_N, bHLH_dom	FALSE	FALSE
1			MYCL	ENSG00000116990	ENST00000450953	ENSE00001924158	39902141	39902256	1	-1	-1				TRUE		IPR012682	Tscrpt_reg_Myc_N	FALSE	FALSE
1	39901134	39901434	MYCL	ENSG00000116990	ENST00000450953	ENSE00001766984	39901134	39901443	2	-1	1						IPR012682	Tscrpt_reg_Myc_N	FALSE	FALSE
1	232513857	232515339	SIPA1L2	ENSG00000116991	ENST00000262861	ENSE00001069356	232513857	232515566	1	-1	1						IPR036034, IPR035974, IPR031203, IPR021818, IPR001478	PDZ_sf, Rap/Ran-GAP_sf, SIPA1L2, SIPA1L_C, PDZ	FALSE	FALSE
1	232493527	232493660	SIPA1L2	ENSG00000116991	ENST00000262861	ENSE00003560550	232493527	232493660	2	1	0						IPR036034, IPR035974, IPR031203, IPR021818, IPR001478	PDZ_sf, Rap/Ran-GAP_sf, SIPA1L2, SIPA1L_C, PDZ	FALSE	FALSE
1	232490874	232491062	SIPA1L2	ENSG00000116991	ENST00000262861	ENSE00000921409	232490874	232491062	3	0	0	TRUE					IPR036034, IPR035974, IPR031203, IPR021818, IPR001478	PDZ_sf, Rap/Ran-GAP_sf, SIPA1L2, SIPA1L_C, PDZ	FALSE	FALSE
1	232483792	232483966	SIPA1L2	ENSG00000116991	ENST00000262861	ENSE00000921408	232483792	232483966	4	0	1						IPR036034, IPR035974, IPR031203, IPR021818, IPR001478	PDZ_sf, Rap/Ran-GAP_sf, SIPA1L2, SIPA1L_C, PDZ	FALSE	FALSE
1	232479627	232479730	SIPA1L2	ENSG00000116991	ENST00000262861	ENSE00001796126	232479627	232479730	5	1	0						IPR036034, IPR035974, IPR031203, IPR021818, IPR001478	PDZ_sf, Rap/Ran-GAP_sf, SIPA1L2, SIPA1L_C, PDZ	FALSE	FALSE
1	232471371	232471528	SIPA1L2	ENSG00000116991	ENST00000262861	ENSE00002220003	232471371	232471528	6	0	2						IPR036034, IPR035974, IPR031203, IPR021818, IPR001478	PDZ_sf, Rap/Ran-GAP_sf, SIPA1L2, SIPA1L_C, PDZ	FALSE	FALSE
1	232464840	232465416	SIPA1L2	ENSG00000116991	ENST00000262861	ENSE00001176160	232464840	232465416	7	2	0						IPR036034, IPR035974, IPR031203, IPR021818, IPR001478	PDZ_sf, Rap/Ran-GAP_sf, SIPA1L2, SIPA1L_C, PDZ	FALSE	FALSE
1	232460887	232461161	SIPA1L2	ENSG00000116991	ENST00000262861	ENSE00000805303	232460887	232461161	8	0	2						IPR036034, IPR035974, IPR031203, IPR021818, IPR001478	PDZ_sf, Rap/Ran-GAP_sf, SIPA1L2, SIPA1L_C, PDZ	FALSE	FALSE
1	232445529	232445786	SIPA1L2	ENSG00000116991	ENST00000262861	ENSE00001176150	232445529	232445786	9	2	2			TRUE			IPR036034, IPR035974, IPR031203, IPR021818, IPR001478	PDZ_sf, Rap/Ran-GAP_sf, SIPA1L2, SIPA1L_C, PDZ	FALSE	FALSE
1	232443602	232443685	SIPA1L2	ENSG00000116991	ENST00000262861	ENSE00001176143	232443602	232443685	10	2	2			TRUE			IPR036034, IPR035974, IPR031203, IPR021818, IPR001478	PDZ_sf, Rap/Ran-GAP_sf, SIPA1L2, SIPA1L_C, PDZ	FALSE	FALSE
1	232441768	232441868	SIPA1L2	ENSG00000116991	ENST00000262861	ENSE00001176138	232441768	232441868	11	2	1						IPR036034, IPR035974, IPR031203, IPR021818, IPR001478	PDZ_sf, Rap/Ran-GAP_sf, SIPA1L2, SIPA1L_C, PDZ	FALSE	FALSE
1	232441291	232441394	SIPA1L2	ENSG00000116991	ENST00000262861	ENSE00001176131	232441291	232441394	12	1	0						IPR036034, IPR035974, IPR031203, IPR021818, IPR001478	PDZ_sf, Rap/Ran-GAP_sf, SIPA1L2, SIPA1L_C, PDZ	FALSE	FALSE
1	232439108	232439496	SIPA1L2	ENSG00000116991	ENST00000262861	ENSE00000921402	232439108	232439496	13	0	2						IPR036034, IPR035974, IPR031203, IPR021818, IPR001478	PDZ_sf, Rap/Ran-GAP_sf, SIPA1L2, SIPA1L_C, PDZ	FALSE	FALSE
1	232432247	232432471	SIPA1L2	ENSG00000116991	ENST00000262861	ENSE00000921401	232432247	232432471	14	2	2			TRUE			IPR036034, IPR035974, IPR031203, IPR021818, IPR001478	PDZ_sf, Rap/Ran-GAP_sf, SIPA1L2, SIPA1L_C, PDZ	FALSE	FALSE
1	232428411	232428564	SIPA1L2	ENSG00000116991	ENST00000262861	ENSE00000805300	232428411	232428564	15	2	0						IPR036034, IPR035974, IPR031203, IPR021818, IPR001478	PDZ_sf, Rap/Ran-GAP_sf, SIPA1L2, SIPA1L_C, PDZ	FALSE	FALSE
1	232425589	232425808	SIPA1L2	ENSG00000116991	ENST00000262861	ENSE00000793232	232425589	232425808	16	0	1						IPR036034, IPR035974, IPR031203, IPR021818, IPR001478	PDZ_sf, Rap/Ran-GAP_sf, SIPA1L2, SIPA1L_C, PDZ	FALSE	FALSE
1	232415494	232415625	SIPA1L2	ENSG00000116991	ENST00000262861	ENSE00000793231	232415494	232415625	17	1	1		TRUE				IPR036034, IPR035974, IPR031203, IPR021818, IPR001478	PDZ_sf, Rap/Ran-GAP_sf, SIPA1L2, SIPA1L_C, PDZ	FALSE	FALSE
1	232404125	232404178	SIPA1L2	ENSG00000116991	ENST00000262861	ENSE00000921400	232404125	232404178	18	1	1		TRUE				IPR036034, IPR035974, IPR031203, IPR021818, IPR001478	PDZ_sf, Rap/Ran-GAP_sf, SIPA1L2, SIPA1L_C, PDZ	FALSE	FALSE
1	232403448	232403571	SIPA1L2	ENSG00000116991	ENST00000262861	ENSE00000921399	232403448	232403571	19	1	2						IPR036034, IPR035974, IPR031203, IPR021818, IPR001478	PDZ_sf, Rap/Ran-GAP_sf, SIPA1L2, SIPA1L_C, PDZ	FALSE	FALSE
1	232402392	232402473	SIPA1L2	ENSG00000116991	ENST00000262861	ENSE00000921398	232402392	232402473	20	2	0						IPR036034, IPR035974, IPR031203, IPR021818, IPR001478	PDZ_sf, Rap/Ran-GAP_sf, SIPA1L2, SIPA1L_C, PDZ	FALSE	FALSE
1	232399127	232399273	SIPA1L2	ENSG00000116991	ENST00000262861	ENSE00001069355	232397968	232399273	21	0	-1						IPR036034, IPR035974, IPR031203, IPR021818, IPR001478	PDZ_sf, Rap/Ran-GAP_sf, SIPA1L2, SIPA1L_C, PDZ	FALSE	FALSE
1	232462193	232462234	SIPA1L2	ENSG00000116991	ENST00000308942	ENSE00001257142	232462193	232462417	1	-1	0						IPR036034, IPR031203, IPR021818	PDZ_sf, SIPA1L2, SIPA1L_C	FALSE	FALSE
1	232399127	232399273	SIPA1L2	ENSG00000116991	ENST00000308942	ENSE00001909397	232398710	232399273	14	0	-1						IPR036034, IPR031203, IPR021818	PDZ_sf, SIPA1L2, SIPA1L_C	FALSE	FALSE
1			SIPA1L2	ENSG00000116991	ENST00000366630	ENSE00001442212	232561469	232561558	1	-1	-1				TRUE		IPR036034, IPR035974, IPR031203, IPR021818, IPR001478	PDZ_sf, Rap/Ran-GAP_sf, SIPA1L2, SIPA1L_C, PDZ	FALSE	FALSE
1	232513857	232515339	SIPA1L2	ENSG00000116991	ENST00000366630	ENSE00001442211	232513857	232515608	2	-1	1						IPR036034, IPR035974, IPR031203, IPR021818, IPR001478	PDZ_sf, Rap/Ran-GAP_sf, SIPA1L2, SIPA1L_C, PDZ	FALSE	FALSE
1	232399127	232399273	SIPA1L2	ENSG00000116991	ENST00000366630	ENSE00001442210	232397965	232399273	22	0	-1						IPR036034, IPR035974, IPR031203, IPR021818, IPR001478	PDZ_sf, Rap/Ran-GAP_sf, SIPA1L2, SIPA1L_C, PDZ	FALSE	FALSE
1			SIPA1L2	ENSG00000116991	ENST00000674635	ENSE00003901320	232629869	232630133	1	-1	-1						IPR036034, IPR035974, IPR031203, IPR021818, IPR001478	PDZ_sf, Rap/Ran-GAP_sf, SIPA1L2, SIPA1L_C, PDZ	FALSE	FALSE
1			SIPA1L2	ENSG00000116991	ENST00000674749	ENSE00003899424	232629869	232630122	1	-1	-1				TRUE		IPR036034, IPR035974, IPR031203, IPR021818, IPR001478	PDZ_sf, Rap/Ran-GAP_sf, SIPA1L2, SIPA1L_C, PDZ	FALSE	FALSE
1			SIPA1L2	ENSG00000116991	ENST00000674749	ENSE00003899152	232608827	232608988	2	-1	-1				TRUE		IPR036034, IPR035974, IPR031203, IPR021818, IPR001478	PDZ_sf, Rap/Ran-GAP_sf, SIPA1L2, SIPA1L_C, PDZ	FALSE	FALSE
1			SIPA1L2	ENSG00000116991	ENST00000674749	ENSE00003900808	232574174	232574222	3	-1	-1				TRUE		IPR036034, IPR035974, IPR031203, IPR021818, IPR001478	PDZ_sf, Rap/Ran-GAP_sf, SIPA1L2, SIPA1L_C, PDZ	FALSE	FALSE
1			SIPA1L2	ENSG00000116991	ENST00000674749	ENSE00003901930	232533490	232533583	4	-1	-1						IPR036034, IPR035974, IPR031203, IPR021818, IPR001478	PDZ_sf, Rap/Ran-GAP_sf, SIPA1L2, SIPA1L_C, PDZ	FALSE	FALSE
1			SIPA1L2	ENSG00000116991	ENST00000675407	ENSE00003902587	232629869	232630109	1	-1	-1				TRUE		IPR036034, IPR035974, IPR031203, IPR021818, IPR001478	PDZ_sf, Rap/Ran-GAP_sf, SIPA1L2, SIPA1L_C, PDZ	FALSE	FALSE
1			SIPA1L2	ENSG00000116991	ENST00000675407	ENSE00003903204	232608912	232608988	2	-1	-1						IPR036034, IPR035974, IPR031203, IPR021818, IPR001478	PDZ_sf, Rap/Ran-GAP_sf, SIPA1L2, SIPA1L_C, PDZ	FALSE	FALSE
1	232399127	232399273	SIPA1L2	ENSG00000116991	ENST00000675407	ENSE00003903074	232397966	232399273	23	0	-1						IPR036034, IPR035974, IPR031203, IPR021818, IPR001478	PDZ_sf, Rap/Ran-GAP_sf, SIPA1L2, SIPA1L_C, PDZ	FALSE	FALSE
1			SIPA1L2	ENSG00000116991	ENST00000675685	ENSE00003899400	232630430	232630496	1	-1	-1						IPR036034, IPR035974, IPR031203, IPR021818, IPR001478	PDZ_sf, Rap/Ran-GAP_sf, SIPA1L2, SIPA1L_C, PDZ	FALSE	FALSE
1	232399127	232399273	SIPA1L2	ENSG00000116991	ENST00000675685	ENSE00003901866	232397990	232399273	22	0	-1						IPR036034, IPR035974, IPR031203, IPR021818, IPR001478	PDZ_sf, Rap/Ran-GAP_sf, SIPA1L2, SIPA1L_C, PDZ	FALSE	FALSE
1			SIPA1L2	ENSG00000116991	ENST00000676213	ENSE00003902646	232630430	232630516	1	-1	-1						IPR036034, IPR035974, IPR031203, IPR021818, IPR001478	PDZ_sf, Rap/Ran-GAP_sf, SIPA1L2, SIPA1L_C, PDZ	FALSE	FALSE
1	232433414	232433566	SIPA1L2	ENSG00000116991	ENST00000676213	ENSE00003900396	232433414	232433566	15	2	2						IPR036034, IPR035974, IPR031203, IPR021818, IPR001478	PDZ_sf, Rap/Ran-GAP_sf, SIPA1L2, SIPA1L_C, PDZ	FALSE	FALSE
1	237890461	237890635	ZP4	ENSG00000116996	ENST00000366570	ENSE00001442059	237890461	237890794	1	-1	1						IPR017977, IPR017957, IPR001507	ZP_dom_CS, P_trefoil_CS, ZP_dom	FALSE	FALSE
1	237890055	237890176	ZP4	ENSG00000116996	ENST00000366570	ENSE00000793657	237890055	237890176	2	1	0						IPR017977, IPR017957, IPR001507	ZP_dom_CS, P_trefoil_CS, ZP_dom	FALSE	FALSE
1	237889867	237889969	ZP4	ENSG00000116996	ENST00000366570	ENSE00000793658	237889867	237889969	3	0	1						IPR017977, IPR017957, IPR001507	ZP_dom_CS, P_trefoil_CS, ZP_dom	FALSE	FALSE
1	237888358	237888510	ZP4	ENSG00000116996	ENST00000366570	ENSE00000793659	237888358	237888510	4	1	1		TRUE				IPR017977, IPR017957, IPR001507	ZP_dom_CS, P_trefoil_CS, ZP_dom	FALSE	FALSE
1	237887374	237887561	ZP4	ENSG00000116996	ENST00000366570	ENSE00000793660	237887374	237887561	5	1	0						IPR017977, IPR017957, IPR001507	ZP_dom_CS, P_trefoil_CS, ZP_dom	FALSE	FALSE
1	237886771	237886868	ZP4	ENSG00000116996	ENST00000366570	ENSE00000793661	237886771	237886868	6	0	2						IPR017977, IPR017957, IPR001507	ZP_dom_CS, P_trefoil_CS, ZP_dom	FALSE	FALSE
1	237885756	237885886	ZP4	ENSG00000116996	ENST00000366570	ENSE00000793662	237885756	237885886	7	2	1						IPR017977, IPR017957, IPR001507	ZP_dom_CS, P_trefoil_CS, ZP_dom	FALSE	FALSE
1	237885391	237885580	ZP4	ENSG00000116996	ENST00000366570	ENSE00000793663	237885391	237885580	8	1	2						IPR017977, IPR017957, IPR001507	ZP_dom_CS, P_trefoil_CS, ZP_dom	FALSE	FALSE
1	237885165	237885315	ZP4	ENSG00000116996	ENST00000366570	ENSE00000793664	237885165	237885315	9	2	0						IPR017977, IPR017957, IPR001507	ZP_dom_CS, P_trefoil_CS, ZP_dom	FALSE	FALSE
1	237884769	237884847	ZP4	ENSG00000116996	ENST00000366570	ENSE00000805427	237884769	237884847	10	0	1						IPR017977, IPR017957, IPR001507	ZP_dom_CS, P_trefoil_CS, ZP_dom	FALSE	FALSE
1	237882742	237882846	ZP4	ENSG00000116996	ENST00000366570	ENSE00000805426	237882742	237882846	11	1	1		TRUE				IPR017977, IPR017957, IPR001507	ZP_dom_CS, P_trefoil_CS, ZP_dom	FALSE	FALSE
1	237882422	237882549	ZP4	ENSG00000116996	ENST00000366570	ENSE00001442058	237882405	237882549	12	1	-1						IPR017977, IPR017957, IPR001507	ZP_dom_CS, P_trefoil_CS, ZP_dom	FALSE	FALSE
1	237890461	237890635	ZP4	ENSG00000116996	ENST00000611898	ENSE00003733451	237890461	237890922	1	-1	1						IPR017977, IPR017957, IPR001507	ZP_dom_CS, P_trefoil_CS, ZP_dom	FALSE	FALSE
1	237882422	237882549	ZP4	ENSG00000116996	ENST00000611898	ENSE00003751884	237882377	237882549	12	1	-1						IPR017977, IPR017957, IPR001507	ZP_dom_CS, P_trefoil_CS, ZP_dom	FALSE	FALSE
1			ZP4	ENSG00000116996	ENST00000611898	ENSE00003745422	237877864	237878382	13	-1	-1						IPR017977, IPR017957, IPR001507	ZP_dom_CS, P_trefoil_CS, ZP_dom	FALSE	FALSE
1	40161400	40161636	RLF	ENSG00000117000	ENST00000372771	ENSE00001458617	40161387	40161636	1	-1	0						IPR036236	Znf_C2H2_sf	FALSE	FALSE
1	40189055	40189209	RLF	ENSG00000117000	ENST00000372771	ENSE00001192049	40189055	40189209	2	0	2						IPR036236	Znf_C2H2_sf	FALSE	FALSE
1	40190772	40190853	RLF	ENSG00000117000	ENST00000372771	ENSE00001192043	40190772	40190853	3	2	0						IPR036236	Znf_C2H2_sf	FALSE	FALSE
1	40195632	40195764	RLF	ENSG00000117000	ENST00000372771	ENSE00003461548	40195632	40195764	4	0	1						IPR036236	Znf_C2H2_sf	FALSE	FALSE
1	40202412	40202614	RLF	ENSG00000117000	ENST00000372771	ENSE00001122759	40202412	40202614	5	1	0						IPR036236	Znf_C2H2_sf	FALSE	FALSE
1	40222574	40222710	RLF	ENSG00000117000	ENST00000372771	ENSE00001042832	40222574	40222710	6	0	2						IPR036236	Znf_C2H2_sf	FALSE	FALSE
1	40231517	40231658	RLF	ENSG00000117000	ENST00000372771	ENSE00001122724	40231517	40231658	7	2	0						IPR036236	Znf_C2H2_sf	FALSE	FALSE
1	40235792	40240447	RLF	ENSG00000117000	ENST00000372771	ENSE00001458614	40235792	40240921	8	0	-1						IPR036236	Znf_C2H2_sf	FALSE	FALSE
1	241568635	241568647	KMO	ENSG00000117009	ENST00000366555	ENSE00002334098	241568635	241568647	1	2	0
1	241586679	241586736	KMO	ENSG00000117009	ENST00000366555	ENSE00003474343	241586679	241586736	2	0	1						IPR036188, IPR027545	FAD/NAD-bd_sf, Kynurenine_monooxygenase	FALSE	FALSE
1	241588748	241588830	KMO	ENSG00000117009	ENST00000366555	ENSE00000793712	241588748	241588830	3	1	0						IPR036188, IPR027545	FAD/NAD-bd_sf, Kynurenine_monooxygenase	FALSE	FALSE
1	241590012	241590113	KMO	ENSG00000117009	ENST00000366555	ENSE00000793713	241590012	241590113	4	0	0	TRUE					IPR036188, IPR027545	FAD/NAD-bd_sf, Kynurenine_monooxygenase	FALSE	FALSE
1	241590204	241590263	KMO	ENSG00000117009	ENST00000366555	ENSE00000793714	241590204	241590263	5	0	0	TRUE					IPR036188, IPR027545	FAD/NAD-bd_sf, Kynurenine_monooxygenase	FALSE	FALSE
1	241591953	241592149	KMO	ENSG00000117009	ENST00000366555	ENSE00001442026	241591953	241592149	6	0	2
1	241593364	241593397	KMO	ENSG00000117009	ENST00000366555	ENSE00001442025	241593364	241593459	7	2	-1
1	241532445	241532498	KMO	ENSG00000117009	ENST00000366557	ENSE00001930631	241532405	241532498	1	-1	0						IPR036188	FAD/NAD-bd_sf	FALSE	FALSE
1	241548829	241548898	KMO	ENSG00000117009	ENST00000366557	ENSE00003666114	241548829	241548898	2	0	1						IPR036188, IPR027545	FAD/NAD-bd_sf, Kynurenine_monooxygenase	FALSE	FALSE
1	241549677	241549774	KMO	ENSG00000117009	ENST00000366557	ENSE00003620156	241549677	241549774	3	1	0						IPR036188, IPR027545	FAD/NAD-bd_sf, Kynurenine_monooxygenase	FALSE	FALSE
1	241550955	241551044	KMO	ENSG00000117009	ENST00000366557	ENSE00003559479	241550955	241551044	4	0	0	TRUE					IPR036188, IPR027545	FAD/NAD-bd_sf, Kynurenine_monooxygenase	FALSE	FALSE
1	241555612	241555660	KMO	ENSG00000117009	ENST00000366557	ENSE00003616884	241555612	241555660	5	0	1						IPR036188, IPR027545	FAD/NAD-bd_sf, Kynurenine_monooxygenase	FALSE	FALSE
1	241560665	241560752	KMO	ENSG00000117009	ENST00000366557	ENSE00003529120	241560665	241560752	6	1	2						IPR036188, IPR027545	FAD/NAD-bd_sf, Kynurenine_monooxygenase	FALSE	FALSE
1	241562167	241562332	KMO	ENSG00000117009	ENST00000366557	ENSE00003679153	241562167	241562332	7	2	0						IPR036188, IPR027545	FAD/NAD-bd_sf, Kynurenine_monooxygenase	FALSE	FALSE
1	241564987	241565058	KMO	ENSG00000117009	ENST00000366557	ENSE00003476287	241564987	241565058	8	0	0	TRUE					IPR036188, IPR027545	FAD/NAD-bd_sf, Kynurenine_monooxygenase	FALSE	FALSE
1	241566491	241566612	KMO	ENSG00000117009	ENST00000366557	ENSE00000961703	241566491	241566612	9	0	2						IPR036188, IPR027545	FAD/NAD-bd_sf, Kynurenine_monooxygenase	FALSE	FALSE
1	241568500	241568647	KMO	ENSG00000117009	ENST00000366557	ENSE00003680107	241568500	241568647	10	2	0						IPR036188, IPR027545	FAD/NAD-bd_sf, Kynurenine_monooxygenase	FALSE	FALSE
1	241591953	241592153	KMO	ENSG00000117009	ENST00000366557	ENSE00001442030	241591953	241595642	14	0	-1						IPR036188, IPR027545	FAD/NAD-bd_sf, Kynurenine_monooxygenase	FALSE	FALSE
1	241532445	241532498	KMO	ENSG00000117009	ENST00000366558	ENSE00001921319	241532134	241532498	1	-1	0						IPR036188, IPR027545	FAD/NAD-bd_sf, Kynurenine_monooxygenase	FALSE	FALSE
1	241590051	241590113	KMO	ENSG00000117009	ENST00000366558	ENSE00001442029	241590051	241590113	13	0	0	TRUE					IPR036188, IPR027545	FAD/NAD-bd_sf, Kynurenine_monooxygenase	FALSE	FALSE
1	241591953	241592153	KMO	ENSG00000117009	ENST00000366558	ENSE00001442028	241591953	241592288	15	0	-1						IPR036188, IPR027545	FAD/NAD-bd_sf, Kynurenine_monooxygenase	FALSE	FALSE
1	241532445	241532498	KMO	ENSG00000117009	ENST00000366559	ENSE00003844366	241532378	241532498	1	-1	0						IPR036188, IPR027545	FAD/NAD-bd_sf, Kynurenine_monooxygenase	FALSE	FALSE
1	40533167	40533181	ZNF684	ENSG00000117010	ENST00000372696	ENSE00003481585	40533143	40533181	2	-1	0						IPR036236, IPR036051, IPR013087	Znf_C2H2_sf, KRAB_dom_sf, Znf_C2H2_type	FALSE	FALSE
1	40540586	40540712	ZNF684	ENSG00000117010	ENST00000372696	ENSE00003583917	40540586	40540712	3	0	1						IPR036236, IPR036051, IPR013087	Znf_C2H2_sf, KRAB_dom_sf, Znf_C2H2_type	FALSE	FALSE
1	40541615	40541710	ZNF684	ENSG00000117010	ENST00000372696	ENSE00003543009	40541615	40541710	4	1	1		TRUE				IPR036236, IPR036051, IPR013087	Znf_C2H2_sf, KRAB_dom_sf, Znf_C2H2_type	FALSE	FALSE
1	40544416	40544456	ZNF684	ENSG00000117010	ENST00000372696	ENSE00001946708	40544416	40545037	5	1	-1						IPR036051	KRAB_dom_sf	FALSE	FALSE
1			ZNF684	ENSG00000117010	ENST00000372697	ENSE00001878857	40531663	40531787	1	-1	-1						IPR036051	KRAB_dom_sf	FALSE	FALSE
1	40544397	40544518	ZNF684	ENSG00000117010	ENST00000372697	ENSE00001889305	40544397	40545037	5	1	-1						IPR036051	KRAB_dom_sf	FALSE	FALSE
1			ZNF684	ENSG00000117010	ENST00000372699	ENSE00001250695	40531637	40531787	1	-1	-1						IPR036236, IPR036051, IPR013087	Znf_C2H2_sf, KRAB_dom_sf, Znf_C2H2_type	FALSE	FALSE
1	40546562	40547460	ZNF684	ENSG00000117010	ENST00000372699	ENSE00001458418	40546562	40548167	5	1	-1						IPR036236, IPR036051, IPR013087	Znf_C2H2_sf, KRAB_dom_sf, Znf_C2H2_type	FALSE	FALSE
1			ZNF684	ENSG00000117010	ENST00000648542	ENSE00003840936	40531573	40531787	1	-1	-1				TRUE		IPR036236, IPR036051, IPR013087	Znf_C2H2_sf, KRAB_dom_sf, Znf_C2H2_type	FALSE	FALSE
1			ZNF684	ENSG00000117010	ENST00000648542	ENSE00003831351	40532733	40532808	2	-1	-1						IPR036236, IPR036051, IPR013087	Znf_C2H2_sf, KRAB_dom_sf, Znf_C2H2_type	FALSE	FALSE
1	40546562	40547460	ZNF684	ENSG00000117010	ENST00000648542	ENSE00003831356	40546562	40548110	6	1	-1						IPR036236, IPR036051, IPR013087	Znf_C2H2_sf, KRAB_dom_sf, Znf_C2H2_type	FALSE	FALSE
1	40784094	40784407	KCNQ4	ENSG00000117013	ENST00000347132	ENSE00001230627	40783787	40784407	1	-1	2						IPR028325, IPR015573, IPR013821, IPR005821	VG_K_chnl, KCQN4, K_chnl_volt-dep_KCNQ_C, Ion_trans_dom	FALSE	FALSE
1	40817265	40817355	KCNQ4	ENSG00000117013	ENST00000347132	ENSE00000768602	40817265	40817355	2	2	0						IPR028325, IPR015573, IPR013821, IPR005821	VG_K_chnl, KCQN4, K_chnl_volt-dep_KCNQ_C, Ion_trans_dom	FALSE	FALSE
1	40818164	40818290	KCNQ4	ENSG00000117013	ENST00000347132	ENSE00000768601	40818164	40818290	3	0	1						IPR028325, IPR015573, IPR013821, IPR005821	VG_K_chnl, KCQN4, K_chnl_volt-dep_KCNQ_C, Ion_trans_dom	FALSE	FALSE
1	40818505	40818680	KCNQ4	ENSG00000117013	ENST00000347132	ENSE00001677156	40818505	40818680	4	1	0						IPR028325, IPR015573, IPR013821, IPR005821	VG_K_chnl, KCQN4, K_chnl_volt-dep_KCNQ_C, Ion_trans_dom	FALSE	FALSE
1	40819347	40819472	KCNQ4	ENSG00000117013	ENST00000347132	ENSE00003579961	40819347	40819472	5	0	0	TRUE					IPR028325, IPR015573, IPR013821, IPR005821	VG_K_chnl, KCQN4, K_chnl_volt-dep_KCNQ_C, Ion_trans_dom	FALSE	FALSE
1	40819875	40819985	KCNQ4	ENSG00000117013	ENST00000347132	ENSE00003493713	40819875	40819985	6	0	0	TRUE					IPR028325, IPR015573, IPR013821, IPR005821	VG_K_chnl, KCQN4, K_chnl_volt-dep_KCNQ_C, Ion_trans_dom	FALSE	FALSE
1	40820165	40820260	KCNQ4	ENSG00000117013	ENST00000347132	ENSE00003473809	40820165	40820260	7	0	0	TRUE					IPR028325, IPR015573, IPR013821, IPR005821	VG_K_chnl, KCQN4, K_chnl_volt-dep_KCNQ_C, Ion_trans_dom	FALSE	FALSE
1	40822314	40822402	KCNQ4	ENSG00000117013	ENST00000347132	ENSE00003539830	40822314	40822402	8	0	2						IPR028325, IPR015573, IPR013821, IPR005821	VG_K_chnl, KCQN4, K_chnl_volt-dep_KCNQ_C, Ion_trans_dom	FALSE	FALSE
1	40824097	40824258	KCNQ4	ENSG00000117013	ENST00000347132	ENSE00003633296	40824097	40824258	9	2	2			TRUE			IPR028325, IPR015573, IPR013821, IPR005821	VG_K_chnl, KCQN4, K_chnl_volt-dep_KCNQ_C, Ion_trans_dom	FALSE	FALSE
1	40831084	40831304	KCNQ4	ENSG00000117013	ENST00000347132	ENSE00003602206	40831084	40831304	10	2	1						IPR028325, IPR015573, IPR013821, IPR005821	VG_K_chnl, KCQN4, K_chnl_volt-dep_KCNQ_C, Ion_trans_dom	FALSE	FALSE
1	40833014	40833113	KCNQ4	ENSG00000117013	ENST00000347132	ENSE00003555525	40833014	40833113	11	1	2						IPR028325, IPR015573, IPR013821, IPR005821	VG_K_chnl, KCQN4, K_chnl_volt-dep_KCNQ_C, Ion_trans_dom	FALSE	FALSE
1	40834967	40835098	KCNQ4	ENSG00000117013	ENST00000347132	ENSE00003659616	40834967	40835098	12	2	2			TRUE			IPR028325, IPR015573, IPR013821, IPR005821	VG_K_chnl, KCQN4, K_chnl_volt-dep_KCNQ_C, Ion_trans_dom	FALSE	FALSE
1	40837665	40837794	KCNQ4	ENSG00000117013	ENST00000347132	ENSE00003583019	40837665	40837794	13	2	0						IPR028325, IPR015573, IPR013821, IPR005821	VG_K_chnl, KCQN4, K_chnl_volt-dep_KCNQ_C, Ion_trans_dom	FALSE	FALSE
1	40838311	40838523	KCNQ4	ENSG00000117013	ENST00000347132	ENSE00001824113	40838311	40840452	14	0	-1						IPR028325, IPR015573, IPR013821, IPR005821	VG_K_chnl, KCQN4, K_chnl_volt-dep_KCNQ_C, Ion_trans_dom	FALSE	FALSE
1	40826638	40826694	KCNQ4	ENSG00000117013	ENST00000443478	ENSE00002040687	40826638	40826694	8	2	2						IPR028325, IPR015573, IPR013821, IPR005821	VG_K_chnl, KCQN4, K_chnl_volt-dep_KCNQ_C, Ion_trans_dom	FALSE	FALSE
1	40838311	40838523	KCNQ4	ENSG00000117013	ENST00000443478	ENSE00001691135	40838311	40839289	13	0	-1						IPR028325, IPR015573, IPR013821, IPR005821	VG_K_chnl, KCQN4, K_chnl_volt-dep_KCNQ_C, Ion_trans_dom	FALSE	FALSE
1	40784094	40784407	KCNQ4	ENSG00000117013	ENST00000509682	ENSE00002034506	40784094	40784407	1	0	2						IPR028325, IPR015573, IPR013821, IPR005821	VG_K_chnl, KCQN4, K_chnl_volt-dep_KCNQ_C, Ion_trans_dom	FALSE	FALSE
1	40838311	40838523	KCNQ4	ENSG00000117013	ENST00000509682	ENSE00002051973	40838311	40838523	13	0	0						IPR028325, IPR015573, IPR013821, IPR005821	VG_K_chnl, KCQN4, K_chnl_volt-dep_KCNQ_C, Ion_trans_dom	FALSE	FALSE
1			RIMS3	ENSG00000117016	ENST00000372683	ENSE00001458385	40665394	40665445	1	-1	-1						IPR039032, IPR035892	Rim-like, C2_domain_sf	FALSE	FALSE
1			RIMS3	ENSG00000117016	ENST00000372683	ENSE00001458384	40647668	40647762	2	-1	-1				TRUE		IPR039032, IPR035892	Rim-like, C2_domain_sf	FALSE	FALSE
1	40641709	40641925	RIMS3	ENSG00000117016	ENST00000372683	ENSE00001458398	40641709	40641956	3	-1	1						IPR039032, IPR035892	Rim-like, C2_domain_sf	FALSE	FALSE
1	40635916	40636057	RIMS3	ENSG00000117016	ENST00000372683	ENSE00000768606	40635916	40636057	4	1	2						IPR039032, IPR035892	Rim-like, C2_domain_sf	FALSE	FALSE
1	40633069	40633181	RIMS3	ENSG00000117016	ENST00000372683	ENSE00000768607	40633069	40633181	5	2	1						IPR039032, IPR035892	Rim-like, C2_domain_sf	FALSE	FALSE
1	40629271	40629372	RIMS3	ENSG00000117016	ENST00000372683	ENSE00000768608	40629271	40629372	6	1	1		TRUE				IPR039032, IPR035892	Rim-like, C2_domain_sf	FALSE	FALSE
1	40628810	40628949	RIMS3	ENSG00000117016	ENST00000372683	ENSE00000768609	40628810	40628949	7	1	0						IPR039032, IPR035892	Rim-like, C2_domain_sf	FALSE	FALSE
1	40626517	40626729	RIMS3	ENSG00000117016	ENST00000372683	ENSE00001458383	40626214	40626729	8	0	-1						IPR039032, IPR035892	Rim-like, C2_domain_sf	FALSE	FALSE
1			RIMS3	ENSG00000117016	ENST00000372684	ENSE00001458399	40665394	40665682	1	-1	-1				TRUE		IPR039032, IPR035892	Rim-like, C2_domain_sf	FALSE	FALSE
1			RIMS3	ENSG00000117016	ENST00000372684	ENSE00001415774	40647668	40647842	2	-1	-1						IPR039032, IPR035892	Rim-like, C2_domain_sf	FALSE	FALSE
1	40626517	40626729	RIMS3	ENSG00000117016	ENST00000372684	ENSE00001458392	40620680	40626729	8	0	-1						IPR039032, IPR035892	Rim-like, C2_domain_sf	FALSE	FALSE
1	243843125	243843170	AKT3	ENSG00000117020	ENST00000263826	ENSE00001441962	243843125	243843282	1	-1	1						IPR039029, IPR039026, IPR017892, IPR017441, IPR011993, IPR011009, IPR008271, IPR001849, IPR000961	RAC_gamma-like, PH_PKB, Pkinase_C, Protein_kinase_ATP_BS, PH-like_dom_sf, Kinase-like_dom_sf, Ser/Thr_kinase_AS, PH_domain, AGC-kinase_C	FALSE	FALSE
1	243695591	243695716	AKT3	ENSG00000117020	ENST00000263826	ENSE00003573177	243695591	243695716	2	1	1		TRUE				IPR039029, IPR039026, IPR017892, IPR017441, IPR011993, IPR011009, IPR008271, IPR001849, IPR000961	RAC_gamma-like, PH_PKB, Pkinase_C, Protein_kinase_ATP_BS, PH-like_dom_sf, Kinase-like_dom_sf, Ser/Thr_kinase_AS, PH_domain, AGC-kinase_C	FALSE	FALSE
1	243664772	243664883	AKT3	ENSG00000117020	ENST00000263826	ENSE00003478804	243664772	243664883	3	1	2						IPR039029, IPR039026, IPR017892, IPR017441, IPR011993, IPR011009, IPR008271, IPR001849, IPR000961	RAC_gamma-like, PH_PKB, Pkinase_C, Protein_kinase_ATP_BS, PH-like_dom_sf, Kinase-like_dom_sf, Ser/Thr_kinase_AS, PH_domain, AGC-kinase_C	FALSE	FALSE
1	243645893	243646037	AKT3	ENSG00000117020	ENST00000263826	ENSE00003889149	243645893	243646037	4	2	0						IPR039029, IPR039026, IPR017892, IPR017441, IPR011993, IPR011009, IPR008271, IPR001849, IPR000961	RAC_gamma-like, PH_PKB, Pkinase_C, Protein_kinase_ATP_BS, PH-like_dom_sf, Kinase-like_dom_sf, Ser/Thr_kinase_AS, PH_domain, AGC-kinase_C	FALSE	FALSE
1	243637611	243637742	AKT3	ENSG00000117020	ENST00000263826	ENSE00003896171	243637611	243637742	5	0	0	TRUE					IPR039029, IPR039026, IPR017892, IPR017441, IPR011993, IPR011009, IPR008271, IPR001849, IPR000961	RAC_gamma-like, PH_PKB, Pkinase_C, Protein_kinase_ATP_BS, PH-like_dom_sf, Kinase-like_dom_sf, Ser/Thr_kinase_AS, PH_domain, AGC-kinase_C	FALSE	FALSE
1	243615096	243615161	AKT3	ENSG00000117020	ENST00000263826	ENSE00003893096	243615096	243615161	6	0	0	TRUE					IPR039029, IPR039026, IPR017892, IPR017441, IPR011993, IPR011009, IPR008271, IPR001849, IPR000961	RAC_gamma-like, PH_PKB, Pkinase_C, Protein_kinase_ATP_BS, PH-like_dom_sf, Kinase-like_dom_sf, Ser/Thr_kinase_AS, PH_domain, AGC-kinase_C	FALSE	FALSE
1	243613671	243613739	AKT3	ENSG00000117020	ENST00000263826	ENSE00003656505	243613671	243613739	7	0	0	TRUE					IPR039029, IPR039026, IPR017892, IPR017441, IPR011993, IPR011009, IPR008271, IPR001849, IPR000961	RAC_gamma-like, PH_PKB, Pkinase_C, Protein_kinase_ATP_BS, PH-like_dom_sf, Kinase-like_dom_sf, Ser/Thr_kinase_AS, PH_domain, AGC-kinase_C	FALSE	FALSE
1	243572926	243573048	AKT3	ENSG00000117020	ENST00000263826	ENSE00003889749	243572926	243573048	8	0	0	TRUE					IPR039029, IPR039026, IPR017892, IPR017441, IPR011993, IPR011009, IPR008271, IPR001849, IPR000961	RAC_gamma-like, PH_PKB, Pkinase_C, Protein_kinase_ATP_BS, PH-like_dom_sf, Kinase-like_dom_sf, Ser/Thr_kinase_AS, PH_domain, AGC-kinase_C	FALSE	FALSE
1	243563720	243563848	AKT3	ENSG00000117020	ENST00000263826	ENSE00003894076	243563720	243563848	9	0	0	TRUE					IPR039029, IPR039026, IPR017892, IPR017441, IPR011993, IPR011009, IPR008271, IPR001849, IPR000961	RAC_gamma-like, PH_PKB, Pkinase_C, Protein_kinase_ATP_BS, PH-like_dom_sf, Kinase-like_dom_sf, Ser/Thr_kinase_AS, PH_domain, AGC-kinase_C	FALSE	FALSE
1	243552729	243552943	AKT3	ENSG00000117020	ENST00000263826	ENSE00003892528	243552729	243552943	10	0	2						IPR039029, IPR039026, IPR017892, IPR017441, IPR011993, IPR011009, IPR008271, IPR001849, IPR000961	RAC_gamma-like, PH_PKB, Pkinase_C, Protein_kinase_ATP_BS, PH-like_dom_sf, Kinase-like_dom_sf, Ser/Thr_kinase_AS, PH_domain, AGC-kinase_C	FALSE	FALSE
1	243545510	243545597	AKT3	ENSG00000117020	ENST00000263826	ENSE00003893431	243545510	243545597	11	2	0						IPR039029, IPR039026, IPR017892, IPR017441, IPR011993, IPR011009, IPR008271, IPR001849, IPR000961	RAC_gamma-like, PH_PKB, Pkinase_C, Protein_kinase_ATP_BS, PH-like_dom_sf, Kinase-like_dom_sf, Ser/Thr_kinase_AS, PH_domain, AGC-kinase_C	FALSE	FALSE
1	243512324	243512426	AKT3	ENSG00000117020	ENST00000263826	ENSE00003893073	243512324	243512426	12	0	1						IPR039029, IPR039026, IPR017892, IPR017441, IPR011993, IPR011009, IPR008271, IPR001849, IPR000961	RAC_gamma-like, PH_PKB, Pkinase_C, Protein_kinase_ATP_BS, PH-like_dom_sf, Kinase-like_dom_sf, Ser/Thr_kinase_AS, PH_domain, AGC-kinase_C	FALSE	FALSE
1	243505249	243505334	AKT3	ENSG00000117020	ENST00000263826	ENSE00003895118	243499720	243505334	13	1	-1						IPR039029, IPR039026, IPR034675, IPR017892, IPR017441, IPR011993, IPR011009, IPR008271, IPR001849, IPR000961	RAC_gamma-like, PH_PKB, Akt3, Pkinase_C, Protein_kinase_ATP_BS, PH-like_dom_sf, Kinase-like_dom_sf, Ser/Thr_kinase_AS, PH_domain, AGC-kinase_C	FALSE	FALSE
1	243843125	243843170	AKT3	ENSG00000117020	ENST00000336199	ENSE00002329149	243843125	243843236	1	-1	1						IPR039029, IPR039026, IPR017892, IPR017441, IPR011993, IPR011009, IPR008271, IPR001849, IPR000961	RAC_gamma-like, PH_PKB, Pkinase_C, Protein_kinase_ATP_BS, PH-like_dom_sf, Kinase-like_dom_sf, Ser/Thr_kinase_AS, PH_domain, AGC-kinase_C	FALSE	FALSE
1	243499743	243499786	AKT3	ENSG00000117020	ENST00000336199	ENSE00001358869	243499737	243499786	13	1	-1						IPR039029, IPR039026, IPR017892, IPR017441, IPR011993, IPR011009, IPR008271, IPR001849, IPR000961	RAC_gamma-like, PH_PKB, Pkinase_C, Protein_kinase_ATP_BS, PH-like_dom_sf, Kinase-like_dom_sf, Ser/Thr_kinase_AS, PH_domain, AGC-kinase_C	FALSE	FALSE
1			AKT3	ENSG00000117020	ENST00000336199	ENSE00001358859	243488233	243488450	14	-1	-1						IPR039029, IPR039026, IPR017892, IPR017441, IPR011993, IPR011009, IPR008271, IPR001849, IPR000961	RAC_gamma-like, PH_PKB, Pkinase_C, Protein_kinase_ATP_BS, PH-like_dom_sf, Kinase-like_dom_sf, Ser/Thr_kinase_AS, PH_domain, AGC-kinase_C	FALSE	FALSE
1			AKT3	ENSG00000117020	ENST00000366539	ENSE00003894678	243850040	243850070	1	-1	-1						IPR039029, IPR039026, IPR017892, IPR017441, IPR011993, IPR011009, IPR008271, IPR001849, IPR000961	RAC_gamma-like, PH_PKB, Pkinase_C, Protein_kinase_ATP_BS, PH-like_dom_sf, Kinase-like_dom_sf, Ser/Thr_kinase_AS, PH_domain, AGC-kinase_C	FALSE	FALSE
1	243505249	243505334	AKT3	ENSG00000117020	ENST00000366539	ENSE00001441959	243501796	243505334	13	1	-1						IPR039029, IPR039026, IPR017892, IPR017441, IPR011993, IPR011009, IPR008271, IPR001849, IPR000961	RAC_gamma-like, PH_PKB, Pkinase_C, Protein_kinase_ATP_BS, PH-like_dom_sf, Kinase-like_dom_sf, Ser/Thr_kinase_AS, PH_domain, AGC-kinase_C	FALSE	FALSE
1			AKT3	ENSG00000117020	ENST00000366540	ENSE00001441963	243843544	243843584	1	-1	-1						IPR039029, IPR039026, IPR017892, IPR017441, IPR011993, IPR011009, IPR008271, IPR001849, IPR000961	RAC_gamma-like, PH_PKB, Pkinase_C, Protein_kinase_ATP_BS, PH-like_dom_sf, Kinase-like_dom_sf, Ser/Thr_kinase_AS, PH_domain, AGC-kinase_C	FALSE	FALSE
1	243499743	243499786	AKT3	ENSG00000117020	ENST00000366540	ENSE00001441961	243499719	243499786	14	1	-1						IPR039029, IPR039026, IPR017892, IPR017441, IPR011993, IPR011009, IPR008271, IPR001849, IPR000961	RAC_gamma-like, PH_PKB, Pkinase_C, Protein_kinase_ATP_BS, PH-like_dom_sf, Kinase-like_dom_sf, Ser/Thr_kinase_AS, PH_domain, AGC-kinase_C	FALSE	FALSE
1			AKT3	ENSG00000117020	ENST00000552631	ENSE00002386749	243851049	243851079	1	-1	-1						IPR039029, IPR039026, IPR011993	RAC_gamma-like, PH_PKB, PH-like_dom_sf	FALSE	FALSE
1	243645905	243646037	AKT3	ENSG00000117020	ENST00000552631	ENSE00002426914	243645905	243646037	5	2	0						IPR039029, IPR039026, IPR011993	RAC_gamma-like, PH_PKB, PH-like_dom_sf	FALSE	FALSE
1	243664772	243664812	AKT3	ENSG00000117020	ENST00000672460	ENSE00003890828	243664772	243664812	1	0	2
1	243505249	243505334	AKT3	ENSG00000117020	ENST00000672460	ENSE00003891336	243504388	243505334	11	1	-1
1			AKT3	ENSG00000117020	ENST00000672460	ENSE00003895630	243499773	243499786	12	-1	-1
1			AKT3	ENSG00000117020	ENST00000672578	ENSE00001441960	243850040	243850103	1	-1	-1				TRUE		IPR039029, IPR034675, IPR017892, IPR017441, IPR011993, IPR011009, IPR008271, IPR001849, IPR000961	RAC_gamma-like, Akt3, Pkinase_C, Protein_kinase_ATP_BS, PH-like_dom_sf, Kinase-like_dom_sf, Ser/Thr_kinase_AS, PH_domain, AGC-kinase_C	FALSE	FALSE
1			AKT3	ENSG00000117020	ENST00000672578	ENSE00003478636	243695591	243695716	2	-1	-1				TRUE		IPR039029, IPR034675, IPR017892, IPR017441, IPR011993, IPR011009, IPR008271, IPR001849, IPR000961	RAC_gamma-like, Akt3, Pkinase_C, Protein_kinase_ATP_BS, PH-like_dom_sf, Kinase-like_dom_sf, Ser/Thr_kinase_AS, PH_domain, AGC-kinase_C	FALSE	FALSE
1	243664772	243664872	AKT3	ENSG00000117020	ENST00000672578	ENSE00003893583	243664772	243664883	3	-1	2						IPR039029, IPR034675, IPR017892, IPR017441, IPR011993, IPR011009, IPR008271, IPR001849, IPR000961	RAC_gamma-like, Akt3, Pkinase_C, Protein_kinase_ATP_BS, PH-like_dom_sf, Kinase-like_dom_sf, Ser/Thr_kinase_AS, PH_domain, AGC-kinase_C	FALSE	FALSE
1	243505249	243505334	AKT3	ENSG00000117020	ENST00000672578	ENSE00003891489	243501782	243505334	13	1	-1						IPR039029, IPR034675, IPR017892, IPR017441, IPR011993, IPR011009, IPR008271, IPR001849, IPR000961	RAC_gamma-like, Akt3, Pkinase_C, Protein_kinase_ATP_BS, PH-like_dom_sf, Kinase-like_dom_sf, Ser/Thr_kinase_AS, PH_domain, AGC-kinase_C	FALSE	FALSE
1			AKT3	ENSG00000117020	ENST00000673466	ENSE00003890894	243850040	243850243	1	-1	-1						IPR039029, IPR039026, IPR034675, IPR017892, IPR017441, IPR011993, IPR011009, IPR008271, IPR001849, IPR000961	RAC_gamma-like, PH_PKB, Akt3, Pkinase_C, Protein_kinase_ATP_BS, PH-like_dom_sf, Kinase-like_dom_sf, Ser/Thr_kinase_AS, PH_domain, AGC-kinase_C	FALSE	FALSE
1	243505249	243505334	AKT3	ENSG00000117020	ENST00000673466	ENSE00001219806	243499724	243505334	14	1	-1						IPR039029, IPR039026, IPR034675, IPR017892, IPR017441, IPR011993, IPR011009, IPR008271, IPR001849, IPR000961	RAC_gamma-like, PH_PKB, Akt3, Pkinase_C, Protein_kinase_ATP_BS, PH-like_dom_sf, Kinase-like_dom_sf, Ser/Thr_kinase_AS, PH_domain, AGC-kinase_C	FALSE	FALSE
1			ETV3	ENSG00000117036	ENST00000326786	ENSE00001747198	157138316	157138474	1	-1	-1				TRUE		IPR036390, IPR036388, IPR032929	WH_DNA-bd_sf, WH-like_DNA-bd_sf, ETV3	FALSE	FALSE
1	157136307	157136352	ETV3	ENSG00000117036	ENST00000326786	ENSE00003648571	157136307	157136365	2	-1	1						IPR036390, IPR036388, IPR032929	WH_DNA-bd_sf, WH-like_DNA-bd_sf, ETV3	FALSE	FALSE
1	157135471	157135708	ETV3	ENSG00000117036	ENST00000326786	ENSE00000788872	157135471	157135708	3	1	2						IPR036390, IPR036388, IPR032929	WH_DNA-bd_sf, WH-like_DNA-bd_sf, ETV3	FALSE	FALSE
1	157134080	157134227	ETV3	ENSG00000117036	ENST00000326786	ENSE00001446528	157133145	157134227	4	2	-1						IPR036390, IPR036388, IPR032929	WH_DNA-bd_sf, WH-like_DNA-bd_sf, ETV3	FALSE	FALSE
1			ETV3	ENSG00000117036	ENST00000368192	ENSE00001446530	157138316	157138395	1	-1	-1						IPR036390, IPR036388, IPR032929	WH_DNA-bd_sf, WH-like_DNA-bd_sf, ETV3	FALSE	FALSE
1	157134112	157134227	ETV3	ENSG00000117036	ENST00000368192	ENSE00000904829	157134112	157134227	4	2	1						IPR036390, IPR036388, IPR032929	WH_DNA-bd_sf, WH-like_DNA-bd_sf, ETV3	FALSE	FALSE
1	157124841	157125979	ETV3	ENSG00000117036	ENST00000368192	ENSE00001249474	157121191	157125979	5	1	-1						IPR036390, IPR036388, IPR032929	WH_DNA-bd_sf, WH-like_DNA-bd_sf, ETV3	FALSE	FALSE
1	75724788	75724817	ACADM	ENSG00000117054	ENST00000370834	ENSE00003899874	75724709	75724817	1	-1	0						IPR037069, IPR036250, IPR034180, IPR013786, IPR009100, IPR009075, IPR006091	AcylCoA_DH/ox_N_sf, AcylCo_DH-like_C, MCAD, AcylCoA_DH/ox_N, AcylCoA_DH/oxidase_NM_dom, AcylCo_DH/oxidase_C, Acyl-CoA_Oxase/DH_cen-dom	FALSE	FALSE
1	75728401	75728488	ACADM	ENSG00000117054	ENST00000370834	ENSE00003661831	75728401	75728488	2	0	1						IPR037069, IPR036250, IPR034180, IPR013786, IPR009100, IPR009075, IPR006091	AcylCoA_DH/ox_N_sf, AcylCo_DH-like_C, MCAD, AcylCoA_DH/ox_N, AcylCoA_DH/oxidase_NM_dom, AcylCo_DH/oxidase_C, Acyl-CoA_Oxase/DH_cen-dom	FALSE	FALSE
1	75732644	75732741	ACADM	ENSG00000117054	ENST00000370834	ENSE00003600551	75732644	75732741	3	1	0						IPR037069, IPR036250, IPR034180, IPR013786, IPR009100, IPR009075, IPR006091	AcylCoA_DH/ox_N_sf, AcylCo_DH-like_C, MCAD, AcylCoA_DH/ox_N, AcylCoA_DH/oxidase_NM_dom, AcylCo_DH/oxidase_C, Acyl-CoA_Oxase/DH_cen-dom	FALSE	FALSE
1	75732853	75732922	ACADM	ENSG00000117054	ENST00000370834	ENSE00003643069	75732853	75732922	4	0	1						IPR037069, IPR036250, IPR034180, IPR013786, IPR009100, IPR009075, IPR006091	AcylCoA_DH/ox_N_sf, AcylCo_DH-like_C, MCAD, AcylCoA_DH/ox_N, AcylCoA_DH/oxidase_NM_dom, AcylCo_DH/oxidase_C, Acyl-CoA_Oxase/DH_cen-dom	FALSE	FALSE
1	75733051	75733149	ACADM	ENSG00000117054	ENST00000370834	ENSE00001453729	75733051	75733149	5	1	1		TRUE				IPR036250, IPR034180, IPR013786, IPR009100, IPR009075, IPR006091	AcylCo_DH-like_C, MCAD, AcylCoA_DH/ox_N, AcylCoA_DH/oxidase_NM_dom, AcylCo_DH/oxidase_C, Acyl-CoA_Oxase/DH_cen-dom	FALSE	FALSE
1	75733528	75733628	ACADM	ENSG00000117054	ENST00000370834	ENSE00003619848	75733528	75733628	6	1	0						IPR037069, IPR036250, IPR034180, IPR013786, IPR009100, IPR009075, IPR006091	AcylCoA_DH/ox_N_sf, AcylCo_DH-like_C, MCAD, AcylCoA_DH/ox_N, AcylCoA_DH/oxidase_NM_dom, AcylCo_DH/oxidase_C, Acyl-CoA_Oxase/DH_cen-dom	FALSE	FALSE
1	75734791	75734871	ACADM	ENSG00000117054	ENST00000370834	ENSE00003667756	75734791	75734871	7	0	0	TRUE					IPR037069, IPR036250, IPR034180, IPR013786, IPR009100, IPR009075, IPR006091	AcylCoA_DH/ox_N_sf, AcylCo_DH-like_C, MCAD, AcylCoA_DH/ox_N, AcylCoA_DH/oxidase_NM_dom, AcylCo_DH/oxidase_C, Acyl-CoA_Oxase/DH_cen-dom	FALSE	FALSE
1	75739980	75740110	ACADM	ENSG00000117054	ENST00000370834	ENSE00003640977	75739980	75740110	8	0	2						IPR037069, IPR036250, IPR034180, IPR013786, IPR009100, IPR009075, IPR006091	AcylCoA_DH/ox_N_sf, AcylCo_DH-like_C, MCAD, AcylCoA_DH/ox_N, AcylCoA_DH/oxidase_NM_dom, AcylCo_DH/oxidase_C, Acyl-CoA_Oxase/DH_cen-dom	FALSE	FALSE
1	75745806	75745914	ACADM	ENSG00000117054	ENST00000370834	ENSE00003604105	75745806	75745914	9	2	0						IPR037069, IPR036250, IPR034180, IPR013786, IPR009100, IPR009075, IPR006091	AcylCoA_DH/ox_N_sf, AcylCo_DH-like_C, MCAD, AcylCoA_DH/ox_N, AcylCoA_DH/oxidase_NM_dom, AcylCo_DH/oxidase_C, Acyl-CoA_Oxase/DH_cen-dom	FALSE	FALSE
1	75749419	75749559	ACADM	ENSG00000117054	ENST00000370834	ENSE00003533043	75749419	75749559	10	0	0	TRUE					IPR037069, IPR036250, IPR034180, IPR013786, IPR009100, IPR009075, IPR006091	AcylCoA_DH/ox_N_sf, AcylCo_DH-like_C, MCAD, AcylCoA_DH/ox_N, AcylCoA_DH/oxidase_NM_dom, AcylCo_DH/oxidase_C, Acyl-CoA_Oxase/DH_cen-dom	FALSE	FALSE
1	75750451	75750546	ACADM	ENSG00000117054	ENST00000370834	ENSE00003495277	75750451	75750546	11	0	0	TRUE					IPR037069, IPR036250, IPR034180, IPR013786, IPR009100, IPR009075, IPR006091	AcylCoA_DH/ox_N_sf, AcylCo_DH-like_C, MCAD, AcylCoA_DH/ox_N, AcylCoA_DH/oxidase_NM_dom, AcylCo_DH/oxidase_C, Acyl-CoA_Oxase/DH_cen-dom	FALSE	FALSE
1	75761122	75761370	ACADM	ENSG00000117054	ENST00000370834	ENSE00003668352	75761122	75761370	12	0	0	TRUE					IPR037069, IPR036250, IPR034180, IPR013786, IPR009100, IPR009075, IPR006091	AcylCoA_DH/ox_N_sf, AcylCo_DH-like_C, MCAD, AcylCoA_DH/ox_N, AcylCoA_DH/oxidase_NM_dom, AcylCo_DH/oxidase_C, Acyl-CoA_Oxase/DH_cen-dom	FALSE	FALSE
1	75762692	75762763	ACADM	ENSG00000117054	ENST00000370834	ENSE00001453744	75762692	75763491	13	0	-1						IPR036250, IPR034180, IPR013786, IPR009100, IPR009075, IPR006091	AcylCo_DH-like_C, MCAD, AcylCoA_DH/ox_N, AcylCoA_DH/oxidase_NM_dom, AcylCo_DH/oxidase_C, Acyl-CoA_Oxase/DH_cen-dom	FALSE	FALSE
1	75762692	75762763	ACADM	ENSG00000117054	ENST00000370841	ENSE00003900114	75762692	75763679	12	0	-1						IPR037069, IPR036250, IPR034180, IPR013786, IPR009100, IPR009075, IPR006091	AcylCoA_DH/ox_N_sf, AcylCo_DH-like_C, MCAD, AcylCoA_DH/ox_N, AcylCoA_DH/oxidase_NM_dom, AcylCo_DH/oxidase_C, Acyl-CoA_Oxase/DH_cen-dom	FALSE	FALSE
1	75724788	75724817	ACADM	ENSG00000117054	ENST00000420607	ENSE00002193054	75724780	75724817	1	-1	0						IPR037069, IPR036250, IPR034180, IPR013786, IPR009100, IPR009075, IPR006091	AcylCoA_DH/ox_N_sf, AcylCo_DH-like_C, MCAD, AcylCoA_DH/ox_N, AcylCoA_DH/oxidase_NM_dom, AcylCo_DH/oxidase_C, Acyl-CoA_Oxase/DH_cen-dom	FALSE	FALSE
1	75728389	75728488	ACADM	ENSG00000117054	ENST00000420607	ENSE00001745134	75728389	75728488	2	0	1						IPR037069, IPR036250, IPR034180, IPR013786, IPR009100, IPR009075, IPR006091	AcylCoA_DH/ox_N_sf, AcylCo_DH-like_C, MCAD, AcylCoA_DH/ox_N, AcylCoA_DH/oxidase_NM_dom, AcylCo_DH/oxidase_C, Acyl-CoA_Oxase/DH_cen-dom	FALSE	FALSE
1	75762692	75762763	ACADM	ENSG00000117054	ENST00000420607	ENSE00002157070	75762692	75762809	12	0	-1						IPR037069, IPR036250, IPR034180, IPR013786, IPR009100, IPR009075, IPR006091	AcylCoA_DH/ox_N_sf, AcylCo_DH-like_C, MCAD, AcylCoA_DH/ox_N, AcylCoA_DH/oxidase_NM_dom, AcylCo_DH/oxidase_C, Acyl-CoA_Oxase/DH_cen-dom	FALSE	FALSE
1	75724788	75724817	ACADM	ENSG00000117054	ENST00000526129	ENSE00002195400	75724706	75724817	1	-1	0
1	75732838	75732852	ACADM	ENSG00000117054	ENST00000526129	ENSE00002141185	75732838	75732922	4	0	-1
1			ACADM	ENSG00000117054	ENST00000526129	ENSE00003625858	75733528	75733628	5	-1	-1				TRUE
1			ACADM	ENSG00000117054	ENST00000526129	ENSE00003565763	75734791	75734871	6	-1	-1				TRUE
1			ACADM	ENSG00000117054	ENST00000526129	ENSE00003670346	75739980	75740110	7	-1	-1				TRUE
1			ACADM	ENSG00000117054	ENST00000526129	ENSE00003658653	75745806	75745914	8	-1	-1				TRUE
1			ACADM	ENSG00000117054	ENST00000526129	ENSE00003666254	75749419	75749559	9	-1	-1				TRUE
1			ACADM	ENSG00000117054	ENST00000526129	ENSE00003576340	75750451	75750546	10	-1	-1				TRUE
1			ACADM	ENSG00000117054	ENST00000526129	ENSE00002178438	75761122	75761615	11	-1	-1
1	75749497	75749559	ACADM	ENSG00000117054	ENST00000528016	ENSE00002193236	75749497	75749559	1	0	0
1	75769177	75769221	ACADM	ENSG00000117054	ENST00000528016	ENSE00002160145	75769177	75769242	3	0	-1
1			ACADM	ENSG00000117054	ENST00000528016	ENSE00002181941	75786033	75786274	4	-1	-1				TRUE
1			ACADM	ENSG00000117054	ENST00000528016	ENSE00002201281	75787497	75787575	5	-1	-1
1	75724788	75724817	ACADM	ENSG00000117054	ENST00000534334	ENSE00003466536	75724767	75724817	1	-1	0
1	75734791	75734819	ACADM	ENSG00000117054	ENST00000534334	ENSE00003613968	75734791	75734871	5	1	-1
1			ACADM	ENSG00000117054	ENST00000534334	ENSE00002155233	75754933	75755089	10	-1	-1				TRUE
1			ACADM	ENSG00000117054	ENST00000534334	ENSE00002173749	75761122	75761248	11	-1	-1
1	75724808	75724817	ACADM	ENSG00000117054	ENST00000541113	ENSE00003577390	75724347	75724817	1	-1	1						IPR037069, IPR036250, IPR034180, IPR013786, IPR009100, IPR009075, IPR006091	AcylCoA_DH/ox_N_sf, AcylCo_DH-like_C, MCAD, AcylCoA_DH/ox_N, AcylCoA_DH/oxidase_NM_dom, AcylCo_DH/oxidase_C, Acyl-CoA_Oxase/DH_cen-dom	FALSE	FALSE
1	76867676	76867690	ST6GALNAC5	ENSG00000117069	ENST00000318803	ENSE00003572292	76867480	76867690	1	-1	0						IPR038578, IPR012163	GT29-like_sf, Sialyl_trans	FALSE	FALSE
1	76868497	76868742	ST6GALNAC5	ENSG00000117069	ENST00000318803	ENSE00003470491	76868497	76868742	2	0	0	TRUE					IPR038578, IPR012163	GT29-like_sf, Sialyl_trans	FALSE	FALSE
1	77044204	77044613	ST6GALNAC5	ENSG00000117069	ENST00000318803	ENSE00003649045	77044204	77044613	3	0	2						IPR038578, IPR012163	GT29-like_sf, Sialyl_trans	FALSE	FALSE
1	77050262	77050301	ST6GALNAC5	ENSG00000117069	ENST00000318803	ENSE00001883429	77050262	77050365	4	2	-1
1			ST6GALNAC5	ENSG00000117069	ENST00000318803	ENSE00001674568	77062975	77064058	5	-1	-1
1	77050258	77050365	ST6GALNAC5	ENSG00000117069	ENST00000477717	ENSE00001653546	77050258	77050365	4	2	2						IPR038578, IPR012163	GT29-like_sf, Sialyl_trans	FALSE	FALSE
1	77062975	77063206	ST6GALNAC5	ENSG00000117069	ENST00000477717	ENSE00001809785	77062975	77067546	5	2	-1						IPR038578, IPR012163	GT29-like_sf, Sialyl_trans	FALSE	FALSE
1	160646870	160646945	SLAMF1	ENSG00000117090	ENST00000235739	ENSE00001850818	160646870	160647295	1	-1	1						IPR013783	Ig-like_fold	FALSE	FALSE
1	160637237	160637529	SLAMF1	ENSG00000117090	ENST00000235739	ENSE00003732866	160637237	160637529	2	1	0						IPR013783	Ig-like_fold	FALSE	FALSE
1	160610277	160610342	SLAMF1	ENSG00000117090	ENST00000235739	ENSE00001377530	160610179	160610342	3	0	-1						IPR013783	Ig-like_fold	FALSE	FALSE
1	160646870	160646945	SLAMF1	ENSG00000117090	ENST00000302035	ENSE00003850569	160646870	160647044	1	-1	1						IPR036179, IPR013783, IPR010407	Ig-like_dom_sf, Ig-like_fold, Sig_lymph_act_molc_N	FALSE	FALSE
1	160637191	160637529	SLAMF1	ENSG00000117090	ENST00000302035	ENSE00001166217	160637191	160637529	2	1	1		TRUE				IPR036179, IPR013783, IPR010407	Ig-like_dom_sf, Ig-like_fold, Sig_lymph_act_molc_N	FALSE	FALSE
1	160634613	160634897	SLAMF1	ENSG00000117090	ENST00000302035	ENSE00001166212	160634613	160634897	3	1	1		TRUE				IPR036179, IPR013783, IPR010407	Ig-like_dom_sf, Ig-like_fold, Sig_lymph_act_molc_N	FALSE	FALSE
1	160624096	160624185	SLAMF1	ENSG00000117090	ENST00000302035	ENSE00001166202	160624096	160624185	4	1	1		TRUE				IPR036179, IPR013783, IPR010407	Ig-like_dom_sf, Ig-like_fold, Sig_lymph_act_molc_N	FALSE	FALSE
1	160619776	160619849	SLAMF1	ENSG00000117090	ENST00000302035	ENSE00001166196	160619776	160619849	5	1	0						IPR036179, IPR013783, IPR010407	Ig-like_dom_sf, Ig-like_fold, Sig_lymph_act_molc_N	FALSE	FALSE
1	160612488	160612580	SLAMF1	ENSG00000117090	ENST00000302035	ENSE00003596272	160612488	160612580	6	0	0	TRUE					IPR036179, IPR013783, IPR010407	Ig-like_dom_sf, Ig-like_fold, Sig_lymph_act_molc_N	FALSE	FALSE
1	160610748	160610798	SLAMF1	ENSG00000117090	ENST00000302035	ENSE00001820545	160608106	160610798	7	0	-1						IPR036179, IPR013783, IPR010407	Ig-like_dom_sf, Ig-like_fold, Sig_lymph_act_molc_N	FALSE	FALSE
1	160646870	160646945	SLAMF1	ENSG00000117090	ENST00000538290	ENSE00003488750	160646870	160646958	1	-1	1						IPR036179, IPR013783, IPR010407	Ig-like_dom_sf, Ig-like_fold, Sig_lymph_act_molc_N	FALSE	FALSE
1	160623503	160623585	SLAMF1	ENSG00000117090	ENST00000538290	ENSE00003744755	160623503	160623585	5	1	0						IPR036179, IPR013783, IPR010407	Ig-like_dom_sf, Ig-like_fold, Sig_lymph_act_molc_N	FALSE	FALSE
1	160619776	160619849	SLAMF1	ENSG00000117090	ENST00000538290	ENSE00003714913	160619776	160619849	6	0	2						IPR036179, IPR013783, IPR010407	Ig-like_dom_sf, Ig-like_fold, Sig_lymph_act_molc_N	FALSE	FALSE
1	160612488	160612580	SLAMF1	ENSG00000117090	ENST00000538290	ENSE00003476933	160612488	160612580	7	2	2			TRUE			IPR036179, IPR013783, IPR010407	Ig-like_dom_sf, Ig-like_fold, Sig_lymph_act_molc_N	FALSE	FALSE
1	160610765	160610798	SLAMF1	ENSG00000117090	ENST00000538290	ENSE00002243808	160610765	160610798	8	2	0						IPR036179, IPR013783, IPR010407	Ig-like_dom_sf, Ig-like_fold, Sig_lymph_act_molc_N	FALSE	FALSE
1	160711682	160711763	CD48	ENSG00000117091	ENST00000368045	ENSE00001446198	160711682	160711803	1	-1	1						IPR036179, IPR033548, IPR013783, IPR013106	Ig-like_dom_sf, CD48, Ig-like_fold, Ig_V-set	FALSE	FALSE
1	160684762	160685189	CD48	ENSG00000117091	ENST00000368045	ENSE00001679419	160683519	160685189	2	1	-1						IPR036179, IPR033548, IPR013783, IPR013106	Ig-like_dom_sf, CD48, Ig-like_fold, Ig_V-set	FALSE	FALSE
1	160711682	160711763	CD48	ENSG00000117091	ENST00000368046	ENSE00001920767	160711682	160711822	1	-1	1						IPR036179, IPR033548, IPR013783, IPR013106, IPR007110	Ig-like_dom_sf, CD48, Ig-like_fold, Ig_V-set, Ig-like_dom	FALSE	FALSE
1	160684887	160685189	CD48	ENSG00000117091	ENST00000368046	ENSE00001166183	160684887	160685189	2	1	1		TRUE				IPR036179, IPR033548, IPR013783, IPR013106, IPR007110	Ig-like_dom_sf, CD48, Ig-like_fold, Ig_V-set, Ig-like_dom	FALSE	FALSE
1	160681202	160681468	CD48	ENSG00000117091	ENST00000368046	ENSE00001166175	160681202	160681468	3	1	1		TRUE				IPR036179, IPR033548, IPR013783, IPR013106, IPR007110	Ig-like_dom_sf, CD48, Ig-like_fold, Ig_V-set, Ig-like_dom	FALSE	FALSE
1	160679052	160679131	CD48	ENSG00000117091	ENST00000368046	ENSE00001446197	160678746	160679131	4	1	-1						IPR036179, IPR033548, IPR013783, IPR013106, IPR007110	Ig-like_dom_sf, CD48, Ig-like_fold, Ig_V-set, Ig-like_dom	FALSE	FALSE
1	160711682	160711763	CD48	ENSG00000117091	ENST00000613788	ENSE00003740227	160711682	160711831	1	-1	1						IPR036179, IPR033548, IPR013783, IPR013106, IPR007110	Ig-like_dom_sf, CD48, Ig-like_fold, Ig_V-set, Ig-like_dom	FALSE	FALSE
1	160681095	160681468	CD48	ENSG00000117091	ENST00000613788	ENSE00003722131	160680422	160681468	3	1	-1						IPR036179, IPR033548, IPR013783, IPR013106, IPR007110	Ig-like_dom_sf, CD48, Ig-like_fold, Ig_V-set, Ig-like_dom	FALSE	FALSE
1	81836985	81837057	ADGRL2	ENSG00000117114	ENST00000319517	ENSE00003552990	81836885	81837057	2	-1	1						IPR043159, IPR036445, IPR032471, IPR031240, IPR017983, IPR017981, IPR003924, IPR003334, IPR003112, IPR001879, IPR000922, IPR000832	Lectin_gal-bd_sf, GPCR_2_extracell_dom_sf, GAIN_dom_N, Latrophilin-2, GPCR_2_secretin-like_CS, GPCR_2-like, GPCR_2_latrophilin, GPCR_2_latrophilin_rcpt_C, Olfac-like_dom, GPCR_2_extracellular_dom, Lectin_gal-bd_dom, GPCR_2_secretin-like	FALSE	FALSE
1	81907017	81907230	ADGRL2	ENSG00000117114	ENST00000319517	ENSE00003549590	81907017	81907230	3	1	2						IPR043159, IPR036445, IPR032471, IPR031240, IPR017983, IPR017981, IPR003924, IPR003334, IPR003112, IPR001879, IPR000922, IPR000832	Lectin_gal-bd_sf, GPCR_2_extracell_dom_sf, GAIN_dom_N, Latrophilin-2, GPCR_2_secretin-like_CS, GPCR_2-like, GPCR_2_latrophilin, GPCR_2_latrophilin_rcpt_C, Olfac-like_dom, GPCR_2_extracellular_dom, Lectin_gal-bd_dom, GPCR_2_secretin-like	FALSE	FALSE
1	81936728	81936837	ADGRL2	ENSG00000117114	ENST00000319517	ENSE00003494247	81936728	81936837	4	2	1						IPR043159, IPR036445, IPR032471, IPR031240, IPR017983, IPR017981, IPR003924, IPR003334, IPR003112, IPR001879, IPR000922, IPR000832	Lectin_gal-bd_sf, GPCR_2_extracell_dom_sf, GAIN_dom_N, Latrophilin-2, GPCR_2_secretin-like_CS, GPCR_2-like, GPCR_2_latrophilin, GPCR_2_latrophilin_rcpt_C, Olfac-like_dom, GPCR_2_extracellular_dom, Lectin_gal-bd_dom, GPCR_2_secretin-like	FALSE	FALSE
1	81942969	81943769	ADGRL2	ENSG00000117114	ENST00000319517	ENSE00001240189	81942969	81943769	5	1	1		TRUE				IPR043159, IPR036445, IPR032471, IPR031240, IPR017983, IPR017981, IPR003924, IPR003334, IPR003112, IPR001879, IPR000922, IPR000832	Lectin_gal-bd_sf, GPCR_2_extracell_dom_sf, GAIN_dom_N, Latrophilin-2, GPCR_2_secretin-like_CS, GPCR_2-like, GPCR_2_latrophilin, GPCR_2_latrophilin_rcpt_C, Olfac-like_dom, GPCR_2_extracellular_dom, Lectin_gal-bd_dom, GPCR_2_secretin-like	FALSE	FALSE
1	81950189	81950482	ADGRL2	ENSG00000117114	ENST00000319517	ENSE00001240179	81950189	81950482	6	1	1		TRUE				IPR043159, IPR036445, IPR032471, IPR031240, IPR017983, IPR017981, IPR003924, IPR003334, IPR003112, IPR001879, IPR000922, IPR000832	Lectin_gal-bd_sf, GPCR_2_extracell_dom_sf, GAIN_dom_N, Latrophilin-2, GPCR_2_secretin-like_CS, GPCR_2-like, GPCR_2_latrophilin, GPCR_2_latrophilin_rcpt_C, Olfac-like_dom, GPCR_2_extracellular_dom, Lectin_gal-bd_dom, GPCR_2_secretin-like	FALSE	FALSE
1	81951018	81951121	ADGRL2	ENSG00000117114	ENST00000319517	ENSE00000830796	81951018	81951121	7	1	0						IPR043159, IPR036445, IPR032471, IPR031240, IPR017983, IPR017981, IPR003924, IPR003334, IPR003112, IPR001879, IPR000922, IPR000832	Lectin_gal-bd_sf, GPCR_2_extracell_dom_sf, GAIN_dom_N, Latrophilin-2, GPCR_2_secretin-like_CS, GPCR_2-like, GPCR_2_latrophilin, GPCR_2_latrophilin_rcpt_C, Olfac-like_dom, GPCR_2_extracellular_dom, Lectin_gal-bd_dom, GPCR_2_secretin-like	FALSE	FALSE
1	81951957	81952142	ADGRL2	ENSG00000117114	ENST00000319517	ENSE00000830798	81951957	81952142	8	0	0	TRUE					IPR043159, IPR036445, IPR032471, IPR031240, IPR017983, IPR017981, IPR003924, IPR003334, IPR003112, IPR001879, IPR000922, IPR000832	Lectin_gal-bd_sf, GPCR_2_extracell_dom_sf, GAIN_dom_N, Latrophilin-2, GPCR_2_secretin-like_CS, GPCR_2-like, GPCR_2_latrophilin, GPCR_2_latrophilin_rcpt_C, Olfac-like_dom, GPCR_2_extracellular_dom, Lectin_gal-bd_dom, GPCR_2_secretin-like	FALSE	FALSE
1	81955877	81956060	ADGRL2	ENSG00000117114	ENST00000319517	ENSE00001240159	81955877	81956060	9	0	1						IPR043159, IPR036445, IPR032471, IPR031240, IPR017983, IPR017981, IPR003924, IPR003334, IPR003112, IPR001879, IPR000922, IPR000832	Lectin_gal-bd_sf, GPCR_2_extracell_dom_sf, GAIN_dom_N, Latrophilin-2, GPCR_2_secretin-like_CS, GPCR_2-like, GPCR_2_latrophilin, GPCR_2_latrophilin_rcpt_C, Olfac-like_dom, GPCR_2_extracellular_dom, Lectin_gal-bd_dom, GPCR_2_secretin-like	FALSE	FALSE
1	81966058	81966183	ADGRL2	ENSG00000117114	ENST00000319517	ENSE00003462296	81966058	81966183	10	1	1		TRUE				IPR043159, IPR036445, IPR032471, IPR031240, IPR017983, IPR017981, IPR003924, IPR003334, IPR003112, IPR001879, IPR000922, IPR000832	Lectin_gal-bd_sf, GPCR_2_extracell_dom_sf, GAIN_dom_N, Latrophilin-2, GPCR_2_secretin-like_CS, GPCR_2-like, GPCR_2_latrophilin, GPCR_2_latrophilin_rcpt_C, Olfac-like_dom, GPCR_2_extracellular_dom, Lectin_gal-bd_dom, GPCR_2_secretin-like	FALSE	FALSE
1	81966404	81966609	ADGRL2	ENSG00000117114	ENST00000319517	ENSE00000775497	81966404	81966609	11	1	0						IPR043159, IPR036445, IPR032471, IPR031240, IPR017983, IPR017981, IPR003924, IPR003334, IPR003112, IPR001879, IPR000922, IPR000832	Lectin_gal-bd_sf, GPCR_2_extracell_dom_sf, GAIN_dom_N, Latrophilin-2, GPCR_2_secretin-like_CS, GPCR_2-like, GPCR_2_latrophilin, GPCR_2_latrophilin_rcpt_C, Olfac-like_dom, GPCR_2_extracellular_dom, Lectin_gal-bd_dom, GPCR_2_secretin-like	FALSE	FALSE
1	81968026	81968199	ADGRL2	ENSG00000117114	ENST00000319517	ENSE00000830807	81968026	81968199	12	0	0	TRUE					IPR043159, IPR036445, IPR032471, IPR031240, IPR017983, IPR017981, IPR003924, IPR003334, IPR003112, IPR001879, IPR000922, IPR000832	Lectin_gal-bd_sf, GPCR_2_extracell_dom_sf, GAIN_dom_N, Latrophilin-2, GPCR_2_secretin-like_CS, GPCR_2-like, GPCR_2_latrophilin, GPCR_2_latrophilin_rcpt_C, Olfac-like_dom, GPCR_2_extracellular_dom, Lectin_gal-bd_dom, GPCR_2_secretin-like	FALSE	FALSE
1	81969178	81969387	ADGRL2	ENSG00000117114	ENST00000319517	ENSE00000775537	81969178	81969387	13	0	0	TRUE					IPR043159, IPR036445, IPR032471, IPR031240, IPR017983, IPR017981, IPR003924, IPR003334, IPR003112, IPR001879, IPR000922, IPR000832	Lectin_gal-bd_sf, GPCR_2_extracell_dom_sf, GAIN_dom_N, Latrophilin-2, GPCR_2_secretin-like_CS, GPCR_2-like, GPCR_2_latrophilin, GPCR_2_latrophilin_rcpt_C, Olfac-like_dom, GPCR_2_extracellular_dom, Lectin_gal-bd_dom, GPCR_2_secretin-like	FALSE	FALSE
1	81970314	81970534	ADGRL2	ENSG00000117114	ENST00000319517	ENSE00000775540	81970314	81970534	14	0	2						IPR043159, IPR036445, IPR032471, IPR031240, IPR017983, IPR017981, IPR003924, IPR003334, IPR003112, IPR001879, IPR000922, IPR000832	Lectin_gal-bd_sf, GPCR_2_extracell_dom_sf, GAIN_dom_N, Latrophilin-2, GPCR_2_secretin-like_CS, GPCR_2-like, GPCR_2_latrophilin, GPCR_2_latrophilin_rcpt_C, Olfac-like_dom, GPCR_2_extracellular_dom, Lectin_gal-bd_dom, GPCR_2_secretin-like	FALSE	FALSE
1	81971852	81971918	ADGRL2	ENSG00000117114	ENST00000319517	ENSE00000830813	81971852	81971918	15	2	0						IPR043159, IPR036445, IPR032471, IPR031240, IPR017983, IPR017981, IPR003924, IPR003334, IPR003112, IPR001879, IPR000922, IPR000832	Lectin_gal-bd_sf, GPCR_2_extracell_dom_sf, GAIN_dom_N, Latrophilin-2, GPCR_2_secretin-like_CS, GPCR_2-like, GPCR_2_latrophilin, GPCR_2_latrophilin_rcpt_C, Olfac-like_dom, GPCR_2_extracellular_dom, Lectin_gal-bd_dom, GPCR_2_secretin-like	FALSE	FALSE
1	81979869	81979960	ADGRL2	ENSG00000117114	ENST00000319517	ENSE00000775550	81979869	81979960	16	0	2						IPR043159, IPR036445, IPR032471, IPR031240, IPR017983, IPR017981, IPR003924, IPR003334, IPR003112, IPR001879, IPR000922, IPR000832	Lectin_gal-bd_sf, GPCR_2_extracell_dom_sf, GAIN_dom_N, Latrophilin-2, GPCR_2_secretin-like_CS, GPCR_2-like, GPCR_2_latrophilin, GPCR_2_latrophilin_rcpt_C, Olfac-like_dom, GPCR_2_extracellular_dom, Lectin_gal-bd_dom, GPCR_2_secretin-like	FALSE	FALSE
1	81981808	81981976	ADGRL2	ENSG00000117114	ENST00000319517	ENSE00003675846	81981808	81981976	17	2	0						IPR043159, IPR036445, IPR032471, IPR031240, IPR017983, IPR017981, IPR003924, IPR003334, IPR003112, IPR001879, IPR000922, IPR000832	Lectin_gal-bd_sf, GPCR_2_extracell_dom_sf, GAIN_dom_N, Latrophilin-2, GPCR_2_secretin-like_CS, GPCR_2-like, GPCR_2_latrophilin, GPCR_2_latrophilin_rcpt_C, Olfac-like_dom, GPCR_2_extracellular_dom, Lectin_gal-bd_dom, GPCR_2_secretin-like	FALSE	FALSE
1	81984583	81984711	ADGRL2	ENSG00000117114	ENST00000319517	ENSE00003519156	81984583	81984711	18	0	0	TRUE					IPR043159, IPR036445, IPR032471, IPR031240, IPR017983, IPR017981, IPR003924, IPR003334, IPR003112, IPR001879, IPR000922, IPR000832	Lectin_gal-bd_sf, GPCR_2_extracell_dom_sf, GAIN_dom_N, Latrophilin-2, GPCR_2_secretin-like_CS, GPCR_2-like, GPCR_2_latrophilin, GPCR_2_latrophilin_rcpt_C, Olfac-like_dom, GPCR_2_extracellular_dom, Lectin_gal-bd_dom, GPCR_2_secretin-like	FALSE	FALSE
1	81985259	81985355	ADGRL2	ENSG00000117114	ENST00000319517	ENSE00003615826	81985259	81985355	19	0	1						IPR043159, IPR036445, IPR032471, IPR031240, IPR017983, IPR017981, IPR003924, IPR003334, IPR003112, IPR001879, IPR000922, IPR000832	Lectin_gal-bd_sf, GPCR_2_extracell_dom_sf, GAIN_dom_N, Latrophilin-2, GPCR_2_secretin-like_CS, GPCR_2-like, GPCR_2_latrophilin, GPCR_2_latrophilin_rcpt_C, Olfac-like_dom, GPCR_2_extracellular_dom, Lectin_gal-bd_dom, GPCR_2_secretin-like	FALSE	FALSE
1	81990391	81991145	ADGRL2	ENSG00000117114	ENST00000319517	ENSE00003468363	81990391	81992196	20	1	-1						IPR043159, IPR036445, IPR032471, IPR031240, IPR017983, IPR017981, IPR003924, IPR003334, IPR003112, IPR001879, IPR000922, IPR000832	Lectin_gal-bd_sf, GPCR_2_extracell_dom_sf, GAIN_dom_N, Latrophilin-2, GPCR_2_secretin-like_CS, GPCR_2-like, GPCR_2_latrophilin, GPCR_2_latrophilin_rcpt_C, Olfac-like_dom, GPCR_2_extracellular_dom, Lectin_gal-bd_dom, GPCR_2_secretin-like	FALSE	FALSE
1			ADGRL2	ENSG00000117114	ENST00000359929	ENSE00001453431	81699770	81699808	1	-1	-1						IPR043159, IPR036445, IPR032471, IPR031240, IPR017983, IPR017981, IPR003924, IPR003334, IPR003112, IPR001879, IPR000922, IPR000832	Lectin_gal-bd_sf, GPCR_2_extracell_dom_sf, GAIN_dom_N, Latrophilin-2, GPCR_2_secretin-like_CS, GPCR_2-like, GPCR_2_latrophilin, GPCR_2_latrophilin_rcpt_C, Olfac-like_dom, GPCR_2_extracellular_dom, Lectin_gal-bd_dom, GPCR_2_secretin-like	FALSE	FALSE
1	81990391	81991145	ADGRL2	ENSG00000117114	ENST00000359929	ENSE00003287397	81990391	81991426	21	1	-1						IPR043159, IPR036445, IPR032471, IPR031240, IPR017983, IPR017981, IPR003924, IPR003334, IPR003112, IPR001879, IPR000922, IPR000832	Lectin_gal-bd_sf, GPCR_2_extracell_dom_sf, GAIN_dom_N, Latrophilin-2, GPCR_2_secretin-like_CS, GPCR_2-like, GPCR_2_latrophilin, GPCR_2_latrophilin_rcpt_C, Olfac-like_dom, GPCR_2_extracellular_dom, Lectin_gal-bd_dom, GPCR_2_secretin-like	FALSE	FALSE
1	81990391	81990402	ADGRL2	ENSG00000117114	ENST00000370713	ENSE00003680578	81990391	81992196	19	0	-1						IPR043159, IPR036445, IPR032471, IPR031240, IPR017983, IPR017981, IPR003924, IPR003334, IPR003112, IPR001879, IPR000922, IPR000832	Lectin_gal-bd_sf, GPCR_2_extracell_dom_sf, GAIN_dom_N, Latrophilin-2, GPCR_2_secretin-like_CS, GPCR_2-like, GPCR_2_latrophilin, GPCR_2_latrophilin_rcpt_C, Olfac-like_dom, GPCR_2_extracellular_dom, Lectin_gal-bd_dom, GPCR_2_secretin-like	FALSE	FALSE
1			ADGRL2	ENSG00000117114	ENST00000370715	ENSE00001315779	81800397	81800512	1	-1	-1						IPR043159, IPR036445, IPR032471, IPR031240, IPR017983, IPR017981, IPR003924, IPR003334, IPR003112, IPR001879, IPR000922, IPR000832	Lectin_gal-bd_sf, GPCR_2_extracell_dom_sf, GAIN_dom_N, Latrophilin-2, GPCR_2_secretin-like_CS, GPCR_2-like, GPCR_2_latrophilin, GPCR_2_latrophilin_rcpt_C, Olfac-like_dom, GPCR_2_extracellular_dom, Lectin_gal-bd_dom, GPCR_2_secretin-like	FALSE	FALSE
1	81987289	81987341	ADGRL2	ENSG00000117114	ENST00000370715	ENSE00003584947	81987289	81987341	20	1	0						IPR043159, IPR036445, IPR032471, IPR031240, IPR017983, IPR017981, IPR003924, IPR003334, IPR003112, IPR001879, IPR000922, IPR000832	Lectin_gal-bd_sf, GPCR_2_extracell_dom_sf, GAIN_dom_N, Latrophilin-2, GPCR_2_secretin-like_CS, GPCR_2-like, GPCR_2_latrophilin, GPCR_2_latrophilin_rcpt_C, Olfac-like_dom, GPCR_2_extracellular_dom, Lectin_gal-bd_dom, GPCR_2_secretin-like	FALSE	FALSE
1	81989657	81989680	ADGRL2	ENSG00000117114	ENST00000370715	ENSE00001453428	81989657	81989709	21	0	-1						IPR043159, IPR036445, IPR032471, IPR031240, IPR017983, IPR017981, IPR003924, IPR003334, IPR003112, IPR001879, IPR000922, IPR000832	Lectin_gal-bd_sf, GPCR_2_extracell_dom_sf, GAIN_dom_N, Latrophilin-2, GPCR_2_secretin-like_CS, GPCR_2-like, GPCR_2_latrophilin, GPCR_2_latrophilin_rcpt_C, Olfac-like_dom, GPCR_2_extracellular_dom, Lectin_gal-bd_dom, GPCR_2_secretin-like	FALSE	FALSE
1			ADGRL2	ENSG00000117114	ENST00000370715	ENSE00003667513	81990391	81992196	22	-1	-1						IPR043159, IPR036445, IPR032471, IPR031240, IPR017983, IPR017981, IPR003924, IPR003334, IPR003112, IPR001879, IPR000922, IPR000832	Lectin_gal-bd_sf, GPCR_2_extracell_dom_sf, GAIN_dom_N, Latrophilin-2, GPCR_2_secretin-like_CS, GPCR_2-like, GPCR_2_latrophilin, GPCR_2_latrophilin_rcpt_C, Olfac-like_dom, GPCR_2_extracellular_dom, Lectin_gal-bd_dom, GPCR_2_secretin-like	FALSE	FALSE
1	81952987	81953025	ADGRL2	ENSG00000117114	ENST00000370717	ENSE00000830799	81952987	81953025	9	0	0						IPR043159, IPR036445, IPR032471, IPR031240, IPR017983, IPR017981, IPR003924, IPR003334, IPR003112, IPR001879, IPR000922, IPR000832	Lectin_gal-bd_sf, GPCR_2_extracell_dom_sf, GAIN_dom_N, Latrophilin-2, GPCR_2_secretin-like_CS, GPCR_2-like, GPCR_2_latrophilin, GPCR_2_latrophilin_rcpt_C, Olfac-like_dom, GPCR_2_extracellular_dom, Lectin_gal-bd_dom, GPCR_2_secretin-like	FALSE	FALSE
1	81986901	81987029	ADGRL2	ENSG00000117114	ENST00000370717	ENSE00001624881	81986901	81987029	21	1	1						IPR043159, IPR036445, IPR032471, IPR031240, IPR017983, IPR017981, IPR003924, IPR003334, IPR003112, IPR001879, IPR000922, IPR000832	Lectin_gal-bd_sf, GPCR_2_extracell_dom_sf, GAIN_dom_N, Latrophilin-2, GPCR_2_secretin-like_CS, GPCR_2-like, GPCR_2_latrophilin, GPCR_2_latrophilin_rcpt_C, Olfac-like_dom, GPCR_2_extracellular_dom, Lectin_gal-bd_dom, GPCR_2_secretin-like	FALSE	FALSE
1	81990391	81991145	ADGRL2	ENSG00000117114	ENST00000370717	ENSE00001453460	81990391	81992422	22	1	-1						IPR043159, IPR036445, IPR032471, IPR031240, IPR017983, IPR017981, IPR003924, IPR003334, IPR003112, IPR001879, IPR000922, IPR000832	Lectin_gal-bd_sf, GPCR_2_extracell_dom_sf, GAIN_dom_N, Latrophilin-2, GPCR_2_secretin-like_CS, GPCR_2-like, GPCR_2_latrophilin, GPCR_2_latrophilin_rcpt_C, Olfac-like_dom, GPCR_2_extracellular_dom, Lectin_gal-bd_dom, GPCR_2_secretin-like	FALSE	FALSE
1			ADGRL2	ENSG00000117114	ENST00000370721	ENSE00001453466	81306166	81306509	1	-1	-1				TRUE		IPR043159, IPR036445, IPR032471, IPR031240, IPR017983, IPR017981, IPR003924, IPR003334, IPR003112, IPR001879, IPR000922, IPR000832	Lectin_gal-bd_sf, GPCR_2_extracell_dom_sf, GAIN_dom_N, Latrophilin-2, GPCR_2_secretin-like_CS, GPCR_2-like, GPCR_2_latrophilin, GPCR_2_latrophilin_rcpt_C, Olfac-like_dom, GPCR_2_extracellular_dom, Lectin_gal-bd_dom, GPCR_2_secretin-like	FALSE	FALSE
1			ADGRL2	ENSG00000117114	ENST00000370721	ENSE00001453465	81445036	81445089	2	-1	-1				TRUE		IPR043159, IPR036445, IPR032471, IPR031240, IPR017983, IPR017981, IPR003924, IPR003334, IPR003112, IPR001879, IPR000922, IPR000832	Lectin_gal-bd_sf, GPCR_2_extracell_dom_sf, GAIN_dom_N, Latrophilin-2, GPCR_2_secretin-like_CS, GPCR_2-like, GPCR_2_latrophilin, GPCR_2_latrophilin_rcpt_C, Olfac-like_dom, GPCR_2_extracellular_dom, Lectin_gal-bd_dom, GPCR_2_secretin-like	FALSE	FALSE
1			ADGRL2	ENSG00000117114	ENST00000370721	ENSE00001453464	81580876	81580980	3	-1	-1				TRUE		IPR043159, IPR036445, IPR032471, IPR031240, IPR017983, IPR017981, IPR003924, IPR003334, IPR003112, IPR001879, IPR000922, IPR000832	Lectin_gal-bd_sf, GPCR_2_extracell_dom_sf, GAIN_dom_N, Latrophilin-2, GPCR_2_secretin-like_CS, GPCR_2-like, GPCR_2_latrophilin, GPCR_2_latrophilin_rcpt_C, Olfac-like_dom, GPCR_2_extracellular_dom, Lectin_gal-bd_dom, GPCR_2_secretin-like	FALSE	FALSE
1			ADGRL2	ENSG00000117114	ENST00000370721	ENSE00001411635	81761811	81761852	4	-1	-1						IPR043159, IPR036445, IPR032471, IPR031240, IPR017983, IPR017981, IPR003924, IPR003334, IPR003112, IPR001879, IPR000922, IPR000832	Lectin_gal-bd_sf, GPCR_2_extracell_dom_sf, GAIN_dom_N, Latrophilin-2, GPCR_2_secretin-like_CS, GPCR_2-like, GPCR_2_latrophilin, GPCR_2_latrophilin_rcpt_C, Olfac-like_dom, GPCR_2_extracellular_dom, Lectin_gal-bd_dom, GPCR_2_secretin-like	FALSE	FALSE
1	81942034	81942045	ADGRL2	ENSG00000117114	ENST00000370721	ENSE00001784145	81942034	81942045	8	1	1						IPR043159, IPR036445, IPR032471, IPR031240, IPR017983, IPR017981, IPR003924, IPR003334, IPR003112, IPR001879, IPR000922, IPR000832	Lectin_gal-bd_sf, GPCR_2_extracell_dom_sf, GAIN_dom_N, Latrophilin-2, GPCR_2_secretin-like_CS, GPCR_2-like, GPCR_2_latrophilin, GPCR_2_latrophilin_rcpt_C, Olfac-like_dom, GPCR_2_extracellular_dom, Lectin_gal-bd_dom, GPCR_2_secretin-like	FALSE	FALSE
1	81950387	81950482	ADGRL2	ENSG00000117114	ENST00000370721	ENSE00001453445	81950387	81950482	10	1	1		TRUE				IPR043159, IPR036445, IPR032471, IPR031240, IPR017983, IPR017981, IPR003924, IPR003334, IPR003112, IPR001879, IPR000922, IPR000832	Lectin_gal-bd_sf, GPCR_2_extracell_dom_sf, GAIN_dom_N, Latrophilin-2, GPCR_2_secretin-like_CS, GPCR_2-like, GPCR_2_latrophilin, GPCR_2_latrophilin_rcpt_C, Olfac-like_dom, GPCR_2_extracellular_dom, Lectin_gal-bd_dom, GPCR_2_secretin-like	FALSE	FALSE
1	81990391	81991145	ADGRL2	ENSG00000117114	ENST00000370721	ENSE00001453451	81990391	81991368	25	1	-1						IPR043159, IPR036445, IPR032471, IPR031240, IPR017983, IPR017981, IPR003924, IPR003334, IPR003112, IPR001879, IPR000922, IPR000832	Lectin_gal-bd_sf, GPCR_2_extracell_dom_sf, GAIN_dom_N, Latrophilin-2, GPCR_2_secretin-like_CS, GPCR_2-like, GPCR_2_latrophilin, GPCR_2_latrophilin_rcpt_C, Olfac-like_dom, GPCR_2_extracellular_dom, Lectin_gal-bd_dom, GPCR_2_secretin-like	FALSE	FALSE
1	81980795	81980839	ADGRL2	ENSG00000117114	ENST00000370723	ENSE00001453452	81980795	81980839	20	2	2						IPR043159, IPR036445, IPR032471, IPR031240, IPR017983, IPR017981, IPR003924, IPR003334, IPR003112, IPR001879, IPR000922, IPR000832	Lectin_gal-bd_sf, GPCR_2_extracell_dom_sf, GAIN_dom_N, Latrophilin-2, GPCR_2_secretin-like_CS, GPCR_2-like, GPCR_2_latrophilin, GPCR_2_latrophilin_rcpt_C, Olfac-like_dom, GPCR_2_extracellular_dom, Lectin_gal-bd_dom, GPCR_2_secretin-like	FALSE	FALSE
1	81979889	81979960	ADGRL2	ENSG00000117114	ENST00000402328	ENSE00001707732	81979889	81979960	1	2	2						IPR031240, IPR017983, IPR003334	Latrophilin-2, GPCR_2_secretin-like_CS, GPCR_2_latrophilin_rcpt_C	FALSE	FALSE
1	81987869	81987886	ADGRL2	ENSG00000117114	ENST00000402328	ENSE00001769170	81987869	81987886	7	1	1						IPR031240, IPR017983, IPR003334	Latrophilin-2, GPCR_2_secretin-like_CS, GPCR_2_latrophilin_rcpt_C	FALSE	FALSE
1	81990391	81991145	ADGRL2	ENSG00000117114	ENST00000402328	ENSE00003310072	81990391	81992423	8	1	-1						IPR031240, IPR017983, IPR003334	Latrophilin-2, GPCR_2_secretin-like_CS, GPCR_2_latrophilin_rcpt_C	FALSE	FALSE
1	81981124	81981150	ADGRL2	ENSG00000117114	ENST00000449420	ENSE00001453422	81981124	81981150	15	2	2						IPR043159, IPR036445, IPR032471, IPR031240, IPR017983, IPR017981, IPR003924, IPR003334, IPR003112, IPR001879, IPR000922, IPR000832	Lectin_gal-bd_sf, GPCR_2_extracell_dom_sf, GAIN_dom_N, Latrophilin-2, GPCR_2_secretin-like_CS, GPCR_2-like, GPCR_2_latrophilin, GPCR_2_latrophilin_rcpt_C, Olfac-like_dom, GPCR_2_extracellular_dom, Lectin_gal-bd_dom, GPCR_2_secretin-like	FALSE	FALSE
1	81990391	81991145	ADGRL2	ENSG00000117114	ENST00000674168	ENSE00003898339	81990391	81992395	21	1	-1						IPR043159, IPR036445, IPR032471, IPR031240, IPR017983, IPR017981, IPR003924, IPR003334, IPR003112, IPR001879, IPR000922, IPR000832	Lectin_gal-bd_sf, GPCR_2_extracell_dom_sf, GAIN_dom_N, Latrophilin-2, GPCR_2_secretin-like_CS, GPCR_2-like, GPCR_2_latrophilin, GPCR_2_latrophilin_rcpt_C, Olfac-like_dom, GPCR_2_extracellular_dom, Lectin_gal-bd_dom, GPCR_2_secretin-like	FALSE	FALSE
1			ADGRL2	ENSG00000117114	ENST00000674208	ENSE00003898095	81800998	81801068	1	-1	-1						IPR043159, IPR036445, IPR032471, IPR031240, IPR017983, IPR017981, IPR003924, IPR003334, IPR003112, IPR001879, IPR000922, IPR000832	Lectin_gal-bd_sf, GPCR_2_extracell_dom_sf, GAIN_dom_N, Latrophilin-2, GPCR_2_secretin-like_CS, GPCR_2-like, GPCR_2_latrophilin, GPCR_2_latrophilin_rcpt_C, Olfac-like_dom, GPCR_2_extracellular_dom, Lectin_gal-bd_dom, GPCR_2_secretin-like	FALSE	FALSE
1	81990391	81990402	ADGRL2	ENSG00000117114	ENST00000674208	ENSE00003898973	81990391	81991794	22	0	-1						IPR043159, IPR036445, IPR032471, IPR031240, IPR017983, IPR017981, IPR003924, IPR003334, IPR003112, IPR001879, IPR000922, IPR000832	Lectin_gal-bd_sf, GPCR_2_extracell_dom_sf, GAIN_dom_N, Latrophilin-2, GPCR_2_secretin-like_CS, GPCR_2-like, GPCR_2_latrophilin, GPCR_2_latrophilin_rcpt_C, Olfac-like_dom, GPCR_2_extracellular_dom, Lectin_gal-bd_dom, GPCR_2_secretin-like	FALSE	FALSE
1	81990391	81991145	ADGRL2	ENSG00000117114	ENST00000674209	ENSE00003898783	81990391	81992404	21	1	-1						IPR043159, IPR036445, IPR032471, IPR031240, IPR017983, IPR017981, IPR003924, IPR003334, IPR003112, IPR001879, IPR000922, IPR000832	Lectin_gal-bd_sf, GPCR_2_extracell_dom_sf, GAIN_dom_N, Latrophilin-2, GPCR_2_secretin-like_CS, GPCR_2-like, GPCR_2_latrophilin, GPCR_2_latrophilin_rcpt_C, Olfac-like_dom, GPCR_2_extracellular_dom, Lectin_gal-bd_dom, GPCR_2_secretin-like	FALSE	FALSE
1	81990391	81991145	ADGRL2	ENSG00000117114	ENST00000674307	ENSE00003898828	81990391	81992397	23	1	-1						IPR043159, IPR036445, IPR032471, IPR031240, IPR017983, IPR017981, IPR003924, IPR003334, IPR003112, IPR001879, IPR000922, IPR000832	Lectin_gal-bd_sf, GPCR_2_extracell_dom_sf, GAIN_dom_N, Latrophilin-2, GPCR_2_secretin-like_CS, GPCR_2-like, GPCR_2_latrophilin, GPCR_2_latrophilin_rcpt_C, Olfac-like_dom, GPCR_2_extracellular_dom, Lectin_gal-bd_dom, GPCR_2_secretin-like	FALSE	FALSE
1			ADGRL2	ENSG00000117114	ENST00000674393	ENSE00003898297	81800987	81801068	1	-1	-1				TRUE		IPR043159, IPR036445, IPR032471, IPR031240, IPR017983, IPR017981, IPR003924, IPR003334, IPR003112, IPR001879, IPR000922, IPR000832	Lectin_gal-bd_sf, GPCR_2_extracell_dom_sf, GAIN_dom_N, Latrophilin-2, GPCR_2_secretin-like_CS, GPCR_2-like, GPCR_2_latrophilin, GPCR_2_latrophilin_rcpt_C, Olfac-like_dom, GPCR_2_extracellular_dom, Lectin_gal-bd_dom, GPCR_2_secretin-like	FALSE	FALSE
1			ADGRL2	ENSG00000117114	ENST00000674393	ENSE00003898687	81811843	81811923	2	-1	-1						IPR043159, IPR036445, IPR032471, IPR031240, IPR017983, IPR017981, IPR003924, IPR003334, IPR003112, IPR001879, IPR000922, IPR000832	Lectin_gal-bd_sf, GPCR_2_extracell_dom_sf, GAIN_dom_N, Latrophilin-2, GPCR_2_secretin-like_CS, GPCR_2-like, GPCR_2_latrophilin, GPCR_2_latrophilin_rcpt_C, Olfac-like_dom, GPCR_2_extracellular_dom, Lectin_gal-bd_dom, GPCR_2_secretin-like	FALSE	FALSE
1	81990391	81991145	ADGRL2	ENSG00000117114	ENST00000674393	ENSE00003898882	81990391	81992403	21	1	-1						IPR043159, IPR036445, IPR032471, IPR031240, IPR017983, IPR017981, IPR003924, IPR003334, IPR003112, IPR001879, IPR000922, IPR000832	Lectin_gal-bd_sf, GPCR_2_extracell_dom_sf, GAIN_dom_N, Latrophilin-2, GPCR_2_secretin-like_CS, GPCR_2-like, GPCR_2_latrophilin, GPCR_2_latrophilin_rcpt_C, Olfac-like_dom, GPCR_2_extracellular_dom, Lectin_gal-bd_dom, GPCR_2_secretin-like	FALSE	FALSE
1			ADGRL2	ENSG00000117114	ENST00000674407	ENSE00003898431	81800378	81800512	1	-1	-1						IPR043159, IPR036445, IPR032471, IPR031240, IPR017983, IPR017981, IPR003924, IPR003334, IPR003112, IPR001879, IPR000922, IPR000832	Lectin_gal-bd_sf, GPCR_2_extracell_dom_sf, GAIN_dom_N, Latrophilin-2, GPCR_2_secretin-like_CS, GPCR_2-like, GPCR_2_latrophilin, GPCR_2_latrophilin_rcpt_C, Olfac-like_dom, GPCR_2_extracellular_dom, Lectin_gal-bd_dom, GPCR_2_secretin-like	FALSE	FALSE
1	81989657	81989694	ADGRL2	ENSG00000117114	ENST00000674407	ENSE00003898881	81989657	81989695	21	1	-1						IPR043159, IPR036445, IPR032471, IPR031240, IPR017983, IPR017981, IPR003924, IPR003334, IPR003112, IPR001879, IPR000922, IPR000832	Lectin_gal-bd_sf, GPCR_2_extracell_dom_sf, GAIN_dom_N, Latrophilin-2, GPCR_2_secretin-like_CS, GPCR_2-like, GPCR_2_latrophilin, GPCR_2_latrophilin_rcpt_C, Olfac-like_dom, GPCR_2_extracellular_dom, Lectin_gal-bd_dom, GPCR_2_secretin-like	FALSE	FALSE
1			ADGRL2	ENSG00000117114	ENST00000674407	ENSE00003898261	81990391	81991812	22	-1	-1						IPR043159, IPR036445, IPR032471, IPR031240, IPR017983, IPR017981, IPR003924, IPR003334, IPR003112, IPR001879, IPR000922, IPR000832	Lectin_gal-bd_sf, GPCR_2_extracell_dom_sf, GAIN_dom_N, Latrophilin-2, GPCR_2_secretin-like_CS, GPCR_2-like, GPCR_2_latrophilin, GPCR_2_latrophilin_rcpt_C, Olfac-like_dom, GPCR_2_extracellular_dom, Lectin_gal-bd_dom, GPCR_2_secretin-like	FALSE	FALSE
1	81990391	81991145	ADGRL2	ENSG00000117114	ENST00000674419	ENSE00003898099	81990391	81992393	21	1	-1						IPR043159, IPR036445, IPR032471, IPR031240, IPR017983, IPR017981, IPR003924, IPR003334, IPR003112, IPR001879, IPR000922, IPR000832	Lectin_gal-bd_sf, GPCR_2_extracell_dom_sf, GAIN_dom_N, Latrophilin-2, GPCR_2_secretin-like_CS, GPCR_2-like, GPCR_2_latrophilin, GPCR_2_latrophilin_rcpt_C, Olfac-like_dom, GPCR_2_extracellular_dom, Lectin_gal-bd_dom, GPCR_2_secretin-like	FALSE	FALSE
1			ADGRL2	ENSG00000117114	ENST00000674442	ENSE00003898592	81800376	81800479	1	-1	-1						IPR043159, IPR036445, IPR032471, IPR031240, IPR017983, IPR017981, IPR003924, IPR003334, IPR003112, IPR001879, IPR000922, IPR000832	Lectin_gal-bd_sf, GPCR_2_extracell_dom_sf, GAIN_dom_N, Latrophilin-2, GPCR_2_secretin-like_CS, GPCR_2-like, GPCR_2_latrophilin, GPCR_2_latrophilin_rcpt_C, Olfac-like_dom, GPCR_2_extracellular_dom, Lectin_gal-bd_dom, GPCR_2_secretin-like	FALSE	FALSE
1	81987260	81987294	ADGRL2	ENSG00000117114	ENST00000674442	ENSE00001886281	81987260	81987341	20	1	-1						IPR043159, IPR036445, IPR032471, IPR031240, IPR017983, IPR017981, IPR003924, IPR003334, IPR003112, IPR001879, IPR000922, IPR000832	Lectin_gal-bd_sf, GPCR_2_extracell_dom_sf, GAIN_dom_N, Latrophilin-2, GPCR_2_secretin-like_CS, GPCR_2-like, GPCR_2_latrophilin, GPCR_2_latrophilin_rcpt_C, Olfac-like_dom, GPCR_2_extracellular_dom, Lectin_gal-bd_dom, GPCR_2_secretin-like	FALSE	FALSE
1			ADGRL2	ENSG00000117114	ENST00000674442	ENSE00003898895	81990391	81992180	21	-1	-1						IPR043159, IPR036445, IPR032471, IPR031240, IPR017983, IPR017981, IPR003924, IPR003334, IPR003112, IPR001879, IPR000922, IPR000832	Lectin_gal-bd_sf, GPCR_2_extracell_dom_sf, GAIN_dom_N, Latrophilin-2, GPCR_2_secretin-like_CS, GPCR_2-like, GPCR_2_latrophilin, GPCR_2_latrophilin_rcpt_C, Olfac-like_dom, GPCR_2_extracellular_dom, Lectin_gal-bd_dom, GPCR_2_secretin-like	FALSE	FALSE
1			ADGRL2	ENSG00000117114	ENST00000674489	ENSE00003898221	81800376	81800512	1	-1	-1						IPR043159, IPR036445, IPR032471, IPR031240, IPR017983, IPR017981, IPR003924, IPR003334, IPR003112, IPR001879, IPR000922, IPR000832	Lectin_gal-bd_sf, GPCR_2_extracell_dom_sf, GAIN_dom_N, Latrophilin-2, GPCR_2_secretin-like_CS, GPCR_2-like, GPCR_2_latrophilin, GPCR_2_latrophilin_rcpt_C, Olfac-like_dom, GPCR_2_extracellular_dom, Lectin_gal-bd_dom, GPCR_2_secretin-like	FALSE	FALSE
1	81986901	81987223	ADGRL2	ENSG00000117114	ENST00000674489	ENSE00003898893	81986901	81987353	23	1	-1						IPR043159, IPR036445, IPR032471, IPR031240, IPR017983, IPR017981, IPR003924, IPR003334, IPR003112, IPR001879, IPR000922, IPR000832	Lectin_gal-bd_sf, GPCR_2_extracell_dom_sf, GAIN_dom_N, Latrophilin-2, GPCR_2_secretin-like_CS, GPCR_2-like, GPCR_2_latrophilin, GPCR_2_latrophilin_rcpt_C, Olfac-like_dom, GPCR_2_extracellular_dom, Lectin_gal-bd_dom, GPCR_2_secretin-like	FALSE	FALSE
1	17119280	17119371	PADI2	ENSG00000117115	ENST00000375481	ENSE00001467244	17119280	17119435	1	-1	2						IPR038685, IPR036556, IPR013733, IPR013732, IPR013530, IPR008972	PAD_N_sf, PAD_central_sf, Prot_Arg_deaminase_cen_dom, PAD_N, PAD_C, Cupredoxin	FALSE	FALSE
1	17104878	17105061	PADI2	ENSG00000117115	ENST00000375481	ENSE00000753361	17104878	17105061	2	2	0						IPR038685, IPR036556, IPR013733, IPR013732, IPR013530, IPR008972	PAD_N_sf, PAD_central_sf, Prot_Arg_deaminase_cen_dom, PAD_N, PAD_C, Cupredoxin	FALSE	FALSE
1	17102987	17103059	PADI2	ENSG00000117115	ENST00000375481	ENSE00000753362	17102987	17103059	3	0	1						IPR038685, IPR036556, IPR013733, IPR013732, IPR013530, IPR008972	PAD_N_sf, PAD_central_sf, Prot_Arg_deaminase_cen_dom, PAD_N, PAD_C, Cupredoxin	FALSE	FALSE
1	17095909	17095970	PADI2	ENSG00000117115	ENST00000375481	ENSE00000753363	17095909	17095970	4	1	0						IPR038685, IPR036556, IPR013733, IPR013732, IPR013530, IPR008972	PAD_N_sf, PAD_central_sf, Prot_Arg_deaminase_cen_dom, PAD_N, PAD_C, Cupredoxin	FALSE	FALSE
1	17093567	17093684	PADI2	ENSG00000117115	ENST00000375481	ENSE00000855565	17093567	17093684	5	0	1						IPR038685, IPR036556, IPR013733, IPR013732, IPR013530, IPR008972	PAD_N_sf, PAD_central_sf, Prot_Arg_deaminase_cen_dom, PAD_N, PAD_C, Cupredoxin	FALSE	FALSE
1	17092408	17092533	PADI2	ENSG00000117115	ENST00000375481	ENSE00000753365	17092408	17092533	6	1	1		TRUE				IPR038685, IPR036556, IPR013733, IPR013732, IPR013530, IPR008972	PAD_N_sf, PAD_central_sf, Prot_Arg_deaminase_cen_dom, PAD_N, PAD_C, Cupredoxin	FALSE	FALSE
1	17086521	17086699	PADI2	ENSG00000117115	ENST00000375481	ENSE00003692176	17086521	17086699	7	1	0						IPR038685, IPR036556, IPR013733, IPR013732, IPR013530, IPR008972	PAD_N_sf, PAD_central_sf, Prot_Arg_deaminase_cen_dom, PAD_N, PAD_C, Cupredoxin	FALSE	FALSE
1	17084599	17084702	PADI2	ENSG00000117115	ENST00000375481	ENSE00000753367	17084599	17084702	8	0	2						IPR038685, IPR036556, IPR013733, IPR013732, IPR013530, IPR008972	PAD_N_sf, PAD_central_sf, Prot_Arg_deaminase_cen_dom, PAD_N, PAD_C, Cupredoxin	FALSE	FALSE
1	17083726	17083837	PADI2	ENSG00000117115	ENST00000375481	ENSE00000753368	17083726	17083837	9	2	0						IPR038685, IPR036556, IPR013733, IPR013732, IPR013530, IPR008972	PAD_N_sf, PAD_central_sf, Prot_Arg_deaminase_cen_dom, PAD_N, PAD_C, Cupredoxin	FALSE	FALSE
1	17082545	17082652	PADI2	ENSG00000117115	ENST00000375481	ENSE00000855570	17082545	17082652	10	0	0	TRUE					IPR038685, IPR036556, IPR013733, IPR013732, IPR013530, IPR008972	PAD_N_sf, PAD_central_sf, Prot_Arg_deaminase_cen_dom, PAD_N, PAD_C, Cupredoxin	FALSE	FALSE
1	17079260	17079415	PADI2	ENSG00000117115	ENST00000375481	ENSE00001467218	17079031	17079415	11	0	-1						IPR038685, IPR036556, IPR013733, IPR013732, IPR013530, IPR008972	PAD_N_sf, PAD_central_sf, Prot_Arg_deaminase_cen_dom, PAD_N, PAD_C, Cupredoxin	FALSE	FALSE
1	17119280	17119371	PADI2	ENSG00000117115	ENST00000375486	ENSE00003849568	17119280	17119451	1	-1	2						IPR038685, IPR036556, IPR013733, IPR013732, IPR013530, IPR008972	PAD_N_sf, PAD_central_sf, Prot_Arg_deaminase_cen_dom, PAD_N, PAD_C, Cupredoxin	FALSE	FALSE
1	17079264	17079415	PADI2	ENSG00000117115	ENST00000375486	ENSE00003597492	17079264	17079415	11	0	2						IPR038685, IPR036556, IPR013733, IPR013732, IPR013530, IPR008972	PAD_N_sf, PAD_central_sf, Prot_Arg_deaminase_cen_dom, PAD_N, PAD_C, Cupredoxin	FALSE	FALSE
1	17075679	17075823	PADI2	ENSG00000117115	ENST00000375486	ENSE00001691404	17075679	17075823	12	2	0						IPR038685, IPR036556, IPR013733, IPR013732, IPR013530, IPR008972	PAD_N_sf, PAD_central_sf, Prot_Arg_deaminase_cen_dom, PAD_N, PAD_C, Cupredoxin	FALSE	FALSE
1	17074856	17074949	PADI2	ENSG00000117115	ENST00000375486	ENSE00000753373	17074856	17074949	13	0	1						IPR038685, IPR036556, IPR013733, IPR013732, IPR013530, IPR008972	PAD_N_sf, PAD_central_sf, Prot_Arg_deaminase_cen_dom, PAD_N, PAD_C, Cupredoxin	FALSE	FALSE
1	17071406	17071491	PADI2	ENSG00000117115	ENST00000375486	ENSE00003491056	17071406	17071491	14	1	0						IPR038685, IPR036556, IPR013733, IPR013732, IPR013530, IPR008972	PAD_N_sf, PAD_central_sf, Prot_Arg_deaminase_cen_dom, PAD_N, PAD_C, Cupredoxin	FALSE	FALSE
1	17070088	17070216	PADI2	ENSG00000117115	ENST00000375486	ENSE00003527847	17070088	17070216	15	0	0	TRUE					IPR038685, IPR036556, IPR013733, IPR013732, IPR013530, IPR008972	PAD_N_sf, PAD_central_sf, Prot_Arg_deaminase_cen_dom, PAD_N, PAD_C, Cupredoxin	FALSE	FALSE
1	17069044	17069277	PADI2	ENSG00000117115	ENST00000375486	ENSE00001467224	17066761	17069277	16	0	-1						IPR038685, IPR036556, IPR013733, IPR013732, IPR013530, IPR008972	PAD_N_sf, PAD_central_sf, Prot_Arg_deaminase_cen_dom, PAD_N, PAD_C, Cupredoxin	FALSE	FALSE
1	17053948	17054019	SDHB	ENSG00000117118	ENST00000375499	ENSE00001467284	17053948	17054032	1	-1	0						IPR036010, IPR025192, IPR017900, IPR017896, IPR012675, IPR009051, IPR006058, IPR004489	2Fe-2S_ferredoxin-like_sf, Succ_DH/fum_Rdtase_N, 4Fe4S_Fe_S_CS, 4Fe4S_Fe-S-bd, Beta-grasp_dom_sf, Helical_ferredxn, 2Fe2S_fd_BS, Succ_DH/fum_Rdtase_Fe-S	FALSE	FALSE
1	17044761	17044888	SDHB	ENSG00000117118	ENST00000375499	ENSE00003728285	17044761	17044888	2	0	2						IPR036010, IPR025192, IPR017900, IPR017896, IPR012675, IPR009051, IPR006058, IPR004489	2Fe-2S_ferredoxin-like_sf, Succ_DH/fum_Rdtase_N, 4Fe4S_Fe_S_CS, 4Fe4S_Fe-S-bd, Beta-grasp_dom_sf, Helical_ferredxn, 2Fe2S_fd_BS, Succ_DH/fum_Rdtase_Fe-S	FALSE	FALSE
1	17033060	17033145	SDHB	ENSG00000117118	ENST00000375499	ENSE00003598239	17033060	17033145	3	2	1						IPR036010, IPR025192, IPR017900, IPR017896, IPR012675, IPR009051, IPR006058, IPR004489	2Fe-2S_ferredoxin-like_sf, Succ_DH/fum_Rdtase_N, 4Fe4S_Fe_S_CS, 4Fe4S_Fe-S-bd, Beta-grasp_dom_sf, Helical_ferredxn, 2Fe2S_fd_BS, Succ_DH/fum_Rdtase_Fe-S	FALSE	FALSE
1	17028600	17028736	SDHB	ENSG00000117118	ENST00000375499	ENSE00003681743	17028600	17028736	4	1	0						IPR036010, IPR025192, IPR017900, IPR017896, IPR012675, IPR009051, IPR006058, IPR004489	2Fe-2S_ferredoxin-like_sf, Succ_DH/fum_Rdtase_N, 4Fe4S_Fe_S_CS, 4Fe4S_Fe-S-bd, Beta-grasp_dom_sf, Helical_ferredxn, 2Fe2S_fd_BS, Succ_DH/fum_Rdtase_Fe-S	FALSE	FALSE
1	17027749	17027865	SDHB	ENSG00000117118	ENST00000375499	ENSE00003786914	17027749	17027865	5	0	0	TRUE					IPR036010, IPR025192, IPR017900, IPR017896, IPR012675, IPR009051, IPR006058, IPR004489	2Fe-2S_ferredoxin-like_sf, Succ_DH/fum_Rdtase_N, 4Fe4S_Fe_S_CS, 4Fe4S_Fe-S-bd, Beta-grasp_dom_sf, Helical_ferredxn, 2Fe2S_fd_BS, Succ_DH/fum_Rdtase_Fe-S	FALSE	FALSE
1	17023973	17024074	SDHB	ENSG00000117118	ENST00000375499	ENSE00003791578	17023973	17024074	6	0	0	TRUE					IPR036010, IPR025192, IPR017900, IPR017896, IPR012675, IPR009051, IPR006058, IPR004489	2Fe-2S_ferredoxin-like_sf, Succ_DH/fum_Rdtase_N, 4Fe4S_Fe_S_CS, 4Fe4S_Fe-S-bd, Beta-grasp_dom_sf, Helical_ferredxn, 2Fe2S_fd_BS, Succ_DH/fum_Rdtase_Fe-S	FALSE	FALSE
1	17022608	17022730	SDHB	ENSG00000117118	ENST00000375499	ENSE00003517209	17022608	17022730	7	0	0	TRUE					IPR036010, IPR025192, IPR017900, IPR017896, IPR012675, IPR009051, IPR006058, IPR004489	2Fe-2S_ferredoxin-like_sf, Succ_DH/fum_Rdtase_N, 4Fe4S_Fe_S_CS, 4Fe4S_Fe-S-bd, Beta-grasp_dom_sf, Helical_ferredxn, 2Fe2S_fd_BS, Succ_DH/fum_Rdtase_Fe-S	FALSE	FALSE
1	17018881	17018958	SDHB	ENSG00000117118	ENST00000375499	ENSE00001467268	17018722	17018958	8	0	-1						IPR036010, IPR025192, IPR017900, IPR017896, IPR012675, IPR009051, IPR006058, IPR004489	2Fe-2S_ferredoxin-like_sf, Succ_DH/fum_Rdtase_N, 4Fe4S_Fe_S_CS, 4Fe4S_Fe-S-bd, Beta-grasp_dom_sf, Helical_ferredxn, 2Fe2S_fd_BS, Succ_DH/fum_Rdtase_Fe-S	FALSE	FALSE
1			SDHB	ENSG00000117118	ENST00000463045	ENSE00001863225	17052255	17052488	1	-1	-1				TRUE		IPR036010, IPR025192, IPR012675, IPR009051, IPR006058, IPR004489	2Fe-2S_ferredoxin-like_sf, Succ_DH/fum_Rdtase_N, Beta-grasp_dom_sf, Helical_ferredxn, 2Fe2S_fd_BS, Succ_DH/fum_Rdtase_Fe-S	FALSE	FALSE
1	17044761	17044789	SDHB	ENSG00000117118	ENST00000463045	ENSE00003747392	17044761	17044888	2	-1	2						IPR036010, IPR025192, IPR012675, IPR009051, IPR006058, IPR004489	2Fe-2S_ferredoxin-like_sf, Succ_DH/fum_Rdtase_N, Beta-grasp_dom_sf, Helical_ferredxn, 2Fe2S_fd_BS, Succ_DH/fum_Rdtase_Fe-S	FALSE	FALSE
1	17045141	17045170	SDHB	ENSG00000117118	ENST00000491274	ENSE00001925767	17045141	17045219	1	-1	0						IPR036010, IPR025192, IPR017900, IPR017896, IPR012675, IPR009051, IPR006058, IPR004489	2Fe-2S_ferredoxin-like_sf, Succ_DH/fum_Rdtase_N, 4Fe4S_Fe_S_CS, 4Fe4S_Fe-S-bd, Beta-grasp_dom_sf, Helical_ferredxn, 2Fe2S_fd_BS, Succ_DH/fum_Rdtase_Fe-S	FALSE	FALSE
1	16978237	16978273	MFAP2	ENSG00000117122	ENST00000375534	ENSE00001949531	16978237	16978276	1	-1	1						IPR008673	MAGP	FALSE	FALSE
1	16977109	16977195	MFAP2	ENSG00000117122	ENST00000375534	ENSE00001467349	16977109	16977195	2	1	1		TRUE				IPR008673	MAGP	FALSE	FALSE
1	16976897	16976923	MFAP2	ENSG00000117122	ENST00000375534	ENSE00003480746	16976897	16976923	3	1	1		TRUE				IPR008673	MAGP	FALSE	FALSE
1	16976708	16976794	MFAP2	ENSG00000117122	ENST00000375534	ENSE00003664286	16976708	16976794	4	1	1		TRUE				IPR008673	MAGP	FALSE	FALSE
1	16976501	16976545	MFAP2	ENSG00000117122	ENST00000375534	ENSE00003625320	16976501	16976545	5	1	1		TRUE				IPR008673	MAGP	FALSE	FALSE
1	16975643	16975730	MFAP2	ENSG00000117122	ENST00000375534	ENSE00003540338	16975643	16975730	6	1	2						IPR008673	MAGP	FALSE	FALSE
1	16975269	16975342	MFAP2	ENSG00000117122	ENST00000375534	ENSE00003487163	16975269	16975342	7	2	1						IPR008673	MAGP	FALSE	FALSE
1	16974920	16975023	MFAP2	ENSG00000117122	ENST00000375534	ENSE00003689974	16974502	16975023	8	1	-1						IPR008673	MAGP	FALSE	FALSE
1			MFAP2	ENSG00000117122	ENST00000375535	ENSE00001925438	16980587	16980620	1	-1	-1				TRUE		IPR008673	MAGP	FALSE	FALSE
1	16978237	16978273	MFAP2	ENSG00000117122	ENST00000375535	ENSE00003644006	16978237	16978314	2	-1	1						IPR008673	MAGP	FALSE	FALSE
1	16977109	16977198	MFAP2	ENSG00000117122	ENST00000375535	ENSE00003545261	16977109	16977198	3	1	1						IPR008673	MAGP	FALSE	FALSE
1	84479282	84479509	RPF1	ENSG00000117133	ENST00000370654	ENSE00001143789	84479266	84479509	1	-1	0
1	84480956	84481012	RPF1	ENSG00000117133	ENST00000370654	ENSE00001162539	84480956	84481012	2	0	0	TRUE
1	84482915	84482995	RPF1	ENSG00000117133	ENST00000370654	ENSE00000830853	84482915	84482995	3	0	0	TRUE
1	84489633	84489728	RPF1	ENSG00000117133	ENST00000370654	ENSE00000775626	84489633	84489728	4	0	0	TRUE
1	84490319	84490472	RPF1	ENSG00000117133	ENST00000370654	ENSE00001067182	84490319	84490472	5	0	1
1	84495373	84495455	RPF1	ENSG00000117133	ENST00000370654	ENSE00001067179	84495373	84495455	6	1	0
1	84495882	84496063	RPF1	ENSG00000117133	ENST00000370654	ENSE00001067185	84495882	84496063	7	0	2
1	84496244	84496370	RPF1	ENSG00000117133	ENST00000370654	ENSE00001067180	84496244	84496370	8	2	0
1	84497429	84497470	RPF1	ENSG00000117133	ENST00000370654	ENSE00001453239	84497429	84498352	9	0	-1
1	84479282	84479509	RPF1	ENSG00000117133	ENST00000370656	ENSE00001453247	84479259	84479509	1	-1	0
1	84482915	84483019	RPF1	ENSG00000117133	ENST00000370656	ENSE00001453246	84482915	84483330	3	0	-1
1			KDM5B	ENSG00000117139	ENST00000235790	ENSE00001644080	202806977	202807348	1	-1	-1				TRUE		IPR036431, IPR019787, IPR019786, IPR013637, IPR013083, IPR011011, IPR004198, IPR003347	ARID_dom_sf, Znf_PHD-finger, Zinc_finger_PHD-type_CS, Lys_sp_deMease-like_dom, Znf_RING/FYVE/PHD, Znf_FYVE_PHD, Znf_C5HC2, JmjC_dom	FALSE	FALSE
1			KDM5B	ENSG00000117139	ENST00000235790	ENSE00003628493	202777017	202777094	2	-1	-1				TRUE		IPR036431, IPR019787, IPR019786, IPR013637, IPR013083, IPR011011, IPR004198, IPR003347	ARID_dom_sf, Znf_PHD-finger, Zinc_finger_PHD-type_CS, Lys_sp_deMease-like_dom, Znf_RING/FYVE/PHD, Znf_FYVE_PHD, Znf_C5HC2, JmjC_dom	FALSE	FALSE
1			KDM5B	ENSG00000117139	ENST00000235790	ENSE00003556338	202774613	202774735	3	-1	-1				TRUE		IPR036431, IPR019787, IPR019786, IPR013637, IPR013083, IPR011011, IPR004198, IPR003347	ARID_dom_sf, Znf_PHD-finger, Zinc_finger_PHD-type_CS, Lys_sp_deMease-like_dom, Znf_RING/FYVE/PHD, Znf_FYVE_PHD, Znf_C5HC2, JmjC_dom	FALSE	FALSE
1	202773118	202773219	KDM5B	ENSG00000117139	ENST00000235790	ENSE00003665599	202773118	202773288	4	-1	0						IPR036431, IPR019787, IPR019786, IPR013637, IPR013083, IPR011011, IPR004198, IPR003347	ARID_dom_sf, Znf_PHD-finger, Zinc_finger_PHD-type_CS, Lys_sp_deMease-like_dom, Znf_RING/FYVE/PHD, Znf_FYVE_PHD, Znf_C5HC2, JmjC_dom	FALSE	FALSE
1	202766926	202767060	KDM5B	ENSG00000117139	ENST00000235790	ENSE00001324008	202766926	202767060	5	0	0	TRUE					IPR036431, IPR019787, IPR019786, IPR013637, IPR013083, IPR011011, IPR004198, IPR003349, IPR003347, IPR001965	ARID_dom_sf, Znf_PHD-finger, Zinc_finger_PHD-type_CS, Lys_sp_deMease-like_dom, Znf_RING/FYVE/PHD, Znf_FYVE_PHD, Znf_C5HC2, JmjN, JmjC_dom, Znf_PHD	FALSE	FALSE
1	202764049	202764145	KDM5B	ENSG00000117139	ENST00000235790	ENSE00001297765	202764049	202764145	6	0	1						IPR036431, IPR019787, IPR019786, IPR013637, IPR013083, IPR011011, IPR004198, IPR003349, IPR003347, IPR001965	ARID_dom_sf, Znf_PHD-finger, Zinc_finger_PHD-type_CS, Lys_sp_deMease-like_dom, Znf_RING/FYVE/PHD, Znf_FYVE_PHD, Znf_C5HC2, JmjN, JmjC_dom, Znf_PHD	FALSE	FALSE
1	202762699	202762808	KDM5B	ENSG00000117139	ENST00000235790	ENSE00001316733	202762699	202762808	7	1	0						IPR036431, IPR019787, IPR019786, IPR013637, IPR013083, IPR011011, IPR004198, IPR003349, IPR003347, IPR001965	ARID_dom_sf, Znf_PHD-finger, Zinc_finger_PHD-type_CS, Lys_sp_deMease-like_dom, Znf_RING/FYVE/PHD, Znf_FYVE_PHD, Znf_C5HC2, JmjN, JmjC_dom, Znf_PHD	FALSE	FALSE
1	202760415	202760573	KDM5B	ENSG00000117139	ENST00000235790	ENSE00001299608	202760415	202760573	8	0	0	TRUE					IPR036431, IPR019787, IPR019786, IPR013637, IPR013083, IPR011011, IPR004198, IPR003349, IPR003347, IPR001965	ARID_dom_sf, Znf_PHD-finger, Zinc_finger_PHD-type_CS, Lys_sp_deMease-like_dom, Znf_RING/FYVE/PHD, Znf_FYVE_PHD, Znf_C5HC2, JmjN, JmjC_dom, Znf_PHD	FALSE	FALSE
1	202758391	202758510	KDM5B	ENSG00000117139	ENST00000235790	ENSE00003677819	202758391	202758510	9	0	0	TRUE					IPR036431, IPR019787, IPR019786, IPR013637, IPR013083, IPR011011, IPR004198, IPR003349, IPR003347, IPR001965	ARID_dom_sf, Znf_PHD-finger, Zinc_finger_PHD-type_CS, Lys_sp_deMease-like_dom, Znf_RING/FYVE/PHD, Znf_FYVE_PHD, Znf_C5HC2, JmjN, JmjC_dom, Znf_PHD	FALSE	FALSE
1	202756358	202756516	KDM5B	ENSG00000117139	ENST00000235790	ENSE00003591120	202756358	202756516	10	0	0	TRUE					IPR036431, IPR019787, IPR019786, IPR013637, IPR013083, IPR011011, IPR004198, IPR003349, IPR003347, IPR001965	ARID_dom_sf, Znf_PHD-finger, Zinc_finger_PHD-type_CS, Lys_sp_deMease-like_dom, Znf_RING/FYVE/PHD, Znf_FYVE_PHD, Znf_C5HC2, JmjN, JmjC_dom, Znf_PHD	FALSE	FALSE
1	202755271	202755452	KDM5B	ENSG00000117139	ENST00000235790	ENSE00003508573	202755271	202755452	11	0	2						IPR036431, IPR019787, IPR019786, IPR013637, IPR013083, IPR011011, IPR004198, IPR003349, IPR003347, IPR001965	ARID_dom_sf, Znf_PHD-finger, Zinc_finger_PHD-type_CS, Lys_sp_deMease-like_dom, Znf_RING/FYVE/PHD, Znf_FYVE_PHD, Znf_C5HC2, JmjN, JmjC_dom, Znf_PHD	FALSE	FALSE
1	202752905	202753067	KDM5B	ENSG00000117139	ENST00000235790	ENSE00001196719	202752905	202753067	12	2	0						IPR036431, IPR019787, IPR019786, IPR013637, IPR013083, IPR011011, IPR004198, IPR003349, IPR003347, IPR001965	ARID_dom_sf, Znf_PHD-finger, Zinc_finger_PHD-type_CS, Lys_sp_deMease-like_dom, Znf_RING/FYVE/PHD, Znf_FYVE_PHD, Znf_C5HC2, JmjN, JmjC_dom, Znf_PHD	FALSE	FALSE
1	202750659	202750778	KDM5B	ENSG00000117139	ENST00000235790	ENSE00001643352	202750659	202750778	13	0	0	TRUE					IPR036431, IPR019787, IPR019786, IPR013637, IPR013083, IPR011011, IPR004198, IPR003349, IPR003347, IPR001965	ARID_dom_sf, Znf_PHD-finger, Zinc_finger_PHD-type_CS, Lys_sp_deMease-like_dom, Znf_RING/FYVE/PHD, Znf_FYVE_PHD, Znf_C5HC2, JmjN, JmjC_dom, Znf_PHD	FALSE	FALSE
1	202748945	202749139	KDM5B	ENSG00000117139	ENST00000235790	ENSE00002420574	202748945	202749139	14	0	0	TRUE					IPR036431, IPR019787, IPR019786, IPR013637, IPR013083, IPR011011, IPR004198, IPR003349, IPR003347, IPR001965	ARID_dom_sf, Znf_PHD-finger, Zinc_finger_PHD-type_CS, Lys_sp_deMease-like_dom, Znf_RING/FYVE/PHD, Znf_FYVE_PHD, Znf_C5HC2, JmjN, JmjC_dom, Znf_PHD	FALSE	FALSE
1	202746142	202746323	KDM5B	ENSG00000117139	ENST00000235790	ENSE00001074904	202746142	202746323	15	0	2						IPR036431, IPR019787, IPR019786, IPR013637, IPR013083, IPR011011, IPR004198, IPR003349, IPR003347, IPR001965	ARID_dom_sf, Znf_PHD-finger, Zinc_finger_PHD-type_CS, Lys_sp_deMease-like_dom, Znf_RING/FYVE/PHD, Znf_FYVE_PHD, Znf_C5HC2, JmjN, JmjC_dom, Znf_PHD	FALSE	FALSE
1	202745858	202745982	KDM5B	ENSG00000117139	ENST00000235790	ENSE00001074909	202745858	202745982	16	2	1						IPR036431, IPR019787, IPR019786, IPR013637, IPR013083, IPR011011, IPR004198, IPR003349, IPR003347, IPR001965	ARID_dom_sf, Znf_PHD-finger, Zinc_finger_PHD-type_CS, Lys_sp_deMease-like_dom, Znf_RING/FYVE/PHD, Znf_FYVE_PHD, Znf_C5HC2, JmjN, JmjC_dom, Znf_PHD	FALSE	FALSE
1	202742655	202742805	KDM5B	ENSG00000117139	ENST00000235790	ENSE00001074896	202742655	202742805	17	1	2						IPR036431, IPR019787, IPR019786, IPR013637, IPR013083, IPR011011, IPR004198, IPR003349, IPR003347, IPR001965	ARID_dom_sf, Znf_PHD-finger, Zinc_finger_PHD-type_CS, Lys_sp_deMease-like_dom, Znf_RING/FYVE/PHD, Znf_FYVE_PHD, Znf_C5HC2, JmjN, JmjC_dom, Znf_PHD	FALSE	FALSE
1	202742391	202742505	KDM5B	ENSG00000117139	ENST00000235790	ENSE00001074919	202742391	202742505	18	2	0						IPR036431, IPR019787, IPR019786, IPR013637, IPR013083, IPR011011, IPR004198, IPR003349, IPR003347, IPR001965	ARID_dom_sf, Znf_PHD-finger, Zinc_finger_PHD-type_CS, Lys_sp_deMease-like_dom, Znf_RING/FYVE/PHD, Znf_FYVE_PHD, Znf_C5HC2, JmjN, JmjC_dom, Znf_PHD	FALSE	FALSE
1	202741367	202741722	KDM5B	ENSG00000117139	ENST00000235790	ENSE00001074894	202741367	202741722	19	0	2						IPR036431, IPR019787, IPR019786, IPR013637, IPR013083, IPR011011, IPR004198, IPR003349, IPR003347, IPR001965	ARID_dom_sf, Znf_PHD-finger, Zinc_finger_PHD-type_CS, Lys_sp_deMease-like_dom, Znf_RING/FYVE/PHD, Znf_FYVE_PHD, Znf_C5HC2, JmjN, JmjC_dom, Znf_PHD	FALSE	FALSE
1	202740674	202740812	KDM5B	ENSG00000117139	ENST00000235790	ENSE00002326684	202740674	202740812	20	2	0						IPR036431, IPR019787, IPR019786, IPR013637, IPR013083, IPR011011, IPR004198, IPR003349, IPR003347, IPR001965	ARID_dom_sf, Znf_PHD-finger, Zinc_finger_PHD-type_CS, Lys_sp_deMease-like_dom, Znf_RING/FYVE/PHD, Znf_FYVE_PHD, Znf_C5HC2, JmjN, JmjC_dom, Znf_PHD	FALSE	FALSE
1	202736213	202736392	KDM5B	ENSG00000117139	ENST00000235790	ENSE00002428160	202736213	202736392	21	0	0	TRUE					IPR036431, IPR019787, IPR019786, IPR013637, IPR013083, IPR011011, IPR004198, IPR003349, IPR003347, IPR001965	ARID_dom_sf, Znf_PHD-finger, Zinc_finger_PHD-type_CS, Lys_sp_deMease-like_dom, Znf_RING/FYVE/PHD, Znf_FYVE_PHD, Znf_C5HC2, JmjN, JmjC_dom, Znf_PHD	FALSE	FALSE
1	202735429	202735587	KDM5B	ENSG00000117139	ENST00000235790	ENSE00003489061	202735429	202735587	22	0	0	TRUE					IPR036431, IPR019787, IPR019786, IPR013637, IPR013083, IPR011011, IPR004198, IPR003349, IPR003347, IPR001965	ARID_dom_sf, Znf_PHD-finger, Zinc_finger_PHD-type_CS, Lys_sp_deMease-like_dom, Znf_RING/FYVE/PHD, Znf_FYVE_PHD, Znf_C5HC2, JmjN, JmjC_dom, Znf_PHD	FALSE	FALSE
1	202733401	202733886	KDM5B	ENSG00000117139	ENST00000235790	ENSE00003590841	202733401	202733886	23	0	0	TRUE					IPR036431, IPR019787, IPR019786, IPR013637, IPR013083, IPR011011, IPR004198, IPR003349, IPR003347, IPR001965	ARID_dom_sf, Znf_PHD-finger, Zinc_finger_PHD-type_CS, Lys_sp_deMease-like_dom, Znf_RING/FYVE/PHD, Znf_FYVE_PHD, Znf_C5HC2, JmjN, JmjC_dom, Znf_PHD	FALSE	FALSE
1	202731828	202731939	KDM5B	ENSG00000117139	ENST00000235790	ENSE00003497489	202731828	202731939	24	0	1						IPR036431, IPR019787, IPR019786, IPR013637, IPR013083, IPR011011, IPR004198, IPR003349, IPR003347, IPR001965	ARID_dom_sf, Znf_PHD-finger, Zinc_finger_PHD-type_CS, Lys_sp_deMease-like_dom, Znf_RING/FYVE/PHD, Znf_FYVE_PHD, Znf_C5HC2, JmjN, JmjC_dom, Znf_PHD	FALSE	FALSE
1	202730909	202731063	KDM5B	ENSG00000117139	ENST00000235790	ENSE00003492455	202730909	202731063	25	1	0						IPR036431, IPR019787, IPR019786, IPR013637, IPR013083, IPR011011, IPR004198, IPR003349, IPR003347, IPR001965	ARID_dom_sf, Znf_PHD-finger, Zinc_finger_PHD-type_CS, Lys_sp_deMease-like_dom, Znf_RING/FYVE/PHD, Znf_FYVE_PHD, Znf_C5HC2, JmjN, JmjC_dom, Znf_PHD	FALSE	FALSE
1	202729905	202730027	KDM5B	ENSG00000117139	ENST00000235790	ENSE00002383224	202729905	202730027	26	0	0						IPR036431, IPR019787, IPR019786, IPR013637, IPR013083, IPR011011, IPR004198, IPR003347	ARID_dom_sf, Znf_PHD-finger, Zinc_finger_PHD-type_CS, Lys_sp_deMease-like_dom, Znf_RING/FYVE/PHD, Znf_FYVE_PHD, Znf_C5HC2, JmjC_dom	FALSE	FALSE
1	202808102	202808305	KDM5B	ENSG00000117139	ENST00000367264	ENSE00001843898	202808102	202808481	1	-1	0						IPR036431, IPR019787, IPR019786, IPR013637, IPR013083, IPR011011, IPR004198, IPR003349, IPR003347, IPR001965	ARID_dom_sf, Znf_PHD-finger, Zinc_finger_PHD-type_CS, Lys_sp_deMease-like_dom, Znf_RING/FYVE/PHD, Znf_FYVE_PHD, Znf_C5HC2, JmjN, JmjC_dom, Znf_PHD	FALSE	FALSE
1	202777017	202777094	KDM5B	ENSG00000117139	ENST00000367264	ENSE00003681946	202777017	202777094	2	0	0	TRUE					IPR036431, IPR019787, IPR019786, IPR013637, IPR013083, IPR011011, IPR004198, IPR003349, IPR003347, IPR001965	ARID_dom_sf, Znf_PHD-finger, Zinc_finger_PHD-type_CS, Lys_sp_deMease-like_dom, Znf_RING/FYVE/PHD, Znf_FYVE_PHD, Znf_C5HC2, JmjN, JmjC_dom, Znf_PHD	FALSE	FALSE
1	202774613	202774735	KDM5B	ENSG00000117139	ENST00000367264	ENSE00003680270	202774613	202774735	3	0	0	TRUE					IPR036431, IPR019787, IPR019786, IPR013637, IPR013083, IPR011011, IPR004198, IPR003349, IPR003347, IPR001965	ARID_dom_sf, Znf_PHD-finger, Zinc_finger_PHD-type_CS, Lys_sp_deMease-like_dom, Znf_RING/FYVE/PHD, Znf_FYVE_PHD, Znf_C5HC2, JmjN, JmjC_dom, Znf_PHD	FALSE	FALSE
1	202773118	202773288	KDM5B	ENSG00000117139	ENST00000367264	ENSE00003468369	202773118	202773288	4	0	0	TRUE					IPR036431, IPR019787, IPR019786, IPR013637, IPR013083, IPR011011, IPR004198, IPR003349, IPR003347, IPR001965	ARID_dom_sf, Znf_PHD-finger, Zinc_finger_PHD-type_CS, Lys_sp_deMease-like_dom, Znf_RING/FYVE/PHD, Znf_FYVE_PHD, Znf_C5HC2, JmjN, JmjC_dom, Znf_PHD	FALSE	FALSE
1	202766397	202766504	KDM5B	ENSG00000117139	ENST00000367264	ENSE00001304560	202766397	202766504	6	0	0	TRUE					IPR036431, IPR019787, IPR019786, IPR013637, IPR013083, IPR011011, IPR004198, IPR003349, IPR003347, IPR001965	ARID_dom_sf, Znf_PHD-finger, Zinc_finger_PHD-type_CS, Lys_sp_deMease-like_dom, Znf_RING/FYVE/PHD, Znf_FYVE_PHD, Znf_C5HC2, JmjN, JmjC_dom, Znf_PHD	FALSE	FALSE
1	202729707	202730027	KDM5B	ENSG00000117139	ENST00000367264	ENSE00001074885	202729707	202730027	27	0	0	TRUE					IPR036431, IPR019787, IPR019786, IPR013637, IPR013083, IPR011011, IPR004198, IPR003349, IPR003347, IPR001965	ARID_dom_sf, Znf_PHD-finger, Zinc_finger_PHD-type_CS, Lys_sp_deMease-like_dom, Znf_RING/FYVE/PHD, Znf_FYVE_PHD, Znf_C5HC2, JmjN, JmjC_dom, Znf_PHD	FALSE	FALSE
1	202729036	202729173	KDM5B	ENSG00000117139	ENST00000367264	ENSE00001826292	202727435	202729173	28	0	-1						IPR036431, IPR019787, IPR019786, IPR013637, IPR013083, IPR011011, IPR004198, IPR003349, IPR003347, IPR001965	ARID_dom_sf, Znf_PHD-finger, Zinc_finger_PHD-type_CS, Lys_sp_deMease-like_dom, Znf_RING/FYVE/PHD, Znf_FYVE_PHD, Znf_C5HC2, JmjN, JmjC_dom, Znf_PHD	FALSE	FALSE
1	202808102	202808305	KDM5B	ENSG00000117139	ENST00000367265	ENSE00003834207	202808102	202808421	1	-1	0						IPR036431, IPR019787, IPR019786, IPR013637, IPR013083, IPR011011, IPR004198, IPR003349, IPR003347, IPR001965	ARID_dom_sf, Znf_PHD-finger, Zinc_finger_PHD-type_CS, Lys_sp_deMease-like_dom, Znf_RING/FYVE/PHD, Znf_FYVE_PHD, Znf_C5HC2, JmjN, JmjC_dom, Znf_PHD	FALSE	FALSE
1	202729036	202729173	KDM5B	ENSG00000117139	ENST00000367265	ENSE00001857675	202724495	202729173	27	0	-1						IPR036431, IPR019787, IPR019786, IPR013637, IPR013083, IPR011011, IPR004198, IPR003349, IPR003347, IPR001965	ARID_dom_sf, Znf_PHD-finger, Zinc_finger_PHD-type_CS, Lys_sp_deMease-like_dom, Znf_RING/FYVE/PHD, Znf_FYVE_PHD, Znf_C5HC2, JmjN, JmjC_dom, Znf_PHD	FALSE	FALSE
1	202808102	202808125	KDM5B	ENSG00000117139	ENST00000602511	ENSE00003409088	202808102	202808125	1	0	0
1	202776105	202776220	KDM5B	ENSG00000117139	ENST00000602511	ENSE00003515300	202776105	202776220	3	0	2
1	202774720	202774735	KDM5B	ENSG00000117139	ENST00000602511	ENSE00003474311	202774613	202774735	4	2	-1
1			KDM5B	ENSG00000117139	ENST00000602511	ENSE00003625163	202773118	202773288	5	-1	-1				TRUE
1			KDM5B	ENSG00000117139	ENST00000602511	ENSE00002032166	202767031	202767060	6	-1	-1
1	202808117	202808305	KDM5B	ENSG00000117139	ENST00000648056	ENSE00003836251	202808117	202808487	1	-1	0						IPR036431, IPR019787, IPR019786, IPR013637, IPR013083, IPR011011, IPR004198, IPR003349, IPR003347, IPR001965	ARID_dom_sf, Znf_PHD-finger, Zinc_finger_PHD-type_CS, Lys_sp_deMease-like_dom, Znf_RING/FYVE/PHD, Znf_FYVE_PHD, Znf_C5HC2, JmjN, JmjC_dom, Znf_PHD	FALSE	FALSE
1	202729036	202729173	KDM5B	ENSG00000117139	ENST00000648056	ENSE00003837430	202727448	202729173	27	0	-1						IPR036431, IPR019787, IPR019786, IPR013637, IPR013083, IPR011011, IPR004198, IPR003349, IPR003347, IPR001965	ARID_dom_sf, Znf_PHD-finger, Zinc_finger_PHD-type_CS, Lys_sp_deMease-like_dom, Znf_RING/FYVE/PHD, Znf_FYVE_PHD, Znf_C5HC2, JmjN, JmjC_dom, Znf_PHD	FALSE	FALSE
1	202808102	202808305	KDM5B	ENSG00000117139	ENST00000648338	ENSE00003840512	202808102	202808473	1	-1	0						IPR036431, IPR019787, IPR019786, IPR013637, IPR013083, IPR011011, IPR004198, IPR003349, IPR003347, IPR001965	ARID_dom_sf, Znf_PHD-finger, Zinc_finger_PHD-type_CS, Lys_sp_deMease-like_dom, Znf_RING/FYVE/PHD, Znf_FYVE_PHD, Znf_C5HC2, JmjN, JmjC_dom, Znf_PHD	FALSE	FALSE
1	202729650	202730027	KDM5B	ENSG00000117139	ENST00000648338	ENSE00003832077	202724887	202730027	26	0	-1						IPR036431, IPR019787, IPR019786, IPR013637, IPR013083, IPR011011, IPR004198, IPR003349, IPR003347, IPR001965	ARID_dom_sf, Znf_PHD-finger, Zinc_finger_PHD-type_CS, Lys_sp_deMease-like_dom, Znf_RING/FYVE/PHD, Znf_FYVE_PHD, Znf_C5HC2, JmjN, JmjC_dom, Znf_PHD	FALSE	FALSE
1	202808102	202808216	KDM5B	ENSG00000117139	ENST00000648354	ENSE00003840041	202808102	202808216	1	2	0						IPR036431, IPR003349	ARID_dom_sf, JmjN	FALSE	FALSE
1	202773046	202773288	KDM5B	ENSG00000117139	ENST00000648354	ENSE00003832092	202772695	202773288	3	0	-1						IPR036431, IPR003349	ARID_dom_sf, JmjN	FALSE	FALSE
1	202808102	202808305	KDM5B	ENSG00000117139	ENST00000648469	ENSE00003833158	202808102	202808470	1	-1	0						IPR036431, IPR019787, IPR019786, IPR013637, IPR013083, IPR011011, IPR004198, IPR003349, IPR003347, IPR001965	ARID_dom_sf, Znf_PHD-finger, Zinc_finger_PHD-type_CS, Lys_sp_deMease-like_dom, Znf_RING/FYVE/PHD, Znf_FYVE_PHD, Znf_C5HC2, JmjN, JmjC_dom, Znf_PHD	FALSE	FALSE
1	202729036	202729173	KDM5B	ENSG00000117139	ENST00000648469	ENSE00003835752	202728291	202729173	26	0	-1						IPR036431, IPR019787, IPR019786, IPR013637, IPR013083, IPR011011, IPR004198, IPR003349, IPR003347, IPR001965	ARID_dom_sf, Znf_PHD-finger, Zinc_finger_PHD-type_CS, Lys_sp_deMease-like_dom, Znf_RING/FYVE/PHD, Znf_FYVE_PHD, Znf_C5HC2, JmjN, JmjC_dom, Znf_PHD	FALSE	FALSE
1	202729454	202729474	KDM5B	ENSG00000117139	ENST00000648473	ENSE00003833070	202727445	202729474	27	0	-1						IPR036431, IPR019787, IPR019786, IPR013637, IPR013083, IPR011011, IPR004198, IPR003349, IPR003347, IPR001965	ARID_dom_sf, Znf_PHD-finger, Zinc_finger_PHD-type_CS, Lys_sp_deMease-like_dom, Znf_RING/FYVE/PHD, Znf_FYVE_PHD, Znf_C5HC2, JmjN, JmjC_dom, Znf_PHD	FALSE	FALSE
1	202808102	202808114	KDM5B	ENSG00000117139	ENST00000648738	ENSE00003834996	202808102	202808114	1	2	0						IPR036431, IPR019787, IPR019786, IPR013083, IPR011011, IPR001965	ARID_dom_sf, Znf_PHD-finger, Zinc_finger_PHD-type_CS, Znf_RING/FYVE/PHD, Znf_FYVE_PHD, Znf_PHD	FALSE	FALSE
1	202766926	202767051	KDM5B	ENSG00000117139	ENST00000648738	ENSE00003836600	202766926	202767051	5	0	0	TRUE					IPR036431, IPR019787, IPR019786, IPR013083, IPR011011, IPR001965	ARID_dom_sf, Znf_PHD-finger, Zinc_finger_PHD-type_CS, Znf_RING/FYVE/PHD, Znf_FYVE_PHD, Znf_PHD	FALSE	FALSE
1	202758440	202758510	KDM5B	ENSG00000117139	ENST00000648738	ENSE00003839631	202758440	202758510	9	0	2						IPR036431, IPR019787, IPR019786, IPR013083, IPR011011, IPR001965	ARID_dom_sf, Znf_PHD-finger, Zinc_finger_PHD-type_CS, Znf_RING/FYVE/PHD, Znf_FYVE_PHD, Znf_PHD	FALSE	FALSE
1	202808102	202808305	KDM5B	ENSG00000117139	ENST00000649200	ENSE00003832899	202808102	202808439	1	-1	0						IPR036431	ARID_dom_sf	FALSE	FALSE
1	202772769	202773053	KDM5B	ENSG00000117139	ENST00000649200	ENSE00003831495	202770926	202773053	4	0	-1						IPR036431	ARID_dom_sf	FALSE	FALSE
1	202729059	202729103	KDM5B	ENSG00000117139	ENST00000649770	ENSE00003837587	202727675	202729103	26	0	-1						IPR036431, IPR019787, IPR019786, IPR013637, IPR013083, IPR011011, IPR004198, IPR003349, IPR003347, IPR001965	ARID_dom_sf, Znf_PHD-finger, Zinc_finger_PHD-type_CS, Lys_sp_deMease-like_dom, Znf_RING/FYVE/PHD, Znf_FYVE_PHD, Znf_C5HC2, JmjN, JmjC_dom, Znf_PHD	FALSE	FALSE
1	202808102	202808305	KDM5B	ENSG00000117139	ENST00000650368	ENSE00003839906	202808102	202808487	1	-1	0						IPR036431, IPR003349	ARID_dom_sf, JmjN	FALSE	FALSE
1	202773046	202773288	KDM5B	ENSG00000117139	ENST00000650368	ENSE00003838423	202770097	202773288	4	0	-1						IPR036431, IPR003349	ARID_dom_sf, JmjN	FALSE	FALSE
1	202773120	202773284	KDM5B	ENSG00000117139	ENST00000650417	ENSE00003837884	202773118	202773284	4	0	-1
1			KDM5B	ENSG00000117139	ENST00000650417	ENSE00003834454	202766926	202767060	5	-1	-1				TRUE
1			KDM5B	ENSG00000117139	ENST00000650417	ENSE00003838767	202764049	202764145	6	-1	-1				TRUE
1			KDM5B	ENSG00000117139	ENST00000650417	ENSE00003836406	202762699	202762808	7	-1	-1				TRUE
1			KDM5B	ENSG00000117139	ENST00000650417	ENSE00003831831	202760415	202760573	8	-1	-1				TRUE
1			KDM5B	ENSG00000117139	ENST00000650417	ENSE00003628706	202758391	202758510	9	-1	-1				TRUE
1			KDM5B	ENSG00000117139	ENST00000650417	ENSE00003692060	202756358	202756516	10	-1	-1				TRUE
1			KDM5B	ENSG00000117139	ENST00000650417	ENSE00003458669	202755271	202755452	11	-1	-1				TRUE
1			KDM5B	ENSG00000117139	ENST00000650417	ENSE00003837860	202752905	202753067	12	-1	-1				TRUE
1			KDM5B	ENSG00000117139	ENST00000650417	ENSE00003835630	202750659	202750778	13	-1	-1				TRUE
1			KDM5B	ENSG00000117139	ENST00000650417	ENSE00003840405	202748945	202749139	14	-1	-1				TRUE
1			KDM5B	ENSG00000117139	ENST00000650417	ENSE00003839501	202746142	202746323	15	-1	-1				TRUE
1			KDM5B	ENSG00000117139	ENST00000650417	ENSE00001919807	202745858	202745982	16	-1	-1				TRUE
1			KDM5B	ENSG00000117139	ENST00000650417	ENSE00003839938	202742655	202742805	17	-1	-1				TRUE
1			KDM5B	ENSG00000117139	ENST00000650417	ENSE00003831359	202742391	202742505	18	-1	-1				TRUE
1			KDM5B	ENSG00000117139	ENST00000650417	ENSE00003833088	202741367	202741722	19	-1	-1				TRUE
1			KDM5B	ENSG00000117139	ENST00000650417	ENSE00003840821	202740674	202740812	20	-1	-1				TRUE
1			KDM5B	ENSG00000117139	ENST00000650417	ENSE00003834002	202736213	202736392	21	-1	-1				TRUE
1			KDM5B	ENSG00000117139	ENST00000650417	ENSE00003501879	202735429	202735587	22	-1	-1				TRUE
1			KDM5B	ENSG00000117139	ENST00000650417	ENSE00003498904	202733401	202733886	23	-1	-1				TRUE
1			KDM5B	ENSG00000117139	ENST00000650417	ENSE00003628534	202731828	202731939	24	-1	-1				TRUE
1			KDM5B	ENSG00000117139	ENST00000650417	ENSE00003545236	202730909	202731063	25	-1	-1				TRUE
1			KDM5B	ENSG00000117139	ENST00000650417	ENSE00001829536	202729707	202730027	26	-1	-1				TRUE
1			KDM5B	ENSG00000117139	ENST00000650417	ENSE00003835846	202728481	202729173	27	-1	-1
1	202808102	202808305	KDM5B	ENSG00000117139	ENST00000650493	ENSE00003836959	202808102	202808449	1	-1	0						IPR036431, IPR003349	ARID_dom_sf, JmjN	FALSE	FALSE
1	202773189	202773288	KDM5B	ENSG00000117139	ENST00000650493	ENSE00003834061	202773189	202773288	3	0	1						IPR036431, IPR003349	ARID_dom_sf, JmjN	FALSE	FALSE
1	202808102	202808305	KDM5B	ENSG00000117139	ENST00000650569	ENSE00003835223	202808102	202808416	1	-1	0						IPR036431, IPR019787, IPR019786, IPR013637, IPR013083, IPR011011, IPR004198, IPR003349, IPR003347, IPR001965	ARID_dom_sf, Znf_PHD-finger, Zinc_finger_PHD-type_CS, Lys_sp_deMease-like_dom, Znf_RING/FYVE/PHD, Znf_FYVE_PHD, Znf_C5HC2, JmjN, JmjC_dom, Znf_PHD	FALSE	FALSE
1	202729036	202729173	KDM5B	ENSG00000117139	ENST00000650569	ENSE00003832306	202727445	202729173	26	0	-1						IPR036431, IPR019787, IPR019786, IPR013637, IPR013083, IPR011011, IPR004198, IPR003349, IPR003347, IPR001965	ARID_dom_sf, Znf_PHD-finger, Zinc_finger_PHD-type_CS, Lys_sp_deMease-like_dom, Znf_RING/FYVE/PHD, Znf_FYVE_PHD, Znf_C5HC2, JmjN, JmjC_dom, Znf_PHD	FALSE	FALSE
1			UAP1	ENSG00000117143	ENST00000271469	ENSE00003716778	162561506	162561777	1	-1	-1				TRUE		IPR039741, IPR029044	UDP-sugar_pyrophosphorylase, Nucleotide-diphossugar_trans	FALSE	FALSE
1	162566069	162566348	UAP1	ENSG00000117143	ENST00000271469	ENSE00001004734	162566012	162566348	2	-1	1						IPR039741, IPR029044	UDP-sugar_pyrophosphorylase, Nucleotide-diphossugar_trans	FALSE	FALSE
1	162576777	162576981	UAP1	ENSG00000117143	ENST00000271469	ENSE00000958805	162576777	162576981	3	1	2						IPR039741, IPR029044	UDP-sugar_pyrophosphorylase, Nucleotide-diphossugar_trans	FALSE	FALSE
1	162579428	162579603	UAP1	ENSG00000117143	ENST00000271469	ENSE00000958806	162579428	162579603	4	2	1						IPR039741, IPR029044	UDP-sugar_pyrophosphorylase, Nucleotide-diphossugar_trans	FALSE	FALSE
1	162581287	162581459	UAP1	ENSG00000117143	ENST00000271469	ENSE00000958807	162581287	162581459	5	1	0						IPR039741, IPR029044	UDP-sugar_pyrophosphorylase, Nucleotide-diphossugar_trans	FALSE	FALSE
1	162587475	162587668	UAP1	ENSG00000117143	ENST00000271469	ENSE00000958808	162587475	162587668	6	0	2						IPR039741, IPR029044	UDP-sugar_pyrophosphorylase, Nucleotide-diphossugar_trans	FALSE	FALSE
1	162588693	162588833	UAP1	ENSG00000117143	ENST00000271469	ENSE00000958809	162588693	162588833	7	2	2			TRUE			IPR039741, IPR029044	UDP-sugar_pyrophosphorylase, Nucleotide-diphossugar_trans	FALSE	FALSE
1	162590323	162590511	UAP1	ENSG00000117143	ENST00000271469	ENSE00000958810	162590323	162590511	8	2	2			TRUE			IPR039741, IPR029044	UDP-sugar_pyrophosphorylase, Nucleotide-diphossugar_trans	FALSE	FALSE
1	162592732	162592782	UAP1	ENSG00000117143	ENST00000271469	ENSE00000958811	162592732	162592782	9	2	2			TRUE			IPR039741, IPR029044	UDP-sugar_pyrophosphorylase, Nucleotide-diphossugar_trans	FALSE	FALSE
1	162597792	162597858	UAP1	ENSG00000117143	ENST00000271469	ENSE00000958812	162597792	162597858	10	2	0						IPR039741, IPR029044	UDP-sugar_pyrophosphorylase, Nucleotide-diphossugar_trans	FALSE	FALSE
1	162599271	162599363	UAP1	ENSG00000117143	ENST00000271469	ENSE00001004737	162599271	162599842	11	0	-1						IPR039741, IPR029044	UDP-sugar_pyrophosphorylase, Nucleotide-diphossugar_trans	FALSE	FALSE
1	162566069	162566348	UAP1	ENSG00000117143	ENST00000367924	ENSE00001445937	162566037	162566348	1	-1	1						IPR039741, IPR029044	UDP-sugar_pyrophosphorylase, Nucleotide-diphossugar_trans	FALSE	FALSE
1	162592735	162592782	UAP1	ENSG00000117143	ENST00000367924	ENSE00001445935	162592735	162592782	8	2	2						IPR039741, IPR029044	UDP-sugar_pyrophosphorylase, Nucleotide-diphossugar_trans	FALSE	FALSE
1	162599271	162599363	UAP1	ENSG00000117143	ENST00000367924	ENSE00001445936	162599271	162599831	10	0	-1						IPR039741, IPR029044	UDP-sugar_pyrophosphorylase, Nucleotide-diphossugar_trans	FALSE	FALSE
1			UAP1	ENSG00000117143	ENST00000367926	ENSE00001347818	162561533	162561777	1	-1	-1						IPR039741, IPR029044	UDP-sugar_pyrophosphorylase, Nucleotide-diphossugar_trans	FALSE	FALSE
1	162599271	162599363	UAP1	ENSG00000117143	ENST00000367926	ENSE00001734099	162599271	162599837	10	0	-1						IPR039741, IPR029044	UDP-sugar_pyrophosphorylase, Nucleotide-diphossugar_trans	FALSE	FALSE
1			ACTL8	ENSG00000117148	ENST00000375406	ENSE00001466981	17755333	17755504	1	-1	-1				TRUE		IPR043129	ATPase_NBD	FALSE	FALSE
1	17823009	17823356	ACTL8	ENSG00000117148	ENST00000375406	ENSE00001267551	17822985	17823356	2	-1	0						IPR043129	ATPase_NBD	FALSE	FALSE
1	17825767	17826519	ACTL8	ENSG00000117148	ENST00000375406	ENSE00001466977	17825767	17827063	3	0	-1						IPR043129	ATPase_NBD	FALSE	FALSE
1	17823009	17823356	ACTL8	ENSG00000117148	ENST00000617065	ENSE00003753484	17822982	17823356	1	-1	0						IPR043129	ATPase_NBD	FALSE	FALSE
1	17825767	17826519	ACTL8	ENSG00000117148	ENST00000617065	ENSE00003741086	17825767	17827061	2	0	-1						IPR043129	ATPase_NBD	FALSE	FALSE
1	84574239	84574415	CTBS	ENSG00000117151	ENST00000370630	ENSE00001912166	84574239	84574440	1	-1	0						IPR029070, IPR017853, IPR011583, IPR001579	Chitinase_insertion_sf, Glycoside_hydrolase_SF, Chitinase_II, Glyco_hydro_18_chit_AS	FALSE	FALSE
1	84570582	84570720	CTBS	ENSG00000117151	ENST00000370630	ENSE00003459781	84570582	84570720	2	0	1						IPR029070, IPR017853, IPR011583, IPR001579	Chitinase_insertion_sf, Glycoside_hydrolase_SF, Chitinase_II, Glyco_hydro_18_chit_AS	FALSE	FALSE
1	84569931	84570139	CTBS	ENSG00000117151	ENST00000370630	ENSE00003630858	84569931	84570139	3	1	0						IPR029070, IPR017853, IPR011583, IPR001579	Chitinase_insertion_sf, Glycoside_hydrolase_SF, Chitinase_II, Glyco_hydro_18_chit_AS	FALSE	FALSE
1	84565841	84566012	CTBS	ENSG00000117151	ENST00000370630	ENSE00003464156	84565841	84566012	4	0	1						IPR029070, IPR017853, IPR011583, IPR001579	Chitinase_insertion_sf, Glycoside_hydrolase_SF, Chitinase_II, Glyco_hydro_18_chit_AS	FALSE	FALSE
1	84563735	84563832	CTBS	ENSG00000117151	ENST00000370630	ENSE00003542715	84563735	84563832	5	1	0						IPR029070, IPR017853, IPR011583, IPR001579	Chitinase_insertion_sf, Glycoside_hydrolase_SF, Chitinase_II, Glyco_hydro_18_chit_AS	FALSE	FALSE
1	84563257	84563418	CTBS	ENSG00000117151	ENST00000370630	ENSE00003657005	84563257	84563418	6	0	0	TRUE					IPR029070, IPR017853, IPR011583, IPR001579	Chitinase_insertion_sf, Glycoside_hydrolase_SF, Chitinase_II, Glyco_hydro_18_chit_AS	FALSE	FALSE
1	84554999	84555199	CTBS	ENSG00000117151	ENST00000370630	ENSE00001823837	84549611	84555199	7	0	-1						IPR029070, IPR017853, IPR011583, IPR001579	Chitinase_insertion_sf, Glycoside_hydrolase_SF, Chitinase_II, Glyco_hydro_18_chit_AS	FALSE	FALSE
1			RGS4	ENSG00000117152	ENST00000367906	ENSE00001445897	163072044	163072143	1	-1	-1				TRUE		IPR036305, IPR034953, IPR034952, IPR024066	RGS_sf, RGS_RGS4, RGS4, RGS_subdom1/3	FALSE	FALSE
1	163072405	163072499	RGS4	ENSG00000117152	ENST00000367906	ENSE00003585644	163072395	163072499	2	-1	2						IPR036305, IPR034953, IPR034952, IPR024066	RGS_sf, RGS_RGS4, RGS4, RGS_subdom1/3	FALSE	FALSE
1	163072805	163072866	RGS4	ENSG00000117152	ENST00000367906	ENSE00003581479	163072805	163072866	3	2	1						IPR036305, IPR034953, IPR034952, IPR024066	RGS_sf, RGS_RGS4, RGS4, RGS_subdom1/3	FALSE	FALSE
1	163073456	163073622	RGS4	ENSG00000117152	ENST00000367906	ENSE00003569569	163073456	163073622	4	1	0						IPR036305, IPR034953, IPR034952, IPR024066	RGS_sf, RGS_RGS4, RGS4, RGS_subdom1/3	FALSE	FALSE
1	163074321	163074560	RGS4	ENSG00000117152	ENST00000367906	ENSE00001870987	163074321	163074816	5	0	-1						IPR036305, IPR034953, IPR034952, IPR024066	RGS_sf, RGS_RGS4, RGS4, RGS_subdom1/3	FALSE	FALSE
1	163069485	163069528	RGS4	ENSG00000117152	ENST00000367908	ENSE00001840088	163069361	163069528	1	-1	2						IPR036305, IPR034952, IPR024066, IPR016137, IPR036305, IPR034953, IPR034952, IPR024066	RGS_sf, RGS4, RGS_subdom1/3, RGS, RGS_sf, RGS_RGS4, RGS4, RGS_subdom1/3	FALSE	FALSE
1	163072395	163072499	RGS4	ENSG00000117152	ENST00000367908	ENSE00003619818	163072395	163072499	2	2	2						IPR036305, IPR034953, IPR034952, IPR024066	RGS_sf, RGS_RGS4, RGS4, RGS_subdom1/3	FALSE	FALSE
1	163074321	163074391	RGS4	ENSG00000117152	ENST00000367908	ENSE00001828818	163074321	163076591	4	1	-1						IPR034952	RGS4	FALSE	FALSE
1	163074321	163074560	RGS4	ENSG00000117152	ENST00000367909	ENSE00001702189	163074321	163076802	5	0	-1						IPR036305, IPR034953, IPR034952, IPR024066	RGS_sf, RGS_RGS4, RGS4, RGS_subdom1/3	FALSE	FALSE
1	163068935	163068992	RGS4	ENSG00000117152	ENST00000421743	ENSE00001686449	163068775	163068992	1	-1	1						IPR036305, IPR034953, IPR034952, IPR024066	RGS_sf, RGS_RGS4, RGS4, RGS_subdom1/3	FALSE	FALSE
1	163069252	163069528	RGS4	ENSG00000117152	ENST00000421743	ENSE00003590663	163069252	163069528	2	1	2						IPR036305, IPR034953, IPR034952, IPR024066	RGS_sf, RGS_RGS4, RGS4, RGS_subdom1/3	FALSE	FALSE
1			RGS4	ENSG00000117152	ENST00000527809	ENSE00002180872	163069361	163069408	1	-1	-1						IPR036305, IPR034953, IPR034952, IPR024066	RGS_sf, RGS_RGS4, RGS4, RGS_subdom1/3	FALSE	FALSE
1	163074321	163074560	RGS4	ENSG00000117152	ENST00000527809	ENSE00001874922	163074321	163074755	5	0	-1						IPR036305, IPR034953, IPR034952, IPR024066	RGS_sf, RGS_RGS4, RGS4, RGS_subdom1/3	FALSE	FALSE
1			RGS4	ENSG00000117152	ENST00000528938	ENSE00002182730	163072146	163072255	1	-1	-1						IPR036305, IPR034952, IPR024066	RGS_sf, RGS4, RGS_subdom1/3	FALSE	FALSE
1	163074321	163074427	RGS4	ENSG00000117152	ENST00000528938	ENSE00002147436	163074321	163074427	5	0	2						IPR036305, IPR034952, IPR024066	RGS_sf, RGS4, RGS_subdom1/3	FALSE	FALSE
1	163073456	163073574	RGS4	ENSG00000117152	ENST00000531057	ENSE00002188325	163073456	163073574	4	1	0						IPR036305, IPR034952, IPR024066	RGS_sf, RGS4, RGS_subdom1/3	FALSE	FALSE
1	163074619	163074630	RGS4	ENSG00000117152	ENST00000531057	ENSE00002201883	163074619	163074708	5	0	-1						IPR036305, IPR034952, IPR024066	RGS_sf, RGS4, RGS_subdom1/3	FALSE	FALSE
1	202928481	202928549	KLHL12	ENSG00000117153	ENST00000367258	ENSE00001443962	202928481	202928636	1	-1	0						IPR011705, IPR011333	BACK, SKP1/BTB/POZ_sf	FALSE	FALSE
1	202924968	202925207	KLHL12	ENSG00000117153	ENST00000367258	ENSE00003528748	202924968	202925207	2	0	0	TRUE					IPR011705, IPR011333	BACK, SKP1/BTB/POZ_sf	FALSE	FALSE
1	202919755	202919908	KLHL12	ENSG00000117153	ENST00000367258	ENSE00002287507	202919755	202919908	3	0	1						IPR017096, IPR015915, IPR011705, IPR011333, IPR006652	BTB-kelch_protein, Kelch-typ_b-propeller, BACK, SKP1/BTB/POZ_sf, Kelch_1	FALSE	FALSE
1	202918171	202918388	KLHL12	ENSG00000117153	ENST00000367258	ENSE00002318794	202918171	202918388	4	1	0						IPR017096, IPR015915, IPR011705, IPR011333, IPR006652	BTB-kelch_protein, Kelch-typ_b-propeller, BACK, SKP1/BTB/POZ_sf, Kelch_1	FALSE	FALSE
1	202911054	202911203	KLHL12	ENSG00000117153	ENST00000367258	ENSE00002278923	202911054	202911203	5	0	0	TRUE					IPR017096, IPR015915, IPR011705, IPR011333, IPR006652	BTB-kelch_protein, Kelch-typ_b-propeller, BACK, SKP1/BTB/POZ_sf, Kelch_1	FALSE	FALSE
1	202909010	202909124	KLHL12	ENSG00000117153	ENST00000367258	ENSE00003787312	202909010	202909124	6	0	1						IPR017096, IPR015915, IPR011705, IPR011333, IPR006652	BTB-kelch_protein, Kelch-typ_b-propeller, BACK, SKP1/BTB/POZ_sf, Kelch_1	FALSE	FALSE
1	202909010	202909040	KLHL12	ENSG00000117153	ENST00000367259	ENSE00001443964	202909010	202909161	1	-1	1						IPR015915	Kelch-typ_b-propeller	FALSE	FALSE
1	202896854	202896960	KLHL12	ENSG00000117153	ENST00000367259	ENSE00001758834	202896854	202896960	2	1	0						IPR017096, IPR015915, IPR011705, IPR011333, IPR006652	BTB-kelch_protein, Kelch-typ_b-propeller, BACK, SKP1/BTB/POZ_sf, Kelch_1	FALSE	FALSE
1	202895522	202895717	KLHL12	ENSG00000117153	ENST00000367259	ENSE00001674920	202895522	202895717	3	0	1						IPR017096, IPR015915, IPR011705, IPR011333, IPR006652	BTB-kelch_protein, Kelch-typ_b-propeller, BACK, SKP1/BTB/POZ_sf, Kelch_1	FALSE	FALSE
1	202894591	202894749	KLHL12	ENSG00000117153	ENST00000367259	ENSE00001791048	202894591	202894749	4	1	1		TRUE				IPR017096, IPR015915, IPR011705, IPR011333, IPR006652	BTB-kelch_protein, Kelch-typ_b-propeller, BACK, SKP1/BTB/POZ_sf, Kelch_1	FALSE	FALSE
1	202894184	202894282	KLHL12	ENSG00000117153	ENST00000367259	ENSE00001714574	202894184	202894282	5	1	1		TRUE				IPR017096, IPR015915, IPR011705, IPR011333, IPR006652	BTB-kelch_protein, Kelch-typ_b-propeller, BACK, SKP1/BTB/POZ_sf, Kelch_1	FALSE	FALSE
1	202892637	202892659	KLHL12	ENSG00000117153	ENST00000367259	ENSE00001443963	202891116	202892659	6	1	-1						IPR015915	Kelch-typ_b-propeller	FALSE	FALSE
1			KLHL12	ENSG00000117153	ENST00000367261	ENSE00001835443	202927089	202927234	1	-1	-1				TRUE		IPR017096, IPR015915, IPR011705, IPR011333, IPR006652	BTB-kelch_protein, Kelch-typ_b-propeller, BACK, SKP1/BTB/POZ_sf, Kelch_1	FALSE	FALSE
1	202924968	202925162	KLHL12	ENSG00000117153	ENST00000367261	ENSE00003588113	202924968	202925207	2	-1	0						IPR017096, IPR015915, IPR011705, IPR011333, IPR006652	BTB-kelch_protein, Kelch-typ_b-propeller, BACK, SKP1/BTB/POZ_sf, Kelch_1	FALSE	FALSE
1	202893239	202893425	KLHL12	ENSG00000117153	ENST00000367261	ENSE00001758216	202893239	202893425	11	1	2						IPR017096, IPR015915, IPR011705, IPR011333, IPR006652	BTB-kelch_protein, Kelch-typ_b-propeller, BACK, SKP1/BTB/POZ_sf, Kelch_1	FALSE	FALSE
1	202892533	202892659	KLHL12	ENSG00000117153	ENST00000367261	ENSE00001648475	202891120	202892659	12	2	-1						IPR017096, IPR015915, IPR011705, IPR011333, IPR006652	BTB-kelch_protein, Kelch-typ_b-propeller, BACK, SKP1/BTB/POZ_sf, Kelch_1	FALSE	FALSE
1	18108129	18108198	IGSF21	ENSG00000117154	ENST00000251296	ENSE00001267449	18107798	18108198	1	-1	1						IPR036179, IPR013783, IPR013106, IPR007110	Ig-like_dom_sf, Ig-like_fold, Ig_V-set, Ig-like_dom	FALSE	FALSE
1	18227898	18228010	IGSF21	ENSG00000117154	ENST00000251296	ENSE00001065618	18227898	18228010	2	1	0						IPR036179, IPR013783, IPR013106, IPR007110	Ig-like_dom_sf, Ig-like_fold, Ig_V-set, Ig-like_dom	FALSE	FALSE
1	18291866	18291987	IGSF21	ENSG00000117154	ENST00000251296	ENSE00000753919	18291866	18291987	3	0	2						IPR036179, IPR013783, IPR013106, IPR007110	Ig-like_dom_sf, Ig-like_fold, Ig_V-set, Ig-like_dom	FALSE	FALSE
1	18334892	18335010	IGSF21	ENSG00000117154	ENST00000251296	ENSE00000850903	18334892	18335010	4	2	1						IPR036179, IPR013783, IPR013106, IPR007110	Ig-like_dom_sf, Ig-like_fold, Ig_V-set, Ig-like_dom	FALSE	FALSE
1	18362115	18362230	IGSF21	ENSG00000117154	ENST00000251296	ENSE00001065617	18362115	18362230	5	1	0						IPR036179, IPR013783, IPR013106, IPR007110	Ig-like_dom_sf, Ig-like_fold, Ig_V-set, Ig-like_dom	FALSE	FALSE
1	18365223	18365697	IGSF21	ENSG00000117154	ENST00000251296	ENSE00003634334	18365223	18365697	6	0	1						IPR036179, IPR013783, IPR013106, IPR007110	Ig-like_dom_sf, Ig-like_fold, Ig_V-set, Ig-like_dom	FALSE	FALSE
1	18376310	18376395	IGSF21	ENSG00000117154	ENST00000251296	ENSE00003665904	18376310	18376395	7	1	0						IPR036179, IPR013783, IPR013106, IPR007110	Ig-like_dom_sf, Ig-like_fold, Ig_V-set, Ig-like_dom	FALSE	FALSE
1	18376800	18376992	IGSF21	ENSG00000117154	ENST00000251296	ENSE00003688512	18376800	18376992	8	0	1						IPR036179, IPR013783, IPR013106, IPR007110	Ig-like_dom_sf, Ig-like_fold, Ig_V-set, Ig-like_dom	FALSE	FALSE
1	18377393	18377431	IGSF21	ENSG00000117154	ENST00000251296	ENSE00003515704	18377393	18377431	9	1	1		TRUE				IPR036179, IPR013783, IPR013106, IPR007110	Ig-like_dom_sf, Ig-like_fold, Ig_V-set, Ig-like_dom	FALSE	FALSE
1	18378256	18378326	IGSF21	ENSG00000117154	ENST00000251296	ENSE00001635513	18378256	18378483	10	1	-1						IPR036179, IPR013783, IPR013106, IPR007110	Ig-like_dom_sf, Ig-like_fold, Ig_V-set, Ig-like_dom	FALSE	FALSE
1			SSX2IP	ENSG00000117155	ENST00000342203	ENSE00001453169	84690371	84690461	1	-1	-1				TRUE
1	84671177	84671219	SSX2IP	ENSG00000117155	ENST00000342203	ENSE00003608420	84671177	84671308	2	-1	1
1	84670646	84670815	SSX2IP	ENSG00000117155	ENST00000342203	ENSE00003617893	84670646	84670815	3	1	0
1	84669681	84669893	SSX2IP	ENSG00000117155	ENST00000342203	ENSE00003521757	84669681	84669893	4	0	0	TRUE
1	84666122	84666232	SSX2IP	ENSG00000117155	ENST00000342203	ENSE00003459694	84666122	84666232	5	0	0	TRUE
1	84664417	84664552	SSX2IP	ENSG00000117155	ENST00000342203	ENSE00003660269	84664417	84664552	6	0	1
1	84662455	84662530	SSX2IP	ENSG00000117155	ENST00000342203	ENSE00003654676	84662455	84662530	7	1	2
1	84662198	84662375	SSX2IP	ENSG00000117155	ENST00000342203	ENSE00003561716	84662198	84662375	8	2	0
1	84658318	84658468	SSX2IP	ENSG00000117155	ENST00000342203	ENSE00003589944	84658318	84658468	9	0	1
1	84656348	84656484	SSX2IP	ENSG00000117155	ENST00000342203	ENSE00003644976	84656348	84656484	10	1	0
1	84655832	84656005	SSX2IP	ENSG00000117155	ENST00000342203	ENSE00003585572	84655832	84656005	11	0	0	TRUE
1	84651883	84651997	SSX2IP	ENSG00000117155	ENST00000342203	ENSE00003518561	84651883	84651997	12	0	1
1	84650362	84650527	SSX2IP	ENSG00000117155	ENST00000342203	ENSE00003666596	84650362	84650527	13	1	2
1	84647433	84647607	SSX2IP	ENSG00000117155	ENST00000342203	ENSE00003904245	84643706	84647607	14	2	-1
1			SSX2IP	ENSG00000117155	ENST00000422026	ENSE00001693994	84690674	84690803	1	-1	-1
1	84666119	84666232	SSX2IP	ENSG00000117155	ENST00000422026	ENSE00001655240	84666119	84666232	5	0	0
1			SSX2IP	ENSG00000117155	ENST00000437941	ENSE00002231306	84690154	84690468	1	-1	-1
1	84670646	84670777	SSX2IP	ENSG00000117155	ENST00000437941	ENSE00003547845	84670646	84670815	2	-1	0
1	84647433	84647607	SSX2IP	ENSG00000117155	ENST00000437941	ENSE00001385404	84643707	84647607	13	2	-1
1			SSX2IP	ENSG00000117155	ENST00000476905	ENSE00001922472	84690674	84690757	1	-1	-1				TRUE
1			SSX2IP	ENSG00000117155	ENST00000476905	ENSE00001881982	84680338	84680387	2	-1	-1				TRUE
1	84671189	84671219	SSX2IP	ENSG00000117155	ENST00000476905	ENSE00003586380	84671189	84671308	3	-1	1
1	84655465	84655588	SSX2IP	ENSG00000117155	ENST00000476905	ENSE00001812746	84655465	84655588	13	0	1
1	84651984	84651997	SSX2IP	ENSG00000117155	ENST00000476905	ENSE00003550498	84651883	84651997	14	1	-1
1			SSX2IP	ENSG00000117155	ENST00000476905	ENSE00003630725	84650362	84650527	15	-1	-1				TRUE
1			SSX2IP	ENSG00000117155	ENST00000476905	ENSE00001890452	84647341	84647607	16	-1	-1
1			SSX2IP	ENSG00000117155	ENST00000481102	ENSE00001955090	84690154	84690304	1	-1	-1
1	84649936	84649948	SSX2IP	ENSG00000117155	ENST00000481102	ENSE00001957507	84649671	84649948	14	2	-1
1			SSX2IP	ENSG00000117155	ENST00000481102	ENSE00001893424	84647339	84647607	15	-1	-1
1			SSX2IP	ENSG00000117155	ENST00000605755	ENSE00003558240	84690371	84690444	1	-1	-1
1	84647433	84647607	SSX2IP	ENSG00000117155	ENST00000605755	ENSE00003463761	84647376	84647607	13	2	-1
1	85707629	85708284	ZNHIT6	ENSG00000117174	ENST00000370574	ENSE00001453062	85707629	85708433	1	-1	2
1	85706442	85706507	ZNHIT6	ENSG00000117174	ENST00000370574	ENSE00001067294	85706442	85706507	2	2	2			TRUE
1	85706249	85706355	ZNHIT6	ENSG00000117174	ENST00000370574	ENSE00001067296	85706249	85706355	3	2	1
1	85706078	85706163	ZNHIT6	ENSG00000117174	ENST00000370574	ENSE00001067295	85706078	85706163	4	1	0
1	85702157	85702260	ZNHIT6	ENSG00000117174	ENST00000370574	ENSE00001067297	85702157	85702260	5	0	2
1	85680836	85680904	ZNHIT6	ENSG00000117174	ENST00000370574	ENSE00000775852	85680836	85680904	6	2	2			TRUE
1	85678701	85678781	ZNHIT6	ENSG00000117174	ENST00000370574	ENSE00000775851	85678701	85678781	7	2	2			TRUE
1	85677236	85677313	ZNHIT6	ENSG00000117174	ENST00000370574	ENSE00000775849	85677236	85677313	8	2	2			TRUE
1	85657847	85657971	ZNHIT6	ENSG00000117174	ENST00000370574	ENSE00001013034	85657847	85657971	9	2	1
1	85654058	85654098	ZNHIT6	ENSG00000117174	ENST00000370574	ENSE00001829179	85649417	85654098	10	1	-1
1	85708054	85708284	ZNHIT6	ENSG00000117174	ENST00000431532	ENSE00001650182	85708054	85708433	1	-1	0
1	85707629	85707936	ZNHIT6	ENSG00000117174	ENST00000431532	ENSE00001694555	85707629	85707936	2	0	2
1	85654058	85654098	ZNHIT6	ENSG00000117174	ENST00000431532	ENSE00001453060	85649423	85654098	11	1	-1
1	20119459	20119498	PLA2G2D	ENSG00000117215	ENST00000375105	ENSE00001465773	20119459	20119536	1	-1	1						IPR036444, IPR033113, IPR033112, IPR016090	PLipase_A2_dom_sf, PLipase_A2_His_AS, PLipase_A2_Asp_AS, PLipase_A2_dom	FALSE	FALSE
1	20116333	20116477	PLA2G2D	ENSG00000117215	ENST00000375105	ENSE00000873027	20116333	20116477	2	1	2						IPR036444, IPR033113, IPR033112, IPR016090	PLipase_A2_dom_sf, PLipase_A2_His_AS, PLipase_A2_Asp_AS, PLipase_A2_dom	FALSE	FALSE
1	20115507	20115613	PLA2G2D	ENSG00000117215	ENST00000375105	ENSE00000755639	20115507	20115613	3	2	1						IPR036444, IPR033113, IPR033112, IPR016090	PLipase_A2_dom_sf, PLipase_A2_His_AS, PLipase_A2_Asp_AS, PLipase_A2_dom	FALSE	FALSE
1	20114114	20114259	PLA2G2D	ENSG00000117215	ENST00000375105	ENSE00001887081	20111939	20114259	4	1	-1						IPR036444, IPR033113, IPR033112, IPR016090	PLipase_A2_dom_sf, PLipase_A2_His_AS, PLipase_A2_Asp_AS, PLipase_A2_dom	FALSE	FALSE
1	20119459	20119498	PLA2G2D	ENSG00000117215	ENST00000617227	ENSE00003731088	20119459	20119566	1	-1	1						IPR036444, IPR016090	PLipase_A2_dom_sf, PLipase_A2_dom	FALSE	FALSE
1	20114256	20114259	PLA2G2D	ENSG00000117215	ENST00000617227	ENSE00003743036	20112657	20114259	3	2	-1						IPR036444, IPR016090	PLipase_A2_dom_sf, PLipase_A2_dom	FALSE	FALSE
1	205121855	205121873	RBBP5	ENSG00000117222	ENST00000264515	ENSE00003851070	205121855	205121978	1	-1	1						IPR037850, IPR017986, IPR015943	RBBP5/Swd1, WD40_repeat_dom, WD40/YVTN_repeat-like_dom_sf	FALSE	FALSE
1	205115858	205115883	RBBP5	ENSG00000117222	ENST00000264515	ENSE00001267748	205115858	205115883	2	1	0						IPR037850, IPR017986, IPR015943	RBBP5/Swd1, WD40_repeat_dom, WD40/YVTN_repeat-like_dom_sf	FALSE	FALSE
1	205114789	205114961	RBBP5	ENSG00000117222	ENST00000264515	ENSE00003636473	205114789	205114961	3	0	2						IPR037850, IPR017986, IPR015943	RBBP5/Swd1, WD40_repeat_dom, WD40/YVTN_repeat-like_dom_sf	FALSE	FALSE
1	205105028	205105168	RBBP5	ENSG00000117222	ENST00000264515	ENSE00000791733	205105028	205105168	4	2	2			TRUE			IPR037850, IPR017986, IPR015943	RBBP5/Swd1, WD40_repeat_dom, WD40/YVTN_repeat-like_dom_sf	FALSE	FALSE
1	205103857	205104019	RBBP5	ENSG00000117222	ENST00000264515	ENSE00001040282	205103857	205104019	5	2	0						IPR037850, IPR017986, IPR015943	RBBP5/Swd1, WD40_repeat_dom, WD40/YVTN_repeat-like_dom_sf	FALSE	FALSE
1	205101600	205101709	RBBP5	ENSG00000117222	ENST00000264515	ENSE00001040284	205101600	205101709	6	0	2						IPR037850, IPR017986, IPR015943	RBBP5/Swd1, WD40_repeat_dom, WD40/YVTN_repeat-like_dom_sf	FALSE	FALSE
1	205100152	205100271	RBBP5	ENSG00000117222	ENST00000264515	ENSE00001040300	205100152	205100271	7	2	2			TRUE			IPR037850, IPR017986, IPR015943	RBBP5/Swd1, WD40_repeat_dom, WD40/YVTN_repeat-like_dom_sf	FALSE	FALSE
1	205099911	205100064	RBBP5	ENSG00000117222	ENST00000264515	ENSE00001040279	205099911	205100064	8	2	0						IPR037850, IPR017986, IPR015943	RBBP5/Swd1, WD40_repeat_dom, WD40/YVTN_repeat-like_dom_sf	FALSE	FALSE
1	205099741	205099812	RBBP5	ENSG00000117222	ENST00000264515	ENSE00001040274	205099741	205099812	9	0	0	TRUE					IPR037850, IPR017986, IPR015943	RBBP5/Swd1, WD40_repeat_dom, WD40/YVTN_repeat-like_dom_sf	FALSE	FALSE
1	205098989	205099106	RBBP5	ENSG00000117222	ENST00000264515	ENSE00001040285	205098989	205099106	10	0	1						IPR037850, IPR017986, IPR015943	RBBP5/Swd1, WD40_repeat_dom, WD40/YVTN_repeat-like_dom_sf	FALSE	FALSE
1	205097326	205097395	RBBP5	ENSG00000117222	ENST00000264515	ENSE00001040291	205097326	205097395	11	1	2						IPR037850, IPR017986, IPR015943	RBBP5/Swd1, WD40_repeat_dom, WD40/YVTN_repeat-like_dom_sf	FALSE	FALSE
1	205096682	205096911	RBBP5	ENSG00000117222	ENST00000264515	ENSE00001040293	205096682	205096911	12	2	1						IPR037850, IPR017986, IPR015943	RBBP5/Swd1, WD40_repeat_dom, WD40/YVTN_repeat-like_dom_sf	FALSE	FALSE
1	205094873	205095064	RBBP5	ENSG00000117222	ENST00000264515	ENSE00001040298	205094873	205095064	13	1	1		TRUE				IPR037850, IPR017986, IPR015943	RBBP5/Swd1, WD40_repeat_dom, WD40/YVTN_repeat-like_dom_sf	FALSE	FALSE
1	205088787	205088815	RBBP5	ENSG00000117222	ENST00000264515	ENSE00001408697	205086142	205088815	14	1	-1						IPR037850, IPR017986, IPR015943	RBBP5/Swd1, WD40_repeat_dom, WD40/YVTN_repeat-like_dom_sf	FALSE	FALSE
1	205121855	205121873	RBBP5	ENSG00000117222	ENST00000367164	ENSE00001356829	205121855	205122015	1	-1	1						IPR037850, IPR017986, IPR015943	RBBP5/Swd1, WD40_repeat_dom, WD40/YVTN_repeat-like_dom_sf	FALSE	FALSE
1	205094987	205095064	RBBP5	ENSG00000117222	ENST00000367164	ENSE00001443669	205094987	205095064	13	1	1						IPR037850, IPR017986, IPR015943	RBBP5/Swd1, WD40_repeat_dom, WD40/YVTN_repeat-like_dom_sf	FALSE	FALSE
1			GBP3	ENSG00000117226	ENST00000235878	ENSE00001797945	89022684	89022838	1	-1	-1
1	89020532	89020721	GBP3	ENSG00000117226	ENST00000235878	ENSE00003624427	89020532	89020743	2	-1	1						IPR037684, IPR036543, IPR030386, IPR027417, IPR015894	GBP_C, Guanylate-bd_C_sf, G_GB1_RHD3_dom, P-loop_NTPase, Guanylate-bd_N	FALSE	FALSE
1	89015287	89015414	GBP3	ENSG00000117226	ENST00000235878	ENSE00003458558	89015287	89015414	3	1	0						IPR037684, IPR036543, IPR030386, IPR027417, IPR015894	GBP_C, Guanylate-bd_C_sf, G_GB1_RHD3_dom, P-loop_NTPase, Guanylate-bd_N	FALSE	FALSE
1	89014546	89014656	GBP3	ENSG00000117226	ENST00000235878	ENSE00001843375	89014405	89014656	4	0	-1
1			GBP3	ENSG00000117226	ENST00000235878	ENSE00002589261	89007769	89007852	11	-1	-1
1			GBP3	ENSG00000117226	ENST00000370481	ENSE00001452833	89022684	89022866	1	-1	-1						IPR037684, IPR036543, IPR030386, IPR027417, IPR015894	GBP_C, Guanylate-bd_C_sf, G_GB1_RHD3_dom, P-loop_NTPase, Guanylate-bd_N	FALSE	FALSE
1	89014547	89014656	GBP3	ENSG00000117226	ENST00000370481	ENSE00003626849	89014547	89014656	4	0	2						IPR037684, IPR036543, IPR030386, IPR027417, IPR015894	GBP_C, Guanylate-bd_C_sf, G_GB1_RHD3_dom, P-loop_NTPase, Guanylate-bd_N	FALSE	FALSE
1	89014083	89014279	GBP3	ENSG00000117226	ENST00000370481	ENSE00003677074	89014083	89014279	5	2	1						IPR037684, IPR036543, IPR030386, IPR027417, IPR015894	GBP_C, Guanylate-bd_C_sf, G_GB1_RHD3_dom, P-loop_NTPase, Guanylate-bd_N	FALSE	FALSE
1	89013185	89013427	GBP3	ENSG00000117226	ENST00000370481	ENSE00003458347	89013185	89013427	6	1	1		TRUE				IPR037684, IPR036543, IPR030386, IPR027417, IPR015894	GBP_C, Guanylate-bd_C_sf, G_GB1_RHD3_dom, P-loop_NTPase, Guanylate-bd_N	FALSE	FALSE
1	89011747	89012027	GBP3	ENSG00000117226	ENST00000370481	ENSE00003484376	89011747	89012027	7	1	0						IPR037684, IPR036543, IPR030386, IPR027417, IPR015894	GBP_C, Guanylate-bd_C_sf, G_GB1_RHD3_dom, P-loop_NTPase, Guanylate-bd_N	FALSE	FALSE
1	89010904	89011116	GBP3	ENSG00000117226	ENST00000370481	ENSE00003677590	89010904	89011116	8	0	0	TRUE					IPR037684, IPR036543, IPR030386, IPR027417, IPR015894	GBP_C, Guanylate-bd_C_sf, G_GB1_RHD3_dom, P-loop_NTPase, Guanylate-bd_N	FALSE	FALSE
1	89009392	89009494	GBP3	ENSG00000117226	ENST00000370481	ENSE00003630886	89009392	89009494	9	0	1						IPR037684, IPR036543, IPR030386, IPR027417, IPR015894	GBP_C, Guanylate-bd_C_sf, G_GB1_RHD3_dom, P-loop_NTPase, Guanylate-bd_N	FALSE	FALSE
1	89008947	89009140	GBP3	ENSG00000117226	ENST00000370481	ENSE00003607022	89008947	89009140	10	1	0						IPR037684, IPR036543, IPR030386, IPR027417, IPR015894	GBP_C, Guanylate-bd_C_sf, G_GB1_RHD3_dom, P-loop_NTPase, Guanylate-bd_N	FALSE	FALSE
1	89007724	89007852	GBP3	ENSG00000117226	ENST00000370481	ENSE00002583738	89006680	89007852	11	0	-1						IPR037684, IPR036543, IPR030386, IPR027417, IPR015894	GBP_C, Guanylate-bd_C_sf, G_GB1_RHD3_dom, P-loop_NTPase, Guanylate-bd_N	FALSE	FALSE
1	89013198	89013299	GBP3	ENSG00000117226	ENST00000445969	ENSE00001452821	89013198	89013299	1	0	0						IPR036543, IPR030386, IPR015894	Guanylate-bd_C_sf, G_GB1_RHD3_dom, Guanylate-bd_N	FALSE	FALSE
1	89008935	89009140	GBP3	ENSG00000117226	ENST00000445969	ENSE00001735175	89008935	89009140	3	1	0						IPR036543, IPR030386, IPR015894	Guanylate-bd_C_sf, G_GB1_RHD3_dom, Guanylate-bd_N	FALSE	FALSE
1	89011747	89011835	GBP3	ENSG00000117226	ENST00000461384	ENSE00002611994	89011747	89011835	1	1	0						IPR037684, IPR036543	GBP_C, Guanylate-bd_C_sf	FALSE	FALSE
1	89008890	89009140	GBP3	ENSG00000117226	ENST00000461384	ENSE00001902660	89008844	89009140	4	1	-1						IPR037684, IPR036543	GBP_C, Guanylate-bd_C_sf	FALSE	FALSE
1			GBP3	ENSG00000117226	ENST00000489444	ENSE00002606583	89022684	89022778	1	-1	-1
1	89009490	89009494	GBP3	ENSG00000117226	ENST00000489444	ENSE00003596100	89009392	89009494	7	1	-1
1			GBP3	ENSG00000117226	ENST00000489444	ENSE00003563704	89008947	89009140	8	-1	-1				TRUE
1			GBP3	ENSG00000117226	ENST00000489444	ENSE00001941852	89006680	89007852	9	-1	-1
1			GBP3	ENSG00000117226	ENST00000493594	ENSE00002630462	89022684	89022894	1	-1	-1
1	89020126	89020211	GBP3	ENSG00000117226	ENST00000493594	ENSE00001878451	89020126	89020211	3	1	0
1			GBP3	ENSG00000117226	ENST00000493594	ENSE00003585316	89015287	89015414	4	-1	-1
1			GBP3	ENSG00000117226	ENST00000493594	ENSE00003600048	89014547	89014656	5	-1	-1				TRUE
1			GBP3	ENSG00000117226	ENST00000493594	ENSE00003577177	89014083	89014279	6	-1	-1				TRUE
1			GBP3	ENSG00000117226	ENST00000493594	ENSE00003672408	89013185	89013427	7	-1	-1				TRUE
1			GBP3	ENSG00000117226	ENST00000493594	ENSE00003605720	89011747	89012027	8	-1	-1				TRUE
1			GBP3	ENSG00000117226	ENST00000493594	ENSE00003625440	89010904	89011116	9	-1	-1				TRUE
1			GBP3	ENSG00000117226	ENST00000493594	ENSE00003489188	89009392	89009494	10	-1	-1				TRUE
1			GBP3	ENSG00000117226	ENST00000493594	ENSE00002615493	89007270	89007852	12	-1	-1
1	89015287	89015367	GBP3	ENSG00000117226	ENST00000564665	ENSE00003657892	89015287	89015414	2	-1	0						IPR030386, IPR027417	G_GB1_RHD3_dom, P-loop_NTPase	FALSE	FALSE
1	89014102	89014279	GBP3	ENSG00000117226	ENST00000564665	ENSE00001452837	89014102	89014279	4	2	0						IPR030386, IPR027417	G_GB1_RHD3_dom, P-loop_NTPase	FALSE	FALSE
1			GBP3	ENSG00000117226	ENST00000568006	ENSE00002591506	89022684	89022803	1	-1	-1
1	89020431	89020721	GBP3	ENSG00000117226	ENST00000568006	ENSE00002591479	89020353	89020743	2	-1	-1				TRUE
1			GBP3	ENSG00000117226	ENST00000568006	ENSE00002587109	89015343	89015414	3	-1	-1
1			GBP1	ENSG00000117228	ENST00000370473	ENSE00001452810	89065160	89065208	1	-1	-1				TRUE		IPR037684, IPR036543, IPR030386, IPR027417, IPR015894	GBP_C, Guanylate-bd_C_sf, G_GB1_RHD3_dom, P-loop_NTPase, Guanylate-bd_N	FALSE	FALSE
1	89063045	89063234	GBP1	ENSG00000117228	ENST00000370473	ENSE00001452808	89063045	89063253	2	-1	1						IPR037684, IPR036543, IPR030386, IPR027417, IPR015894	GBP_C, Guanylate-bd_C_sf, G_GB1_RHD3_dom, P-loop_NTPase, Guanylate-bd_N	FALSE	FALSE
1	89060197	89060324	GBP1	ENSG00000117228	ENST00000370473	ENSE00001676167	89060197	89060324	3	1	0						IPR037684, IPR036543, IPR030386, IPR027417, IPR015894	GBP_C, Guanylate-bd_C_sf, G_GB1_RHD3_dom, P-loop_NTPase, Guanylate-bd_N	FALSE	FALSE
1	89059317	89059426	GBP1	ENSG00000117228	ENST00000370473	ENSE00001681134	89059317	89059426	4	0	2						IPR037684, IPR036543, IPR030386, IPR027417, IPR015894	GBP_C, Guanylate-bd_C_sf, G_GB1_RHD3_dom, P-loop_NTPase, Guanylate-bd_N	FALSE	FALSE
1	89058841	89059043	GBP1	ENSG00000117228	ENST00000370473	ENSE00000776340	89058841	89059043	5	2	1						IPR037684, IPR036543, IPR030386, IPR027417, IPR015894	GBP_C, Guanylate-bd_C_sf, G_GB1_RHD3_dom, P-loop_NTPase, Guanylate-bd_N	FALSE	FALSE
1	89057992	89058234	GBP1	ENSG00000117228	ENST00000370473	ENSE00001753781	89057992	89058234	6	1	1		TRUE				IPR037684, IPR036543, IPR030386, IPR027417, IPR015894	GBP_C, Guanylate-bd_C_sf, G_GB1_RHD3_dom, P-loop_NTPase, Guanylate-bd_N	FALSE	FALSE
1	89056854	89057134	GBP1	ENSG00000117228	ENST00000370473	ENSE00001797851	89056854	89057134	7	1	0						IPR037684, IPR036543, IPR030386, IPR027417, IPR015894	GBP_C, Guanylate-bd_C_sf, G_GB1_RHD3_dom, P-loop_NTPase, Guanylate-bd_N	FALSE	FALSE
1	89056016	89056228	GBP1	ENSG00000117228	ENST00000370473	ENSE00001650939	89056016	89056228	8	0	0	TRUE					IPR037684, IPR036543, IPR030386, IPR027417, IPR015894	GBP_C, Guanylate-bd_C_sf, G_GB1_RHD3_dom, P-loop_NTPase, Guanylate-bd_N	FALSE	FALSE
1	89055113	89055215	GBP1	ENSG00000117228	ENST00000370473	ENSE00001675983	89055113	89055215	9	0	1						IPR037684, IPR036543, IPR030386, IPR027417, IPR015894	GBP_C, Guanylate-bd_C_sf, G_GB1_RHD3_dom, P-loop_NTPase, Guanylate-bd_N	FALSE	FALSE
1	89054682	89054875	GBP1	ENSG00000117228	ENST00000370473	ENSE00003549548	89054682	89054875	10	1	0						IPR037684, IPR036543, IPR030386, IPR027417, IPR015894	GBP_C, Guanylate-bd_C_sf, G_GB1_RHD3_dom, P-loop_NTPase, Guanylate-bd_N	FALSE	FALSE
1	89053355	89053468	GBP1	ENSG00000117228	ENST00000370473	ENSE00001883245	89052319	89053468	11	0	-1						IPR037684, IPR036543, IPR030386, IPR027417, IPR015894	GBP_C, Guanylate-bd_C_sf, G_GB1_RHD3_dom, P-loop_NTPase, Guanylate-bd_N	FALSE	FALSE
1	20717476	20717706	KIF17	ENSG00000117245	ENST00000247986	ENSE00001385081	20717476	20718017	1	-1	0						IPR036961, IPR027640, IPR027417, IPR019821	Kinesin_motor_dom_sf, Kinesin-like_fam, P-loop_NTPase, Kinesin_motor_CS	FALSE	FALSE
1	20715493	20715639	KIF17	ENSG00000117245	ENST00000247986	ENSE00003522161	20715493	20715639	2	0	0	TRUE					IPR036961, IPR027640, IPR027417, IPR019821	Kinesin_motor_dom_sf, Kinesin-like_fam, P-loop_NTPase, Kinesin_motor_CS	FALSE	FALSE
1	20713454	20713555	KIF17	ENSG00000117245	ENST00000247986	ENSE00001361634	20713454	20713555	3	0	0	TRUE					IPR036961, IPR027640, IPR027417, IPR019821	Kinesin_motor_dom_sf, Kinesin-like_fam, P-loop_NTPase, Kinesin_motor_CS	FALSE	FALSE
1	20709639	20709828	KIF17	ENSG00000117245	ENST00000247986	ENSE00001361633	20709639	20709828	4	0	1						IPR036961, IPR027640, IPR027417, IPR019821	Kinesin_motor_dom_sf, Kinesin-like_fam, P-loop_NTPase, Kinesin_motor_CS	FALSE	FALSE
1	20704447	20704899	KIF17	ENSG00000117245	ENST00000247986	ENSE00001281615	20704447	20704899	5	1	1		TRUE				IPR036961, IPR027640, IPR027417, IPR019821	Kinesin_motor_dom_sf, Kinesin-like_fam, P-loop_NTPase, Kinesin_motor_CS	FALSE	FALSE
1	20698379	20698488	KIF17	ENSG00000117245	ENST00000247986	ENSE00000756295	20698379	20698488	6	1	0						IPR036961, IPR027640, IPR027417, IPR019821	Kinesin_motor_dom_sf, Kinesin-like_fam, P-loop_NTPase, Kinesin_motor_CS	FALSE	FALSE
1	20690188	20690335	KIF17	ENSG00000117245	ENST00000247986	ENSE00003649528	20690188	20690335	7	0	1						IPR036961, IPR027640, IPR027417, IPR019821	Kinesin_motor_dom_sf, Kinesin-like_fam, P-loop_NTPase, Kinesin_motor_CS	FALSE	FALSE
1	20687388	20687944	KIF17	ENSG00000117245	ENST00000247986	ENSE00000756272	20687388	20687944	8	1	0						IPR036961, IPR027640, IPR027417, IPR019821	Kinesin_motor_dom_sf, Kinesin-like_fam, P-loop_NTPase, Kinesin_motor_CS	FALSE	FALSE
1	20686046	20686126	KIF17	ENSG00000117245	ENST00000247986	ENSE00003668142	20686046	20686126	9	0	0	TRUE					IPR036961, IPR027640, IPR027417, IPR019821	Kinesin_motor_dom_sf, Kinesin-like_fam, P-loop_NTPase, Kinesin_motor_CS	FALSE	FALSE
1	20684809	20685020	KIF17	ENSG00000117245	ENST00000247986	ENSE00003462146	20684809	20685020	10	0	2						IPR036961, IPR027640, IPR027417, IPR019821	Kinesin_motor_dom_sf, Kinesin-like_fam, P-loop_NTPase, Kinesin_motor_CS	FALSE	FALSE
1	20682653	20682884	KIF17	ENSG00000117245	ENST00000247986	ENSE00003631001	20682653	20682884	11	2	0						IPR036961, IPR027640, IPR027417, IPR019821	Kinesin_motor_dom_sf, Kinesin-like_fam, P-loop_NTPase, Kinesin_motor_CS	FALSE	FALSE
1	20671938	20672196	KIF17	ENSG00000117245	ENST00000247986	ENSE00003476161	20671938	20672196	12	0	1						IPR036961, IPR027640, IPR027417, IPR019821	Kinesin_motor_dom_sf, Kinesin-like_fam, P-loop_NTPase, Kinesin_motor_CS	FALSE	FALSE
1	20670421	20670491	KIF17	ENSG00000117245	ENST00000247986	ENSE00003636081	20670421	20670491	13	1	0						IPR036961, IPR027640, IPR027417, IPR019821	Kinesin_motor_dom_sf, Kinesin-like_fam, P-loop_NTPase, Kinesin_motor_CS	FALSE	FALSE
1	20666214	20666331	KIF17	ENSG00000117245	ENST00000247986	ENSE00003471522	20666214	20666331	14	0	1						IPR036961, IPR027640, IPR027417, IPR019821	Kinesin_motor_dom_sf, Kinesin-like_fam, P-loop_NTPase, Kinesin_motor_CS	FALSE	FALSE
1	20664584	20664762	KIF17	ENSG00000117245	ENST00000247986	ENSE00001281633	20664016	20664762	15	1	-1						IPR036961, IPR027640, IPR027417, IPR019821	Kinesin_motor_dom_sf, Kinesin-like_fam, P-loop_NTPase, Kinesin_motor_CS	FALSE	FALSE
1			KIF17	ENSG00000117245	ENST00000375044	ENSE00001465593	20717349	20717491	1	-1	-1				TRUE		IPR036961, IPR027640, IPR027417, IPR019821	Kinesin_motor_dom_sf, Kinesin-like_fam, P-loop_NTPase, Kinesin_motor_CS	FALSE	FALSE
1	20715493	20715570	KIF17	ENSG00000117245	ENST00000375044	ENSE00003538749	20715493	20715639	2	-1	0						IPR036961, IPR027640, IPR027417, IPR019821	Kinesin_motor_dom_sf, Kinesin-like_fam, P-loop_NTPase, Kinesin_motor_CS	FALSE	FALSE
1	20664584	20664762	KIF17	ENSG00000117245	ENST00000375044	ENSE00003641975	20664014	20664762	15	1	-1						IPR036961, IPR027640, IPR027417, IPR019821	Kinesin_motor_dom_sf, Kinesin-like_fam, P-loop_NTPase, Kinesin_motor_CS	FALSE	FALSE
1	20717476	20717706	KIF17	ENSG00000117245	ENST00000400463	ENSE00001891922	20717476	20718007	1	-1	0						IPR036961, IPR027640, IPR027417, IPR019821	Kinesin_motor_dom_sf, Kinesin-like_fam, P-loop_NTPase, Kinesin_motor_CS	FALSE	FALSE
1	20670421	20670488	KIF17	ENSG00000117245	ENST00000400463	ENSE00003583865	20670421	20670488	13	1	0						IPR036961, IPR027640, IPR027417, IPR019821	Kinesin_motor_dom_sf, Kinesin-like_fam, P-loop_NTPase, Kinesin_motor_CS	FALSE	FALSE
1	145608134	145608175	GPR89A	ENSG00000117262	ENST00000313835	ENSE00003846947	145607988	145608175	1	-1	0						IPR025969, IPR022535	ABA_GPCR_dom, Golgi_pH-regulator_cons_dom	FALSE	FALSE
1	145616234	145616293	GPR89A	ENSG00000117262	ENST00000313835	ENSE00003559230	145616234	145616293	2	0	0	TRUE					IPR025969, IPR022535	ABA_GPCR_dom, Golgi_pH-regulator_cons_dom	FALSE	FALSE
1	145618320	145618423	GPR89A	ENSG00000117262	ENST00000313835	ENSE00003668603	145618320	145618423	3	0	2						IPR025969, IPR022535	ABA_GPCR_dom, Golgi_pH-regulator_cons_dom	FALSE	FALSE
1	145623054	145623160	GPR89A	ENSG00000117262	ENST00000313835	ENSE00003514696	145623054	145623160	4	2	1						IPR025969, IPR022535	ABA_GPCR_dom, Golgi_pH-regulator_cons_dom	FALSE	FALSE
1	145623613	145623714	GPR89A	ENSG00000117262	ENST00000313835	ENSE00001597907	145623613	145623714	5	1	1		TRUE				IPR025969, IPR022535	ABA_GPCR_dom, Golgi_pH-regulator_cons_dom	FALSE	FALSE
1	145630687	145630807	GPR89A	ENSG00000117262	ENST00000313835	ENSE00003625983	145630687	145630807	6	1	2						IPR025969, IPR022535	ABA_GPCR_dom, Golgi_pH-regulator_cons_dom	FALSE	FALSE
1	145631664	145631744	GPR89A	ENSG00000117262	ENST00000313835	ENSE00003595763	145631664	145631744	7	2	2			TRUE			IPR025969, IPR022535	ABA_GPCR_dom, Golgi_pH-regulator_cons_dom	FALSE	FALSE
1	145643869	145643978	GPR89A	ENSG00000117262	ENST00000313835	ENSE00003555340	145643869	145643978	8	2	1						IPR025969, IPR022535	ABA_GPCR_dom, Golgi_pH-regulator_cons_dom	FALSE	FALSE
1	145646184	145646272	GPR89A	ENSG00000117262	ENST00000313835	ENSE00003476736	145646184	145646272	9	1	0						IPR025969, IPR022535	ABA_GPCR_dom, Golgi_pH-regulator_cons_dom	FALSE	FALSE
1	145647175	145647267	GPR89A	ENSG00000117262	ENST00000313835	ENSE00003548922	145647175	145647267	10	0	0	TRUE					IPR025969, IPR022535	ABA_GPCR_dom, Golgi_pH-regulator_cons_dom	FALSE	FALSE
1	145663329	145663424	GPR89A	ENSG00000117262	ENST00000313835	ENSE00003518078	145663329	145663424	11	0	0	TRUE					IPR025969, IPR022535	ABA_GPCR_dom, Golgi_pH-regulator_cons_dom	FALSE	FALSE
1	145665562	145665651	GPR89A	ENSG00000117262	ENST00000313835	ENSE00003473687	145665562	145665651	12	0	0	TRUE					IPR025969, IPR022535	ABA_GPCR_dom, Golgi_pH-regulator_cons_dom	FALSE	FALSE
1	145669625	145669690	GPR89A	ENSG00000117262	ENST00000313835	ENSE00003553143	145669625	145669690	13	0	0	TRUE					IPR025969, IPR022535	ABA_GPCR_dom, Golgi_pH-regulator_cons_dom	FALSE	FALSE
1	145669834	145670040	GPR89A	ENSG00000117262	ENST00000313835	ENSE00001863261	145669834	145670650	14	0	-1						IPR025969, IPR022535	ABA_GPCR_dom, Golgi_pH-regulator_cons_dom	FALSE	FALSE
1	145608134	145608175	GPR89A	ENSG00000117262	ENST00000460277	ENSE00002159263	145607990	145608175	1	-1	0
1	145623593	145623654	GPR89A	ENSG00000117262	ENST00000460277	ENSE00003560548	145623593	145623714	5	1	-1
1			GPR89A	ENSG00000117262	ENST00000460277	ENSE00003592289	145630687	145630807	6	-1	-1				TRUE
1			GPR89A	ENSG00000117262	ENST00000460277	ENSE00003624391	145631664	145631744	7	-1	-1				TRUE
1			GPR89A	ENSG00000117262	ENST00000460277	ENSE00003528867	145643869	145643978	8	-1	-1				TRUE
1			GPR89A	ENSG00000117262	ENST00000460277	ENSE00003563122	145646184	145646272	9	-1	-1				TRUE
1			GPR89A	ENSG00000117262	ENST00000460277	ENSE00003612963	145647175	145647267	10	-1	-1				TRUE
1			GPR89A	ENSG00000117262	ENST00000460277	ENSE00003550520	145663329	145663424	11	-1	-1				TRUE
1			GPR89A	ENSG00000117262	ENST00000460277	ENSE00003474114	145665562	145665651	12	-1	-1				TRUE
1			GPR89A	ENSG00000117262	ENST00000460277	ENSE00003662166	145669625	145669690	13	-1	-1				TRUE
1			GPR89A	ENSG00000117262	ENST00000460277	ENSE00001883662	145669834	145670463	14	-1	-1
1			GPR89A	ENSG00000117262	ENST00000462900	ENSE00002159604	145608613	145608675	1	-1	-1				TRUE		IPR025969, IPR022535	ABA_GPCR_dom, Golgi_pH-regulator_cons_dom	FALSE	FALSE
1	145616267	145616293	GPR89A	ENSG00000117262	ENST00000462900	ENSE00003537938	145616234	145616293	2	-1	0						IPR025969, IPR022535	ABA_GPCR_dom, Golgi_pH-regulator_cons_dom	FALSE	FALSE
1	145669834	145670040	GPR89A	ENSG00000117262	ENST00000462900	ENSE00002153316	145669834	145670178	14	0	-1						IPR025969, IPR022535	ABA_GPCR_dom, Golgi_pH-regulator_cons_dom	FALSE	FALSE
1	145608134	145608175	GPR89A	ENSG00000117262	ENST00000466593	ENSE00001869438	145608033	145608175	1	-1	0
1	145643869	145644001	GPR89A	ENSG00000117262	ENST00000466593	ENSE00001917449	145643869	145644067	7	2	-1
1			GPR89A	ENSG00000117262	ENST00000466593	ENSE00001948870	145647175	145647236	8	-1	-1
1	145608134	145608175	GPR89A	ENSG00000117262	ENST00000528944	ENSE00002154577	145608027	145608175	1	-1	0
1			GPR89A	ENSG00000117262	ENST00000528944	ENSE00002194781	145647175	145647218	9	-1	-1
1			GPR89A	ENSG00000117262	ENST00000534502	ENSE00003541036	145608048	145608175	1	-1	-1				TRUE		IPR025969, IPR022535	ABA_GPCR_dom, Golgi_pH-regulator_cons_dom	FALSE	FALSE
1			GPR89A	ENSG00000117262	ENST00000534502	ENSE00002185749	145612202	145612247	2	-1	-1						IPR025969, IPR022535	ABA_GPCR_dom, Golgi_pH-regulator_cons_dom	FALSE	FALSE
1	145669834	145670040	GPR89A	ENSG00000117262	ENST00000534502	ENSE00002154176	145669834	145670184	15	0	-1						IPR025969, IPR022535	ABA_GPCR_dom, Golgi_pH-regulator_cons_dom	FALSE	FALSE
1			CDK18	ENSG00000117266	ENST00000360066	ENSE00001443639	205504599	205504878	1	-1	-1				TRUE		IPR017441, IPR011009, IPR008271	Protein_kinase_ATP_BS, Kinase-like_dom_sf, Ser/Thr_kinase_AS	FALSE	FALSE
1	205523168	205523297	CDK18	ENSG00000117266	ENST00000360066	ENSE00001294726	205523147	205523297	2	-1	1						IPR017441, IPR011009, IPR008271	Protein_kinase_ATP_BS, Kinase-like_dom_sf, Ser/Thr_kinase_AS	FALSE	FALSE
1	205523483	205523625	CDK18	ENSG00000117266	ENST00000360066	ENSE00003635543	205523483	205523625	3	1	0						IPR017441, IPR011009, IPR008271	Protein_kinase_ATP_BS, Kinase-like_dom_sf, Ser/Thr_kinase_AS	FALSE	FALSE
1	205524232	205524357	CDK18	ENSG00000117266	ENST00000360066	ENSE00003572179	205524232	205524357	4	0	0	TRUE					IPR017441, IPR011009, IPR008271	Protein_kinase_ATP_BS, Kinase-like_dom_sf, Ser/Thr_kinase_AS	FALSE	FALSE
1	205525139	205525195	CDK18	ENSG00000117266	ENST00000360066	ENSE00003631350	205525139	205525195	5	0	0	TRUE					IPR017441, IPR011009, IPR008271	Protein_kinase_ATP_BS, Kinase-like_dom_sf, Ser/Thr_kinase_AS	FALSE	FALSE
1	205526065	205526179	CDK18	ENSG00000117266	ENST00000360066	ENSE00003646089	205526065	205526179	6	0	1						IPR017441, IPR011009, IPR008271	Protein_kinase_ATP_BS, Kinase-like_dom_sf, Ser/Thr_kinase_AS	FALSE	FALSE
1	205526367	205526461	CDK18	ENSG00000117266	ENST00000360066	ENSE00003627867	205526367	205526461	7	1	0						IPR017441, IPR011009, IPR008271	Protein_kinase_ATP_BS, Kinase-like_dom_sf, Ser/Thr_kinase_AS	FALSE	FALSE
1	205526775	205526837	CDK18	ENSG00000117266	ENST00000360066	ENSE00003530517	205526775	205526837	8	0	0	TRUE					IPR017441, IPR011009, IPR008271	Protein_kinase_ATP_BS, Kinase-like_dom_sf, Ser/Thr_kinase_AS	FALSE	FALSE
1	205527794	205527917	CDK18	ENSG00000117266	ENST00000360066	ENSE00003528100	205527794	205527917	9	0	1						IPR017441, IPR011009, IPR008271	Protein_kinase_ATP_BS, Kinase-like_dom_sf, Ser/Thr_kinase_AS	FALSE	FALSE
1	205528048	205528168	CDK18	ENSG00000117266	ENST00000360066	ENSE00003640183	205528048	205528168	10	1	2						IPR017441, IPR011009, IPR008271	Protein_kinase_ATP_BS, Kinase-like_dom_sf, Ser/Thr_kinase_AS	FALSE	FALSE
1	205528999	205529096	CDK18	ENSG00000117266	ENST00000360066	ENSE00003468213	205528999	205529096	11	2	1						IPR017441, IPR011009, IPR008271	Protein_kinase_ATP_BS, Kinase-like_dom_sf, Ser/Thr_kinase_AS	FALSE	FALSE
1	205529324	205529429	CDK18	ENSG00000117266	ENST00000360066	ENSE00003634172	205529324	205529429	12	1	2						IPR017441, IPR011009, IPR008271	Protein_kinase_ATP_BS, Kinase-like_dom_sf, Ser/Thr_kinase_AS	FALSE	FALSE
1	205529521	205529563	CDK18	ENSG00000117266	ENST00000360066	ENSE00003627928	205529521	205529563	13	2	0						IPR017441, IPR011009, IPR008271	Protein_kinase_ATP_BS, Kinase-like_dom_sf, Ser/Thr_kinase_AS	FALSE	FALSE
1	205530259	205530349	CDK18	ENSG00000117266	ENST00000360066	ENSE00003564505	205530259	205530349	14	0	1						IPR017441, IPR011009, IPR008271	Protein_kinase_ATP_BS, Kinase-like_dom_sf, Ser/Thr_kinase_AS	FALSE	FALSE
1	205530628	205530705	CDK18	ENSG00000117266	ENST00000360066	ENSE00003502117	205530628	205530705	15	1	1		TRUE				IPR017441, IPR011009, IPR008271	Protein_kinase_ATP_BS, Kinase-like_dom_sf, Ser/Thr_kinase_AS	FALSE	FALSE
1	205531344	205531378	CDK18	ENSG00000117266	ENST00000360066	ENSE00003618895	205531344	205532793	16	1	-1						IPR017441, IPR011009, IPR008271	Protein_kinase_ATP_BS, Kinase-like_dom_sf, Ser/Thr_kinase_AS	FALSE	FALSE
1			CDK18	ENSG00000117266	ENST00000419301	ENSE00001746923	205504802	205504878	1	-1	-1						IPR017441, IPR011009	Protein_kinase_ATP_BS, Kinase-like_dom_sf	FALSE	FALSE
1	205523483	205523715	CDK18	ENSG00000117266	ENST00000419301	ENSE00001421164	205523483	205523715	3	1	0						IPR017441, IPR011009, IPR008271	Protein_kinase_ATP_BS, Kinase-like_dom_sf, Ser/Thr_kinase_AS	FALSE	FALSE
1	205527794	205527825	CDK18	ENSG00000117266	ENST00000419301	ENSE00001798702	205527794	205527825	9	0	2						IPR017441, IPR011009	Protein_kinase_ATP_BS, Kinase-like_dom_sf	FALSE	FALSE
1			CDK18	ENSG00000117266	ENST00000429964	ENSE00001707236	205504669	205504796	1	-1	-1						IPR017441, IPR011009, IPR008271	Protein_kinase_ATP_BS, Kinase-like_dom_sf, Ser/Thr_kinase_AS	FALSE	FALSE
1	205531344	205531378	CDK18	ENSG00000117266	ENST00000429964	ENSE00002050539	205531344	205532790	16	1	-1						IPR017441, IPR011009, IPR008271	Protein_kinase_ATP_BS, Kinase-like_dom_sf, Ser/Thr_kinase_AS	FALSE	FALSE
1			CDK18	ENSG00000117266	ENST00000478560	ENSE00001828899	205504694	205504796	1	-1	-1				TRUE		IPR017441, IPR011009	Protein_kinase_ATP_BS, Kinase-like_dom_sf	FALSE	FALSE
1	205523620	205523625	CDK18	ENSG00000117266	ENST00000478560	ENSE00003503003	205523483	205523625	2	-1	0						IPR017441, IPR011009	Protein_kinase_ATP_BS, Kinase-like_dom_sf	FALSE	FALSE
1	205527794	205527873	CDK18	ENSG00000117266	ENST00000478560	ENSE00001878467	205527794	205527873	8	0	2						IPR017441, IPR011009	Protein_kinase_ATP_BS, Kinase-like_dom_sf	FALSE	FALSE
1			CDK18	ENSG00000117266	ENST00000506784	ENSE00002048553	205504598	205504796	1	-1	-1						IPR017441, IPR011009, IPR008271	Protein_kinase_ATP_BS, Kinase-like_dom_sf, Ser/Thr_kinase_AS	FALSE	FALSE
1	205531344	205531378	CDK18	ENSG00000117266	ENST00000506784	ENSE00002058016	205531344	205531786	16	1	-1						IPR017441, IPR011009, IPR008271	Protein_kinase_ATP_BS, Kinase-like_dom_sf, Ser/Thr_kinase_AS	FALSE	FALSE
1			RAB29	ENSG00000117280	ENST00000235932	ENSE00001443617	205775374	205775449	1	-1	-1				TRUE		IPR030697, IPR027417, IPR005225	Rab29/Rab38/Rab32, P-loop_NTPase, Small_GTP-bd_dom	FALSE	FALSE
1	205774833	205774956	RAB29	ENSG00000117280	ENST00000235932	ENSE00001443619	205774833	205775086	2	-1	1						IPR030697, IPR027417, IPR005225	Rab29/Rab38/Rab32, P-loop_NTPase, Small_GTP-bd_dom	FALSE	FALSE
1	205772496	205772567	RAB29	ENSG00000117280	ENST00000235932	ENSE00003529892	205772496	205772567	3	1	1		TRUE				IPR030697, IPR027417, IPR005225	Rab29/Rab38/Rab32, P-loop_NTPase, Small_GTP-bd_dom	FALSE	FALSE
1	205771472	205771653	RAB29	ENSG00000117280	ENST00000235932	ENSE00003603114	205771472	205771653	4	1	0						IPR030697, IPR027417, IPR005225	Rab29/Rab38/Rab32, P-loop_NTPase, Small_GTP-bd_dom	FALSE	FALSE
1	205770733	205770854	RAB29	ENSG00000117280	ENST00000235932	ENSE00003577456	205770733	205770854	5	0	2						IPR030697, IPR027417, IPR005225	Rab29/Rab38/Rab32, P-loop_NTPase, Small_GTP-bd_dom	FALSE	FALSE
1	205770342	205770453	RAB29	ENSG00000117280	ENST00000235932	ENSE00001927670	205769437	205770453	6	2	-1						IPR030697, IPR027417, IPR005225	Rab29/Rab38/Rab32, P-loop_NTPase, Small_GTP-bd_dom	FALSE	FALSE
1			RAB29	ENSG00000117280	ENST00000367139	ENSE00001443620	205775273	205775482	1	-1	-1						IPR030697, IPR027417, IPR005225	Rab29/Rab38/Rab32, P-loop_NTPase, Small_GTP-bd_dom	FALSE	FALSE
1	205770342	205770453	RAB29	ENSG00000117280	ENST00000367139	ENSE00001833646	205767986	205770453	6	2	-1						IPR030697, IPR027417, IPR005225	Rab29/Rab38/Rab32, P-loop_NTPase, Small_GTP-bd_dom	FALSE	FALSE
1	205774833	205774956	RAB29	ENSG00000117280	ENST00000414729	ENSE00001215472	205774833	205775459	1	-1	1						IPR030697, IPR027417, IPR005225	Rab29/Rab38/Rab32, P-loop_NTPase, Small_GTP-bd_dom	FALSE	FALSE
1	205770342	205770453	RAB29	ENSG00000117280	ENST00000414729	ENSE00001592711	205770300	205770453	5	2	-1						IPR030697, IPR027417, IPR005225	Rab29/Rab38/Rab32, P-loop_NTPase, Small_GTP-bd_dom	FALSE	FALSE
1			RAB29	ENSG00000117280	ENST00000437324	ENSE00002151488	205775273	205775451	1	-1	-1				TRUE		IPR027417	P-loop_NTPase	FALSE	FALSE
1			RAB29	ENSG00000117280	ENST00000437324	ENSE00003681759	205772496	205772567	2	-1	-1				TRUE		IPR027417	P-loop_NTPase	FALSE	FALSE
1	205771472	205771633	RAB29	ENSG00000117280	ENST00000437324	ENSE00003496675	205771472	205771653	3	-1	0						IPR027417	P-loop_NTPase	FALSE	FALSE
1	205770342	205770453	RAB29	ENSG00000117280	ENST00000437324	ENSE00002144015	205769703	205770453	5	2	-1						IPR027417	P-loop_NTPase	FALSE	FALSE
1	205774833	205774956	RAB29	ENSG00000117280	ENST00000446390	ENSE00001716205	205774833	205775233	1	-1	1						IPR030697, IPR027417	Rab29/Rab38/Rab32, P-loop_NTPase	FALSE	FALSE
1	205770342	205770453	RAB29	ENSG00000117280	ENST00000446390	ENSE00002201894	205769718	205770453	4	2	-1						IPR030697, IPR027417	Rab29/Rab38/Rab32, P-loop_NTPase	FALSE	FALSE
1			RAB29	ENSG00000117280	ENST00000528078	ENSE00001676913	205775273	205775460	1	-1	-1
1	205770850	205770854	RAB29	ENSG00000117280	ENST00000528078	ENSE00003665523	205770733	205770854	3	1	-1
1			RAB29	ENSG00000117280	ENST00000528078	ENSE00002275510	205769447	205770453	4	-1	-1
1	145728328	145728400	CD160	ENSG00000117281	ENST00000235933	ENSE00001309799	145728244	145728400	1	-1	1						IPR042385, IPR036179	CD160, Ig-like_dom_sf	FALSE	FALSE
1	145730744	145731070	CD160	ENSG00000117281	ENST00000235933	ENSE00000787494	145730744	145731070	2	1	1		TRUE				IPR042385, IPR036179	CD160, Ig-like_dom_sf	FALSE	FALSE
1	145735997	145736134	CD160	ENSG00000117281	ENST00000235933	ENSE00002706019	145735997	145736134	3	1	1		TRUE				IPR042385, IPR036179	CD160, Ig-like_dom_sf	FALSE	FALSE
1	145738486	145738493	CD160	ENSG00000117281	ENST00000235933	ENSE00001449415	145738486	145739288	4	1	-1						IPR042385, IPR036179	CD160, Ig-like_dom_sf	FALSE	FALSE
1			CD160	ENSG00000117281	ENST00000369288	ENSE00001449410	145719499	145719559	1	-1	-1				TRUE		IPR042385, IPR036179	CD160, Ig-like_dom_sf	FALSE	FALSE
1			CD160	ENSG00000117281	ENST00000369288	ENSE00001449409	145724801	145724906	2	-1	-1				TRUE		IPR042385, IPR036179	CD160, Ig-like_dom_sf	FALSE	FALSE
1	145728328	145728400	CD160	ENSG00000117281	ENST00000369288	ENSE00003702422	145728256	145728400	3	-1	1						IPR042385, IPR036179	CD160, Ig-like_dom_sf	FALSE	FALSE
1	145728328	145728400	CD160	ENSG00000117281	ENST00000401557	ENSE00002712085	145728328	145728400	1	0	1						IPR042385, IPR036179	CD160, Ig-like_dom_sf	FALSE	FALSE
1	145735997	145736301	CD160	ENSG00000117281	ENST00000401557	ENSE00000826022	145735997	145736301	3	1	0						IPR042385, IPR036179	CD160, Ig-like_dom_sf	FALSE	FALSE
1	145738486	145738493	CD160	ENSG00000117281	ENST00000584442	ENSE00002273170	145738486	145738493	3	1	0
1			CD160	ENSG00000117281	ENST00000616463	ENSE00001449414	145719471	145719559	1	-1	-1
1	145728328	145728400	CD160	ENSG00000117281	ENST00000616463	ENSE00001449413	145728259	145728400	2	-1	1
1	145735997	145736301	CD160	ENSG00000117281	ENST00000616463	ENSE00002698411	145735997	145739153	3	1	-1
1	21290070	21290198	ECE1	ENSG00000117298	ENST00000264205	ENSE00001907216	21290070	21290257	1	-1	0						IPR042089, IPR029734, IPR024079, IPR018497, IPR008753	Peptidase_M13_dom_2, ECE1, MetalloPept_cat_dom_sf, Peptidase_M13_C, Peptidase_M13_N	FALSE	FALSE
1	21279191	21279332	ECE1	ENSG00000117298	ENST00000264205	ENSE00003681056	21279191	21279332	2	0	1						IPR042089, IPR029734, IPR024079, IPR018497, IPR008753	Peptidase_M13_dom_2, ECE1, MetalloPept_cat_dom_sf, Peptidase_M13_C, Peptidase_M13_N	FALSE	FALSE
1	21272699	21272911	ECE1	ENSG00000117298	ENST00000264205	ENSE00003669083	21272699	21272911	3	1	1		TRUE				IPR042089, IPR029734, IPR024079, IPR018497, IPR008753	Peptidase_M13_dom_2, ECE1, MetalloPept_cat_dom_sf, Peptidase_M13_C, Peptidase_M13_N	FALSE	FALSE
1	21260271	21260392	ECE1	ENSG00000117298	ENST00000264205	ENSE00003506015	21260271	21260392	4	1	0						IPR042089, IPR029734, IPR024079, IPR018497, IPR008753	Peptidase_M13_dom_2, ECE1, MetalloPept_cat_dom_sf, Peptidase_M13_C, Peptidase_M13_N	FALSE	FALSE
1	21258693	21258839	ECE1	ENSG00000117298	ENST00000264205	ENSE00003688268	21258693	21258839	5	0	0	TRUE					IPR042089, IPR029734, IPR024079, IPR018497, IPR008753	Peptidase_M13_dom_2, ECE1, MetalloPept_cat_dom_sf, Peptidase_M13_C, Peptidase_M13_N	FALSE	FALSE
1	21257525	21257590	ECE1	ENSG00000117298	ENST00000264205	ENSE00003511904	21257525	21257590	6	0	0	TRUE					IPR042089, IPR029734, IPR024079, IPR018497, IPR008753	Peptidase_M13_dom_2, ECE1, MetalloPept_cat_dom_sf, Peptidase_M13_C, Peptidase_M13_N	FALSE	FALSE
1	21255947	21256138	ECE1	ENSG00000117298	ENST00000264205	ENSE00003544184	21255947	21256138	7	0	0	TRUE					IPR042089, IPR029734, IPR024079, IPR018497, IPR008753	Peptidase_M13_dom_2, ECE1, MetalloPept_cat_dom_sf, Peptidase_M13_C, Peptidase_M13_N	FALSE	FALSE
1	21247221	21247363	ECE1	ENSG00000117298	ENST00000264205	ENSE00003489510	21247221	21247363	8	0	2						IPR042089, IPR029734, IPR024079, IPR018497, IPR008753	Peptidase_M13_dom_2, ECE1, MetalloPept_cat_dom_sf, Peptidase_M13_C, Peptidase_M13_N	FALSE	FALSE
1	21244989	21245103	ECE1	ENSG00000117298	ENST00000264205	ENSE00003560100	21244989	21245103	9	2	0						IPR042089, IPR029734, IPR024079, IPR018497, IPR008753	Peptidase_M13_dom_2, ECE1, MetalloPept_cat_dom_sf, Peptidase_M13_C, Peptidase_M13_N	FALSE	FALSE
1	21238134	21238244	ECE1	ENSG00000117298	ENST00000264205	ENSE00003541965	21238134	21238244	10	0	0	TRUE					IPR042089, IPR029734, IPR024079, IPR018497, IPR008753	Peptidase_M13_dom_2, ECE1, MetalloPept_cat_dom_sf, Peptidase_M13_C, Peptidase_M13_N	FALSE	FALSE
1	21236746	21236844	ECE1	ENSG00000117298	ENST00000264205	ENSE00003487916	21236746	21236844	11	0	0	TRUE					IPR042089, IPR029734, IPR024079, IPR018497, IPR008753	Peptidase_M13_dom_2, ECE1, MetalloPept_cat_dom_sf, Peptidase_M13_C, Peptidase_M13_N	FALSE	FALSE
1	21235850	21235927	ECE1	ENSG00000117298	ENST00000264205	ENSE00003662858	21235850	21235927	12	0	0	TRUE					IPR042089, IPR029734, IPR024079, IPR018497, IPR008753	Peptidase_M13_dom_2, ECE1, MetalloPept_cat_dom_sf, Peptidase_M13_C, Peptidase_M13_N	FALSE	FALSE
1	21233558	21233661	ECE1	ENSG00000117298	ENST00000264205	ENSE00001694132	21233558	21233661	13	0	2						IPR042089, IPR029734, IPR024079, IPR018497, IPR008753	Peptidase_M13_dom_2, ECE1, MetalloPept_cat_dom_sf, Peptidase_M13_C, Peptidase_M13_N	FALSE	FALSE
1	21227931	21228041	ECE1	ENSG00000117298	ENST00000264205	ENSE00000874517	21227931	21228041	14	2	2			TRUE			IPR042089, IPR029734, IPR024079, IPR018497, IPR008753	Peptidase_M13_dom_2, ECE1, MetalloPept_cat_dom_sf, Peptidase_M13_C, Peptidase_M13_N	FALSE	FALSE
1	21227159	21227226	ECE1	ENSG00000117298	ENST00000264205	ENSE00000874518	21227159	21227226	15	2	1						IPR042089, IPR029734, IPR024079, IPR018497, IPR008753	Peptidase_M13_dom_2, ECE1, MetalloPept_cat_dom_sf, Peptidase_M13_C, Peptidase_M13_N	FALSE	FALSE
1	21225250	21225440	ECE1	ENSG00000117298	ENST00000264205	ENSE00000874519	21225250	21225440	16	1	0						IPR042089, IPR029734, IPR024079, IPR018497, IPR008753	Peptidase_M13_dom_2, ECE1, MetalloPept_cat_dom_sf, Peptidase_M13_C, Peptidase_M13_N	FALSE	FALSE
1	21221747	21221842	ECE1	ENSG00000117298	ENST00000264205	ENSE00000874520	21221747	21221842	17	0	0	TRUE					IPR042089, IPR029734, IPR024079, IPR018497, IPR008753	Peptidase_M13_dom_2, ECE1, MetalloPept_cat_dom_sf, Peptidase_M13_C, Peptidase_M13_N	FALSE	FALSE
1	21219955	21220131	ECE1	ENSG00000117298	ENST00000264205	ENSE00001624145	21219937	21220131	18	0	-1						IPR042089, IPR029734, IPR024079, IPR018497, IPR008753	Peptidase_M13_dom_2, ECE1, MetalloPept_cat_dom_sf, Peptidase_M13_C, Peptidase_M13_N	FALSE	FALSE
1	21279191	21279434	ECE1	ENSG00000117298	ENST00000357071	ENSE00001465109	21279191	21279549	1	-1	1						IPR042089, IPR029734, IPR024079, IPR018497, IPR008753	Peptidase_M13_dom_2, ECE1, MetalloPept_cat_dom_sf, Peptidase_M13_C, Peptidase_M13_N	FALSE	FALSE
1	21219955	21220131	ECE1	ENSG00000117298	ENST00000357071	ENSE00001878371	21218584	21220131	17	0	-1						IPR042089, IPR029734, IPR024079, IPR018497, IPR008753	Peptidase_M13_dom_2, ECE1, MetalloPept_cat_dom_sf, Peptidase_M13_C, Peptidase_M13_N	FALSE	FALSE
1	21290364	21290414	ECE1	ENSG00000117298	ENST00000374893	ENSE00002301044	21290364	21290463	1	-1	0						IPR042089, IPR029734, IPR024079, IPR018497, IPR008753	Peptidase_M13_dom_2, ECE1, MetalloPept_cat_dom_sf, Peptidase_M13_C, Peptidase_M13_N	FALSE	FALSE
1	21290070	21290156	ECE1	ENSG00000117298	ENST00000374893	ENSE00003759046	21290070	21290156	2	0	0	TRUE					IPR042089, IPR029734, IPR024079, IPR018497, IPR008753	Peptidase_M13_dom_2, ECE1, MetalloPept_cat_dom_sf, Peptidase_M13_C, Peptidase_M13_N	FALSE	FALSE
1	21219955	21220131	ECE1	ENSG00000117298	ENST00000374893	ENSE00001878452	21217250	21220131	19	0	-1						IPR042089, IPR029734, IPR024079, IPR018497, IPR008753	Peptidase_M13_dom_2, ECE1, MetalloPept_cat_dom_sf, Peptidase_M13_C, Peptidase_M13_N	FALSE	FALSE
1	21345376	21345378	ECE1	ENSG00000117298	ENST00000415912	ENSE00001465072	21345376	21345504	1	-1	0						IPR042089, IPR029734, IPR024079, IPR018497, IPR008753	Peptidase_M13_dom_2, ECE1, MetalloPept_cat_dom_sf, Peptidase_M13_C, Peptidase_M13_N	FALSE	FALSE
1	21219955	21220131	ECE1	ENSG00000117298	ENST00000415912	ENSE00001415171	21217247	21220131	19	0	-1						IPR042089, IPR029734, IPR024079, IPR018497, IPR008753	Peptidase_M13_dom_2, ECE1, MetalloPept_cat_dom_sf, Peptidase_M13_C, Peptidase_M13_N	FALSE	FALSE
1	21290364	21290414	ECE1	ENSG00000117298	ENST00000436918	ENSE00002142528	21290364	21290464	1	-1	0						IPR042089, IPR029734, IPR024079, IPR018497, IPR008753	Peptidase_M13_dom_2, ECE1, MetalloPept_cat_dom_sf, Peptidase_M13_C, Peptidase_M13_N	FALSE	FALSE
1	21219955	21220131	ECE1	ENSG00000117298	ENST00000436918	ENSE00002171054	21219894	21220131	18	0	-1						IPR042089, IPR029734, IPR024079, IPR018497, IPR008753	Peptidase_M13_dom_2, ECE1, MetalloPept_cat_dom_sf, Peptidase_M13_C, Peptidase_M13_N	FALSE	FALSE
1			ECE1	ENSG00000117298	ENST00000473505	ENSE00001848637	21279831	21280069	1	-1	-1				TRUE		IPR042089, IPR029734, IPR024079, IPR008753	Peptidase_M13_dom_2, ECE1, MetalloPept_cat_dom_sf, Peptidase_M13_N	FALSE	FALSE
1			ECE1	ENSG00000117298	ENST00000473505	ENSE00003616621	21279191	21279332	2	-1	-1				TRUE		IPR042089, IPR029734, IPR024079, IPR008753	Peptidase_M13_dom_2, ECE1, MetalloPept_cat_dom_sf, Peptidase_M13_N	FALSE	FALSE
1	21272699	21272849	ECE1	ENSG00000117298	ENST00000473505	ENSE00003683927	21272699	21272911	3	-1	1						IPR042089, IPR029734, IPR024079, IPR008753	Peptidase_M13_dom_2, ECE1, MetalloPept_cat_dom_sf, Peptidase_M13_N	FALSE	FALSE
1	21260313	21260392	ECE1	ENSG00000117298	ENST00000473505	ENSE00001947317	21260313	21260392	4	1	0						IPR042089, IPR029734, IPR024079, IPR008753	Peptidase_M13_dom_2, ECE1, MetalloPept_cat_dom_sf, Peptidase_M13_N	FALSE	FALSE
1	21298817	21298825	ECE1	ENSG00000117298	ENST00000481130	ENSE00002174165	21298817	21298999	1	-1	0						IPR029734, IPR024079, IPR008753	ECE1, MetalloPept_cat_dom_sf, Peptidase_M13_N	FALSE	FALSE
1	21272746	21272911	ECE1	ENSG00000117298	ENST00000481130	ENSE00002164577	21272746	21272911	4	1	2						IPR029734, IPR024079, IPR008753	ECE1, MetalloPept_cat_dom_sf, Peptidase_M13_N	FALSE	FALSE
1			ECE1	ENSG00000117298	ENST00000527991	ENSE00002155184	21294154	21294424	1	-1	-1						IPR029734	ECE1	FALSE	FALSE
1	21272832	21272911	ECE1	ENSG00000117298	ENST00000527991	ENSE00002144453	21272832	21272911	4	1	0						IPR029734	ECE1	FALSE	FALSE
1	21345376	21345378	ECE1	ENSG00000117298	ENST00000649812	ENSE00003835613	21345376	21345572	1	-1	0						IPR042089, IPR029734, IPR024079, IPR018497, IPR008753	Peptidase_M13_dom_2, ECE1, MetalloPept_cat_dom_sf, Peptidase_M13_C, Peptidase_M13_N	FALSE	FALSE
1	21219959	21220131	ECE1	ENSG00000117298	ENST00000649812	ENSE00003837070	21219959	21220131	19	0	2						IPR042089, IPR029734, IPR024079, IPR018497, IPR008753	Peptidase_M13_dom_2, ECE1, MetalloPept_cat_dom_sf, Peptidase_M13_C, Peptidase_M13_N	FALSE	FALSE
1	21217711	21217978	ECE1	ENSG00000117298	ENST00000649812	ENSE00003831305	21217281	21217978	20	2	-1						IPR042089, IPR029734, IPR024079, IPR018497, IPR008753	Peptidase_M13_dom_2, ECE1, MetalloPept_cat_dom_sf, Peptidase_M13_C, Peptidase_M13_N	FALSE	FALSE
1	23825356	23825402	HMGCL	ENSG00000117305	ENST00000235958	ENSE00002041083	23825356	23825402	1	1	0						IPR043594, IPR013785, IPR000891	HMGL, Aldolase_TIM, PYR_CT	FALSE	FALSE
1	23820510	23820593	HMGCL	ENSG00000117305	ENST00000235958	ENSE00003687914	23820510	23820593	2	0	0	TRUE					IPR043594, IPR013785, IPR000891	HMGL, Aldolase_TIM, PYR_CT	FALSE	FALSE
1	23808135	23808323	HMGCL	ENSG00000117305	ENST00000235958	ENSE00003491317	23808135	23808323	3	0	0	TRUE					IPR043594, IPR013785, IPR000891	HMGL, Aldolase_TIM, PYR_CT	FALSE	FALSE
1	23804400	23804525	HMGCL	ENSG00000117305	ENST00000235958	ENSE00003470985	23804400	23804525	4	0	0	TRUE					IPR043594, IPR013785, IPR000891	HMGL, Aldolase_TIM, PYR_CT	FALSE	FALSE
1	23802463	23802564	HMGCL	ENSG00000117305	ENST00000235958	ENSE00002052317	23801910	23802564	5	0	-1						IPR043594, IPR013785, IPR000891	HMGL, Aldolase_TIM, PYR_CT	FALSE	FALSE
1	23825356	23825415	HMGCL	ENSG00000117305	ENST00000374490	ENSE00001600452	23825356	23825429	1	-1	0						IPR043594, IPR013785, IPR000891	HMGL, Aldolase_TIM, PYR_CT	FALSE	FALSE
1	23817476	23817583	HMGCL	ENSG00000117305	ENST00000374490	ENSE00003536663	23817476	23817583	3	0	0	TRUE					IPR043594, IPR013785, IPR000891	HMGL, Aldolase_TIM, PYR_CT	FALSE	FALSE
1	23816675	23816770	HMGCL	ENSG00000117305	ENST00000374490	ENSE00003690949	23816675	23816770	4	0	0	TRUE					IPR043594, IPR013785, IPR000891	HMGL, Aldolase_TIM, PYR_CT	FALSE	FALSE
1	23814190	23814338	HMGCL	ENSG00000117305	ENST00000374490	ENSE00003637574	23814190	23814338	5	0	2						IPR043594, IPR013785, IPR000891	HMGL, Aldolase_TIM, PYR_CT	FALSE	FALSE
1	23810736	23810799	HMGCL	ENSG00000117305	ENST00000374490	ENSE00003499235	23810736	23810799	6	2	0						IPR043594, IPR013785, IPR000891	HMGL, Aldolase_TIM, PYR_CT	FALSE	FALSE
1	23802463	23802564	HMGCL	ENSG00000117305	ENST00000374490	ENSE00001463651	23801885	23802564	9	0	-1						IPR043594, IPR013785, IPR000891	HMGL, Aldolase_TIM, PYR_CT	FALSE	FALSE
1	23825356	23825415	HMGCL	ENSG00000117305	ENST00000436439	ENSE00002033438	23825356	23825428	1	-1	0						IPR043594, IPR013785, IPR000891	HMGL, Aldolase_TIM, PYR_CT	FALSE	FALSE
1	23802463	23802564	HMGCL	ENSG00000117305	ENST00000436439	ENSE00003643743	23801887	23802564	7	0	-1						IPR043594, IPR013785, IPR000891	HMGL, Aldolase_TIM, PYR_CT	FALSE	FALSE
1			GALE	ENSG00000117308	ENST00000374497	ENSE00001850298	23800387	23800402	1	-1	-1				TRUE		IPR036291, IPR016040	NAD(P)-bd_dom_sf, NAD(P)-bd_dom	FALSE	FALSE
1	23798887	23799007	GALE	ENSG00000117308	ENST00000374497	ENSE00003585254	23798887	23799012	3	-1	1						IPR036291, IPR016040	NAD(P)-bd_dom_sf, NAD(P)-bd_dom	FALSE	FALSE
1	23798615	23798730	GALE	ENSG00000117308	ENST00000374497	ENSE00003630984	23798615	23798730	4	1	0						IPR036291, IPR016040	NAD(P)-bd_dom_sf, NAD(P)-bd_dom	FALSE	FALSE
1	23798117	23798230	GALE	ENSG00000117308	ENST00000374497	ENSE00003677372	23798117	23798230	5	0	0	TRUE					IPR036291, IPR016040	NAD(P)-bd_dom_sf, NAD(P)-bd_dom	FALSE	FALSE
1	23797695	23797871	GALE	ENSG00000117308	ENST00000374497	ENSE00003598794	23797695	23797871	6	0	0	TRUE					IPR036291, IPR016040	NAD(P)-bd_dom_sf, NAD(P)-bd_dom	FALSE	FALSE
1	23797034	23797147	GALE	ENSG00000117308	ENST00000374497	ENSE00003670822	23797034	23797147	7	0	0	TRUE					IPR036291, IPR016040	NAD(P)-bd_dom_sf, NAD(P)-bd_dom	FALSE	FALSE
1	23796876	23796942	GALE	ENSG00000117308	ENST00000374497	ENSE00003539943	23796876	23796942	8	0	1						IPR036291, IPR016040	NAD(P)-bd_dom_sf, NAD(P)-bd_dom	FALSE	FALSE
1	23796697	23796782	GALE	ENSG00000117308	ENST00000374497	ENSE00003574235	23796697	23796782	9	1	0						IPR036291, IPR016040	NAD(P)-bd_dom_sf, NAD(P)-bd_dom	FALSE	FALSE
1	23796509	23796586	GALE	ENSG00000117308	ENST00000374497	ENSE00003791424	23796509	23796586	10	0	0	TRUE					IPR036291, IPR016040	NAD(P)-bd_dom_sf, NAD(P)-bd_dom	FALSE	FALSE
1	23796151	23796265	GALE	ENSG00000117308	ENST00000374497	ENSE00003787594	23796151	23796265	11	0	1						IPR036291, IPR016040	NAD(P)-bd_dom_sf, NAD(P)-bd_dom	FALSE	FALSE
1	23795949	23796007	GALE	ENSG00000117308	ENST00000374497	ENSE00001893164	23795600	23796007	12	1	-1						IPR036291, IPR016040	NAD(P)-bd_dom_sf, NAD(P)-bd_dom	FALSE	FALSE
1			GALE	ENSG00000117308	ENST00000418277	ENSE00001557637	23800712	23800770	1	-1	-1				TRUE		IPR036291, IPR005886	NAD(P)-bd_dom_sf, UDP_G4E	FALSE	FALSE
1	23798615	23798659	GALE	ENSG00000117308	ENST00000418277	ENSE00003554810	23798615	23798730	3	-1	0						IPR036291, IPR016040	NAD(P)-bd_dom_sf, NAD(P)-bd_dom	FALSE	FALSE
1			GALE	ENSG00000117308	ENST00000429356	ENSE00001592174	23799366	23799533	1	-1	-1						IPR036291, IPR016040	NAD(P)-bd_dom_sf, NAD(P)-bd_dom	FALSE	FALSE
1			GALE	ENSG00000117308	ENST00000617979	ENSE00003743162	23800712	23800754	1	-1	-1				TRUE		IPR036291, IPR016040	NAD(P)-bd_dom_sf, NAD(P)-bd_dom	FALSE	FALSE
1			GALE	ENSG00000117308	ENST00000617979	ENSE00001372948	23799366	23799436	2	-1	-1						IPR036291, IPR016040	NAD(P)-bd_dom_sf, NAD(P)-bd_dom	FALSE	FALSE
1	23795949	23796007	GALE	ENSG00000117308	ENST00000617979	ENSE00003730676	23795599	23796007	12	1	-1						IPR036291, IPR016040	NAD(P)-bd_dom_sf, NAD(P)-bd_dom	FALSE	FALSE
1	23559127	23559426	ID3	ENSG00000117318	ENST00000374561	ENSE00001463830	23559127	23559501	1	-1	0						IPR036638, IPR026052	HLH_DNA-bd_sf, DNA-bd_prot-inh	FALSE	FALSE
1	23558960	23559019	ID3	ENSG00000117318	ENST00000374561	ENSE00000758534	23558935	23559019	2	0	-1						IPR036638, IPR026052	HLH_DNA-bd_sf, DNA-bd_prot-inh	FALSE	FALSE
1			ID3	ENSG00000117318	ENST00000374561	ENSE00001463824	23557926	23558415	3	-1	-1						IPR036638, IPR026052	HLH_DNA-bd_sf, DNA-bd_prot-inh	FALSE	FALSE
1	207454419	207454476	CR2	ENSG00000117322	ENST00000367057	ENSE00003898484	207454328	207454476	1	-1	1						IPR035976	Sushi/SCR/CCP_sf	FALSE	FALSE
1	207466526	207466912	CR2	ENSG00000117322	ENST00000367057	ENSE00001069650	207466526	207466912	2	1	1		TRUE				IPR035976	Sushi/SCR/CCP_sf	FALSE	FALSE
1	207468527	207468715	CR2	ENSG00000117322	ENST00000367057	ENSE00000882434	207468527	207468715	3	1	1		TRUE				IPR035976	Sushi/SCR/CCP_sf	FALSE	FALSE
1	207468800	207468899	CR2	ENSG00000117322	ENST00000367057	ENSE00003517877	207468800	207468899	4	1	2						IPR035976	Sushi/SCR/CCP_sf	FALSE	FALSE
1	207469150	207469232	CR2	ENSG00000117322	ENST00000367057	ENSE00003517027	207469150	207469232	5	2	1						IPR035976	Sushi/SCR/CCP_sf	FALSE	FALSE
1	207469695	207470102	CR2	ENSG00000117322	ENST00000367057	ENSE00000882439	207469695	207470102	6	1	1		TRUE				IPR035976	Sushi/SCR/CCP_sf	FALSE	FALSE
1	207470740	207470916	CR2	ENSG00000117322	ENST00000367057	ENSE00000882440	207470740	207470916	7	1	1		TRUE				IPR035976	Sushi/SCR/CCP_sf	FALSE	FALSE
1	207470997	207471087	CR2	ENSG00000117322	ENST00000367057	ENSE00000882441	207470997	207471087	8	1	2						IPR035976	Sushi/SCR/CCP_sf	FALSE	FALSE
1	207471423	207471499	CR2	ENSG00000117322	ENST00000367057	ENSE00003631293	207471423	207471499	9	2	1						IPR035976	Sushi/SCR/CCP_sf	FALSE	FALSE
1	207472772	207473179	CR2	ENSG00000117322	ENST00000367057	ENSE00001381764	207472772	207473179	10	1	1		TRUE				IPR035976	Sushi/SCR/CCP_sf	FALSE	FALSE
1	207473545	207473721	CR2	ENSG00000117322	ENST00000367057	ENSE00001385266	207473545	207473721	11	1	1		TRUE				IPR035976	Sushi/SCR/CCP_sf	FALSE	FALSE
1	207473801	207473885	CR2	ENSG00000117322	ENST00000367057	ENSE00001167916	207473801	207473885	12	1	2						IPR035976	Sushi/SCR/CCP_sf	FALSE	FALSE
1	207474241	207474323	CR2	ENSG00000117322	ENST00000367057	ENSE00001167908	207474241	207474323	13	2	1						IPR035976	Sushi/SCR/CCP_sf	FALSE	FALSE
1	207474824	207475216	CR2	ENSG00000117322	ENST00000367057	ENSE00001167899	207474824	207475216	14	1	1		TRUE				IPR035976	Sushi/SCR/CCP_sf	FALSE	FALSE
1	207476234	207476419	CR2	ENSG00000117322	ENST00000367057	ENSE00001167890	207476234	207476419	15	1	1		TRUE				IPR035976	Sushi/SCR/CCP_sf	FALSE	FALSE
1	207477885	207478070	CR2	ENSG00000117322	ENST00000367057	ENSE00001167878	207477885	207478070	16	1	1		TRUE				IPR035976	Sushi/SCR/CCP_sf	FALSE	FALSE
1	207479257	207479280	CR2	ENSG00000117322	ENST00000367057	ENSE00001167866	207479257	207479280	17	1	1		TRUE				IPR035976	Sushi/SCR/CCP_sf	FALSE	FALSE
1	207479978	207480053	CR2	ENSG00000117322	ENST00000367057	ENSE00001167855	207479978	207480053	18	1	2						IPR035976	Sushi/SCR/CCP_sf	FALSE	FALSE
1	207485464	207485554	CR2	ENSG00000117322	ENST00000367057	ENSE00001246608	207485464	207485572	19	2	-1						IPR035976	Sushi/SCR/CCP_sf	FALSE	FALSE
1			CR2	ENSG00000117322	ENST00000367057	ENSE00003898726	207489142	207489892	20	-1	-1						IPR035976	Sushi/SCR/CCP_sf	FALSE	FALSE
1	207454419	207454476	CR2	ENSG00000117322	ENST00000367058	ENSE00001952555	207454230	207454476	1	-1	1						IPR035976	Sushi/SCR/CCP_sf	FALSE	FALSE
1			CR2	ENSG00000117322	ENST00000367058	ENSE00001841611	207489142	207489895	19	-1	-1						IPR035976	Sushi/SCR/CCP_sf	FALSE	FALSE
1	207752213	207752309	CD46	ENSG00000117335	ENST00000322875	ENSE00001225216	207752057	207752309	1	-1	1						IPR035976, IPR017341	Sushi/SCR/CCP_sf, CD46	FALSE	FALSE
1	207757014	207757202	CD46	ENSG00000117335	ENST00000322875	ENSE00003465327	207757014	207757202	2	1	1		TRUE				IPR035976, IPR017341	Sushi/SCR/CCP_sf, CD46	FALSE	FALSE
1	207757540	207757642	CD46	ENSG00000117335	ENST00000322875	ENSE00003504276	207757540	207757642	3	1	2						IPR035976, IPR017341	Sushi/SCR/CCP_sf, CD46	FALSE	FALSE
1	207759639	207759724	CD46	ENSG00000117335	ENST00000322875	ENSE00003509765	207759639	207759724	4	2	1						IPR035976, IPR017341	Sushi/SCR/CCP_sf, CD46	FALSE	FALSE
1	207761249	207761446	CD46	ENSG00000117335	ENST00000322875	ENSE00001167611	207761249	207761446	5	1	1		TRUE				IPR035976, IPR017341	Sushi/SCR/CCP_sf, CD46	FALSE	FALSE
1	207767013	207767195	CD46	ENSG00000117335	ENST00000322875	ENSE00001167601	207767013	207767195	6	1	1		TRUE				IPR035976, IPR017341	Sushi/SCR/CCP_sf, CD46	FALSE	FALSE
1	207767607	207767651	CD46	ENSG00000117335	ENST00000322875	ENSE00001320886	207767607	207767651	7	1	1		TRUE				IPR035976, IPR017341	Sushi/SCR/CCP_sf, CD46	FALSE	FALSE
1	207767779	207767823	CD46	ENSG00000117335	ENST00000322875	ENSE00000792032	207767779	207767823	8	1	1		TRUE				IPR035976, IPR017341	Sushi/SCR/CCP_sf, CD46	FALSE	FALSE
1	207770321	207770362	CD46	ENSG00000117335	ENST00000322875	ENSE00003558309	207770321	207770362	9	1	1		TRUE				IPR035976, IPR017341	Sushi/SCR/CCP_sf, CD46	FALSE	FALSE
1	207783292	207783330	CD46	ENSG00000117335	ENST00000322875	ENSE00003582519	207783292	207783330	10	1	1		TRUE				IPR035976, IPR017341	Sushi/SCR/CCP_sf, CD46	FALSE	FALSE
1	207785071	207785106	CD46	ENSG00000117335	ENST00000322875	ENSE00003520315	207785071	207785106	11	1	1		TRUE				IPR035976, IPR017341	Sushi/SCR/CCP_sf, CD46	FALSE	FALSE
1	207785619	207785682	CD46	ENSG00000117335	ENST00000322875	ENSE00003580905	207785619	207785682	12	1	2						IPR035976, IPR017341	Sushi/SCR/CCP_sf, CD46	FALSE	FALSE
1	207793519	207793591	CD46	ENSG00000117335	ENST00000322875	ENSE00003599668	207793519	207795513	13	2	-1						IPR035976, IPR017341	Sushi/SCR/CCP_sf, CD46	FALSE	FALSE
1	207793519	207793595	CD46	ENSG00000117335	ENST00000322918	ENSE00003663786	207793519	207795513	10	1	-1						IPR035976, IPR017341	Sushi/SCR/CCP_sf, CD46	FALSE	FALSE
1	207790253	207790304	CD46	ENSG00000117335	ENST00000358170	ENSE00003474789	207790253	207790345	13	2	-1						IPR035976, IPR017341	Sushi/SCR/CCP_sf, CD46	FALSE	FALSE
1			CD46	ENSG00000117335	ENST00000358170	ENSE00003542348	207793519	207795513	14	-1	-1						IPR035976, IPR017341	Sushi/SCR/CCP_sf, CD46	FALSE	FALSE
1	207752213	207752309	CD46	ENSG00000117335	ENST00000360212	ENSE00001917709	207752115	207752309	1	-1	1						IPR035976, IPR017341	Sushi/SCR/CCP_sf, CD46	FALSE	FALSE
1	207793519	207793591	CD46	ENSG00000117335	ENST00000360212	ENSE00001937662	207793519	207795506	10	2	-1						IPR035976, IPR017341	Sushi/SCR/CCP_sf, CD46	FALSE	FALSE
1	207752213	207752309	CD46	ENSG00000117335	ENST00000367042	ENSE00003898531	207752054	207752309	1	-1	1						IPR035976, IPR017341	Sushi/SCR/CCP_sf, CD46	FALSE	FALSE
1			CD46	ENSG00000117335	ENST00000367042	ENSE00003898667	207793519	207795504	13	-1	-1						IPR035976, IPR017341	Sushi/SCR/CCP_sf, CD46	FALSE	FALSE
1	207770339	207770362	CD46	ENSG00000117335	ENST00000462968	ENSE00001927526	207770339	207770362	1	1	1
1	207793519	207793591	CD46	ENSG00000117335	ENST00000462968	ENSE00001830647	207793519	207793608	5	2	-1
1			CD46	ENSG00000117335	ENST00000462968	ENSE00001910288	207795005	207795224	6	-1	-1
1	207752213	207752309	CD46	ENSG00000117335	ENST00000480003	ENSE00001924994	207752123	207752309	1	-1	1						IPR035976, IPR017341	Sushi/SCR/CCP_sf, CD46	FALSE	FALSE
1	207793519	207793591	CD46	ENSG00000117335	ENST00000480003	ENSE00001912102	207793519	207793646	11	2	-1						IPR035976, IPR017341	Sushi/SCR/CCP_sf, CD46	FALSE	FALSE
1			PRPF3	ENSG00000117360	ENST00000324862	ENSE00001820718	150321533	150321592	1	-1	-1				TRUE		IPR036483, IPR027104, IPR013881, IPR010541	PWI_dom_sf, Prp3, Pre-mRNA_splic_Prp3, DUF1115	FALSE	FALSE
1	150324943	150325087	PRPF3	ENSG00000117360	ENST00000324862	ENSE00003566361	150324895	150325087	2	-1	1						IPR036483, IPR027104, IPR013881, IPR010541	PWI_dom_sf, Prp3, Pre-mRNA_splic_Prp3, DUF1115	FALSE	FALSE
1	150325751	150325881	PRPF3	ENSG00000117360	ENST00000324862	ENSE00003556831	150325751	150325881	3	1	0						IPR036483, IPR027104, IPR013881, IPR010541	PWI_dom_sf, Prp3, Pre-mRNA_splic_Prp3, DUF1115	FALSE	FALSE
1	150328320	150328466	PRPF3	ENSG00000117360	ENST00000324862	ENSE00003476865	150328320	150328466	4	0	0	TRUE					IPR036483, IPR027104, IPR013881, IPR010541	PWI_dom_sf, Prp3, Pre-mRNA_splic_Prp3, DUF1115	FALSE	FALSE
1	150332684	150332767	PRPF3	ENSG00000117360	ENST00000324862	ENSE00003591399	150332684	150332767	5	0	0	TRUE					IPR036483, IPR027104, IPR013881, IPR010541	PWI_dom_sf, Prp3, Pre-mRNA_splic_Prp3, DUF1115	FALSE	FALSE
1	150332979	150333199	PRPF3	ENSG00000117360	ENST00000324862	ENSE00003540686	150332979	150333199	6	0	2						IPR036483, IPR027104, IPR013881, IPR010541	PWI_dom_sf, Prp3, Pre-mRNA_splic_Prp3, DUF1115	FALSE	FALSE
1	150334935	150335241	PRPF3	ENSG00000117360	ENST00000324862	ENSE00003480922	150334935	150335241	7	2	0						IPR036483, IPR027104, IPR013881, IPR010541	PWI_dom_sf, Prp3, Pre-mRNA_splic_Prp3, DUF1115	FALSE	FALSE
1	150338160	150338326	PRPF3	ENSG00000117360	ENST00000324862	ENSE00003614956	150338160	150338326	8	0	2						IPR036483, IPR027104, IPR013881, IPR010541	PWI_dom_sf, Prp3, Pre-mRNA_splic_Prp3, DUF1115	FALSE	FALSE
1	150340398	150340477	PRPF3	ENSG00000117360	ENST00000324862	ENSE00003658310	150340398	150340477	9	2	1						IPR036483, IPR027104, IPR013881, IPR010541	PWI_dom_sf, Prp3, Pre-mRNA_splic_Prp3, DUF1115	FALSE	FALSE
1	150343309	150343452	PRPF3	ENSG00000117360	ENST00000324862	ENSE00003509876	150343309	150343452	10	1	1		TRUE				IPR036483, IPR027104, IPR013881, IPR010541	PWI_dom_sf, Prp3, Pre-mRNA_splic_Prp3, DUF1115	FALSE	FALSE
1	150344162	150344261	PRPF3	ENSG00000117360	ENST00000324862	ENSE00003548538	150344162	150344261	11	1	2						IPR036483, IPR027104, IPR013881, IPR010541	PWI_dom_sf, Prp3, Pre-mRNA_splic_Prp3, DUF1115	FALSE	FALSE
1	150344434	150344547	PRPF3	ENSG00000117360	ENST00000324862	ENSE00003517533	150344434	150344547	12	2	2			TRUE			IPR036483, IPR027104, IPR013881, IPR010541	PWI_dom_sf, Prp3, Pre-mRNA_splic_Prp3, DUF1115	FALSE	FALSE
1	150346018	150346136	PRPF3	ENSG00000117360	ENST00000324862	ENSE00003555875	150346018	150346136	13	2	1						IPR036483, IPR027104, IPR013881, IPR010541	PWI_dom_sf, Prp3, Pre-mRNA_splic_Prp3, DUF1115	FALSE	FALSE
1	150346408	150346491	PRPF3	ENSG00000117360	ENST00000324862	ENSE00003467046	150346408	150346491	14	1	1		TRUE				IPR036483, IPR027104, IPR013881, IPR010541	PWI_dom_sf, Prp3, Pre-mRNA_splic_Prp3, DUF1115	FALSE	FALSE
1	150349157	150349218	PRPF3	ENSG00000117360	ENST00000324862	ENSE00003677592	150349157	150349218	15	1	0						IPR036483, IPR027104, IPR013881, IPR010541	PWI_dom_sf, Prp3, Pre-mRNA_splic_Prp3, DUF1115	FALSE	FALSE
1	150352833	150352979	PRPF3	ENSG00000117360	ENST00000324862	ENSE00003577347	150352833	150353233	16	0	-1						IPR036483, IPR027104, IPR013881, IPR010541	PWI_dom_sf, Prp3, Pre-mRNA_splic_Prp3, DUF1115	FALSE	FALSE
1	150268698	150268810	APH1A	ENSG00000117362	ENST00000236017	ENSE00001627612	150268698	150269023	1	-1	2
1	150267716	150267789	APH1A	ENSG00000117362	ENST00000236017	ENSE00003564189	150267716	150267789	2	2	1
1	150267356	150267478	APH1A	ENSG00000117362	ENST00000236017	ENSE00003563035	150267356	150267478	3	1	1		TRUE
1	150267075	150267202	APH1A	ENSG00000117362	ENST00000236017	ENSE00001611175	150267075	150267202	4	1	0
1	150266645	150266656	APH1A	ENSG00000117362	ENST00000236017	ENSE00001628552	150266645	150266656	5	0	0
1	150268698	150268810	APH1A	ENSG00000117362	ENST00000360244	ENSE00001887777	150268698	150269303	1	-1	2
1	150267957	150268127	APH1A	ENSG00000117362	ENST00000360244	ENSE00000787754	150267957	150268127	2	2	2
1	150266522	150266656	APH1A	ENSG00000117362	ENST00000360244	ENSE00001406892	150265406	150266656	6	0	-1
1	150268698	150268810	APH1A	ENSG00000117362	ENST00000369109	ENSE00001931224	150268698	150269016	1	-1	2
1	150266533	150266656	APH1A	ENSG00000117362	ENST00000369109	ENSE00001630115	150266533	150266656	6	0	1
1	150266130	150266194	APH1A	ENSG00000117362	ENST00000369109	ENSE00001894980	150265404	150266194	7	1	-1
1	150268698	150268810	APH1A	ENSG00000117362	ENST00000414276	ENSE00001345459	150268698	150269209	1	-1	2
1	150267957	150267991	APH1A	ENSG00000117362	ENST00000414276	ENSE00003528962	150267957	150267991	2	2	1
1	150266130	150266194	APH1A	ENSG00000117362	ENST00000414276	ENSE00002283322	150265399	150266194	6	1	-1
1	42766507	42766971	P3H1	ENSG00000117385	ENST00000236040	ENSE00001928719	42766507	42767012	1	-1	0						IPR039837, IPR039575, IPR011990, IPR006620	P3H1, P3H, TPR-like_helical_dom_sf, Pro_4_hyd_alph	FALSE	FALSE
1	42762323	42762475	P3H1	ENSG00000117385	ENST00000236040	ENSE00003691539	42762323	42762475	2	0	0	TRUE					IPR039837, IPR039575, IPR011990, IPR006620	P3H1, P3H, TPR-like_helical_dom_sf, Pro_4_hyd_alph	FALSE	FALSE
1	42759201	42759390	P3H1	ENSG00000117385	ENST00000236040	ENSE00003564504	42759201	42759390	3	0	1						IPR039837, IPR039575, IPR011990, IPR006620	P3H1, P3H, TPR-like_helical_dom_sf, Pro_4_hyd_alph	FALSE	FALSE
1	42758852	42758983	P3H1	ENSG00000117385	ENST00000236040	ENSE00003588309	42758852	42758983	4	1	1		TRUE				IPR039837, IPR039575, IPR011990, IPR006620	P3H1, P3H, TPR-like_helical_dom_sf, Pro_4_hyd_alph	FALSE	FALSE
1	42757783	42757922	P3H1	ENSG00000117385	ENST00000236040	ENSE00003673287	42757783	42757922	5	1	0						IPR039837, IPR039575, IPR011990, IPR006620	P3H1, P3H, TPR-like_helical_dom_sf, Pro_4_hyd_alph	FALSE	FALSE
1	42755548	42755637	P3H1	ENSG00000117385	ENST00000236040	ENSE00003541057	42755548	42755637	6	0	0	TRUE					IPR039837, IPR039575, IPR011990, IPR006620	P3H1, P3H, TPR-like_helical_dom_sf, Pro_4_hyd_alph	FALSE	FALSE
1	42755165	42755217	P3H1	ENSG00000117385	ENST00000236040	ENSE00001080467	42755165	42755217	7	0	2						IPR039837, IPR039575, IPR011990, IPR006620	P3H1, P3H, TPR-like_helical_dom_sf, Pro_4_hyd_alph	FALSE	FALSE
1	42754869	42754990	P3H1	ENSG00000117385	ENST00000236040	ENSE00001189735	42754869	42754990	8	2	1						IPR039837, IPR039575, IPR011990, IPR006620	P3H1, P3H, TPR-like_helical_dom_sf, Pro_4_hyd_alph	FALSE	FALSE
1	42752537	42752664	P3H1	ENSG00000117385	ENST00000236040	ENSE00003482171	42752537	42752664	9	1	0						IPR039837, IPR039575, IPR011990, IPR006620	P3H1, P3H, TPR-like_helical_dom_sf, Pro_4_hyd_alph	FALSE	FALSE
1	42752274	42752369	P3H1	ENSG00000117385	ENST00000236040	ENSE00003574659	42752274	42752369	10	0	0	TRUE					IPR039837, IPR039575, IPR011990, IPR006620	P3H1, P3H, TPR-like_helical_dom_sf, Pro_4_hyd_alph	FALSE	FALSE
1	42750186	42750336	P3H1	ENSG00000117385	ENST00000236040	ENSE00003538001	42750186	42750336	11	0	1						IPR039837, IPR039575, IPR011990, IPR006620	P3H1, P3H, TPR-like_helical_dom_sf, Pro_4_hyd_alph	FALSE	FALSE
1	42748200	42748317	P3H1	ENSG00000117385	ENST00000236040	ENSE00003517045	42748200	42748317	12	1	2						IPR039837, IPR039575, IPR011990, IPR006620	P3H1, P3H, TPR-like_helical_dom_sf, Pro_4_hyd_alph	FALSE	FALSE
1	42747723	42747798	P3H1	ENSG00000117385	ENST00000236040	ENSE00003671009	42747723	42747798	13	2	0						IPR039837, IPR039575, IPR011990, IPR006620	P3H1, P3H, TPR-like_helical_dom_sf, Pro_4_hyd_alph	FALSE	FALSE
1	42746912	42747412	P3H1	ENSG00000117385	ENST00000236040	ENSE00001723341	42746375	42747412	14	0	-1						IPR039837, IPR039575, IPR011990, IPR006620	P3H1, P3H, TPR-like_helical_dom_sf, Pro_4_hyd_alph	FALSE	FALSE
1	42766507	42766971	P3H1	ENSG00000117385	ENST00000296388	ENSE00001870983	42766507	42767028	1	-1	0						IPR039837, IPR039575, IPR011990, IPR006620	P3H1, P3H, TPR-like_helical_dom_sf, Pro_4_hyd_alph	FALSE	FALSE
1	42747272	42747412	P3H1	ENSG00000117385	ENST00000296388	ENSE00003499862	42747272	42747412	14	0	0	TRUE					IPR039837, IPR039575, IPR011990, IPR006620	P3H1, P3H, TPR-like_helical_dom_sf, Pro_4_hyd_alph	FALSE	FALSE
1	42746697	42746852	P3H1	ENSG00000117385	ENST00000296388	ENSE00003641633	42746374	42746852	15	0	-1						IPR039837, IPR039575, IPR011990, IPR006620	P3H1, P3H, TPR-like_helical_dom_sf, Pro_4_hyd_alph	FALSE	FALSE
1	42766507	42766971	P3H1	ENSG00000117385	ENST00000372526	ENSE00001458018	42766507	42767002	1	-1	0						IPR039837	P3H1	FALSE	FALSE
1	42762323	42762346	P3H1	ENSG00000117385	ENST00000372526	ENSE00001458017	42762323	42762346	2	0	0	TRUE					IPR039837	P3H1	FALSE	FALSE
1	42759257	42759390	P3H1	ENSG00000117385	ENST00000372526	ENSE00001587950	42759257	42759390	3	0	2						IPR039837	P3H1	FALSE	FALSE
1	42766507	42766971	P3H1	ENSG00000117385	ENST00000397054	ENSE00001527126	42766507	42767084	1	-1	0						IPR039837, IPR039575, IPR011990, IPR006620	P3H1, P3H, TPR-like_helical_dom_sf, Pro_4_hyd_alph	FALSE	FALSE
1	42747253	42747412	P3H1	ENSG00000117385	ENST00000397054	ENSE00003684607	42747253	42747412	14	0	1						IPR039837, IPR039575, IPR011990, IPR006620	P3H1, P3H, TPR-like_helical_dom_sf, Pro_4_hyd_alph	FALSE	FALSE
1	42746833	42746852	P3H1	ENSG00000117385	ENST00000397054	ENSE00002323595	42746335	42746852	15	1	-1						IPR039837, IPR039575, IPR011990, IPR006620	P3H1, P3H, TPR-like_helical_dom_sf, Pro_4_hyd_alph	FALSE	FALSE
1	42755165	42755209	P3H1	ENSG00000117385	ENST00000431412	ENSE00001770897	42755165	42755209	1	2	2
1	42751641	42751740	P3H1	ENSG00000117385	ENST00000431412	ENSE00001696078	42751641	42751740	5	0	1
1	42750186	42750336	P3H1	ENSG00000117385	ENST00000431412	ENSE00003468905	42750186	42750336	6	1	2
1	42748293	42748317	P3H1	ENSG00000117385	ENST00000431412	ENSE00003558313	42748200	42748317	7	2	-1
1			P3H1	ENSG00000117385	ENST00000431412	ENSE00003544221	42747723	42747798	8	-1	-1
1	42958634	42958651	SLC2A1	ENSG00000117394	ENST00000372500	ENSE00003657137	42958634	42958836	1	-1	0						IPR036259, IPR020846	MFS_trans_sf, MFS_dom	FALSE	FALSE
1	42931046	42931206	SLC2A1	ENSG00000117394	ENST00000372500	ENSE00003571441	42931046	42931206	2	0	2						IPR036259, IPR020846, IPR005829, IPR005828, IPR003663	MFS_trans_sf, MFS_dom, Sugar_transporter_CS, MFS_sugar_transport-like, Sugar/inositol_transpt	FALSE	FALSE
1	42930698	42930866	SLC2A1	ENSG00000117394	ENST00000372500	ENSE00003487084	42930698	42930866	3	2	0						IPR036259, IPR020846	MFS_trans_sf, MFS_dom	FALSE	FALSE
1	42958634	42958651	SLC2A1	ENSG00000117394	ENST00000426263	ENSE00003764341	42958634	42958868	1	-1	0						IPR036259, IPR020846, IPR005829, IPR005828, IPR003663	MFS_trans_sf, MFS_dom, Sugar_transporter_CS, MFS_sugar_transport-like, Sugar/inositol_transpt	FALSE	FALSE
1	42943226	42943321	SLC2A1	ENSG00000117394	ENST00000426263	ENSE00000870228	42943226	42943321	2	0	0						IPR036259, IPR020846, IPR005829, IPR005828, IPR003663	MFS_trans_sf, MFS_dom, Sugar_transporter_CS, MFS_sugar_transport-like, Sugar/inositol_transpt	FALSE	FALSE
1	42930626	42930866	SLC2A1	ENSG00000117394	ENST00000426263	ENSE00003545179	42930626	42930866	4	2	0						IPR036259, IPR020846, IPR005829, IPR005828, IPR003663	MFS_trans_sf, MFS_dom, Sugar_transporter_CS, MFS_sugar_transport-like, Sugar/inositol_transpt	FALSE	FALSE
1	42929873	42930035	SLC2A1	ENSG00000117394	ENST00000426263	ENSE00000769558	42929873	42930035	5	0	1						IPR036259, IPR020846, IPR005829, IPR005828, IPR003663	MFS_trans_sf, MFS_dom, Sugar_transporter_CS, MFS_sugar_transport-like, Sugar/inositol_transpt	FALSE	FALSE
1	42929593	42929780	SLC2A1	ENSG00000117394	ENST00000426263	ENSE00000769557	42929593	42929780	6	1	0						IPR036259, IPR020846, IPR005829, IPR005828, IPR003663	MFS_trans_sf, MFS_dom, Sugar_transporter_CS, MFS_sugar_transport-like, Sugar/inositol_transpt	FALSE	FALSE
1	42929210	42929314	SLC2A1	ENSG00000117394	ENST00000426263	ENSE00000769556	42929210	42929314	7	0	0	TRUE					IPR036259, IPR020846, IPR005829, IPR005828, IPR003663	MFS_trans_sf, MFS_dom, Sugar_transporter_CS, MFS_sugar_transport-like, Sugar/inositol_transpt	FALSE	FALSE
1	42928932	42929033	SLC2A1	ENSG00000117394	ENST00000426263	ENSE00000769555	42928932	42929033	8	0	0	TRUE					IPR036259, IPR020846, IPR005829, IPR005828, IPR003663	MFS_trans_sf, MFS_dom, Sugar_transporter_CS, MFS_sugar_transport-like, Sugar/inositol_transpt	FALSE	FALSE
1	42927605	42927808	SLC2A1	ENSG00000117394	ENST00000426263	ENSE00000769554	42927605	42927808	9	0	0	TRUE					IPR036259, IPR020846, IPR005829, IPR005828, IPR003663	MFS_trans_sf, MFS_dom, Sugar_transporter_CS, MFS_sugar_transport-like, Sugar/inositol_transpt	FALSE	FALSE
1	42927041	42927241	SLC2A1	ENSG00000117394	ENST00000426263	ENSE00001457962	42925353	42927241	10	0	-1						IPR036259, IPR020846, IPR005829, IPR005828, IPR003663	MFS_trans_sf, MFS_dom, Sugar_transporter_CS, MFS_sugar_transport-like, Sugar/inositol_transpt	FALSE	FALSE
1	42943226	42943238	SLC2A1	ENSG00000117394	ENST00000475162	ENSE00003774007	42943226	42943238	1	2	0						IPR036259, IPR020846, IPR005829	MFS_trans_sf, MFS_dom, Sugar_transporter_CS	FALSE	FALSE
1	42926967	42926978	SLC2A1	ENSG00000117394	ENST00000475162	ENSE00001840157	42926796	42926978	4	0	-1						IPR036259, IPR020846, IPR005829	MFS_trans_sf, MFS_dom, Sugar_transporter_CS	FALSE	FALSE
1	42958634	42958651	SLC2A1	ENSG00000117394	ENST00000630287	ENSE00001939836	42958634	42958848	1	-1	0
1	42929775	42929780	SLC2A1	ENSG00000117394	ENST00000630287	ENSE00003768940	42929593	42929780	5	0	-1
1			SLC2A1	ENSG00000117394	ENST00000630287	ENSE00001805328	42929210	42929314	6	-1	-1				TRUE
1			SLC2A1	ENSG00000117394	ENST00000630287	ENSE00003765443	42928932	42929033	7	-1	-1				TRUE
1			SLC2A1	ENSG00000117394	ENST00000630287	ENSE00003768522	42927605	42927808	8	-1	-1				TRUE
1			SLC2A1	ENSG00000117394	ENST00000630287	ENSE00003774079	42926156	42927241	9	-1	-1
1	42958634	42958651	SLC2A1	ENSG00000117394	ENST00000674765	ENSE00003769457	42958634	42958859	1	-1	0						IPR036259, IPR020846, IPR005829, IPR005828	MFS_trans_sf, MFS_dom, Sugar_transporter_CS, MFS_sugar_transport-like	FALSE	FALSE
1	42928977	42929033	SLC2A1	ENSG00000117394	ENST00000674765	ENSE00003901275	42928977	42929033	8	0	0	TRUE					IPR036259, IPR020846, IPR005829, IPR005828	MFS_trans_sf, MFS_dom, Sugar_transporter_CS, MFS_sugar_transport-like	FALSE	FALSE
1	42926807	42926857	SLC2A1	ENSG00000117394	ENST00000674765	ENSE00003900870	42926244	42926857	9	0	-1						IPR036259, IPR020846, IPR005829, IPR005828	MFS_trans_sf, MFS_dom, Sugar_transporter_CS, MFS_sugar_transport-like	FALSE	FALSE
1	43172053	43172118	EBNA1BP2	ENSG00000117395	ENST00000236051	ENSE00001080522	43172053	43172290	1	-1	0
1	43171886	43171969	EBNA1BP2	ENSG00000117395	ENST00000236051	ENSE00003678448	43171886	43171969	2	0	0	TRUE
1	43171479	43171651	EBNA1BP2	ENSG00000117395	ENST00000236051	ENSE00003589524	43171479	43171651	3	0	2
1	43170756	43170879	EBNA1BP2	ENSG00000117395	ENST00000236051	ENSE00001189528	43170756	43170879	4	2	0
1	43168939	43169028	EBNA1BP2	ENSG00000117395	ENST00000236051	ENSE00003583248	43168939	43169028	5	0	0	TRUE
1	43167160	43167235	EBNA1BP2	ENSG00000117395	ENST00000236051	ENSE00003485480	43167160	43167235	6	0	1
1	43166826	43166919	EBNA1BP2	ENSG00000117395	ENST00000236051	ENSE00003644947	43166826	43166919	7	1	2
1	43164643	43164805	EBNA1BP2	ENSG00000117395	ENST00000236051	ENSE00003641116	43164643	43164805	8	2	0
1	43164443	43164493	EBNA1BP2	ENSG00000117395	ENST00000236051	ENSE00001080525	43164184	43164493	9	0	-1
1	43172280	43172421	EBNA1BP2	ENSG00000117395	ENST00000431635	ENSE00001080519	43172280	43172570	1	-1	1
1	43172053	43172141	EBNA1BP2	ENSG00000117395	ENST00000431635	ENSE00003662829	43172053	43172141	2	1	0
1	43164443	43164493	EBNA1BP2	ENSG00000117395	ENST00000431635	ENSE00001661771	43164175	43164493	10	0	-1
1			CDC20	ENSG00000117399	ENST00000310955	ENSE00001188980	43358981	43359006	1	-1	-1				TRUE		IPR036322, IPR033010, IPR024977, IPR019775, IPR017986, IPR015943	WD40_repeat_dom_sf, Cdc20/Fizzy, Apc4_WD40_dom, WD40_repeat_CS, WD40_repeat_dom, WD40/YVTN_repeat-like_dom_sf	FALSE	FALSE
1	43359216	43359396	CDC20	ENSG00000117399	ENST00000310955	ENSE00001189003	43359167	43359396	2	-1	1						IPR036322, IPR033010, IPR024977, IPR019775, IPR017986, IPR015943	WD40_repeat_dom_sf, Cdc20/Fizzy, Apc4_WD40_dom, WD40_repeat_CS, WD40_repeat_dom, WD40/YVTN_repeat-like_dom_sf	FALSE	FALSE
1	43359490	43359638	CDC20	ENSG00000117399	ENST00000310955	ENSE00000769661	43359490	43359638	3	1	0						IPR036322, IPR033010, IPR024977, IPR019775, IPR017986, IPR015943	WD40_repeat_dom_sf, Cdc20/Fizzy, Apc4_WD40_dom, WD40_repeat_CS, WD40_repeat_dom, WD40/YVTN_repeat-like_dom_sf	FALSE	FALSE
1	43359725	43359821	CDC20	ENSG00000117399	ENST00000310955	ENSE00000769660	43359725	43359821	4	0	1						IPR036322, IPR033010, IPR024977, IPR019775, IPR017986, IPR015943	WD40_repeat_dom_sf, Cdc20/Fizzy, Apc4_WD40_dom, WD40_repeat_CS, WD40_repeat_dom, WD40/YVTN_repeat-like_dom_sf	FALSE	FALSE
1	43359969	43360097	CDC20	ENSG00000117399	ENST00000310955	ENSE00001299211	43359969	43360097	5	1	1		TRUE				IPR036322, IPR033010, IPR024977, IPR019775, IPR017986, IPR015943	WD40_repeat_dom_sf, Cdc20/Fizzy, Apc4_WD40_dom, WD40_repeat_CS, WD40_repeat_dom, WD40/YVTN_repeat-like_dom_sf	FALSE	FALSE
1	43360193	43360389	CDC20	ENSG00000117399	ENST00000310955	ENSE00003550983	43360193	43360389	6	1	0						IPR036322, IPR033010, IPR024977, IPR019775, IPR017986, IPR015943	WD40_repeat_dom_sf, Cdc20/Fizzy, Apc4_WD40_dom, WD40_repeat_CS, WD40_repeat_dom, WD40/YVTN_repeat-like_dom_sf	FALSE	FALSE
1	43360499	43360593	CDC20	ENSG00000117399	ENST00000310955	ENSE00003489261	43360499	43360593	7	0	2						IPR036322, IPR033010, IPR024977, IPR019775, IPR017986, IPR015943	WD40_repeat_dom_sf, Cdc20/Fizzy, Apc4_WD40_dom, WD40_repeat_CS, WD40_repeat_dom, WD40/YVTN_repeat-like_dom_sf	FALSE	FALSE
1	43360733	43360961	CDC20	ENSG00000117399	ENST00000310955	ENSE00000769656	43360733	43360961	8	2	0						IPR036322, IPR033010, IPR024977, IPR019775, IPR017986, IPR015943, IPR001680, IPR036322, IPR033010, IPR024977, IPR019775, IPR017986, IPR015943	WD40_repeat_dom_sf, Cdc20/Fizzy, Apc4_WD40_dom, WD40_repeat_CS, WD40_repeat_dom, WD40/YVTN_repeat-like_dom_sf, WD40_repeat, WD40_repeat_dom_sf, Cdc20/Fizzy, Apc4_WD40_dom, WD40_repeat_CS, WD40_repeat_dom, WD40/YVTN_repeat-like_dom_sf	FALSE	FALSE
1	43361120	43361245	CDC20	ENSG00000117399	ENST00000310955	ENSE00000769655	43361120	43361245	9	0	0	TRUE					IPR036322, IPR033010, IPR024977, IPR019775, IPR017986, IPR015943	WD40_repeat_dom_sf, Cdc20/Fizzy, Apc4_WD40_dom, WD40_repeat_CS, WD40_repeat_dom, WD40/YVTN_repeat-like_dom_sf	FALSE	FALSE
1	43362195	43362312	CDC20	ENSG00000117399	ENST00000310955	ENSE00003528848	43362195	43362312	10	0	1						IPR036322, IPR033010, IPR024977, IPR019775, IPR017986, IPR015943	WD40_repeat_dom_sf, Cdc20/Fizzy, Apc4_WD40_dom, WD40_repeat_CS, WD40_repeat_dom, WD40/YVTN_repeat-like_dom_sf	FALSE	FALSE
1	43362951	43363129	CDC20	ENSG00000117399	ENST00000310955	ENSE00001325016	43362951	43363203	11	1	-1						IPR036322, IPR033010, IPR024977, IPR019775, IPR017986, IPR015943	WD40_repeat_dom_sf, Cdc20/Fizzy, Apc4_WD40_dom, WD40_repeat_CS, WD40_repeat_dom, WD40/YVTN_repeat-like_dom_sf	FALSE	FALSE
1	43359216	43359396	CDC20	ENSG00000117399	ENST00000372462	ENSE00001457874	43359013	43359396	1	-1	1						IPR036322, IPR033010, IPR024977, IPR019775, IPR017986, IPR015943	WD40_repeat_dom_sf, Cdc20/Fizzy, Apc4_WD40_dom, WD40_repeat_CS, WD40_repeat_dom, WD40/YVTN_repeat-like_dom_sf	FALSE	FALSE
1	43337849	43337927	MPL	ENSG00000117400	ENST00000372470	ENSE00003897867	43337818	43337927	1	-1	1						IPR036116, IPR015152, IPR013783, IPR003961	FN3_sf, Growth/epo_recpt_lig-bind, Ig-like_fold, FN3_dom	FALSE	FALSE
1	43338099	43338231	MPL	ENSG00000117400	ENST00000372470	ENSE00000769675	43338099	43338231	2	1	2						IPR036116, IPR015152, IPR013783, IPR003961	FN3_sf, Growth/epo_recpt_lig-bind, Ig-like_fold, FN3_dom	FALSE	FALSE
1	43338542	43338720	MPL	ENSG00000117400	ENST00000372470	ENSE00000769674	43338542	43338720	3	2	1						IPR036116, IPR015152, IPR013783, IPR003961	FN3_sf, Growth/epo_recpt_lig-bind, Ig-like_fold, FN3_dom	FALSE	FALSE
1	43339271	43339569	MPL	ENSG00000117400	ENST00000372470	ENSE00000769673	43339271	43339569	4	1	0						IPR036116, IPR015152, IPR013783, IPR003961	FN3_sf, Growth/epo_recpt_lig-bind, Ig-like_fold, FN3_dom	FALSE	FALSE
1	43339964	43340126	MPL	ENSG00000117400	ENST00000372470	ENSE00000769672	43339964	43340126	5	0	1						IPR036116, IPR015152, IPR013783, IPR003961	FN3_sf, Growth/epo_recpt_lig-bind, Ig-like_fold, FN3_dom	FALSE	FALSE
1	43340387	43340513	MPL	ENSG00000117400	ENST00000372470	ENSE00000769671	43340387	43340513	6	1	2						IPR036116, IPR015152, IPR013783, IPR003961	FN3_sf, Growth/epo_recpt_lig-bind, Ig-like_fold, FN3_dom	FALSE	FALSE
1	43346445	43346629	MPL	ENSG00000117400	ENST00000372470	ENSE00000769670	43346445	43346629	7	2	1						IPR036116, IPR015152, IPR013783, IPR003961	FN3_sf, Growth/epo_recpt_lig-bind, Ig-like_fold, FN3_dom	FALSE	FALSE
1	43346792	43346934	MPL	ENSG00000117400	ENST00000372470	ENSE00000769669	43346792	43346934	8	1	0						IPR036116, IPR015152, IPR013783, IPR003961	FN3_sf, Growth/epo_recpt_lig-bind, Ig-like_fold, FN3_dom	FALSE	FALSE
1	43348843	43349002	MPL	ENSG00000117400	ENST00000372470	ENSE00000769667	43348843	43349002	9	0	1						IPR036116, IPR015152, IPR013783, IPR003961	FN3_sf, Growth/epo_recpt_lig-bind, Ig-like_fold, FN3_dom	FALSE	FALSE
1	43349263	43349359	MPL	ENSG00000117400	ENST00000372470	ENSE00000769665	43349263	43349359	10	1	2						IPR036116, IPR015152, IPR013783, IPR003961	FN3_sf, Growth/epo_recpt_lig-bind, Ig-like_fold, FN3_dom	FALSE	FALSE
1	43352216	43352303	MPL	ENSG00000117400	ENST00000372470	ENSE00000769664	43352216	43352303	11	2	0						IPR036116, IPR015152, IPR013783, IPR003961	FN3_sf, Growth/epo_recpt_lig-bind, Ig-like_fold, FN3_dom	FALSE	FALSE
1	43352518	43352772	MPL	ENSG00000117400	ENST00000372470	ENSE00003897233	43352518	43354466	12	0	-1						IPR036116, IPR015152, IPR013783, IPR003961	FN3_sf, Growth/epo_recpt_lig-bind, Ig-like_fold, FN3_dom	FALSE	FALSE
1	43337849	43337927	MPL	ENSG00000117400	ENST00000413998	ENSE00001897727	43337849	43337927	1	0	1						IPR036116, IPR015152, IPR013783, IPR003961	FN3_sf, Growth/epo_recpt_lig-bind, Ig-like_fold, FN3_dom	FALSE	FALSE
1	43338120	43338231	MPL	ENSG00000117400	ENST00000413998	ENSE00003809008	43338120	43338231	2	1	2						IPR036116, IPR015152, IPR013783, IPR003961	FN3_sf, Growth/epo_recpt_lig-bind, Ig-like_fold, FN3_dom	FALSE	FALSE
1	43352518	43352772	MPL	ENSG00000117400	ENST00000413998	ENSE00001324938	43352518	43352772	12	0	0						IPR036116, IPR015152, IPR013783, IPR003961	FN3_sf, Growth/epo_recpt_lig-bind, Ig-like_fold, FN3_dom	FALSE	FALSE
1	43935657	43935716	ARTN	ENSG00000117407	ENST00000372354	ENSE00001457603	43935359	43935716	1	-1	0						IPR043401, IPR029034	GDNF_fam, Cystine-knot_cytokine	FALSE	FALSE
1	43936093	43936231	ARTN	ENSG00000117407	ENST00000372354	ENSE00003791220	43936093	43936231	2	0	1						IPR043401, IPR029034	GDNF_fam, Cystine-knot_cytokine	FALSE	FALSE
1	43936302	43936765	ARTN	ENSG00000117407	ENST00000372354	ENSE00001915828	43936302	43936807	3	1	-1						IPR043401, IPR029034	GDNF_fam, Cystine-knot_cytokine	FALSE	FALSE
1			ARTN	ENSG00000117407	ENST00000372359	ENSE00003842615	43933801	43933885	1	-1	-1				TRUE		IPR043401, IPR029034	GDNF_fam, Cystine-knot_cytokine	FALSE	FALSE
1	43935657	43935716	ARTN	ENSG00000117407	ENST00000372359	ENSE00002181172	43935590	43935716	3	-1	0						IPR043401, IPR029034	GDNF_fam, Cystine-knot_cytokine	FALSE	FALSE
1	43936302	43936765	ARTN	ENSG00000117407	ENST00000372359	ENSE00001842401	43936302	43937240	5	1	-1						IPR043401, IPR029034	GDNF_fam, Cystine-knot_cytokine	FALSE	FALSE
1			ARTN	ENSG00000117407	ENST00000414809	ENSE00001358452	43933320	43933885	1	-1	-1				TRUE		IPR043401, IPR029034	GDNF_fam, Cystine-knot_cytokine	FALSE	FALSE
1			ARTN	ENSG00000117407	ENST00000414809	ENSE00001358432	43934112	43934260	2	-1	-1						IPR043401, IPR029034	GDNF_fam, Cystine-knot_cytokine	FALSE	FALSE
1	43936069	43936231	ARTN	ENSG00000117407	ENST00000414809	ENSE00001430280	43936069	43936231	4	0	1						IPR043401, IPR029034	GDNF_fam, Cystine-knot_cytokine	FALSE	FALSE
1	43936302	43936765	ARTN	ENSG00000117407	ENST00000414809	ENSE00002265220	43936302	43937239	5	1	-1						IPR043401, IPR029034	GDNF_fam, Cystine-knot_cytokine	FALSE	FALSE
1	43935982	43936231	ARTN	ENSG00000117407	ENST00000438616	ENSE00001812761	43935807	43936231	1	-1	1						IPR043401, IPR029034	GDNF_fam, Cystine-knot_cytokine	FALSE	FALSE
1	43936302	43936765	ARTN	ENSG00000117407	ENST00000438616	ENSE00002287216	43936302	43936765	2	1	0						IPR043401, IPR029034	GDNF_fam, Cystine-knot_cytokine	FALSE	FALSE
1			ARTN	ENSG00000117407	ENST00000474592	ENSE00001930088	43934387	43934536	1	-1	-1
1	43936302	43936346	ARTN	ENSG00000117407	ENST00000474592	ENSE00001926535	43936302	43936346	4	1	1
1			ARTN	ENSG00000117407	ENST00000491846	ENSE00001931684	43933846	43933885	1	-1	-1
1			ARTN	ENSG00000117407	ENST00000498139	ENSE00001944990	43933812	43933885	1	-1	-1						IPR043401, IPR029034	GDNF_fam, Cystine-knot_cytokine	FALSE	FALSE
1	43966524	43966641	IPO13	ENSG00000117408	ENST00000372339	ENSE00001615895	43965939	43966641	1	-1	1						IPR040520	Importin_rep_3	FALSE	FALSE
1	43966724	43966782	IPO13	ENSG00000117408	ENST00000372339	ENSE00000770582	43966724	43966782	2	1	0						IPR040944, IPR040709, IPR040520, IPR016024, IPR013598, IPR011989	Importin_rep_2, Importin_rep_1, Importin_rep_3, ARM-type_fold, Exportin-1/Importin-b-like, ARM-like	FALSE	FALSE
1	43966930	43967019	IPO13	ENSG00000117408	ENST00000372339	ENSE00000770593	43966930	43967019	3	0	0	TRUE					IPR040944, IPR040709, IPR040520, IPR016024, IPR013598, IPR011989	Importin_rep_2, Importin_rep_1, Importin_rep_3, ARM-type_fold, Exportin-1/Importin-b-like, ARM-like	FALSE	FALSE
1	43967315	43967496	IPO13	ENSG00000117408	ENST00000372339	ENSE00000770596	43967315	43967496	4	0	2						IPR040944, IPR040709, IPR040520, IPR016024, IPR013598, IPR011989	Importin_rep_2, Importin_rep_1, Importin_rep_3, ARM-type_fold, Exportin-1/Importin-b-like, ARM-like	FALSE	FALSE
1	43967586	43967682	IPO13	ENSG00000117408	ENST00000372339	ENSE00001905681	43967586	43967752	5	2	-1						IPR040520	Importin_rep_3	FALSE	FALSE
1	43947601	43947684	IPO13	ENSG00000117408	ENST00000372343	ENSE00001457588	43946950	43947684	1	-1	0						IPR040944, IPR040709, IPR040520, IPR016024, IPR013598, IPR011989	Importin_rep_2, Importin_rep_1, Importin_rep_3, ARM-type_fold, Exportin-1/Importin-b-like, ARM-like	FALSE	FALSE
1	43949417	43950153	IPO13	ENSG00000117408	ENST00000372343	ENSE00000770139	43949417	43950153	2	0	2						IPR040944, IPR040709, IPR040520, IPR016024, IPR013598, IPR011989	Importin_rep_2, Importin_rep_1, Importin_rep_3, ARM-type_fold, Exportin-1/Importin-b-like, ARM-like	FALSE	FALSE
1	43956320	43956460	IPO13	ENSG00000117408	ENST00000372343	ENSE00003634948	43956320	43956460	3	2	2			TRUE			IPR040944, IPR040709, IPR040520, IPR016024, IPR013598, IPR011989	Importin_rep_2, Importin_rep_1, Importin_rep_3, ARM-type_fold, Exportin-1/Importin-b-like, ARM-like	FALSE	FALSE
1	43956560	43956701	IPO13	ENSG00000117408	ENST00000372343	ENSE00003669918	43956560	43956701	4	2	0						IPR040944, IPR040709, IPR040520, IPR016024, IPR013598, IPR011989	Importin_rep_2, Importin_rep_1, Importin_rep_3, ARM-type_fold, Exportin-1/Importin-b-like, ARM-like	FALSE	FALSE
1	43956810	43956976	IPO13	ENSG00000117408	ENST00000372343	ENSE00003618776	43956810	43956976	5	0	2						IPR040944, IPR040709, IPR040520, IPR016024, IPR013598, IPR011989	Importin_rep_2, Importin_rep_1, Importin_rep_3, ARM-type_fold, Exportin-1/Importin-b-like, ARM-like	FALSE	FALSE
1	43957195	43957315	IPO13	ENSG00000117408	ENST00000372343	ENSE00003476490	43957195	43957315	6	2	0						IPR040944, IPR040709, IPR040520, IPR016024, IPR013598, IPR011989	Importin_rep_2, Importin_rep_1, Importin_rep_3, ARM-type_fold, Exportin-1/Importin-b-like, ARM-like	FALSE	FALSE
1	43957402	43957549	IPO13	ENSG00000117408	ENST00000372343	ENSE00003566272	43957402	43957549	7	0	1						IPR040944, IPR040709, IPR040520, IPR016024, IPR013598, IPR011989	Importin_rep_2, Importin_rep_1, Importin_rep_3, ARM-type_fold, Exportin-1/Importin-b-like, ARM-like	FALSE	FALSE
1	43957977	43958158	IPO13	ENSG00000117408	ENST00000372343	ENSE00000770414	43957977	43958158	8	1	0						IPR040944, IPR040709, IPR040520, IPR016024, IPR013598, IPR011989	Importin_rep_2, Importin_rep_1, Importin_rep_3, ARM-type_fold, Exportin-1/Importin-b-like, ARM-like	FALSE	FALSE
1	43958242	43958268	IPO13	ENSG00000117408	ENST00000372343	ENSE00000770494	43958242	43958268	9	0	0	TRUE					IPR040944, IPR040709, IPR040520, IPR016024, IPR013598, IPR011989	Importin_rep_2, Importin_rep_1, Importin_rep_3, ARM-type_fold, Exportin-1/Importin-b-like, ARM-like	FALSE	FALSE
1	43958461	43958595	IPO13	ENSG00000117408	ENST00000372343	ENSE00000770562	43958461	43958595	10	0	0	TRUE					IPR040944, IPR040709, IPR040520, IPR016024, IPR013598, IPR011989	Importin_rep_2, Importin_rep_1, Importin_rep_3, ARM-type_fold, Exportin-1/Importin-b-like, ARM-like	FALSE	FALSE
1	43958746	43958889	IPO13	ENSG00000117408	ENST00000372343	ENSE00000770563	43958746	43958889	11	0	0	TRUE					IPR040944, IPR040709, IPR040520, IPR016024, IPR013598, IPR011989	Importin_rep_2, Importin_rep_1, Importin_rep_3, ARM-type_fold, Exportin-1/Importin-b-like, ARM-like	FALSE	FALSE
1	43960249	43960329	IPO13	ENSG00000117408	ENST00000372343	ENSE00000770564	43960249	43960329	12	0	0	TRUE					IPR040944, IPR040709, IPR040520, IPR016024, IPR013598, IPR011989	Importin_rep_2, Importin_rep_1, Importin_rep_3, ARM-type_fold, Exportin-1/Importin-b-like, ARM-like	FALSE	FALSE
1	43960876	43961013	IPO13	ENSG00000117408	ENST00000372343	ENSE00003238145	43960876	43961013	13	0	0	TRUE					IPR040944, IPR040709, IPR040520, IPR016024, IPR013598, IPR011989	Importin_rep_2, Importin_rep_1, Importin_rep_3, ARM-type_fold, Exportin-1/Importin-b-like, ARM-like	FALSE	FALSE
1	43961166	43961262	IPO13	ENSG00000117408	ENST00000372343	ENSE00000770576	43961166	43961262	14	0	1						IPR040944, IPR040709, IPR040520, IPR016024, IPR013598, IPR011989	Importin_rep_2, Importin_rep_1, Importin_rep_3, ARM-type_fold, Exportin-1/Importin-b-like, ARM-like	FALSE	FALSE
1	43964269	43964321	IPO13	ENSG00000117408	ENST00000372343	ENSE00000770577	43964269	43964321	15	1	0						IPR040944, IPR040709, IPR040520, IPR016024, IPR013598, IPR011989	Importin_rep_2, Importin_rep_1, Importin_rep_3, ARM-type_fold, Exportin-1/Importin-b-like, ARM-like	FALSE	FALSE
1	43966575	43966641	IPO13	ENSG00000117408	ENST00000372343	ENSE00000770580	43966575	43966641	16	0	1						IPR040944, IPR040709, IPR040520, IPR016024, IPR013598, IPR011989	Importin_rep_2, Importin_rep_1, Importin_rep_3, ARM-type_fold, Exportin-1/Importin-b-like, ARM-like	FALSE	FALSE
1	43967586	43967682	IPO13	ENSG00000117408	ENST00000372343	ENSE00001457579	43967586	43968022	20	2	-1						IPR040944, IPR040709, IPR040520, IPR016024, IPR013598, IPR011989	Importin_rep_2, Importin_rep_1, Importin_rep_3, ARM-type_fold, Exportin-1/Importin-b-like, ARM-like	FALSE	FALSE
1			ATP6V0B	ENSG00000117410	ENST00000236067	ENSE00002184489	43974948	43975107	1	-1	-1				TRUE		IPR035921, IPR002379	F/V-ATP_Csub_sf, ATPase_proteolipid_c-like_dom	FALSE	FALSE
1	43976115	43976173	ATP6V0B	ENSG00000117410	ENST00000236067	ENSE00003509453	43976090	43976173	2	-1	2						IPR035921, IPR002379	F/V-ATP_Csub_sf, ATPase_proteolipid_c-like_dom	FALSE	FALSE
1	43976302	43976379	ATP6V0B	ENSG00000117410	ENST00000236067	ENSE00003573643	43976302	43976379	3	2	2			TRUE			IPR035921, IPR002379	F/V-ATP_Csub_sf, ATPase_proteolipid_c-like_dom	FALSE	FALSE
1	43976590	43976659	ATP6V0B	ENSG00000117410	ENST00000236067	ENSE00003639190	43976590	43976659	4	2	0						IPR035921, IPR002379	F/V-ATP_Csub_sf, ATPase_proteolipid_c-like_dom	FALSE	FALSE
1	43976773	43976824	ATP6V0B	ENSG00000117410	ENST00000236067	ENSE00003657737	43976773	43976824	5	0	1						IPR035921, IPR002379	F/V-ATP_Csub_sf, ATPase_proteolipid_c-like_dom	FALSE	FALSE
1	43977026	43977216	ATP6V0B	ENSG00000117410	ENST00000236067	ENSE00003544979	43977026	43977216	6	1	0						IPR035921, IPR002379	F/V-ATP_Csub_sf, ATPase_proteolipid_c-like_dom	FALSE	FALSE
1	43977981	43978007	ATP6V0B	ENSG00000117410	ENST00000236067	ENSE00001814601	43977981	43978289	7	0	-1						IPR035921, IPR002379	F/V-ATP_Csub_sf, ATPase_proteolipid_c-like_dom	FALSE	FALSE
1	43975041	43975107	ATP6V0B	ENSG00000117410	ENST00000461670	ENSE00001934104	43974960	43975107	1	-1	1						IPR035921, IPR002379	F/V-ATP_Csub_sf, ATPase_proteolipid_c-like_dom	FALSE	FALSE
1	43975665	43975738	ATP6V0B	ENSG00000117410	ENST00000461670	ENSE00001858613	43975665	43975848	2	1	-1
1			ATP6V0B	ENSG00000117410	ENST00000461670	ENSE00003654050	43976090	43976173	3	-1	-1				TRUE
1			ATP6V0B	ENSG00000117410	ENST00000461670	ENSE00003580104	43976302	43976379	4	-1	-1				TRUE
1			ATP6V0B	ENSG00000117410	ENST00000461670	ENSE00001817761	43976590	43976625	5	-1	-1
1	43975041	43975297	ATP6V0B	ENSG00000117410	ENST00000471859	ENSE00001831285	43974951	43975297	1	-1	2						IPR035921, IPR002379	F/V-ATP_Csub_sf, ATPase_proteolipid_c-like_dom	FALSE	FALSE
1	43976090	43976173	ATP6V0B	ENSG00000117410	ENST00000471859	ENSE00003472706	43976090	43976173	2	2	2						IPR035921, IPR002379	F/V-ATP_Csub_sf, ATPase_proteolipid_c-like_dom	FALSE	FALSE
1	43977981	43978007	ATP6V0B	ENSG00000117410	ENST00000471859	ENSE00001955792	43977981	43978023	7	0	-1						IPR035921, IPR002379	F/V-ATP_Csub_sf, ATPase_proteolipid_c-like_dom	FALSE	FALSE
1	43975800	43975848	ATP6V0B	ENSG00000117410	ENST00000472174	ENSE00003470128	43975800	43975848	2	1	2						IPR035921, IPR002379	F/V-ATP_Csub_sf, ATPase_proteolipid_c-like_dom	FALSE	FALSE
1	43977981	43978007	ATP6V0B	ENSG00000117410	ENST00000472174	ENSE00001922958	43977981	43978295	8	0	-1						IPR035921, IPR002379	F/V-ATP_Csub_sf, ATPase_proteolipid_c-like_dom	FALSE	FALSE
1			ATP6V0B	ENSG00000117410	ENST00000472505	ENSE00002170426	43974487	43974614	1	-1	-1						IPR035921, IPR002379	F/V-ATP_Csub_sf, ATPase_proteolipid_c-like_dom	FALSE	FALSE
1	43976773	43976823	ATP6V0B	ENSG00000117410	ENST00000472505	ENSE00002145219	43976773	43976823	5	0	0						IPR035921, IPR002379	F/V-ATP_Csub_sf, ATPase_proteolipid_c-like_dom	FALSE	FALSE
1	43976115	43976173	ATP6V0B	ENSG00000117410	ENST00000498664	ENSE00001897228	43976055	43976173	1	-1	2						IPR035921, IPR002379	F/V-ATP_Csub_sf, ATPase_proteolipid_c-like_dom	FALSE	FALSE
1	43975041	43975107	ATP6V0B	ENSG00000117410	ENST00000532642	ENSE00002198834	43974944	43975107	1	-1	1						IPR035921, IPR002379	F/V-ATP_Csub_sf, ATPase_proteolipid_c-like_dom	FALSE	FALSE
1	43977026	43977411	ATP6V0B	ENSG00000117410	ENST00000532642	ENSE00001900695	43977026	43978213	7	1	-1						IPR035921, IPR002379	F/V-ATP_Csub_sf, ATPase_proteolipid_c-like_dom	FALSE	FALSE
1	43980012	43980046	B4GALT2	ENSG00000117411	ENST00000309519	ENSE00001653338	43979936	43980046	1	-1	2						IPR029044, IPR027995, IPR027791	Nucleotide-diphossugar_trans, Galactosyl_T_N, Galactosyl_T_C	FALSE	FALSE
1	43981109	43981473	B4GALT2	ENSG00000117411	ENST00000309519	ENSE00003621813	43981109	43981473	2	2	1						IPR029044, IPR027995, IPR027791	Nucleotide-diphossugar_trans, Galactosyl_T_N, Galactosyl_T_C	FALSE	FALSE
1	43981689	43981924	B4GALT2	ENSG00000117411	ENST00000309519	ENSE00003481237	43981689	43981924	3	1	0						IPR029044, IPR027995, IPR027791	Nucleotide-diphossugar_trans, Galactosyl_T_N, Galactosyl_T_C	FALSE	FALSE
1	43984865	43985055	B4GALT2	ENSG00000117411	ENST00000309519	ENSE00003464403	43984865	43985055	4	0	2						IPR029044, IPR027995, IPR027791	Nucleotide-diphossugar_trans, Galactosyl_T_N, Galactosyl_T_C	FALSE	FALSE
1	43985278	43985400	B4GALT2	ENSG00000117411	ENST00000309519	ENSE00003682479	43985278	43985400	5	2	2			TRUE			IPR029044, IPR027995, IPR027791	Nucleotide-diphossugar_trans, Galactosyl_T_N, Galactosyl_T_C	FALSE	FALSE
1	43985517	43985621	B4GALT2	ENSG00000117411	ENST00000309519	ENSE00001238913	43985517	43985621	6	2	2			TRUE			IPR029044, IPR027995, IPR027791	Nucleotide-diphossugar_trans, Galactosyl_T_N, Galactosyl_T_C	FALSE	FALSE
1	43990298	43990448	B4GALT2	ENSG00000117411	ENST00000309519	ENSE00001187625	43990298	43991170	7	2	-1						IPR029044, IPR027995, IPR027791	Nucleotide-diphossugar_trans, Galactosyl_T_N, Galactosyl_T_C	FALSE	FALSE
1			B4GALT2	ENSG00000117411	ENST00000356836	ENSE00001710244	43979877	43980614	1	-1	-1				TRUE		IPR029044, IPR027995, IPR027791	Nucleotide-diphossugar_trans, Galactosyl_T_N, Galactosyl_T_C	FALSE	FALSE
1	43981161	43981473	B4GALT2	ENSG00000117411	ENST00000356836	ENSE00003906871	43981109	43981473	2	-1	1						IPR029044, IPR027995, IPR027791	Nucleotide-diphossugar_trans, Galactosyl_T_N, Galactosyl_T_C	FALSE	FALSE
1	43990298	43990448	B4GALT2	ENSG00000117411	ENST00000356836	ENSE00001883690	43990298	43991168	7	2	-1						IPR029044, IPR027995, IPR027791	Nucleotide-diphossugar_trans, Galactosyl_T_N, Galactosyl_T_C	FALSE	FALSE
1			B4GALT2	ENSG00000117411	ENST00000372324	ENSE00001457538	43979202	43979511	1	-1	-1						IPR029044, IPR027995, IPR027791	Nucleotide-diphossugar_trans, Galactosyl_T_N, Galactosyl_T_C	FALSE	FALSE
1			B4GALT2	ENSG00000117411	ENST00000434555	ENSE00001832072	43979179	43979616	1	-1	-1						IPR029044, IPR027995, IPR027791	Nucleotide-diphossugar_trans, Galactosyl_T_N, Galactosyl_T_C	FALSE	FALSE
1	43990298	43990448	B4GALT2	ENSG00000117411	ENST00000434555	ENSE00003906484	43990298	43991110	7	2	-1						IPR029044, IPR027995, IPR027791	Nucleotide-diphossugar_trans, Galactosyl_T_N, Galactosyl_T_C	FALSE	FALSE
1			B4GALT2	ENSG00000117411	ENST00000481924	ENSE00003907495	43979237	43979511	1	-1	-1						IPR029044, IPR027995, IPR027791	Nucleotide-diphossugar_trans, Galactosyl_T_N, Galactosyl_T_C	FALSE	FALSE
1	43985517	43985625	B4GALT2	ENSG00000117411	ENST00000481924	ENSE00001844144	43985517	43987769	6	2	-1						IPR029044, IPR027995, IPR027791	Nucleotide-diphossugar_trans, Galactosyl_T_N, Galactosyl_T_C	FALSE	FALSE
1			B4GALT2	ENSG00000117411	ENST00000498543	ENSE00001847501	43978943	43979083	1	-1	-1				TRUE
1	43981161	43981327	B4GALT2	ENSG00000117411	ENST00000498543	ENSE00001860637	43981109	43981327	2	-1	2
1	44354892	44355026	ERI3	ENSG00000117419	ENST00000372257	ENSE00001810117	44354892	44355257	1	-1	0						IPR036397, IPR013520	RNaseH_sf, Exonuclease_RNaseT/DNA_pol3	FALSE	FALSE
1	44352850	44352925	ERI3	ENSG00000117419	ENST00000372257	ENSE00001788345	44352850	44352925	2	0	1						IPR036397, IPR013520	RNaseH_sf, Exonuclease_RNaseT/DNA_pol3	FALSE	FALSE
1	44339045	44339322	ERI3	ENSG00000117419	ENST00000372257	ENSE00003479401	44339045	44339322	3	1	0						IPR036397, IPR013520	RNaseH_sf, Exonuclease_RNaseT/DNA_pol3	FALSE	FALSE
1	44319628	44319744	ERI3	ENSG00000117419	ENST00000372257	ENSE00003564175	44319628	44319744	4	0	0	TRUE					IPR036397, IPR013520	RNaseH_sf, Exonuclease_RNaseT/DNA_pol3	FALSE	FALSE
1	44313169	44313228	ERI3	ENSG00000117419	ENST00000372257	ENSE00003510458	44313169	44313228	5	0	0	TRUE					IPR036397, IPR013520	RNaseH_sf, Exonuclease_RNaseT/DNA_pol3	FALSE	FALSE
1	44308310	44308401	ERI3	ENSG00000117419	ENST00000372257	ENSE00003785744	44308310	44308401	6	0	2						IPR036397, IPR013520	RNaseH_sf, Exonuclease_RNaseT/DNA_pol3	FALSE	FALSE
1	44284835	44284907	ERI3	ENSG00000117419	ENST00000372257	ENSE00001234631	44284835	44284907	7	2	0						IPR036397, IPR013520	RNaseH_sf, Exonuclease_RNaseT/DNA_pol3	FALSE	FALSE
1	44247939	44248038	ERI3	ENSG00000117419	ENST00000372257	ENSE00003600189	44247939	44248038	8	0	1						IPR036397, IPR013520	RNaseH_sf, Exonuclease_RNaseT/DNA_pol3	FALSE	FALSE
1	44221558	44221640	ERI3	ENSG00000117419	ENST00000372257	ENSE00001559578	44221070	44221640	9	1	-1						IPR036397, IPR013520	RNaseH_sf, Exonuclease_RNaseT/DNA_pol3	FALSE	FALSE
1	44322725	44322868	ERI3	ENSG00000117419	ENST00000372259	ENSE00001457360	44322725	44323043	1	-1	0						IPR036397, IPR013520	RNaseH_sf, Exonuclease_RNaseT/DNA_pol3	FALSE	FALSE
1	44354892	44355026	ERI3	ENSG00000117419	ENST00000452396	ENSE00001611327	44354892	44355260	1	-1	0						IPR036397, IPR013520	RNaseH_sf, Exonuclease_RNaseT/DNA_pol3	FALSE	FALSE
1	44247986	44248038	ERI3	ENSG00000117419	ENST00000452396	ENSE00001682999	44247986	44248038	6	0	2						IPR036397, IPR013520	RNaseH_sf, Exonuclease_RNaseT/DNA_pol3	FALSE	FALSE
1	44283986	44284069	ERI3	ENSG00000117419	ENST00000456170	ENSE00001457350	44283986	44284069	5	0	0						IPR036397, IPR013520	RNaseH_sf, Exonuclease_RNaseT/DNA_pol3	FALSE	FALSE
1	44354892	44355026	ERI3	ENSG00000117419	ENST00000457571	ENSE00001782488	44354892	44355249	1	-1	0						IPR036397, IPR013520	RNaseH_sf, Exonuclease_RNaseT/DNA_pol3	FALSE	FALSE
1	44339045	44339316	ERI3	ENSG00000117419	ENST00000457571	ENSE00001753540	44339045	44339316	3	1	0						IPR036397, IPR013520	RNaseH_sf, Exonuclease_RNaseT/DNA_pol3	FALSE	FALSE
1	44354892	44355026	ERI3	ENSG00000117419	ENST00000649995	ENSE00003840697	44354892	44355061	1	-1	0						IPR036397, IPR013520	RNaseH_sf, Exonuclease_RNaseT/DNA_pol3	FALSE	FALSE
1	44232372	44232388	ERI3	ENSG00000117419	ENST00000649995	ENSE00003831859	44232240	44232388	9	1	-1						IPR036397, IPR013520	RNaseH_sf, Exonuclease_RNaseT/DNA_pol3	FALSE	FALSE
1			ERI3	ENSG00000117419	ENST00000649995	ENSE00003839897	44221339	44221640	10	-1	-1						IPR036397, IPR013520	RNaseH_sf, Exonuclease_RNaseT/DNA_pol3	FALSE	FALSE
1	44842861	44842932	PTCH2	ENSG00000117425	ENST00000372192	ENSE00001860452	44842861	44843253	1	-1	0						IPR004766, IPR003392	TM_rcpt_patched, Ptc/Disp	FALSE	FALSE
1	44841847	44842039	PTCH2	ENSG00000117425	ENST00000372192	ENSE00000957444	44841847	44842039	2	0	1						IPR004766, IPR003392	TM_rcpt_patched, Ptc/Disp	FALSE	FALSE
1	44832152	44832341	PTCH2	ENSG00000117425	ENST00000372192	ENSE00001045276	44832152	44832341	3	1	2						IPR004766, IPR003392	TM_rcpt_patched, Ptc/Disp	FALSE	FALSE
1	44831975	44832044	PTCH2	ENSG00000117425	ENST00000372192	ENSE00001045273	44831975	44832044	4	2	0						IPR004766, IPR003392	TM_rcpt_patched, Ptc/Disp	FALSE	FALSE
1	44831706	44831797	PTCH2	ENSG00000117425	ENST00000372192	ENSE00001045279	44831706	44831797	5	0	2						IPR004766, IPR003392	TM_rcpt_patched, Ptc/Disp	FALSE	FALSE
1	44830848	44831043	PTCH2	ENSG00000117425	ENST00000372192	ENSE00001045277	44830848	44831043	6	2	0						IPR004766, IPR003392	TM_rcpt_patched, Ptc/Disp	FALSE	FALSE
1	44829909	44830030	PTCH2	ENSG00000117425	ENST00000372192	ENSE00001045274	44829909	44830030	7	0	2						IPR004766, IPR003392	TM_rcpt_patched, Ptc/Disp	FALSE	FALSE
1	44829614	44829761	PTCH2	ENSG00000117425	ENST00000372192	ENSE00001045295	44829614	44829761	8	2	0						IPR004766, IPR003392	TM_rcpt_patched, Ptc/Disp	FALSE	FALSE
1	44829402	44829533	PTCH2	ENSG00000117425	ENST00000372192	ENSE00001045286	44829402	44829533	9	0	0	TRUE					IPR004766, IPR003392	TM_rcpt_patched, Ptc/Disp	FALSE	FALSE
1	44829157	44829312	PTCH2	ENSG00000117425	ENST00000372192	ENSE00001045282	44829157	44829312	10	0	0	TRUE					IPR004766, IPR003392	TM_rcpt_patched, Ptc/Disp	FALSE	FALSE
1	44828982	44829074	PTCH2	ENSG00000117425	ENST00000372192	ENSE00001045285	44828982	44829074	11	0	0	TRUE					IPR004766, IPR003392	TM_rcpt_patched, Ptc/Disp	FALSE	FALSE
1	44828506	44828631	PTCH2	ENSG00000117425	ENST00000372192	ENSE00001045283	44828506	44828631	12	0	0	TRUE					IPR004766, IPR003392	TM_rcpt_patched, Ptc/Disp	FALSE	FALSE
1	44828296	44828414	PTCH2	ENSG00000117425	ENST00000372192	ENSE00001045291	44828296	44828414	13	0	2						IPR004766, IPR003392	TM_rcpt_patched, Ptc/Disp	FALSE	FALSE
1	44827843	44828191	PTCH2	ENSG00000117425	ENST00000372192	ENSE00001045289	44827843	44828191	14	2	0						IPR004766, IPR003392	TM_rcpt_patched, Ptc/Disp	FALSE	FALSE
1	44827402	44827714	PTCH2	ENSG00000117425	ENST00000372192	ENSE00001045287	44827402	44827714	15	0	1						IPR004766, IPR003392	TM_rcpt_patched, Ptc/Disp	FALSE	FALSE
1	44827167	44827309	PTCH2	ENSG00000117425	ENST00000372192	ENSE00001045284	44827167	44827309	16	1	0						IPR004766, IPR003392	TM_rcpt_patched, Ptc/Disp	FALSE	FALSE
1	44826902	44827082	PTCH2	ENSG00000117425	ENST00000372192	ENSE00001045271	44826902	44827082	17	0	1						IPR004766, IPR003392	TM_rcpt_patched, Ptc/Disp	FALSE	FALSE
1	44826488	44826768	PTCH2	ENSG00000117425	ENST00000372192	ENSE00001141679	44826488	44826768	18	1	0						IPR004766, IPR003392	TM_rcpt_patched, Ptc/Disp	FALSE	FALSE
1	44826250	44826387	PTCH2	ENSG00000117425	ENST00000372192	ENSE00001045294	44826250	44826387	19	0	0	TRUE					IPR004766, IPR003392	TM_rcpt_patched, Ptc/Disp	FALSE	FALSE
1	44823243	44823385	PTCH2	ENSG00000117425	ENST00000372192	ENSE00000957446	44823243	44823385	20	0	2						IPR004766, IPR003392	TM_rcpt_patched, Ptc/Disp	FALSE	FALSE
1	44823069	44823168	PTCH2	ENSG00000117425	ENST00000372192	ENSE00000957447	44823069	44823168	21	2	0						IPR004766, IPR003392	TM_rcpt_patched, Ptc/Disp	FALSE	FALSE
1	44822415	44822669	PTCH2	ENSG00000117425	ENST00000372192	ENSE00001457109	44821938	44822669	22	0	-1						IPR004766, IPR003392	TM_rcpt_patched, Ptc/Disp	FALSE	FALSE
1	44823243	44823260	PTCH2	ENSG00000117425	ENST00000438067	ENSE00001772070	44823243	44823260	1	2	2
1	44822602	44822669	PTCH2	ENSG00000117425	ENST00000438067	ENSE00001457137	44822602	44822669	3	0	2						IPR004766, IPR003392	TM_rcpt_patched, Ptc/Disp	FALSE	FALSE
1	44821842	44821904	PTCH2	ENSG00000117425	ENST00000438067	ENSE00001457136	44821842	44821904	4	2	2			TRUE
1	44820689	44820704	PTCH2	ENSG00000117425	ENST00000438067	ENSE00001745075	44819844	44820704	5	2	-1						IPR004766, IPR003392	TM_rcpt_patched, Ptc/Disp	FALSE	FALSE
1	44842861	44842932	PTCH2	ENSG00000117425	ENST00000447098	ENSE00001457164	44842861	44842944	1	-1	0						IPR004766, IPR003392	TM_rcpt_patched, Ptc/Disp	FALSE	FALSE
1			AKR1A1	ENSG00000117448	ENST00000351829	ENSE00003908341	45550826	45551155	1	-1	-1						IPR036812, IPR023210, IPR020471	NADP_OxRdtase_dom_sf, NADP_OxRdtase_dom, Aldo/keto_reductase	FALSE	FALSE
1	45561795	45561878	AKR1A1	ENSG00000117448	ENST00000351829	ENSE00003705768	45561789	45561878	2	-1	0						IPR036812, IPR023210, IPR020471	NADP_OxRdtase_dom_sf, NADP_OxRdtase_dom, Aldo/keto_reductase	FALSE	FALSE
1	45566569	45566688	AKR1A1	ENSG00000117448	ENST00000351829	ENSE00003708315	45566569	45566688	3	0	0	TRUE					IPR036812, IPR023210, IPR020471	NADP_OxRdtase_dom_sf, NADP_OxRdtase_dom, Aldo/keto_reductase	FALSE	FALSE
1	45566869	45567020	AKR1A1	ENSG00000117448	ENST00000351829	ENSE00003704568	45566869	45567020	4	0	2						IPR036812, IPR023210, IPR020471	NADP_OxRdtase_dom_sf, NADP_OxRdtase_dom, Aldo/keto_reductase	FALSE	FALSE
1	45567982	45568177	AKR1A1	ENSG00000117448	ENST00000351829	ENSE00003579967	45567982	45568177	5	2	0						IPR036812, IPR023210, IPR020471	NADP_OxRdtase_dom_sf, NADP_OxRdtase_dom, Aldo/keto_reductase	FALSE	FALSE
1	45568485	45568684	AKR1A1	ENSG00000117448	ENST00000351829	ENSE00003653931	45568485	45568684	6	0	2						IPR036812, IPR023210, IPR020471	NADP_OxRdtase_dom_sf, NADP_OxRdtase_dom, Aldo/keto_reductase	FALSE	FALSE
1	45568927	45568999	AKR1A1	ENSG00000117448	ENST00000351829	ENSE00003537714	45568927	45568999	7	2	0						IPR036812, IPR023210, IPR020471	NADP_OxRdtase_dom_sf, NADP_OxRdtase_dom, Aldo/keto_reductase	FALSE	FALSE
1	45569143	45569229	AKR1A1	ENSG00000117448	ENST00000351829	ENSE00003655052	45569143	45569229	8	0	0	TRUE					IPR036812, IPR023210, IPR020471	NADP_OxRdtase_dom_sf, NADP_OxRdtase_dom, Aldo/keto_reductase	FALSE	FALSE
1	45569891	45569956	AKR1A1	ENSG00000117448	ENST00000351829	ENSE00003645396	45569891	45570049	9	0	-1						IPR036812, IPR023210, IPR020471	NADP_OxRdtase_dom_sf, NADP_OxRdtase_dom, Aldo/keto_reductase	FALSE	FALSE
1			AKR1A1	ENSG00000117448	ENST00000372070	ENSE00001778470	45550543	45551155	1	-1	-1				TRUE		IPR036812, IPR023210, IPR020471	NADP_OxRdtase_dom_sf, NADP_OxRdtase_dom, Aldo/keto_reductase	FALSE	FALSE
1			AKR1A1	ENSG00000117448	ENST00000372070	ENSE00001141118	45552436	45552563	2	-1	-1						IPR036812, IPR023210, IPR020471	NADP_OxRdtase_dom_sf, NADP_OxRdtase_dom, Aldo/keto_reductase	FALSE	FALSE
1			AKR1A1	ENSG00000117448	ENST00000434299	ENSE00001697795	45550804	45550876	1	-1	-1						IPR036812, IPR023210, IPR020471	NADP_OxRdtase_dom_sf, NADP_OxRdtase_dom, Aldo/keto_reductase	FALSE	FALSE
1	45567982	45568068	AKR1A1	ENSG00000117448	ENST00000434299	ENSE00001781076	45567982	45568068	7	2	2						IPR036812, IPR023210, IPR020471	NADP_OxRdtase_dom_sf, NADP_OxRdtase_dom, Aldo/keto_reductase	FALSE	FALSE
1			AKR1A1	ENSG00000117448	ENST00000471651	ENSE00001867148	45551068	45551155	1	-1	-1						IPR036812, IPR023210, IPR020471	NADP_OxRdtase_dom_sf, NADP_OxRdtase_dom, Aldo/keto_reductase	FALSE	FALSE
1	45566869	45567024	AKR1A1	ENSG00000117448	ENST00000471651	ENSE00001955898	45566869	45567588	4	0	-1						IPR036812, IPR023210, IPR020471	NADP_OxRdtase_dom_sf, NADP_OxRdtase_dom, Aldo/keto_reductase	FALSE	FALSE
1			AKR1A1	ENSG00000117448	ENST00000481885	ENSE00001921132	45551067	45551155	1	-1	-1						IPR036812, IPR023210, IPR020471	NADP_OxRdtase_dom_sf, NADP_OxRdtase_dom, Aldo/keto_reductase	FALSE	FALSE
1	45567961	45568025	AKR1A1	ENSG00000117448	ENST00000481885	ENSE00001847560	45567961	45568025	5	2	1						IPR036812, IPR023210, IPR020471	NADP_OxRdtase_dom_sf, NADP_OxRdtase_dom, Aldo/keto_reductase	FALSE	FALSE
1			AKR1A1	ENSG00000117448	ENST00000621846	ENSE00003717163	45550783	45550876	1	-1	-1						IPR036812, IPR023210, IPR020471	NADP_OxRdtase_dom_sf, NADP_OxRdtase_dom, Aldo/keto_reductase	FALSE	FALSE
1			AKR1A1	ENSG00000117448	ENST00000621846	ENSE00001705313	45550966	45551155	2	-1	-1						IPR036812, IPR023210, IPR020471	NADP_OxRdtase_dom_sf, NADP_OxRdtase_dom, Aldo/keto_reductase	FALSE	FALSE
1	45569891	45569956	AKR1A1	ENSG00000117448	ENST00000621846	ENSE00003730436	45569891	45570048	10	0	-1						IPR036812, IPR023210, IPR020471	NADP_OxRdtase_dom_sf, NADP_OxRdtase_dom, Aldo/keto_reductase	FALSE	FALSE
1			PRDX1	ENSG00000117450	ENST00000262746	ENSE00001141149	45521609	45521938	1	-1	-1				TRUE		IPR036249, IPR024706, IPR019479, IPR013766	Thioredoxin-like_sf, Peroxiredoxin_AhpC-typ, Peroxiredoxin_C, Thioredoxin_domain	FALSE	FALSE
1	45518938	45519043	PRDX1	ENSG00000117450	ENST00000262746	ENSE00003648037	45518938	45519054	2	-1	1						IPR036249, IPR024706, IPR019479, IPR013766	Thioredoxin-like_sf, Peroxiredoxin_AhpC-typ, Peroxiredoxin_C, Thioredoxin_domain	FALSE	FALSE
1	45515654	45515807	PRDX1	ENSG00000117450	ENST00000262746	ENSE00003630916	45515654	45515807	3	1	2						IPR036249, IPR024706, IPR019479, IPR013766	Thioredoxin-like_sf, Peroxiredoxin_AhpC-typ, Peroxiredoxin_C, Thioredoxin_domain	FALSE	FALSE
1	45514873	45514995	PRDX1	ENSG00000117450	ENST00000262746	ENSE00000771101	45514873	45514995	4	2	2			TRUE			IPR036249, IPR024706, IPR019479, IPR013766	Thioredoxin-like_sf, Peroxiredoxin_AhpC-typ, Peroxiredoxin_C, Thioredoxin_domain	FALSE	FALSE
1	45514507	45514637	PRDX1	ENSG00000117450	ENST00000262746	ENSE00003788073	45514507	45514637	5	2	1						IPR036249, IPR024706, IPR019479, IPR013766	Thioredoxin-like_sf, Peroxiredoxin_AhpC-typ, Peroxiredoxin_C, Thioredoxin_domain	FALSE	FALSE
1	45511329	45511414	PRDX1	ENSG00000117450	ENST00000262746	ENSE00001145181	45511036	45511414	6	1	-1						IPR036249, IPR024706, IPR019479, IPR013766	Thioredoxin-like_sf, Peroxiredoxin_AhpC-typ, Peroxiredoxin_C, Thioredoxin_domain	FALSE	FALSE
1			PRDX1	ENSG00000117450	ENST00000319248	ENSE00001456866	45521829	45521884	1	-1	-1						IPR036249, IPR024706, IPR019479, IPR013766	Thioredoxin-like_sf, Peroxiredoxin_AhpC-typ, Peroxiredoxin_C, Thioredoxin_domain	FALSE	FALSE
1	45511329	45511414	PRDX1	ENSG00000117450	ENST00000319248	ENSE00001456858	45511051	45511414	6	1	-1						IPR036249	Thioredoxin-like_sf	FALSE	FALSE
1			PRDX1	ENSG00000117450	ENST00000372079	ENSE00001456861	45521829	45521854	1	-1	-1				TRUE		IPR036249	Thioredoxin-like_sf	FALSE	FALSE
1	45518990	45519043	PRDX1	ENSG00000117450	ENST00000372079	ENSE00001456860	45518990	45519054	2	-1	0						IPR036249	Thioredoxin-like_sf	FALSE	FALSE
1	45514873	45514895	PRDX1	ENSG00000117450	ENST00000372079	ENSE00001456859	45514873	45514895	3	0	2						IPR036249	Thioredoxin-like_sf	FALSE	FALSE
1			PRDX1	ENSG00000117450	ENST00000424390	ENSE00001729783	45522778	45523047	1	-1	-1						IPR036249, IPR024706, IPR019479, IPR013766	Thioredoxin-like_sf, Peroxiredoxin_AhpC-typ, Peroxiredoxin_C, Thioredoxin_domain	FALSE	FALSE
1	45511329	45511414	PRDX1	ENSG00000117450	ENST00000424390	ENSE00003906287	45510914	45511414	6	1	-1						IPR036249, IPR024706, IPR019479, IPR013766	Thioredoxin-like_sf, Peroxiredoxin_AhpC-typ, Peroxiredoxin_C, Thioredoxin_domain	FALSE	FALSE
1			PRDX1	ENSG00000117450	ENST00000447184	ENSE00001655321	45521858	45521938	1	-1	-1						IPR036249, IPR024706, IPR019479, IPR013766	Thioredoxin-like_sf, Peroxiredoxin_AhpC-typ, Peroxiredoxin_C, Thioredoxin_domain	FALSE	FALSE
1			PRDX1	ENSG00000117450	ENST00000676549	ENSE00003908112	45542677	45542732	1	-1	-1						IPR036249, IPR024706, IPR019479, IPR013766	Thioredoxin-like_sf, Peroxiredoxin_AhpC-typ, Peroxiredoxin_C, Thioredoxin_domain	FALSE	FALSE
1	46131847	46131952	PIK3R3	ENSG00000117461	ENST00000262741	ENSE00001689520	46131847	46132629	1	-1	1						IPR036860, IPR035022, IPR035020, IPR032498	SH2_dom_sf, PI3kinase_P85_nSH2, PI3kinase_P85_cSH2, PI3K_P85_iSH2	FALSE	FALSE
1	46080642	46080750	PIK3R3	ENSG00000117461	ENST00000262741	ENSE00003754454	46080642	46080750	2	1	2						IPR036860, IPR035022, IPR035020, IPR032498	SH2_dom_sf, PI3kinase_P85_nSH2, PI3kinase_P85_cSH2, PI3K_P85_iSH2	FALSE	FALSE
1	46077515	46077613	PIK3R3	ENSG00000117461	ENST00000262741	ENSE00003606242	46077515	46077613	3	2	2			TRUE			IPR036860, IPR035022, IPR035020, IPR032498	SH2_dom_sf, PI3kinase_P85_nSH2, PI3kinase_P85_cSH2, PI3K_P85_iSH2	FALSE	FALSE
1	46066911	46067091	PIK3R3	ENSG00000117461	ENST00000262741	ENSE00003715367	46066911	46067091	4	2	0						IPR036860, IPR035022, IPR035020, IPR032498	SH2_dom_sf, PI3kinase_P85_nSH2, PI3kinase_P85_cSH2, PI3K_P85_iSH2	FALSE	FALSE
1	46066054	46066179	PIK3R3	ENSG00000117461	ENST00000262741	ENSE00003746938	46066054	46066179	5	0	0	TRUE					IPR036860, IPR035022, IPR035020, IPR032498	SH2_dom_sf, PI3kinase_P85_nSH2, PI3kinase_P85_cSH2, PI3K_P85_iSH2	FALSE	FALSE
1	46061929	46062071	PIK3R3	ENSG00000117461	ENST00000262741	ENSE00003744033	46061929	46062071	6	0	2						IPR036860, IPR035022, IPR035020, IPR032498	SH2_dom_sf, PI3kinase_P85_nSH2, PI3kinase_P85_cSH2, PI3K_P85_iSH2	FALSE	FALSE
1	46055795	46055971	PIK3R3	ENSG00000117461	ENST00000262741	ENSE00003725261	46055795	46055971	7	2	2			TRUE			IPR036860, IPR035022, IPR035020, IPR032498	SH2_dom_sf, PI3kinase_P85_nSH2, PI3kinase_P85_cSH2, PI3K_P85_iSH2	FALSE	FALSE
1	46046551	46046625	PIK3R3	ENSG00000117461	ENST00000262741	ENSE00003712182	46046551	46046625	8	2	2			TRUE			IPR036860, IPR035022, IPR035020, IPR032498	SH2_dom_sf, PI3kinase_P85_nSH2, PI3kinase_P85_cSH2, PI3K_P85_iSH2	FALSE	FALSE
1	46045918	46046088	PIK3R3	ENSG00000117461	ENST00000262741	ENSE00003726322	46045918	46046088	9	2	2			TRUE			IPR036860, IPR035022, IPR035020, IPR032498	SH2_dom_sf, PI3kinase_P85_nSH2, PI3kinase_P85_cSH2, PI3K_P85_iSH2	FALSE	FALSE
1	46043673	46043871	PIK3R3	ENSG00000117461	ENST00000262741	ENSE00001375056	46040140	46043871	10	2	-1						IPR036860, IPR035022, IPR035020, IPR032498	SH2_dom_sf, PI3kinase_P85_nSH2, PI3kinase_P85_cSH2, PI3K_P85_iSH2	FALSE	FALSE
1			PIK3R3	ENSG00000117461	ENST00000372006	ENSE00001456682	46132699	46132794	1	-1	-1				TRUE		IPR036860, IPR035022, IPR035020, IPR032498	SH2_dom_sf, PI3kinase_P85_nSH2, PI3kinase_P85_cSH2, PI3K_P85_iSH2	FALSE	FALSE
1	46131847	46131952	PIK3R3	ENSG00000117461	ENST00000372006	ENSE00001353063	46131847	46131956	2	-1	1						IPR036860, IPR035022, IPR035020, IPR032498	SH2_dom_sf, PI3kinase_P85_nSH2, PI3kinase_P85_cSH2, PI3K_P85_iSH2	FALSE	FALSE
1			PIK3R3	ENSG00000117461	ENST00000420542	ENSE00001686638	46132784	46133036	1	-1	-1						IPR036860, IPR035022, IPR035020, IPR032498	SH2_dom_sf, PI3kinase_P85_nSH2, PI3kinase_P85_cSH2, PI3K_P85_iSH2	FALSE	FALSE
1	46043673	46043871	PIK3R3	ENSG00000117461	ENST00000420542	ENSE00001181880	46040142	46043871	11	2	-1						IPR036860, IPR035022, IPR035020, IPR032498	SH2_dom_sf, PI3kinase_P85_nSH2, PI3kinase_P85_cSH2, PI3K_P85_iSH2	FALSE	FALSE
1	46131847	46131952	PIK3R3	ENSG00000117461	ENST00000423209	ENSE00001391695	46131847	46132616	1	-1	1						IPR036860, IPR035022, IPR035020, IPR032498	SH2_dom_sf, PI3kinase_P85_nSH2, PI3kinase_P85_cSH2, PI3K_P85_iSH2	FALSE	FALSE
1	46043673	46043871	PIK3R3	ENSG00000117461	ENST00000423209	ENSE00001721621	46043662	46043871	9	2	-1						IPR036860, IPR035022, IPR035020, IPR032498	SH2_dom_sf, PI3kinase_P85_nSH2, PI3kinase_P85_cSH2, PI3K_P85_iSH2	FALSE	FALSE
1			TSPAN1	ENSG00000117472	ENST00000372003	ENSE00001456674	46175087	46175409	1	-1	-1				TRUE		IPR018503, IPR018499, IPR008952	Tetraspanin_CS, Tetraspanin/Peripherin, Tetraspanin_EC2_sf	FALSE	FALSE
1			TSPAN1	ENSG00000117472	ENST00000372003	ENSE00001456673	46180526	46180658	2	-1	-1				TRUE		IPR018503, IPR018499, IPR008952	Tetraspanin_CS, Tetraspanin/Peripherin, Tetraspanin_EC2_sf	FALSE	FALSE
1	46181108	46181164	TSPAN1	ENSG00000117472	ENST00000372003	ENSE00003615129	46181100	46181164	3	-1	0						IPR018503, IPR018499, IPR008952	Tetraspanin_CS, Tetraspanin/Peripherin, Tetraspanin_EC2_sf	FALSE	FALSE
1	46184191	46184397	TSPAN1	ENSG00000117472	ENST00000372003	ENSE00003543902	46184191	46184397	4	0	0	TRUE					IPR018503, IPR018499, IPR008952	Tetraspanin_CS, Tetraspanin/Peripherin, Tetraspanin_EC2_sf	FALSE	FALSE
1	46184594	46184668	TSPAN1	ENSG00000117472	ENST00000372003	ENSE00003549014	46184594	46184668	5	0	0	TRUE					IPR018503, IPR018499, IPR008952	Tetraspanin_CS, Tetraspanin/Peripherin, Tetraspanin_EC2_sf	FALSE	FALSE
1	46184785	46184883	TSPAN1	ENSG00000117472	ENST00000372003	ENSE00003607443	46184785	46184883	6	0	0	TRUE					IPR018503, IPR018499, IPR008952	Tetraspanin_CS, Tetraspanin/Peripherin, Tetraspanin_EC2_sf	FALSE	FALSE
1	46184960	46185115	TSPAN1	ENSG00000117472	ENST00000372003	ENSE00003686605	46184960	46185115	7	0	0	TRUE					IPR018503, IPR018499, IPR008952	Tetraspanin_CS, Tetraspanin/Peripherin, Tetraspanin_EC2_sf	FALSE	FALSE
1	46185225	46185308	TSPAN1	ENSG00000117472	ENST00000372003	ENSE00003489855	46185225	46185308	8	0	0	TRUE					IPR018503, IPR018499, IPR008952	Tetraspanin_CS, Tetraspanin/Peripherin, Tetraspanin_EC2_sf	FALSE	FALSE
1	46185486	46185533	TSPAN1	ENSG00000117472	ENST00000372003	ENSE00000902595	46185486	46185962	9	0	-1						IPR018503, IPR018499, IPR008952	Tetraspanin_CS, Tetraspanin/Peripherin, Tetraspanin_EC2_sf	FALSE	FALSE
1	169369523	169369550	BLZF1	ENSG00000117475	ENST00000329281	ENSE00001021758	169369473	169369550	2	-1	1
1	169376540	169376979	BLZF1	ENSG00000117475	ENST00000329281	ENSE00001067571	169376540	169376979	3	1	0						IPR027095	Golgin-45	FALSE	FALSE
1	169378330	169378529	BLZF1	ENSG00000117475	ENST00000329281	ENSE00001289617	169378330	169378529	4	0	2						IPR027095	Golgin-45	FALSE	FALSE
1	169380481	169380609	BLZF1	ENSG00000117475	ENST00000329281	ENSE00001304196	169380481	169380609	5	2	2			TRUE			IPR027095	Golgin-45	FALSE	FALSE
1	169382062	169382281	BLZF1	ENSG00000117475	ENST00000329281	ENSE00001300742	169382062	169382281	6	2	0						IPR027095	Golgin-45	FALSE	FALSE
1	169386997	169387182	BLZF1	ENSG00000117475	ENST00000329281	ENSE00001291793	169386997	169387209	7	0	-1						IPR027095	Golgin-45	FALSE	FALSE
1			BLZF1	ENSG00000117475	ENST00000329281	ENSE00001310678	169395894	169396540	8	-1	-1						IPR027095	Golgin-45	FALSE	FALSE
1			BLZF1	ENSG00000117475	ENST00000367807	ENSE00001933345	169367970	169368342	1	-1	-1
1	169376540	169377036	BLZF1	ENSG00000117475	ENST00000367807	ENSE00001445659	169376540	169377383	3	1	-1
1			BLZF1	ENSG00000117475	ENST00000367808	ENSE00003847596	169368195	169368342	1	-1	-1						IPR027095	Golgin-45	FALSE	FALSE
1	169386997	169387182	BLZF1	ENSG00000117475	ENST00000367808	ENSE00001445660	169386997	169388305	7	0	-1						IPR027095	Golgin-45	FALSE	FALSE
1			BLZF1	ENSG00000117475	ENST00000420531	ENSE00001445662	169367972	169368342	1	-1	-1				TRUE
1	169369523	169369550	BLZF1	ENSG00000117475	ENST00000420531	ENSE00001752498	169369482	169369550	2	-1	1
1	169376540	169376894	BLZF1	ENSG00000117475	ENST00000420531	ENSE00001692596	169376540	169376894	3	1	2
1			BLZF1	ENSG00000117475	ENST00000426663	ENSE00001692338	169368237	169368362	1	-1	-1						IPR027095	Golgin-45	FALSE	FALSE
1	169380481	169380562	BLZF1	ENSG00000117475	ENST00000426663	ENSE00001594144	169380481	169380562	5	2	0						IPR027095	Golgin-45	FALSE	FALSE
1			CCDC181	ENSG00000117477	ENST00000367805	ENSE00001812067	169427288	169427474	1	-1	-1
1	169424811	169424927	CCDC181	ENSG00000117477	ENST00000367805	ENSE00003736740	169424811	169424950	2	-1	0
1	169421363	169422313	CCDC181	ENSG00000117477	ENST00000367805	ENSE00003788752	169421363	169422313	3	0	0	TRUE
1	169419013	169419159	CCDC181	ENSG00000117477	ENST00000367805	ENSE00000789589	169419013	169419159	4	0	0	TRUE
1	169397237	169397388	CCDC181	ENSG00000117477	ENST00000367805	ENSE00000789588	169397237	169397388	5	0	2
1	169395047	169395206	CCDC181	ENSG00000117477	ENST00000367805	ENSE00001510702	169394870	169395206	6	2	-1
1			CCDC181	ENSG00000117477	ENST00000367806	ENSE00001884647	169427288	169427417	1	-1	-1
1	169397237	169397391	CCDC181	ENSG00000117477	ENST00000367806	ENSE00001445654	169397237	169397391	5	0	2
1			CCDC181	ENSG00000117477	ENST00000456107	ENSE00001671981	169427288	169427462	1	-1	-1
1	169424811	169424927	CCDC181	ENSG00000117477	ENST00000456107	ENSE00001654118	169424811	169424930	2	-1	0
1	169418971	169419159	CCDC181	ENSG00000117477	ENST00000491570	ENSE00001821152	169418786	169419159	4	0	-1
1			CCDC181	ENSG00000117477	ENST00000545005	ENSE00002231559	169460253	169460669	1	-1	-1				TRUE
1			CCDC181	ENSG00000117477	ENST00000545005	ENSE00003758493	169459797	169459864	2	-1	-1
1	169395047	169395206	CCDC181	ENSG00000117477	ENST00000545005	ENSE00002266285	169395047	169395206	7	2	0
1	169485563	169485766	SLC19A2	ENSG00000117479	ENST00000236137	ENSE00003821119	169485563	169485944	1	-1	0						IPR036259, IPR028338	MFS_trans_sf, ThTr-1	FALSE	FALSE
1	169477155	169477757	SLC19A2	ENSG00000117479	ENST00000236137	ENSE00000789596	169477155	169477757	2	0	0	TRUE					IPR036259, IPR028338	MFS_trans_sf, ThTr-1	FALSE	FALSE
1	169469964	169470186	SLC19A2	ENSG00000117479	ENST00000236137	ENSE00000789595	169469964	169470186	3	0	1						IPR036259, IPR028338	MFS_trans_sf, ThTr-1	FALSE	FALSE
1	169468644	169468836	SLC19A2	ENSG00000117479	ENST00000236137	ENSE00000789594	169468644	169468836	4	1	2						IPR036259, IPR028338	MFS_trans_sf, ThTr-1	FALSE	FALSE
1	169468111	169468252	SLC19A2	ENSG00000117479	ENST00000236137	ENSE00001021778	169468111	169468252	5	2	0						IPR036259, IPR028338	MFS_trans_sf, ThTr-1	FALSE	FALSE
1	169465849	169465977	SLC19A2	ENSG00000117479	ENST00000236137	ENSE00001357740	169463909	169465977	6	0	-1						IPR036259, IPR028338	MFS_trans_sf, ThTr-1	FALSE	FALSE
1	169485563	169485766	SLC19A2	ENSG00000117479	ENST00000367804	ENSE00001856108	169485563	169485931	1	-1	0						IPR036259	MFS_trans_sf	FALSE	FALSE
1	169465849	169465977	SLC19A2	ENSG00000117479	ENST00000367804	ENSE00003705003	169463929	169465977	5	0	-1						IPR036259	MFS_trans_sf	FALSE	FALSE
1	169485563	169485766	SLC19A2	ENSG00000117479	ENST00000646596	ENSE00003814520	169485563	169485941	1	-1	0						IPR036259, IPR028338	MFS_trans_sf, ThTr-1	FALSE	FALSE
1	169468644	169468737	SLC19A2	ENSG00000117479	ENST00000646596	ENSE00003827815	169468644	169468737	4	1	2						IPR036259, IPR028338	MFS_trans_sf, ThTr-1	FALSE	FALSE
1	169465849	169465977	SLC19A2	ENSG00000117479	ENST00000646596	ENSE00003824430	169464048	169465977	6	0	-1						IPR036259, IPR028338	MFS_trans_sf, ThTr-1	FALSE	FALSE
1	46394349	46394543	FAAH	ENSG00000117480	ENST00000243167	ENSE00001524579	46394317	46394543	1	-1	0						IPR036928, IPR030560, IPR023631	AS_sf, FAAH, Amidase_dom	FALSE	FALSE
1	46402091	46402204	FAAH	ENSG00000117480	ENST00000243167	ENSE00003602910	46402091	46402204	2	0	0	TRUE					IPR036928, IPR030560, IPR023631	AS_sf, FAAH, Amidase_dom	FALSE	FALSE
1	46405014	46405148	FAAH	ENSG00000117480	ENST00000243167	ENSE00003602638	46405014	46405148	3	0	0	TRUE					IPR036928, IPR030560, IPR023631	AS_sf, FAAH, Amidase_dom	FALSE	FALSE
1	46405372	46405505	FAAH	ENSG00000117480	ENST00000243167	ENSE00003693215	46405372	46405505	4	0	2						IPR036928, IPR030560, IPR023631	AS_sf, FAAH, Amidase_dom	FALSE	FALSE
1	46405588	46405794	FAAH	ENSG00000117480	ENST00000243167	ENSE00001671848	46405588	46405794	5	2	2			TRUE			IPR036928, IPR030560, IPR023631	AS_sf, FAAH, Amidase_dom	FALSE	FALSE
1	46406038	46406078	FAAH	ENSG00000117480	ENST00000243167	ENSE00003666684	46406038	46406078	6	2	1						IPR036928, IPR030560, IPR023631	AS_sf, FAAH, Amidase_dom	FALSE	FALSE
1	46406244	46406368	FAAH	ENSG00000117480	ENST00000243167	ENSE00003516265	46406244	46406368	7	1	0						IPR036928, IPR030560, IPR023631	AS_sf, FAAH, Amidase_dom	FALSE	FALSE
1	46408459	46408584	FAAH	ENSG00000117480	ENST00000243167	ENSE00003517557	46408459	46408584	8	0	0	TRUE					IPR036928, IPR030560, IPR023631	AS_sf, FAAH, Amidase_dom	FALSE	FALSE
1	46409101	46409198	FAAH	ENSG00000117480	ENST00000243167	ENSE00003669260	46409101	46409198	9	0	2						IPR036928, IPR030560, IPR023631	AS_sf, FAAH, Amidase_dom	FALSE	FALSE
1	46410398	46410497	FAAH	ENSG00000117480	ENST00000243167	ENSE00003612601	46410398	46410497	10	2	0						IPR036928, IPR030560, IPR023631	AS_sf, FAAH, Amidase_dom	FALSE	FALSE
1	46410814	46410854	FAAH	ENSG00000117480	ENST00000243167	ENSE00003489051	46410814	46410854	11	0	2						IPR036928, IPR030560, IPR023631	AS_sf, FAAH, Amidase_dom	FALSE	FALSE
1	46411612	46411651	FAAH	ENSG00000117480	ENST00000243167	ENSE00003656039	46411612	46411651	12	2	0						IPR036928, IPR030560, IPR023631	AS_sf, FAAH, Amidase_dom	FALSE	FALSE
1	46412143	46412251	FAAH	ENSG00000117480	ENST00000243167	ENSE00003477195	46412143	46412251	13	0	1						IPR036928, IPR030560, IPR023631	AS_sf, FAAH, Amidase_dom	FALSE	FALSE
1	46413075	46413220	FAAH	ENSG00000117480	ENST00000243167	ENSE00001624215	46413075	46413220	14	1	0						IPR036928, IPR030560, IPR023631	AS_sf, FAAH, Amidase_dom	FALSE	FALSE
1	46413447	46413575	FAAH	ENSG00000117480	ENST00000243167	ENSE00001819666	46413447	46413845	15	0	-1						IPR036928, IPR030560, IPR023631	AS_sf, FAAH, Amidase_dom	FALSE	FALSE
1	46340827	46340919	NSUN4	ENSG00000117481	ENST00000474844	ENSE00001836472	46340177	46340919	1	-1	0						IPR029063, IPR023267	SAM-dependent_MTases, RCMT	FALSE	FALSE
1	46344801	46345144	NSUN4	ENSG00000117481	ENST00000474844	ENSE00003584028	46344801	46345144	2	0	2						IPR029063, IPR023267	SAM-dependent_MTases, RCMT	FALSE	FALSE
1	46346921	46347075	NSUN4	ENSG00000117481	ENST00000474844	ENSE00003603699	46346921	46347075	3	2	1						IPR029063, IPR023267	SAM-dependent_MTases, RCMT	FALSE	FALSE
1	46352868	46353028	NSUN4	ENSG00000117481	ENST00000474844	ENSE00003607758	46352868	46353028	4	1	0						IPR029063, IPR023267	SAM-dependent_MTases, RCMT	FALSE	FALSE
1	46360704	46360828	NSUN4	ENSG00000117481	ENST00000474844	ENSE00003467831	46360704	46360828	5	0	2						IPR029063, IPR023267	SAM-dependent_MTases, RCMT	FALSE	FALSE
1	46361570	46361846	NSUN4	ENSG00000117481	ENST00000474844	ENSE00001859109	46361570	46362191	6	2	-1						IPR029063, IPR023267	SAM-dependent_MTases, RCMT	FALSE	FALSE
1			NSUN4	ENSG00000117481	ENST00000537428	ENSE00001875548	46341187	46341865	1	-1	-1				TRUE		IPR029063, IPR023267	SAM-dependent_MTases, RCMT	FALSE	FALSE
1	46344855	46345144	NSUN4	ENSG00000117481	ENST00000537428	ENSE00003539635	46344801	46345144	2	-1	2						IPR029063, IPR023267	SAM-dependent_MTases, RCMT	FALSE	FALSE
1	46361570	46361846	NSUN4	ENSG00000117481	ENST00000537428	ENSE00002218273	46361570	46362192	6	2	-1						IPR029063, IPR023267	SAM-dependent_MTases, RCMT	FALSE	FALSE
1	93180054	93180242	TMED5	ENSG00000117500	ENST00000370280	ENSE00001452268	93180054	93180261	1	-1	0						IPR036598, IPR015720, IPR015717	GOLD_dom_sf, TMP21-related, TMED5	FALSE	FALSE
1	93160129	93160226	TMED5	ENSG00000117500	ENST00000370280	ENSE00003068067	93160129	93160226	2	0	2						IPR036598, IPR015720, IPR015717	GOLD_dom_sf, TMP21-related, TMED5	FALSE	FALSE
1	93156282	93156483	TMED5	ENSG00000117500	ENST00000370280	ENSE00001452267	93156040	93156483	3	2	-1						IPR036598, IPR015720, IPR015717	GOLD_dom_sf, TMP21-related, TMED5	FALSE	FALSE
1	93180054	93180242	TMED5	ENSG00000117500	ENST00000370282	ENSE00001285089	93180054	93180413	1	-1	0						IPR036598, IPR015720, IPR015717	GOLD_dom_sf, TMP21-related, TMED5	FALSE	FALSE
1	93156300	93156483	TMED5	ENSG00000117500	ENST00000370282	ENSE00003503514	93156300	93156483	3	2	0						IPR036598, IPR015720, IPR015717	GOLD_dom_sf, TMP21-related, TMED5	FALSE	FALSE
1	93154670	93154888	TMED5	ENSG00000117500	ENST00000370282	ENSE00001945361	93149742	93154888	4	0	-1						IPR036598, IPR015720, IPR015717	GOLD_dom_sf, TMP21-related, TMED5	FALSE	FALSE
1	93180054	93180242	TMED5	ENSG00000117500	ENST00000370290	ENSE00001844345	93180054	93180516	1	-1	0
1	93158815	93158885	TMED5	ENSG00000117500	ENST00000370290	ENSE00001835620	93158815	93158885	3	2	1
1	93156479	93156483	TMED5	ENSG00000117500	ENST00000370290	ENSE00003594437	93156300	93156483	4	1	-1
1			TMED5	ENSG00000117500	ENST00000370290	ENSE00001943823	93151858	93154888	5	-1	-1
1	93180054	93180242	TMED5	ENSG00000117500	ENST00000479918	ENSE00001924414	93180054	93180361	1	-1	0						IPR036598, IPR015720, IPR015717	GOLD_dom_sf, TMP21-related, TMED5	FALSE	FALSE
1	93156036	93156084	TMED5	ENSG00000117500	ENST00000479918	ENSE00001452273	93156036	93156084	4	0	1						IPR036598, IPR015720, IPR015717	GOLD_dom_sf, TMP21-related, TMED5	FALSE	FALSE
1	93154827	93154888	TMED5	ENSG00000117500	ENST00000479918	ENSE00001843999	93154232	93154888	5	1	-1						IPR036598, IPR015720, IPR015717	GOLD_dom_sf, TMP21-related, TMED5	FALSE	FALSE
1			DR1	ENSG00000117505	ENST00000370267	ENSE00001452217	93345935	93346188	1	-1	-1				TRUE		IPR042225, IPR009072	Ncb2, Histone-fold	FALSE	FALSE
1	93346646	93346865	DR1	ENSG00000117505	ENST00000370267	ENSE00001452215	93346313	93346865	2	-1	1						IPR042225, IPR009072	Ncb2, Histone-fold	FALSE	FALSE
1	93353908	93354071	DR1	ENSG00000117505	ENST00000370267	ENSE00000777038	93353908	93354071	3	1	0						IPR042225, IPR009072	Ncb2, Histone-fold	FALSE	FALSE
1	93360493	93360639	DR1	ENSG00000117505	ENST00000370267	ENSE00001452213	93360493	93361168	4	0	-1						IPR042225, IPR009072	Ncb2, Histone-fold	FALSE	FALSE
1	93346646	93346865	DR1	ENSG00000117505	ENST00000370272	ENSE00001452230	93345907	93346865	1	-1	1						IPR042225, IPR009072	Ncb2, Histone-fold	FALSE	FALSE
1	93360493	93360639	DR1	ENSG00000117505	ENST00000370272	ENSE00001452227	93360493	93369493	3	0	-1						IPR042225, IPR009072	Ncb2, Histone-fold	FALSE	FALSE
1	94926838	94926894	CNN3	ENSG00000117519	ENST00000370206	ENSE00001928046	94926838	94927110	1	-1	0						IPR036872, IPR003096, IPR001997, IPR001715	CH_dom_sf, SM22_calponin, Calponin/LIMCH1, CH-domain	FALSE	FALSE
1	94903403	94903524	CNN3	ENSG00000117519	ENST00000370206	ENSE00003661769	94903403	94903524	2	0	2						IPR036872, IPR003096, IPR001997, IPR001715	CH_dom_sf, SM22_calponin, Calponin/LIMCH1, CH-domain	FALSE	FALSE
1	94903122	94903188	CNN3	ENSG00000117519	ENST00000370206	ENSE00003643594	94903122	94903188	3	2	0						IPR036872, IPR003096, IPR001997, IPR001715	CH_dom_sf, SM22_calponin, Calponin/LIMCH1, CH-domain	FALSE	FALSE
1	94902121	94902258	CNN3	ENSG00000117519	ENST00000370206	ENSE00003523278	94902121	94902258	4	0	0	TRUE					IPR036872, IPR003096, IPR001997, IPR001715	CH_dom_sf, SM22_calponin, Calponin/LIMCH1, CH-domain	FALSE	FALSE
1	94901669	94901785	CNN3	ENSG00000117519	ENST00000370206	ENSE00003527145	94901669	94901785	5	0	0	TRUE					IPR036872, IPR003096, IPR001997, IPR001715	CH_dom_sf, SM22_calponin, Calponin/LIMCH1, CH-domain	FALSE	FALSE
1	94899371	94899517	CNN3	ENSG00000117519	ENST00000370206	ENSE00003477154	94899371	94899517	6	0	0	TRUE					IPR036872, IPR003096, IPR001997, IPR001715	CH_dom_sf, SM22_calponin, Calponin/LIMCH1, CH-domain	FALSE	FALSE
1	94897742	94898083	CNN3	ENSG00000117519	ENST00000370206	ENSE00001887536	94896957	94898083	7	0	-1						IPR036872, IPR003096, IPR001997, IPR001715	CH_dom_sf, SM22_calponin, Calponin/LIMCH1, CH-domain	FALSE	FALSE
1	94926838	94926894	CNN3	ENSG00000117519	ENST00000394202	ENSE00001452069	94926838	94927223	1	-1	0						IPR036872, IPR003096, IPR001997, IPR001715	CH_dom_sf, SM22_calponin, Calponin/LIMCH1, CH-domain	FALSE	FALSE
1	94897742	94898083	CNN3	ENSG00000117519	ENST00000394202	ENSE00001452067	94896949	94898083	6	0	-1						IPR036872, IPR003096, IPR001997, IPR001715	CH_dom_sf, SM22_calponin, Calponin/LIMCH1, CH-domain	FALSE	FALSE
1			CNN3	ENSG00000117519	ENST00000415017	ENSE00001681825	94925633	94925801	1	-1	-1				TRUE		IPR036872, IPR003096, IPR001997, IPR001715	CH_dom_sf, SM22_calponin, Calponin/LIMCH1, CH-domain	FALSE	FALSE
1	94903403	94903458	CNN3	ENSG00000117519	ENST00000415017	ENSE00003597693	94903403	94903524	2	-1	2						IPR036872, IPR003096, IPR001997, IPR001715	CH_dom_sf, SM22_calponin, Calponin/LIMCH1, CH-domain	FALSE	FALSE
1	94898052	94898083	CNN3	ENSG00000117519	ENST00000415017	ENSE00001723707	94898052	94898083	7	0	2						IPR036872, IPR003096, IPR001997, IPR001715	CH_dom_sf, SM22_calponin, Calponin/LIMCH1, CH-domain	FALSE	FALSE
1			CNN3	ENSG00000117519	ENST00000545882	ENSE00002292557	94925633	94925808	1	-1	-1						IPR036872, IPR003096, IPR001997, IPR001715	CH_dom_sf, SM22_calponin, Calponin/LIMCH1, CH-domain	FALSE	FALSE
1			PRRC2C	ENSG00000117523	ENST00000338920	ENSE00002232520	171485556	171485735	1	-1	-1				TRUE		IPR033184	PRRC2	FALSE	FALSE
1	171512089	171512200	PRRC2C	ENSG00000117523	ENST00000338920	ENSE00003664356	171512032	171512200	2	-1	1						IPR033184	PRRC2	FALSE	FALSE
1	171513001	171513172	PRRC2C	ENSG00000117523	ENST00000338920	ENSE00003633848	171513001	171513172	3	1	2						IPR033184	PRRC2	FALSE	FALSE
1	171514536	171514645	PRRC2C	ENSG00000117523	ENST00000338920	ENSE00003653650	171514536	171514645	4	2	1						IPR033184	PRRC2	FALSE	FALSE
1	171515734	171515859	PRRC2C	ENSG00000117523	ENST00000338920	ENSE00003578430	171515734	171515859	5	1	1		TRUE				IPR033184	PRRC2	FALSE	FALSE
1	171517591	171517814	PRRC2C	ENSG00000117523	ENST00000338920	ENSE00003660063	171517591	171517814	6	1	0						IPR033184	PRRC2	FALSE	FALSE
1	171522177	171522259	PRRC2C	ENSG00000117523	ENST00000338920	ENSE00003645844	171522177	171522259	7	0	2						IPR033184	PRRC2	FALSE	FALSE
1	171523221	171523354	PRRC2C	ENSG00000117523	ENST00000338920	ENSE00003683382	171523221	171523354	8	2	1						IPR033184	PRRC2	FALSE	FALSE
1	171523435	171523522	PRRC2C	ENSG00000117523	ENST00000338920	ENSE00003460632	171523435	171523522	9	1	2						IPR033184	PRRC2	FALSE	FALSE
1	171524821	171524965	PRRC2C	ENSG00000117523	ENST00000338920	ENSE00003600536	171524821	171524965	10	2	0						IPR033184	PRRC2	FALSE	FALSE
1	171527791	171527844	PRRC2C	ENSG00000117523	ENST00000338920	ENSE00003484235	171527791	171527844	11	0	0	TRUE					IPR033184	PRRC2	FALSE	FALSE
1	171532343	171532961	PRRC2C	ENSG00000117523	ENST00000338920	ENSE00001682082	171532343	171532961	12	0	1						IPR033184	PRRC2	FALSE	FALSE
1	171535428	171535597	PRRC2C	ENSG00000117523	ENST00000338920	ENSE00001747804	171535428	171535597	13	1	0						IPR033184	PRRC2	FALSE	FALSE
1	171536029	171536278	PRRC2C	ENSG00000117523	ENST00000338920	ENSE00001608944	171536029	171536278	14	0	1						IPR033184	PRRC2	FALSE	FALSE
1	171537263	171537473	PRRC2C	ENSG00000117523	ENST00000338920	ENSE00001794288	171537263	171537473	15	1	2						IPR033184	PRRC2	FALSE	FALSE
1	171539971	171542229	PRRC2C	ENSG00000117523	ENST00000338920	ENSE00001602651	171539971	171542229	16	2	2			TRUE			IPR033184	PRRC2	FALSE	FALSE
1	171545479	171545687	PRRC2C	ENSG00000117523	ENST00000338920	ENSE00001151016	171545479	171545687	17	2	1						IPR033184	PRRC2	FALSE	FALSE
1	171550086	171550240	PRRC2C	ENSG00000117523	ENST00000338920	ENSE00001151012	171550086	171550240	18	1	0						IPR033184	PRRC2	FALSE	FALSE
1	171557240	171558143	PRRC2C	ENSG00000117523	ENST00000338920	ENSE00001226837	171557240	171558143	19	0	1						IPR033184	PRRC2	FALSE	FALSE
1	171561018	171561103	PRRC2C	ENSG00000117523	ENST00000338920	ENSE00000789770	171561018	171561103	20	1	0						IPR033184	PRRC2	FALSE	FALSE
1	171566233	171566421	PRRC2C	ENSG00000117523	ENST00000338920	ENSE00000789771	171566233	171566421	21	0	0	TRUE					IPR033184	PRRC2	FALSE	FALSE
1	171566592	171566843	PRRC2C	ENSG00000117523	ENST00000338920	ENSE00000789772	171566592	171566843	22	0	0	TRUE					IPR033184	PRRC2	FALSE	FALSE
1	171568247	171568339	PRRC2C	ENSG00000117523	ENST00000338920	ENSE00000789773	171568247	171568339	23	0	0	TRUE					IPR033184	PRRC2	FALSE	FALSE
1	171571320	171571421	PRRC2C	ENSG00000117523	ENST00000338920	ENSE00000789774	171571320	171571421	24	0	0	TRUE					IPR033184	PRRC2	FALSE	FALSE
1	171574927	171575128	PRRC2C	ENSG00000117523	ENST00000338920	ENSE00000789775	171574927	171575128	25	0	1						IPR033184	PRRC2	FALSE	FALSE
1	171577434	171577637	PRRC2C	ENSG00000117523	ENST00000338920	ENSE00000789776	171577434	171577637	26	1	1		TRUE				IPR033184	PRRC2	FALSE	FALSE
1	171579354	171579466	PRRC2C	ENSG00000117523	ENST00000338920	ENSE00000789777	171579354	171579466	27	1	0						IPR033184	PRRC2	FALSE	FALSE
1	171579828	171579964	PRRC2C	ENSG00000117523	ENST00000338920	ENSE00000789778	171579828	171579964	28	0	2						IPR033184	PRRC2	FALSE	FALSE
1	171583956	171584187	PRRC2C	ENSG00000117523	ENST00000338920	ENSE00002397175	171583956	171584187	29	2	0						IPR033184	PRRC2	FALSE	FALSE
1	171584419	171584526	PRRC2C	ENSG00000117523	ENST00000338920	ENSE00000958958	171584419	171584526	30	0	0	TRUE					IPR033184	PRRC2	FALSE	FALSE
1	171587003	171587221	PRRC2C	ENSG00000117523	ENST00000338920	ENSE00002342555	171587003	171587221	31	0	0	TRUE					IPR033184	PRRC2	FALSE	FALSE
1	171587648	171587751	PRRC2C	ENSG00000117523	ENST00000338920	ENSE00003588737	171587648	171587751	32	0	2						IPR033184	PRRC2	FALSE	FALSE
1	171588379	171588505	PRRC2C	ENSG00000117523	ENST00000338920	ENSE00003628667	171588379	171588505	33	2	0						IPR033184	PRRC2	FALSE	FALSE
1	171591587	171591847	PRRC2C	ENSG00000117523	ENST00000338920	ENSE00001372716	171591587	171593511	34	0	-1						IPR033184	PRRC2	FALSE	FALSE
1			PRRC2C	ENSG00000117523	ENST00000367742	ENSE00001765091	171485551	171485735	1	-1	-1						IPR033184	PRRC2	FALSE	FALSE
1	171512995	171513172	PRRC2C	ENSG00000117523	ENST00000367742	ENSE00003606342	171512995	171513172	3	1	2						IPR033184	PRRC2	FALSE	FALSE
1	94541537	94541636	F3	ENSG00000117525	ENST00000334047	ENSE00001452073	94541537	94541759	1	-1	1						IPR036116, IPR030472, IPR015373, IPR013783, IPR003961	FN3_sf, Tissue_Factor_CS, Interferon/interleukin_rcp_dom, Ig-like_fold, FN3_dom	FALSE	FALSE
1	94540257	94540368	F3	ENSG00000117525	ENST00000334047	ENSE00003564765	94540257	94540368	2	1	2						IPR036116, IPR030472, IPR015373, IPR013783, IPR003961	FN3_sf, Tissue_Factor_CS, Interferon/interleukin_rcp_dom, Ig-like_fold, FN3_dom	FALSE	FALSE
1	94535965	94536164	F3	ENSG00000117525	ENST00000334047	ENSE00003626552	94535965	94536164	3	2	1						IPR036116, IPR030472, IPR015373, IPR013783, IPR003961	FN3_sf, Tissue_Factor_CS, Interferon/interleukin_rcp_dom, Ig-like_fold, FN3_dom	FALSE	FALSE
1	94533090	94533268	F3	ENSG00000117525	ENST00000334047	ENSE00000777351	94533090	94533268	4	1	0						IPR036116, IPR030472, IPR015373, IPR013783, IPR003961	FN3_sf, Tissue_Factor_CS, Interferon/interleukin_rcp_dom, Ig-like_fold, FN3_dom	FALSE	FALSE
1	94532321	94532480	F3	ENSG00000117525	ENST00000334047	ENSE00000777352	94532321	94532480	5	0	1						IPR036116, IPR030472, IPR015373, IPR013783, IPR003961	FN3_sf, Tissue_Factor_CS, Interferon/interleukin_rcp_dom, Ig-like_fold, FN3_dom	FALSE	FALSE
1	94530460	94530596	F3	ENSG00000117525	ENST00000334047	ENSE00001906129	94529173	94530596	6	1	-1						IPR036116, IPR030472, IPR015373, IPR013783, IPR003961	FN3_sf, Tissue_Factor_CS, Interferon/interleukin_rcp_dom, Ig-like_fold, FN3_dom	FALSE	FALSE
1	94541537	94541636	F3	ENSG00000117525	ENST00000370207	ENSE00001914054	94541537	94541637	1	-1	1						IPR036116, IPR030472, IPR015373, IPR013783, IPR003961	FN3_sf, Tissue_Factor_CS, Interferon/interleukin_rcp_dom, Ig-like_fold, FN3_dom	FALSE	FALSE
1	94530471	94530596	F3	ENSG00000117525	ENST00000370207	ENSE00001946333	94529310	94530596	5	0	-1						IPR036116, IPR030472, IPR015373, IPR013783, IPR003961	FN3_sf, Tissue_Factor_CS, Interferon/interleukin_rcp_dom, Ig-like_fold, FN3_dom	FALSE	FALSE
1	94418479	94418588	ABCD3	ENSG00000117528	ENST00000315713	ENSE00001829944	94418479	94418588	1	0	2						IPR031241	ABCD3	FALSE	FALSE
1	94458607	94458643	ABCD3	ENSG00000117528	ENST00000315713	ENSE00003688968	94458607	94458643	2	2	0						IPR036640, IPR031241, IPR027417, IPR017871, IPR011527, IPR005283, IPR003593	ABC1_TM_sf, ABCD3, P-loop_NTPase, ABC_transporter_CS, ABC1_TM_dom, FA_transporter, AAA+_ATPase	FALSE	FALSE
1	94464775	94464873	ABCD3	ENSG00000117528	ENST00000315713	ENSE00003532893	94464775	94464873	3	0	0	TRUE					IPR036640, IPR031241, IPR027417, IPR017871, IPR011527, IPR005283, IPR003593	ABC1_TM_sf, ABCD3, P-loop_NTPase, ABC_transporter_CS, ABC1_TM_dom, FA_transporter, AAA+_ATPase	FALSE	FALSE
1	94467919	94468007	ABCD3	ENSG00000117528	ENST00000315713	ENSE00003522194	94467919	94468007	4	0	2						IPR036640, IPR031241, IPR027417, IPR017871, IPR011527, IPR005283, IPR003593	ABC1_TM_sf, ABCD3, P-loop_NTPase, ABC_transporter_CS, ABC1_TM_dom, FA_transporter, AAA+_ATPase	FALSE	FALSE
1	94473766	94473835	ABCD3	ENSG00000117528	ENST00000315713	ENSE00003652542	94473766	94473835	5	2	0						IPR036640, IPR031241, IPR027417, IPR017871, IPR011527, IPR005283, IPR003593	ABC1_TM_sf, ABCD3, P-loop_NTPase, ABC_transporter_CS, ABC1_TM_dom, FA_transporter, AAA+_ATPase	FALSE	FALSE
1	94475143	94475240	ABCD3	ENSG00000117528	ENST00000315713	ENSE00003592097	94475143	94475240	6	0	2						IPR036640, IPR031241, IPR027417, IPR017871, IPR011527, IPR005283, IPR003593	ABC1_TM_sf, ABCD3, P-loop_NTPase, ABC_transporter_CS, ABC1_TM_dom, FA_transporter, AAA+_ATPase	FALSE	FALSE
1	94475614	94475737	ABCD3	ENSG00000117528	ENST00000315713	ENSE00000777388	94475614	94475737	7	2	0						IPR036640, IPR031241, IPR027417, IPR017871, IPR011527, IPR005283, IPR003593	ABC1_TM_sf, ABCD3, P-loop_NTPase, ABC_transporter_CS, ABC1_TM_dom, FA_transporter, AAA+_ATPase	FALSE	FALSE
1	94478259	94478315	ABCD3	ENSG00000117528	ENST00000315713	ENSE00000777386	94478259	94478315	8	0	0	TRUE					IPR036640, IPR031241, IPR027417, IPR017871, IPR011527, IPR005283, IPR003593	ABC1_TM_sf, ABCD3, P-loop_NTPase, ABC_transporter_CS, ABC1_TM_dom, FA_transporter, AAA+_ATPase	FALSE	FALSE
1	94478524	94478550	ABCD3	ENSG00000117528	ENST00000315713	ENSE00001235161	94478524	94478723	9	0	-1						IPR031241	ABCD3	FALSE	FALSE
1	94418479	94418588	ABCD3	ENSG00000117528	ENST00000370214	ENSE00003849870	94418389	94418588	1	-1	2						IPR036640, IPR031241, IPR027417, IPR017871, IPR011527, IPR005283, IPR003593	ABC1_TM_sf, ABCD3, P-loop_NTPase, ABC_transporter_CS, ABC1_TM_dom, FA_transporter, AAA+_ATPase	FALSE	FALSE
1	94480464	94480606	ABCD3	ENSG00000117528	ENST00000370214	ENSE00000777384	94480464	94480606	9	0	2						IPR036640, IPR031241, IPR027417, IPR017871, IPR011527, IPR005283, IPR003593	ABC1_TM_sf, ABCD3, P-loop_NTPase, ABC_transporter_CS, ABC1_TM_dom, FA_transporter, AAA+_ATPase	FALSE	FALSE
1	94483170	94483239	ABCD3	ENSG00000117528	ENST00000370214	ENSE00003679024	94483170	94483239	10	2	0						IPR036640, IPR031241, IPR027417, IPR017871, IPR011527, IPR005283, IPR003593	ABC1_TM_sf, ABCD3, P-loop_NTPase, ABC_transporter_CS, ABC1_TM_dom, FA_transporter, AAA+_ATPase	FALSE	FALSE
1	94487542	94487611	ABCD3	ENSG00000117528	ENST00000370214	ENSE00003594138	94487542	94487611	11	0	1						IPR036640, IPR031241, IPR027417, IPR017871, IPR011527, IPR005283, IPR003593	ABC1_TM_sf, ABCD3, P-loop_NTPase, ABC_transporter_CS, ABC1_TM_dom, FA_transporter, AAA+_ATPase	FALSE	FALSE
1	94487694	94487791	ABCD3	ENSG00000117528	ENST00000370214	ENSE00003519233	94487694	94487791	12	1	0						IPR036640, IPR031241, IPR027417, IPR017871, IPR011527, IPR005283, IPR003593	ABC1_TM_sf, ABCD3, P-loop_NTPase, ABC_transporter_CS, ABC1_TM_dom, FA_transporter, AAA+_ATPase	FALSE	FALSE
1	94487892	94487983	ABCD3	ENSG00000117528	ENST00000370214	ENSE00003514620	94487892	94487983	13	0	2						IPR036640, IPR031241, IPR027417, IPR017871, IPR011527, IPR005283, IPR003593	ABC1_TM_sf, ABCD3, P-loop_NTPase, ABC_transporter_CS, ABC1_TM_dom, FA_transporter, AAA+_ATPase	FALSE	FALSE
1	94489725	94489816	ABCD3	ENSG00000117528	ENST00000370214	ENSE00003554975	94489725	94489816	14	2	1						IPR036640, IPR031241, IPR027417, IPR017871, IPR011527, IPR005283, IPR003593	ABC1_TM_sf, ABCD3, P-loop_NTPase, ABC_transporter_CS, ABC1_TM_dom, FA_transporter, AAA+_ATPase	FALSE	FALSE
1	94489903	94489975	ABCD3	ENSG00000117528	ENST00000370214	ENSE00003607006	94489903	94489975	15	1	2						IPR036640, IPR031241, IPR027417, IPR017871, IPR011527, IPR005283, IPR003593	ABC1_TM_sf, ABCD3, P-loop_NTPase, ABC_transporter_CS, ABC1_TM_dom, FA_transporter, AAA+_ATPase	FALSE	FALSE
1	94491184	94491247	ABCD3	ENSG00000117528	ENST00000370214	ENSE00003509270	94491184	94491247	16	2	0						IPR036640, IPR031241, IPR027417, IPR017871, IPR011527, IPR005283, IPR003593	ABC1_TM_sf, ABCD3, P-loop_NTPase, ABC_transporter_CS, ABC1_TM_dom, FA_transporter, AAA+_ATPase	FALSE	FALSE
1	94498602	94498679	ABCD3	ENSG00000117528	ENST00000370214	ENSE00003476085	94498602	94498679	17	0	0	TRUE					IPR036640, IPR031241, IPR027417, IPR017871, IPR011527, IPR005283, IPR003593	ABC1_TM_sf, ABCD3, P-loop_NTPase, ABC_transporter_CS, ABC1_TM_dom, FA_transporter, AAA+_ATPase	FALSE	FALSE
1	94498783	94498848	ABCD3	ENSG00000117528	ENST00000370214	ENSE00003590755	94498783	94498848	18	0	0	TRUE					IPR036640, IPR031241, IPR027417, IPR017871, IPR011527, IPR005283, IPR003593	ABC1_TM_sf, ABCD3, P-loop_NTPase, ABC_transporter_CS, ABC1_TM_dom, FA_transporter, AAA+_ATPase	FALSE	FALSE
1	94498945	94499034	ABCD3	ENSG00000117528	ENST00000370214	ENSE00003534105	94498945	94499034	19	0	0	TRUE					IPR036640, IPR031241, IPR027417, IPR017871, IPR011527, IPR005283, IPR003593	ABC1_TM_sf, ABCD3, P-loop_NTPase, ABC_transporter_CS, ABC1_TM_dom, FA_transporter, AAA+_ATPase	FALSE	FALSE
1	94499495	94499614	ABCD3	ENSG00000117528	ENST00000370214	ENSE00003547386	94499495	94499614	20	0	0	TRUE					IPR036640, IPR031241, IPR027417, IPR017871, IPR011527, IPR005283, IPR003593	ABC1_TM_sf, ABCD3, P-loop_NTPase, ABC_transporter_CS, ABC1_TM_dom, FA_transporter, AAA+_ATPase	FALSE	FALSE
1	94506538	94506642	ABCD3	ENSG00000117528	ENST00000370214	ENSE00003641889	94506538	94506642	21	0	0	TRUE					IPR036640, IPR031241, IPR027417, IPR017871, IPR011527, IPR005283, IPR003593	ABC1_TM_sf, ABCD3, P-loop_NTPase, ABC_transporter_CS, ABC1_TM_dom, FA_transporter, AAA+_ATPase	FALSE	FALSE
1	94515146	94515202	ABCD3	ENSG00000117528	ENST00000370214	ENSE00003537728	94515146	94515202	22	0	0	TRUE					IPR036640, IPR031241, IPR027417, IPR017871, IPR011527, IPR005283, IPR003593	ABC1_TM_sf, ABCD3, P-loop_NTPase, ABC_transporter_CS, ABC1_TM_dom, FA_transporter, AAA+_ATPase	FALSE	FALSE
1	94517052	94517129	ABCD3	ENSG00000117528	ENST00000370214	ENSE00001452083	94517052	94518663	23	0	-1						IPR036640, IPR031241, IPR027417, IPR017871, IPR011527, IPR005283, IPR003593	ABC1_TM_sf, ABCD3, P-loop_NTPase, ABC_transporter_CS, ABC1_TM_dom, FA_transporter, AAA+_ATPase	FALSE	FALSE
1	94418479	94418588	ABCD3	ENSG00000117528	ENST00000647998	ENSE00001894032	94418455	94418588	1	-1	2						IPR036640, IPR031241, IPR027417, IPR017871, IPR011527, IPR005283, IPR003593	ABC1_TM_sf, ABCD3, P-loop_NTPase, ABC_transporter_CS, ABC1_TM_dom, FA_transporter, AAA+_ATPase	FALSE	FALSE
1	94472173	94472242	ABCD3	ENSG00000117528	ENST00000647998	ENSE00003837890	94472173	94472242	5	2	0						IPR036640, IPR031241, IPR027417, IPR017871, IPR011527, IPR005283, IPR003593	ABC1_TM_sf, ABCD3, P-loop_NTPase, ABC_transporter_CS, ABC1_TM_dom, FA_transporter, AAA+_ATPase	FALSE	FALSE
1			VAMP4	ENSG00000117533	ENST00000236192	ENSE00001873338	171741910	171742065	1	-1	-1						IPR042887, IPR042855	VAMP4, V_SNARE_CC	FALSE	FALSE
1	171738349	171738414	VAMP4	ENSG00000117533	ENST00000236192	ENSE00003679236	171738349	171738463	2	-1	0						IPR042887, IPR042855	VAMP4, V_SNARE_CC	FALSE	FALSE
1	171728524	171728570	VAMP4	ENSG00000117533	ENST00000236192	ENSE00003665990	171728524	171728570	3	0	2						IPR042887, IPR042855	VAMP4, V_SNARE_CC	FALSE	FALSE
1	171719171	171719221	VAMP4	ENSG00000117533	ENST00000236192	ENSE00003625814	171719171	171719221	4	2	2			TRUE			IPR042887, IPR042855	VAMP4, V_SNARE_CC	FALSE	FALSE
1	171710714	171710814	VAMP4	ENSG00000117533	ENST00000236192	ENSE00000789793	171710714	171710814	5	2	1						IPR042887, IPR042855	VAMP4, V_SNARE_CC	FALSE	FALSE
1	171709665	171709744	VAMP4	ENSG00000117533	ENST00000236192	ENSE00003574399	171709665	171709744	6	1	0						IPR042887, IPR042855	VAMP4, V_SNARE_CC	FALSE	FALSE
1	171706367	171706418	VAMP4	ENSG00000117533	ENST00000236192	ENSE00003635815	171706367	171706418	7	0	1						IPR042887, IPR042855	VAMP4, V_SNARE_CC	FALSE	FALSE
1	171704506	171704534	VAMP4	ENSG00000117533	ENST00000236192	ENSE00001701696	171700160	171704534	8	1	-1						IPR042887, IPR042855	VAMP4, V_SNARE_CC	FALSE	FALSE
1			VAMP4	ENSG00000117533	ENST00000367740	ENSE00001277695	171741910	171742074	1	-1	-1						IPR042887, IPR042855	VAMP4, V_SNARE_CC	FALSE	FALSE
1	171719171	171719218	VAMP4	ENSG00000117533	ENST00000367740	ENSE00001510628	171719171	171719218	4	2	2						IPR042887, IPR042855	VAMP4, V_SNARE_CC	FALSE	FALSE
1	171704506	171704534	VAMP4	ENSG00000117533	ENST00000367740	ENSE00001445526	171703950	171704534	8	1	-1						IPR042887, IPR042855	VAMP4, V_SNARE_CC	FALSE	FALSE
1			VAMP4	ENSG00000117533	ENST00000474047	ENSE00001853759	171741910	171742060	1	-1	-1
1	171704506	171704534	VAMP4	ENSG00000117533	ENST00000474047	ENSE00001562603	171704387	171704534	8	1	-1
1			VAMP4	ENSG00000117533	ENST00000474047	ENSE00001882166	171701092	171702084	9	-1	-1
1			DPH5	ENSG00000117543	ENST00000342173	ENSE00001944393	101025683	101025763	1	-1	-1				TRUE		IPR035996, IPR014777, IPR014776, IPR004551	4pyrrol_Methylase_sf, 4pyrrole_Mease_sub1, 4pyrrole_Mease_sub2, Dphthn_synthase	FALSE	FALSE
1	101025309	101025443	DPH5	ENSG00000117543	ENST00000342173	ENSE00003483636	101025309	101025466	2	-1	0						IPR035996, IPR014777, IPR014776, IPR004551	4pyrrol_Methylase_sf, 4pyrrole_Mease_sub1, 4pyrrole_Mease_sub2, Dphthn_synthase	FALSE	FALSE
1	101021641	101021765	DPH5	ENSG00000117543	ENST00000342173	ENSE00003575411	101021641	101021765	3	0	2						IPR035996, IPR014777, IPR014776, IPR004551	4pyrrol_Methylase_sf, 4pyrrole_Mease_sub1, 4pyrrole_Mease_sub2, Dphthn_synthase	FALSE	FALSE
1	101013710	101013818	DPH5	ENSG00000117543	ENST00000342173	ENSE00003659612	101013710	101013818	4	2	0						IPR035996, IPR014777, IPR014776, IPR004551	4pyrrol_Methylase_sf, 4pyrrole_Mease_sub1, 4pyrrole_Mease_sub2, Dphthn_synthase	FALSE	FALSE
1	101001467	101001587	DPH5	ENSG00000117543	ENST00000342173	ENSE00003603023	101001467	101001587	5	0	1						IPR035996, IPR014777, IPR014776, IPR004551	4pyrrol_Methylase_sf, 4pyrrole_Mease_sub1, 4pyrrole_Mease_sub2, Dphthn_synthase	FALSE	FALSE
1	100995110	100995149	DPH5	ENSG00000117543	ENST00000342173	ENSE00003564931	100995110	100995149	6	1	2						IPR035996, IPR014777, IPR014776, IPR004551	4pyrrol_Methylase_sf, 4pyrrole_Mease_sub1, 4pyrrole_Mease_sub2, Dphthn_synthase	FALSE	FALSE
1	100992637	100992740	DPH5	ENSG00000117543	ENST00000342173	ENSE00003694217	100992637	100992740	7	2	1						IPR035996, IPR014777, IPR014776, IPR004551	4pyrrol_Methylase_sf, 4pyrrole_Mease_sub1, 4pyrrole_Mease_sub2, Dphthn_synthase	FALSE	FALSE
1	100990408	100990628	DPH5	ENSG00000117543	ENST00000342173	ENSE00001813802	100990224	100990628	8	1	-1						IPR035996, IPR014777, IPR014776, IPR004551	4pyrrol_Methylase_sf, 4pyrrole_Mease_sub1, 4pyrrole_Mease_sub2, Dphthn_synthase	FALSE	FALSE
1			DPH5	ENSG00000117543	ENST00000370109	ENSE00001884314	101025683	101025784	1	-1	-1						IPR035996, IPR014777, IPR014776, IPR004551	4pyrrol_Methylase_sf, 4pyrrole_Mease_sub1, 4pyrrole_Mease_sub2, Dphthn_synthase	FALSE	FALSE
1	100990408	100990631	DPH5	ENSG00000117543	ENST00000370109	ENSE00003463741	100989623	100990631	8	1	-1						IPR035996, IPR014777, IPR014776, IPR004551	4pyrrol_Methylase_sf, 4pyrrole_Mease_sub1, 4pyrrole_Mease_sub2, Dphthn_synthase	FALSE	FALSE
1			DPH5	ENSG00000117543	ENST00000427040	ENSE00002320741	100995110	100995150	1	-1	-1				TRUE
1	100990408	100990548	DPH5	ENSG00000117543	ENST00000427040	ENSE00002256679	100990064	100990631	2	-1	-1
1			DPH5	ENSG00000117543	ENST00000488176	ENSE00001849770	101025665	101025767	1	-1	-1						IPR035996, IPR014777, IPR014776, IPR004551	4pyrrol_Methylase_sf, 4pyrrole_Mease_sub1, 4pyrrole_Mease_sub2, Dphthn_synthase	FALSE	FALSE
1	100990408	100990631	DPH5	ENSG00000117543	ENST00000488176	ENSE00001902162	100990358	100990631	8	1	-1						IPR035996, IPR014777, IPR014776, IPR004551	4pyrrol_Methylase_sf, 4pyrrole_Mease_sub1, 4pyrrole_Mease_sub2, Dphthn_synthase	FALSE	FALSE
1	172659202	172659549	FASLG	ENSG00000117560	ENST00000340030	ENSE00001375182	172659144	172659549	1	-1	0
1	172664334	172664369	FASLG	ENSG00000117560	ENST00000340030	ENSE00003650978	172664334	172664390	2	0	-1
1			FASLG	ENSG00000117560	ENST00000340030	ENSE00003687699	172665622	172666075	3	-1	-1
1	172659202	172659549	FASLG	ENSG00000117560	ENST00000367721	ENSE00001909404	172659103	172659549	1	-1	0						IPR028326, IPR021184, IPR008983, IPR006053	FASL, TNF_CS, Tumour_necrosis_fac-like_dom, TNF	FALSE	FALSE
1	172660095	172660140	FASLG	ENSG00000117560	ENST00000367721	ENSE00000789865	172660095	172660140	2	0	1						IPR028326, IPR021184, IPR008983, IPR006053	FASL, TNF_CS, Tumour_necrosis_fac-like_dom, TNF	FALSE	FALSE
1	172664334	172664390	FASLG	ENSG00000117560	ENST00000367721	ENSE00003669847	172664334	172664390	3	1	1		TRUE				IPR028326, IPR021184, IPR008983, IPR006053	FASL, TNF_CS, Tumour_necrosis_fac-like_dom, TNF	FALSE	FALSE
1	172665622	172666016	FASLG	ENSG00000117560	ENST00000367721	ENSE00003504329	172665622	172666876	4	1	-1						IPR028326, IPR021184, IPR008983, IPR006053	FASL, TNF_CS, Tumour_necrosis_fac-like_dom, TNF	FALSE	FALSE
1	96721865	96721872	PTBP2	ENSG00000117569	ENST00000370197	ENSE00001452046	96721810	96721872	1	-1	2						IPR035979, IPR035002, IPR034800, IPR034799, IPR034798, IPR021790, IPR012677, IPR006536	RBD_domain_sf, PTBP2_RRM1, PTBP2_RRM4, PTBP2_RRM3, PTBP1/2/3_RRM2, PTBP1_RRM, Nucleotide-bd_a/b_plait_sf, HnRNP-L/PTB	FALSE	FALSE
1	96723564	96723594	PTBP2	ENSG00000117569	ENST00000370197	ENSE00003458415	96723564	96723594	2	2	0						IPR035979, IPR035002, IPR034800, IPR034799, IPR034798, IPR021790, IPR012677, IPR006536	RBD_domain_sf, PTBP2_RRM1, PTBP2_RRM4, PTBP2_RRM3, PTBP1/2/3_RRM2, PTBP1_RRM, Nucleotide-bd_a/b_plait_sf, HnRNP-L/PTB	FALSE	FALSE
1	96751425	96751500	PTBP2	ENSG00000117569	ENST00000370197	ENSE00003464272	96751425	96751500	3	0	1						IPR035979, IPR035002, IPR034800, IPR034799, IPR034798, IPR021790, IPR012677, IPR006536	RBD_domain_sf, PTBP2_RRM1, PTBP2_RRM4, PTBP2_RRM3, PTBP1/2/3_RRM2, PTBP1_RRM, Nucleotide-bd_a/b_plait_sf, HnRNP-L/PTB	FALSE	FALSE
1	96769703	96769875	PTBP2	ENSG00000117569	ENST00000370197	ENSE00003511921	96769703	96769875	4	1	0						IPR035979, IPR035002, IPR034800, IPR034799, IPR034798, IPR021790, IPR012677, IPR006536	RBD_domain_sf, PTBP2_RRM1, PTBP2_RRM4, PTBP2_RRM3, PTBP1/2/3_RRM2, PTBP1_RRM, Nucleotide-bd_a/b_plait_sf, HnRNP-L/PTB	FALSE	FALSE
1	96770708	96770851	PTBP2	ENSG00000117569	ENST00000370197	ENSE00003568917	96770708	96770851	5	0	0	TRUE					IPR035979, IPR035002, IPR034800, IPR034799, IPR034798, IPR021790, IPR012677, IPR006536	RBD_domain_sf, PTBP2_RRM1, PTBP2_RRM4, PTBP2_RRM3, PTBP1/2/3_RRM2, PTBP1_RRM, Nucleotide-bd_a/b_plait_sf, HnRNP-L/PTB	FALSE	FALSE
1	96777585	96777749	PTBP2	ENSG00000117569	ENST00000370197	ENSE00003688193	96777585	96777749	6	0	0	TRUE					IPR035979, IPR035002, IPR034800, IPR034799, IPR034798, IPR021790, IPR012677, IPR006536	RBD_domain_sf, PTBP2_RRM1, PTBP2_RRM4, PTBP2_RRM3, PTBP1/2/3_RRM2, PTBP1_RRM, Nucleotide-bd_a/b_plait_sf, HnRNP-L/PTB	FALSE	FALSE
1	96777836	96777946	PTBP2	ENSG00000117569	ENST00000370197	ENSE00003649021	96777836	96777946	7	0	0	TRUE					IPR035979, IPR035002, IPR034800, IPR034799, IPR034798, IPR021790, IPR012677, IPR006536	RBD_domain_sf, PTBP2_RRM1, PTBP2_RRM4, PTBP2_RRM3, PTBP1/2/3_RRM2, PTBP1_RRM, Nucleotide-bd_a/b_plait_sf, HnRNP-L/PTB	FALSE	FALSE
1	96785059	96785254	PTBP2	ENSG00000117569	ENST00000370197	ENSE00003492375	96785059	96785254	8	0	1						IPR035979, IPR035002, IPR034800, IPR034799, IPR034798, IPR021790, IPR012677, IPR006536	RBD_domain_sf, PTBP2_RRM1, PTBP2_RRM4, PTBP2_RRM3, PTBP1/2/3_RRM2, PTBP1_RRM, Nucleotide-bd_a/b_plait_sf, HnRNP-L/PTB	FALSE	FALSE
1	96804785	96804939	PTBP2	ENSG00000117569	ENST00000370197	ENSE00003622723	96804785	96804939	9	1	0						IPR035979, IPR035002, IPR034800, IPR034799, IPR034798, IPR021790, IPR012677, IPR006536	RBD_domain_sf, PTBP2_RRM1, PTBP2_RRM4, PTBP2_RRM3, PTBP1/2/3_RRM2, PTBP1_RRM, Nucleotide-bd_a/b_plait_sf, HnRNP-L/PTB	FALSE	FALSE
1	96806419	96806452	PTBP2	ENSG00000117569	ENST00000370197	ENSE00003525761	96806419	96806452	10	0	1						IPR035979, IPR035002, IPR034800, IPR034799, IPR034798, IPR021790, IPR012677, IPR006536	RBD_domain_sf, PTBP2_RRM1, PTBP2_RRM4, PTBP2_RRM3, PTBP1/2/3_RRM2, PTBP1_RRM, Nucleotide-bd_a/b_plait_sf, HnRNP-L/PTB	FALSE	FALSE
1	96806866	96806958	PTBP2	ENSG00000117569	ENST00000370197	ENSE00003598607	96806866	96806958	11	1	1		TRUE				IPR035979, IPR035002, IPR034800, IPR034799, IPR034798, IPR021790, IPR012677, IPR006536	RBD_domain_sf, PTBP2_RRM1, PTBP2_RRM4, PTBP2_RRM3, PTBP1/2/3_RRM2, PTBP1_RRM, Nucleotide-bd_a/b_plait_sf, HnRNP-L/PTB	FALSE	FALSE
1	96812712	96812928	PTBP2	ENSG00000117569	ENST00000370197	ENSE00003584338	96812712	96812928	12	1	2						IPR035979, IPR035002, IPR034800, IPR034799, IPR034798, IPR021790, IPR012677, IPR006536	RBD_domain_sf, PTBP2_RRM1, PTBP2_RRM4, PTBP2_RRM3, PTBP1/2/3_RRM2, PTBP1_RRM, Nucleotide-bd_a/b_plait_sf, HnRNP-L/PTB	FALSE	FALSE
1	96813029	96813106	PTBP2	ENSG00000117569	ENST00000370197	ENSE00003628024	96813029	96813106	13	2	2			TRUE			IPR035979, IPR035002, IPR034800, IPR034799, IPR034798, IPR021790, IPR012677, IPR006536	RBD_domain_sf, PTBP2_RRM1, PTBP2_RRM4, PTBP2_RRM3, PTBP1/2/3_RRM2, PTBP1_RRM, Nucleotide-bd_a/b_plait_sf, HnRNP-L/PTB	FALSE	FALSE
1	96813273	96813405	PTBP2	ENSG00000117569	ENST00000370197	ENSE00001345282	96813273	96814793	14	2	-1						IPR035979, IPR035002, IPR034800, IPR034799, IPR034798, IPR021790, IPR012677, IPR006536	RBD_domain_sf, PTBP2_RRM1, PTBP2_RRM4, PTBP2_RRM3, PTBP1/2/3_RRM2, PTBP1_RRM, Nucleotide-bd_a/b_plait_sf, HnRNP-L/PTB	FALSE	FALSE
1	96813276	96813405	PTBP2	ENSG00000117569	ENST00000370198	ENSE00001452044	96813276	96814793	14	2	-1						IPR035979, IPR035002, IPR034800, IPR034799, IPR034798, IPR021790, IPR012677, IPR006536	RBD_domain_sf, PTBP2_RRM1, PTBP2_RRM4, PTBP2_RRM3, PTBP1/2/3_RRM2, PTBP1_RRM, Nucleotide-bd_a/b_plait_sf, HnRNP-L/PTB	FALSE	FALSE
1	96721865	96721896	PTBP2	ENSG00000117569	ENST00000426398	ENSE00003678215	96721788	96721896	1	-1	2						IPR035979, IPR035002, IPR034800, IPR034799, IPR034798, IPR021790, IPR012677, IPR006536	RBD_domain_sf, PTBP2_RRM1, PTBP2_RRM4, PTBP2_RRM3, PTBP1/2/3_RRM2, PTBP1_RRM, Nucleotide-bd_a/b_plait_sf, HnRNP-L/PTB	FALSE	FALSE
1	96804800	96804939	PTBP2	ENSG00000117569	ENST00000426398	ENSE00003519797	96804800	96804939	9	1	0						IPR035979, IPR035002, IPR034800, IPR034799, IPR034798, IPR021790, IPR012677, IPR006536	RBD_domain_sf, PTBP2_RRM1, PTBP2_RRM4, PTBP2_RRM3, PTBP1/2/3_RRM2, PTBP1_RRM, Nucleotide-bd_a/b_plait_sf, HnRNP-L/PTB	FALSE	FALSE
1	96813273	96813405	PTBP2	ENSG00000117569	ENST00000426398	ENSE00003900516	96813273	96814858	14	2	-1						IPR035979, IPR035002, IPR034800, IPR034799, IPR034798, IPR021790, IPR012677, IPR006536	RBD_domain_sf, PTBP2_RRM1, PTBP2_RRM4, PTBP2_RRM3, PTBP1/2/3_RRM2, PTBP1_RRM, Nucleotide-bd_a/b_plait_sf, HnRNP-L/PTB	FALSE	FALSE
1	96721865	96721872	PTBP2	ENSG00000117569	ENST00000609116	ENSE00001452053	96721783	96721872	1	-1	2						IPR035979, IPR035002, IPR034800, IPR034799, IPR034798, IPR021790, IPR012677, IPR006536	RBD_domain_sf, PTBP2_RRM1, PTBP2_RRM4, PTBP2_RRM3, PTBP1/2/3_RRM2, PTBP1_RRM, Nucleotide-bd_a/b_plait_sf, HnRNP-L/PTB	FALSE	FALSE
1	96813273	96813405	PTBP2	ENSG00000117569	ENST00000609116	ENSE00003706763	96813273	96823738	14	2	-1						IPR035979, IPR035002, IPR034800, IPR034799, IPR034798, IPR021790, IPR012677, IPR006536	RBD_domain_sf, PTBP2_RRM1, PTBP2_RRM4, PTBP2_RRM3, PTBP1/2/3_RRM2, PTBP1_RRM, Nucleotide-bd_a/b_plait_sf, HnRNP-L/PTB	FALSE	FALSE
1	96721865	96721872	PTBP2	ENSG00000117569	ENST00000674951	ENSE00003900845	96721784	96721872	1	-1	2						IPR035979, IPR035002, IPR034800, IPR034799, IPR034798, IPR021790, IPR012677, IPR006536	RBD_domain_sf, PTBP2_RRM1, PTBP2_RRM4, PTBP2_RRM3, PTBP1/2/3_RRM2, PTBP1_RRM, Nucleotide-bd_a/b_plait_sf, HnRNP-L/PTB	FALSE	FALSE
1	96813276	96813405	PTBP2	ENSG00000117569	ENST00000674951	ENSE00003902319	96813276	96815049	14	2	-1						IPR035979, IPR035002, IPR034800, IPR034799, IPR034798, IPR021790, IPR012677, IPR006536	RBD_domain_sf, PTBP2_RRM1, PTBP2_RRM4, PTBP2_RRM3, PTBP1/2/3_RRM2, PTBP1_RRM, Nucleotide-bd_a/b_plait_sf, HnRNP-L/PTB	FALSE	FALSE
1			PTBP2	ENSG00000117569	ENST00000675365	ENSE00003900764	96722635	96722797	1	-1	-1				TRUE
1	96751479	96751500	PTBP2	ENSG00000117569	ENST00000675365	ENSE00003903191	96751425	96751500	3	-1	1						IPR035979, IPR035002, IPR034800, IPR034799, IPR034798, IPR021790, IPR012677, IPR006536	RBD_domain_sf, PTBP2_RRM1, PTBP2_RRM4, PTBP2_RRM3, PTBP1/2/3_RRM2, PTBP1_RRM, Nucleotide-bd_a/b_plait_sf, HnRNP-L/PTB	FALSE	FALSE
1	96806866	96806892	PTBP2	ENSG00000117569	ENST00000675365	ENSE00003899838	96806866	96806958	10	0	-1
1			PTBP2	ENSG00000117569	ENST00000675365	ENSE00003591302	96812712	96812928	11	-1	-1				TRUE
1			PTBP2	ENSG00000117569	ENST00000675365	ENSE00003483743	96813029	96813106	12	-1	-1				TRUE
1			PTBP2	ENSG00000117569	ENST00000675365	ENSE00003902830	96813273	96813635	13	-1	-1
1			PTBP2	ENSG00000117569	ENST00000675401	ENSE00003904074	96722717	96722797	1	-1	-1				TRUE		IPR035979, IPR034800, IPR034799, IPR034798, IPR021790, IPR012677, IPR006536	RBD_domain_sf, PTBP2_RRM4, PTBP2_RRM3, PTBP1/2/3_RRM2, PTBP1_RRM, Nucleotide-bd_a/b_plait_sf, HnRNP-L/PTB	FALSE	FALSE
1	96777714	96777749	PTBP2	ENSG00000117569	ENST00000675401	ENSE00003899292	96777585	96777749	3	-1	0						IPR035979, IPR034800, IPR034799, IPR034798, IPR021790, IPR012677, IPR006536	RBD_domain_sf, PTBP2_RRM4, PTBP2_RRM3, PTBP1/2/3_RRM2, PTBP1_RRM, Nucleotide-bd_a/b_plait_sf, HnRNP-L/PTB	FALSE	FALSE
1	96813276	96813405	PTBP2	ENSG00000117569	ENST00000675401	ENSE00003902610	96813276	96815029	11	2	-1						IPR035979, IPR035002, IPR034800, IPR034799, IPR034798, IPR021790, IPR012677, IPR006536	RBD_domain_sf, PTBP2_RRM1, PTBP2_RRM4, PTBP2_RRM3, PTBP1/2/3_RRM2, PTBP1_RRM, Nucleotide-bd_a/b_plait_sf, HnRNP-L/PTB	FALSE	FALSE
1	96721865	96721896	PTBP2	ENSG00000117569	ENST00000675735	ENSE00003901473	96721777	96721896	1	-1	2						IPR035979, IPR035002, IPR034800, IPR034799, IPR034798, IPR021790, IPR012677, IPR006536	RBD_domain_sf, PTBP2_RRM1, PTBP2_RRM4, PTBP2_RRM3, PTBP1/2/3_RRM2, PTBP1_RRM, Nucleotide-bd_a/b_plait_sf, HnRNP-L/PTB	FALSE	FALSE
1			PTBP2	ENSG00000117569	ENST00000676096	ENSE00003904114	96722046	96722107	1	-1	-1						IPR035979, IPR035002, IPR034799, IPR034798, IPR021790, IPR012677, IPR006536	RBD_domain_sf, PTBP2_RRM1, PTBP2_RRM3, PTBP1/2/3_RRM2, PTBP1_RRM, Nucleotide-bd_a/b_plait_sf, HnRNP-L/PTB	FALSE	FALSE
1	96813273	96813405	PTBP2	ENSG00000117569	ENST00000676096	ENSE00003901588	96813273	96813499	13	2	-1						IPR035979, IPR035002, IPR034799, IPR034798, IPR021790, IPR012677, IPR006536	RBD_domain_sf, PTBP2_RRM1, PTBP2_RRM3, PTBP1/2/3_RRM2, PTBP1_RRM, Nucleotide-bd_a/b_plait_sf, HnRNP-L/PTB	FALSE	FALSE
1			PTBP2	ENSG00000117569	ENST00000676292	ENSE00003900989	96722030	96722107	1	-1	-1				TRUE		IPR035979, IPR035002, IPR034800, IPR034799, IPR034798, IPR021790, IPR012677, IPR006536	RBD_domain_sf, PTBP2_RRM1, PTBP2_RRM4, PTBP2_RRM3, PTBP1/2/3_RRM2, PTBP1_RRM, Nucleotide-bd_a/b_plait_sf, HnRNP-L/PTB	FALSE	FALSE
1			PTBP2	ENSG00000117569	ENST00000676292	ENSE00003587533	96723564	96723594	2	-1	-1						IPR035979, IPR035002, IPR034800, IPR034799, IPR034798, IPR021790, IPR012677, IPR006536	RBD_domain_sf, PTBP2_RRM1, PTBP2_RRM4, PTBP2_RRM3, PTBP1/2/3_RRM2, PTBP1_RRM, Nucleotide-bd_a/b_plait_sf, HnRNP-L/PTB	FALSE	FALSE
1	96813276	96813405	PTBP2	ENSG00000117569	ENST00000676292	ENSE00003900254	96813276	96815612	14	2	-1						IPR035979, IPR035002, IPR034800, IPR034799, IPR034798, IPR021790, IPR012677, IPR006536	RBD_domain_sf, PTBP2_RRM1, PTBP2_RRM4, PTBP2_RRM3, PTBP1/2/3_RRM2, PTBP1_RRM, Nucleotide-bd_a/b_plait_sf, HnRNP-L/PTB	FALSE	FALSE
1	173207024	173207176	TNFSF4	ENSG00000117586	ENST00000281834	ENSE00000814645	173207024	173207331	1	-1	0						IPR042338, IPR021184, IPR008983	TNFSF4, TNF_CS, Tumour_necrosis_fac-like_dom	FALSE	FALSE
1	173188521	173188569	TNFSF4	ENSG00000117586	ENST00000281834	ENSE00000789877	173188521	173188569	2	0	1						IPR042338, IPR021184, IPR008983	TNFSF4, TNF_CS, Tumour_necrosis_fac-like_dom	FALSE	FALSE
1	173186516	173186865	TNFSF4	ENSG00000117586	ENST00000281834	ENSE00001003107	173183731	173186865	3	1	-1						IPR042338, IPR021184, IPR008983	TNFSF4, TNF_CS, Tumour_necrosis_fac-like_dom	FALSE	FALSE
1	173205311	173205313	TNFSF4	ENSG00000117586	ENST00000367718	ENSE00001445484	173205311	173205558	1	-1	0						IPR042338, IPR021184, IPR008983	TNFSF4, TNF_CS, Tumour_necrosis_fac-like_dom	FALSE	FALSE
1	173186516	173186865	TNFSF4	ENSG00000117586	ENST00000367718	ENSE00001445483	173183734	173186865	3	1	-1						IPR042338, IPR021184, IPR008983	TNFSF4, TNF_CS, Tumour_necrosis_fac-like_dom	FALSE	FALSE
1	173477398	173477492	PRDX6	ENSG00000117592	ENST00000340385	ENSE00001887950	173477335	173477492	1	-1	2						IPR036249, IPR024706, IPR019479, IPR013766	Thioredoxin-like_sf, Peroxiredoxin_AhpC-typ, Peroxiredoxin_C, Thioredoxin_domain	FALSE	FALSE
1	173481326	173481482	PRDX6	ENSG00000117592	ENST00000340385	ENSE00000814648	173481326	173481482	2	2	0						IPR036249, IPR024706, IPR019479, IPR013766	Thioredoxin-like_sf, Peroxiredoxin_AhpC-typ, Peroxiredoxin_C, Thioredoxin_domain	FALSE	FALSE
1	173485361	173485507	PRDX6	ENSG00000117592	ENST00000340385	ENSE00003615087	173485361	173485507	3	0	0	TRUE					IPR036249, IPR024706, IPR019479, IPR013766	Thioredoxin-like_sf, Peroxiredoxin_AhpC-typ, Peroxiredoxin_C, Thioredoxin_domain	FALSE	FALSE
1	173486255	173486401	PRDX6	ENSG00000117592	ENST00000340385	ENSE00003682006	173486255	173486401	4	0	0	TRUE					IPR036249, IPR024706, IPR019479, IPR013766	Thioredoxin-like_sf, Peroxiredoxin_AhpC-typ, Peroxiredoxin_C, Thioredoxin_domain	FALSE	FALSE
1	173487735	173487863	PRDX6	ENSG00000117592	ENST00000340385	ENSE00001161142	173487735	173488815	5	0	-1						IPR036249, IPR024706, IPR019479, IPR013766	Thioredoxin-like_sf, Peroxiredoxin_AhpC-typ, Peroxiredoxin_C, Thioredoxin_domain	FALSE	FALSE
1	173825230	173825356	DARS2	ENSG00000117593	ENST00000647645	ENSE00003834329	173824708	173825356	1	-1	1						IPR012340, IPR006195, IPR004524, IPR004365, IPR004364, IPR004115	NA-bd_OB-fold, aa-tRNA-synth_II, Asp-tRNA-ligase_1, NA-bd_OB_tRNA, Aa-tRNA-synt_II, GAD-like_sf	FALSE	FALSE
1	173826687	173826786	DARS2	ENSG00000117593	ENST00000647645	ENSE00003624909	173826687	173826786	2	1	2						IPR012340, IPR006195, IPR004524, IPR004365, IPR004364, IPR004115	NA-bd_OB-fold, aa-tRNA-synth_II, Asp-tRNA-ligase_1, NA-bd_OB_tRNA, Aa-tRNA-synt_II, GAD-like_sf	FALSE	FALSE
1	173828333	173828399	DARS2	ENSG00000117593	ENST00000647645	ENSE00003692024	173828333	173828399	3	2	0						IPR012340, IPR006195, IPR004524, IPR004365, IPR004364, IPR004115	NA-bd_OB-fold, aa-tRNA-synth_II, Asp-tRNA-ligase_1, NA-bd_OB_tRNA, Aa-tRNA-synt_II, GAD-like_sf	FALSE	FALSE
1	173830660	173830761	DARS2	ENSG00000117593	ENST00000647645	ENSE00003593572	173830660	173830761	4	0	0	TRUE					IPR012340, IPR006195, IPR004524, IPR004365, IPR004364, IPR004115	NA-bd_OB-fold, aa-tRNA-synth_II, Asp-tRNA-ligase_1, NA-bd_OB_tRNA, Aa-tRNA-synt_II, GAD-like_sf	FALSE	FALSE
1	173831535	173831630	DARS2	ENSG00000117593	ENST00000647645	ENSE00003531830	173831535	173831630	5	0	0	TRUE					IPR012340, IPR006195, IPR004524, IPR004365, IPR004364, IPR004115	NA-bd_OB-fold, aa-tRNA-synth_II, Asp-tRNA-ligase_1, NA-bd_OB_tRNA, Aa-tRNA-synt_II, GAD-like_sf	FALSE	FALSE
1	173833376	173833499	DARS2	ENSG00000117593	ENST00000647645	ENSE00003577904	173833376	173833499	6	0	1						IPR012340, IPR006195, IPR004524, IPR004365, IPR004364, IPR004115	NA-bd_OB-fold, aa-tRNA-synth_II, Asp-tRNA-ligase_1, NA-bd_OB_tRNA, Aa-tRNA-synt_II, GAD-like_sf	FALSE	FALSE
1	173834473	173834519	DARS2	ENSG00000117593	ENST00000647645	ENSE00003687460	173834473	173834519	7	1	0						IPR012340, IPR006195, IPR004524, IPR004365, IPR004364, IPR004115	NA-bd_OB-fold, aa-tRNA-synth_II, Asp-tRNA-ligase_1, NA-bd_OB_tRNA, Aa-tRNA-synt_II, GAD-like_sf	FALSE	FALSE
1	173836940	173837046	DARS2	ENSG00000117593	ENST00000647645	ENSE00003680351	173836940	173837046	8	0	2						IPR012340, IPR006195, IPR004524, IPR004365, IPR004364, IPR004115	NA-bd_OB-fold, aa-tRNA-synth_II, Asp-tRNA-ligase_1, NA-bd_OB_tRNA, Aa-tRNA-synt_II, GAD-like_sf	FALSE	FALSE
1	173838190	173838259	DARS2	ENSG00000117593	ENST00000647645	ENSE00003686116	173838190	173838259	9	2	0						IPR012340, IPR006195, IPR004524, IPR004365, IPR004364, IPR004115	NA-bd_OB-fold, aa-tRNA-synth_II, Asp-tRNA-ligase_1, NA-bd_OB_tRNA, Aa-tRNA-synt_II, GAD-like_sf	FALSE	FALSE
1	173839367	173839546	DARS2	ENSG00000117593	ENST00000647645	ENSE00003505430	173839367	173839546	10	0	0	TRUE					IPR012340, IPR006195, IPR004524, IPR004365, IPR004364, IPR004115	NA-bd_OB-fold, aa-tRNA-synth_II, Asp-tRNA-ligase_1, NA-bd_OB_tRNA, Aa-tRNA-synt_II, GAD-like_sf	FALSE	FALSE
1	173840866	173840973	DARS2	ENSG00000117593	ENST00000647645	ENSE00003479956	173840866	173840973	11	0	0	TRUE					IPR012340, IPR006195, IPR004524, IPR004365, IPR004364, IPR004115	NA-bd_OB-fold, aa-tRNA-synth_II, Asp-tRNA-ligase_1, NA-bd_OB_tRNA, Aa-tRNA-synt_II, GAD-like_sf	FALSE	FALSE
1	173850327	173850479	DARS2	ENSG00000117593	ENST00000647645	ENSE00003596584	173850327	173850479	12	0	0	TRUE					IPR029351, IPR012340, IPR006195, IPR004524, IPR004365, IPR004364, IPR004115	GAD_dom, NA-bd_OB-fold, aa-tRNA-synth_II, Asp-tRNA-ligase_1, NA-bd_OB_tRNA, Aa-tRNA-synt_II, GAD-like_sf	FALSE	FALSE
1	173853349	173853567	DARS2	ENSG00000117593	ENST00000647645	ENSE00003643612	173853349	173853567	13	0	0	TRUE					IPR012340, IPR006195, IPR004524, IPR004365, IPR004364, IPR004115	NA-bd_OB-fold, aa-tRNA-synth_II, Asp-tRNA-ligase_1, NA-bd_OB_tRNA, Aa-tRNA-synt_II, GAD-like_sf	FALSE	FALSE
1	173853795	173853905	DARS2	ENSG00000117593	ENST00000647645	ENSE00000789903	173853795	173853905	14	0	0	TRUE					IPR012340, IPR006195, IPR004524, IPR004365, IPR004364, IPR004115	NA-bd_OB-fold, aa-tRNA-synth_II, Asp-tRNA-ligase_1, NA-bd_OB_tRNA, Aa-tRNA-synt_II, GAD-like_sf	FALSE	FALSE
1	173856666	173856741	DARS2	ENSG00000117593	ENST00000647645	ENSE00003617241	173856666	173856741	15	0	1						IPR012340, IPR006195, IPR004524, IPR004365, IPR004364, IPR004115	NA-bd_OB-fold, aa-tRNA-synth_II, Asp-tRNA-ligase_1, NA-bd_OB_tRNA, Aa-tRNA-synt_II, GAD-like_sf	FALSE	FALSE
1	173857518	173857705	DARS2	ENSG00000117593	ENST00000647645	ENSE00003834559	173857518	173858517	16	1	-1						IPR012340, IPR006195, IPR004524, IPR004365, IPR004364, IPR004115	NA-bd_OB-fold, aa-tRNA-synth_II, Asp-tRNA-ligase_1, NA-bd_OB_tRNA, Aa-tRNA-synt_II, GAD-like_sf	FALSE	FALSE
1	173825230	173825356	DARS2	ENSG00000117593	ENST00000648458	ENSE00003831319	173824960	173825356	1	-1	1						IPR029351, IPR012340, IPR006195, IPR004524, IPR004365, IPR004364, IPR004115	GAD_dom, NA-bd_OB-fold, aa-tRNA-synth_II, Asp-tRNA-ligase_1, NA-bd_OB_tRNA, Aa-tRNA-synt_II, GAD-like_sf	FALSE	FALSE
1	173845229	173845291	DARS2	ENSG00000117593	ENST00000648458	ENSE00003632588	173845229	173845291	12	0	0						IPR012340, IPR006195, IPR004524, IPR004365, IPR004364, IPR004115	NA-bd_OB-fold, aa-tRNA-synth_II, Asp-tRNA-ligase_1, NA-bd_OB_tRNA, Aa-tRNA-synt_II, GAD-like_sf	FALSE	FALSE
1	173851836	173851940	DARS2	ENSG00000117593	ENST00000648458	ENSE00001942901	173851836	173852014	14	0	-1						IPR029351, IPR012340, IPR006195, IPR004524, IPR004365, IPR004364, IPR004115	GAD_dom, NA-bd_OB-fold, aa-tRNA-synth_II, Asp-tRNA-ligase_1, NA-bd_OB_tRNA, Aa-tRNA-synt_II, GAD-like_sf	FALSE	FALSE
1	173825230	173825356	DARS2	ENSG00000117593	ENST00000648807	ENSE00003832806	173824653	173825356	1	-1	1						IPR012340, IPR006195, IPR004524, IPR004365, IPR004364, IPR004115	NA-bd_OB-fold, aa-tRNA-synth_II, Asp-tRNA-ligase_1, NA-bd_OB_tRNA, Aa-tRNA-synt_II, GAD-like_sf	FALSE	FALSE
1	173857518	173857705	DARS2	ENSG00000117593	ENST00000648807	ENSE00003836190	173857518	173858400	16	1	-1						IPR012340, IPR006195, IPR004524, IPR004365, IPR004364, IPR004115	NA-bd_OB-fold, aa-tRNA-synth_II, Asp-tRNA-ligase_1, NA-bd_OB_tRNA, Aa-tRNA-synt_II, GAD-like_sf	FALSE	FALSE
1	173857518	173857705	DARS2	ENSG00000117593	ENST00000648960	ENSE00003834195	173857518	173858389	14	1	-1						IPR012340, IPR006195, IPR004524, IPR004365, IPR004364, IPR004115	NA-bd_OB-fold, aa-tRNA-synth_II, Asp-tRNA-ligase_1, NA-bd_OB_tRNA, Aa-tRNA-synt_II, GAD-like_sf	FALSE	FALSE
1	173825230	173825356	DARS2	ENSG00000117593	ENST00000649067	ENSE00003833564	173824663	173825356	1	-1	1						IPR012340, IPR006195, IPR004524, IPR004365, IPR004364, IPR004115	NA-bd_OB-fold, aa-tRNA-synth_II, Asp-tRNA-ligase_1, NA-bd_OB_tRNA, Aa-tRNA-synt_II, GAD-like_sf	FALSE	FALSE
1	173856666	173856764	DARS2	ENSG00000117593	ENST00000649067	ENSE00003841030	173856666	173858397	15	0	-1						IPR012340, IPR006195, IPR004524, IPR004365, IPR004364, IPR004115	NA-bd_OB-fold, aa-tRNA-synth_II, Asp-tRNA-ligase_1, NA-bd_OB_tRNA, Aa-tRNA-synt_II, GAD-like_sf	FALSE	FALSE
1	173833428	173833499	DARS2	ENSG00000117593	ENST00000649106	ENSE00003831609	173833428	173833499	1	1	1						IPR029351, IPR004524, IPR004364	GAD_dom, Asp-tRNA-ligase_1, Aa-tRNA-synt_II	FALSE	FALSE
1	173853795	173853836	DARS2	ENSG00000117593	ENST00000649106	ENSE00003839573	173853795	173853836	8	0	0						IPR029351, IPR004524, IPR004364	GAD_dom, Asp-tRNA-ligase_1, Aa-tRNA-synt_II	FALSE	FALSE
1	173825230	173825356	DARS2	ENSG00000117593	ENST00000649689	ENSE00003834272	173824673	173825356	1	-1	1						IPR029351, IPR012340, IPR006195, IPR004524, IPR004365, IPR004364, IPR004115	GAD_dom, NA-bd_OB-fold, aa-tRNA-synth_II, Asp-tRNA-ligase_1, NA-bd_OB_tRNA, Aa-tRNA-synt_II, GAD-like_sf	FALSE	FALSE
1	173857518	173857705	DARS2	ENSG00000117593	ENST00000649689	ENSE00001889588	173857518	173858546	17	1	-1						IPR029351, IPR012340, IPR006195, IPR004524, IPR004365, IPR004364, IPR004115	GAD_dom, NA-bd_OB-fold, aa-tRNA-synth_II, Asp-tRNA-ligase_1, NA-bd_OB_tRNA, Aa-tRNA-synt_II, GAD-like_sf	FALSE	FALSE
1			HSD11B1	ENSG00000117594	ENST00000261465	ENSE00003749723	209686269	209686285	1	-1	-1				TRUE		IPR036291, IPR020904	NAD(P)-bd_dom_sf, Sc_DH/Rdtase_CS	FALSE	FALSE
1	209704943	209705030	HSD11B1	ENSG00000117594	ENST00000261465	ENSE00001443287	209704895	209705030	2	-1	1						IPR036291, IPR020904	NAD(P)-bd_dom_sf, Sc_DH/Rdtase_CS	FALSE	FALSE
1	209705811	209705941	HSD11B1	ENSG00000117594	ENST00000261465	ENSE00000792110	209705811	209705941	3	1	0						IPR036291	NAD(P)-bd_dom_sf	FALSE	FALSE
1	209706709	209706820	HSD11B1	ENSG00000117594	ENST00000261465	ENSE00000792111	209706709	209706820	4	0	1						IPR036291	NAD(P)-bd_dom_sf	FALSE	FALSE
1	209706943	209707128	HSD11B1	ENSG00000117594	ENST00000261465	ENSE00000792112	209706943	209707128	5	1	1		TRUE				IPR036291	NAD(P)-bd_dom_sf	FALSE	FALSE
1	209732436	209732579	HSD11B1	ENSG00000117594	ENST00000261465	ENSE00000792113	209732436	209732579	6	1	1		TRUE				IPR036291, IPR020904	NAD(P)-bd_dom_sf, Sc_DH/Rdtase_CS	FALSE	FALSE
1	209734304	209734478	HSD11B1	ENSG00000117594	ENST00000261465	ENSE00003731653	209734304	209734478	7	1	2						IPR036291, IPR020904	NAD(P)-bd_dom_sf, Sc_DH/Rdtase_CS	FALSE	FALSE
1	209704943	209705030	HSD11B1	ENSG00000117594	ENST00000367027	ENSE00001443285	209704846	209705030	1	-1	1						IPR036291, IPR020904	NAD(P)-bd_dom_sf, Sc_DH/Rdtase_CS	FALSE	FALSE
1	209734304	209734521	HSD11B1	ENSG00000117594	ENST00000367027	ENSE00001068294	209734304	209734929	6	1	-1						IPR036291, IPR020904	NAD(P)-bd_dom_sf, Sc_DH/Rdtase_CS	FALSE	FALSE
1			HSD11B1	ENSG00000117594	ENST00000367028	ENSE00001443288	209686180	209686285	1	-1	-1						IPR036291, IPR020904	NAD(P)-bd_dom_sf, Sc_DH/Rdtase_CS	FALSE	FALSE
1	209734304	209734521	HSD11B1	ENSG00000117594	ENST00000367028	ENSE00001443286	209734304	209734949	7	1	-1						IPR036291, IPR020904	NAD(P)-bd_dom_sf, Sc_DH/Rdtase_CS	FALSE	FALSE
1			HSD11B1	ENSG00000117594	ENST00000615289	ENSE00001336255	209686178	209686285	1	-1	-1				TRUE		IPR036291	NAD(P)-bd_dom_sf	FALSE	FALSE
1	209704943	209705030	HSD11B1	ENSG00000117594	ENST00000615289	ENSE00001068295	209704917	209705030	2	-1	1						IPR036291	NAD(P)-bd_dom_sf	FALSE	FALSE
1	209732436	209732465	HSD11B1	ENSG00000117594	ENST00000615289	ENSE00003732989	209732436	209732465	6	1	1						IPR036291	NAD(P)-bd_dom_sf	FALSE	FALSE
1			IRF6	ENSG00000117595	ENST00000367021	ENSE00001443264	209805947	209806142	1	-1	-1						IPR036390, IPR036388, IPR019817, IPR019471, IPR017855, IPR008984	WH_DNA-bd_sf, WH-like_DNA-bd_sf, Interferon_reg_fac_CS, Interferon_reg_factor-3, SMAD-like_dom_sf, SMAD_FHA_dom_sf	FALSE	FALSE
1			IRF6	ENSG00000117595	ENST00000367021	ENSE00001010326	209801972	209802043	2	-1	-1				TRUE		IPR036390, IPR036388, IPR019817, IPR019471, IPR017855, IPR008984	WH_DNA-bd_sf, WH-like_DNA-bd_sf, Interferon_reg_fac_CS, Interferon_reg_factor-3, SMAD-like_dom_sf, SMAD_FHA_dom_sf	FALSE	FALSE
1	209801240	209801413	IRF6	ENSG00000117595	ENST00000367021	ENSE00001443263	209801240	209801416	3	-1	0						IPR036390, IPR036388, IPR019817, IPR019471, IPR017855, IPR008984	WH_DNA-bd_sf, WH-like_DNA-bd_sf, Interferon_reg_fac_CS, Interferon_reg_factor-3, SMAD-like_dom_sf, SMAD_FHA_dom_sf	FALSE	FALSE
1	209796348	209796552	IRF6	ENSG00000117595	ENST00000367021	ENSE00003549011	209796348	209796552	4	0	1						IPR036390, IPR036388, IPR019817, IPR019471, IPR017855, IPR008984	WH_DNA-bd_sf, WH-like_DNA-bd_sf, Interferon_reg_fac_CS, Interferon_reg_factor-3, SMAD-like_dom_sf, SMAD_FHA_dom_sf	FALSE	FALSE
1	209795290	209795418	IRF6	ENSG00000117595	ENST00000367021	ENSE00000792133	209795290	209795418	5	1	1		TRUE				IPR036390, IPR036388, IPR019817, IPR019471, IPR017855, IPR008984	WH_DNA-bd_sf, WH-like_DNA-bd_sf, Interferon_reg_fac_CS, Interferon_reg_factor-3, SMAD-like_dom_sf, SMAD_FHA_dom_sf	FALSE	FALSE
1	209792269	209792427	IRF6	ENSG00000117595	ENST00000367021	ENSE00000792132	209792269	209792427	6	1	1		TRUE				IPR036390, IPR036388, IPR019817, IPR019471, IPR017855, IPR008984	WH_DNA-bd_sf, WH-like_DNA-bd_sf, Interferon_reg_fac_CS, Interferon_reg_factor-3, SMAD-like_dom_sf, SMAD_FHA_dom_sf	FALSE	FALSE
1	209790495	209790887	IRF6	ENSG00000117595	ENST00000367021	ENSE00000792131	209790495	209790887	7	1	1		TRUE				IPR036390, IPR036388, IPR019817, IPR019471, IPR017855, IPR008984	WH_DNA-bd_sf, WH-like_DNA-bd_sf, Interferon_reg_fac_CS, Interferon_reg_factor-3, SMAD-like_dom_sf, SMAD_FHA_dom_sf	FALSE	FALSE
1	209789667	209789785	IRF6	ENSG00000117595	ENST00000367021	ENSE00000792130	209789667	209789785	8	1	0						IPR036390, IPR036388, IPR019817, IPR019471, IPR017855, IPR008984	WH_DNA-bd_sf, WH-like_DNA-bd_sf, Interferon_reg_fac_CS, Interferon_reg_factor-3, SMAD-like_dom_sf, SMAD_FHA_dom_sf	FALSE	FALSE
1	209788420	209788644	IRF6	ENSG00000117595	ENST00000367021	ENSE00001443262	209785617	209788644	9	0	-1						IPR036390, IPR036388, IPR019817, IPR019471, IPR017855, IPR008984	WH_DNA-bd_sf, WH-like_DNA-bd_sf, Interferon_reg_fac_CS, Interferon_reg_factor-3, SMAD-like_dom_sf, SMAD_FHA_dom_sf	FALSE	FALSE
1			IRF6	ENSG00000117595	ENST00000456314	ENSE00001779392	209801972	209802166	1	-1	-1						IPR036390, IPR036388, IPR019817, IPR019471, IPR017855, IPR008984	WH_DNA-bd_sf, WH-like_DNA-bd_sf, Interferon_reg_fac_CS, Interferon_reg_factor-3, SMAD-like_dom_sf, SMAD_FHA_dom_sf	FALSE	FALSE
1	209790726	209790887	IRF6	ENSG00000117595	ENST00000456314	ENSE00001762090	209790726	209790887	6	1	1						IPR036390, IPR036388, IPR019817, IPR019471, IPR017855, IPR008984	WH_DNA-bd_sf, WH-like_DNA-bd_sf, Interferon_reg_fac_CS, Interferon_reg_factor-3, SMAD-like_dom_sf, SMAD_FHA_dom_sf	FALSE	FALSE
1			IRF6	ENSG00000117595	ENST00000542854	ENSE00002245544	209805947	209806175	1	-1	-1						IPR019471, IPR017855, IPR008984	Interferon_reg_factor-3, SMAD-like_dom_sf, SMAD_FHA_dom_sf	FALSE	FALSE
1	209796348	209796441	IRF6	ENSG00000117595	ENST00000542854	ENSE00003516334	209796348	209796552	2	-1	1						IPR019471, IPR017855, IPR008984	Interferon_reg_factor-3, SMAD-like_dom_sf, SMAD_FHA_dom_sf	FALSE	FALSE
1	209788420	209788644	IRF6	ENSG00000117595	ENST00000542854	ENSE00001761553	209785623	209788644	7	0	-1						IPR019471, IPR017855, IPR008984	Interferon_reg_factor-3, SMAD-like_dom_sf, SMAD_FHA_dom_sf	FALSE	FALSE
1			IRF6	ENSG00000117595	ENST00000643798	ENSE00003820894	209801972	209802041	1	-1	-1
1	209793152	209793183	IRF6	ENSG00000117595	ENST00000643798	ENSE00003826916	209793134	209793183	5	1	-1
1			IRF6	ENSG00000117595	ENST00000643798	ENSE00003823738	209792269	209792427	6	-1	-1				TRUE
1			IRF6	ENSG00000117595	ENST00000643798	ENSE00003829527	209790495	209790887	7	-1	-1				TRUE
1			IRF6	ENSG00000117595	ENST00000643798	ENSE00003822026	209789667	209789785	8	-1	-1				TRUE
1			IRF6	ENSG00000117595	ENST00000643798	ENSE00003817993	209788250	209788644	9	-1	-1
1	209838805	209839128	UTP25	ENSG00000117597	ENST00000457820	ENSE00001618956	209838805	209839128	1	1	1						IPR027417	P-loop_NTPase	FALSE	FALSE
1	209840853	209841055	UTP25	ENSG00000117597	ENST00000457820	ENSE00000792143	209840853	209841055	2	1	0						IPR027417	P-loop_NTPase	FALSE	FALSE
1	209842265	209842483	UTP25	ENSG00000117597	ENST00000457820	ENSE00001763404	209842265	209844632	3	0	-1						IPR027417	P-loop_NTPase	FALSE	FALSE
1	209828064	209828170	UTP25	ENSG00000117597	ENST00000491415	ENSE00001443261	209827972	209828170	1	-1	2						IPR027417	P-loop_NTPase	FALSE	FALSE
1	209830108	209830147	UTP25	ENSG00000117597	ENST00000491415	ENSE00000792137	209830108	209830147	2	2	0						IPR027417	P-loop_NTPase	FALSE	FALSE
1	209830803	209831043	UTP25	ENSG00000117597	ENST00000491415	ENSE00000792138	209830803	209831043	3	0	1						IPR027417	P-loop_NTPase	FALSE	FALSE
1	209833185	209833358	UTP25	ENSG00000117597	ENST00000491415	ENSE00000792139	209833185	209833358	4	1	1		TRUE				IPR027417	P-loop_NTPase	FALSE	FALSE
1	209835075	209835163	UTP25	ENSG00000117597	ENST00000491415	ENSE00000792140	209835075	209835163	5	1	0						IPR027417	P-loop_NTPase	FALSE	FALSE
1	209836801	209837211	UTP25	ENSG00000117597	ENST00000491415	ENSE00000792141	209836801	209837211	6	0	0	TRUE					IPR027417	P-loop_NTPase	FALSE	FALSE
1	209838909	209839128	UTP25	ENSG00000117597	ENST00000491415	ENSE00000792142	209838909	209839128	7	0	1						IPR027417	P-loop_NTPase	FALSE	FALSE
1	209842265	209842447	UTP25	ENSG00000117597	ENST00000491415	ENSE00000792144	209842265	209842447	9	0	0						IPR027417	P-loop_NTPase	FALSE	FALSE
1	209842583	209842695	UTP25	ENSG00000117597	ENST00000491415	ENSE00000792145	209842583	209842695	10	0	2						IPR027417	P-loop_NTPase	FALSE	FALSE
1	209843451	209843696	UTP25	ENSG00000117597	ENST00000491415	ENSE00000792146	209843451	209843696	11	2	2			TRUE			IPR027417	P-loop_NTPase	FALSE	FALSE
1	209851204	209851447	UTP25	ENSG00000117597	ENST00000491415	ENSE00001933838	209851204	209857565	12	2	-1						IPR027417	P-loop_NTPase	FALSE	FALSE
1	99004435	99004671	PLPPR5	ENSG00000117598	ENST00000263177	ENSE00001421078	99004435	99004861	1	-1	0						IPR043216, IPR036938, IPR028680	PLPP, P_Acid_Pase_2/haloperoxi_sf, LPPR5	FALSE	FALSE
1	98956609	98956741	PLPPR5	ENSG00000117598	ENST00000263177	ENSE00000831241	98956609	98956741	2	0	1						IPR043216, IPR036938, IPR028680	PLPP, P_Acid_Pase_2/haloperoxi_sf, LPPR5	FALSE	FALSE
1	98953070	98953320	PLPPR5	ENSG00000117598	ENST00000263177	ENSE00000831240	98953070	98953320	3	1	0						IPR043216, IPR036938, IPR028680	PLPP, P_Acid_Pase_2/haloperoxi_sf, LPPR5	FALSE	FALSE
1	98921882	98922058	PLPPR5	ENSG00000117598	ENST00000263177	ENSE00000777602	98921882	98922058	4	0	0	TRUE					IPR043216, IPR036938, IPR028680	PLPP, P_Acid_Pase_2/haloperoxi_sf, LPPR5	FALSE	FALSE
1	98914786	98914920	PLPPR5	ENSG00000117598	ENST00000263177	ENSE00001452026	98914786	98914920	5	0	0	TRUE					IPR043216, IPR036938, IPR028680	PLPP, P_Acid_Pase_2/haloperoxi_sf, LPPR5	FALSE	FALSE
1	98893072	98893104	PLPPR5	ENSG00000117598	ENST00000263177	ENSE00001875959	98890245	98893104	6	0	-1						IPR043216, IPR036938, IPR028680	PLPP, P_Acid_Pase_2/haloperoxi_sf, LPPR5	FALSE	FALSE
1	99004435	99004671	PLPPR5	ENSG00000117598	ENST00000370188	ENSE00001893251	99004435	99005032	1	-1	0						IPR043216, IPR036938, IPR028680	PLPP, P_Acid_Pase_2/haloperoxi_sf, LPPR5	FALSE	FALSE
1	98914801	98914920	PLPPR5	ENSG00000117598	ENST00000370188	ENSE00001305607	98914801	98914920	5	0	0						IPR043216, IPR036938, IPR028680	PLPP, P_Acid_Pase_2/haloperoxi_sf, LPPR5	FALSE	FALSE
1	98897262	98897389	PLPPR5	ENSG00000117598	ENST00000672681	ENSE00003895440	98897262	98897389	6	0	2						IPR043216, IPR036938, IPR028680	PLPP, P_Acid_Pase_2/haloperoxi_sf, LPPR5	FALSE	FALSE
1	98893011	98893104	PLPPR5	ENSG00000117598	ENST00000672681	ENSE00003890266	98890245	98893104	7	2	-1						IPR043216, IPR036938, IPR028680	PLPP, P_Acid_Pase_2/haloperoxi_sf, LPPR5	FALSE	FALSE
1	99298971	99299230	PLPPR4	ENSG00000117600	ENST00000370184	ENSE00001452019	99298864	99299230	1	-1	2						IPR043216, IPR036938, IPR028684	PLPP, P_Acid_Pase_2/haloperoxi_sf, LPPR4	FALSE	FALSE
1	99300909	99300966	PLPPR4	ENSG00000117600	ENST00000370184	ENSE00000831248	99300909	99300966	2	2	0						IPR043216, IPR036938, IPR028684	PLPP, P_Acid_Pase_2/haloperoxi_sf, LPPR4	FALSE	FALSE
1	99301724	99301897	PLPPR4	ENSG00000117600	ENST00000370184	ENSE00000777606	99301724	99301897	3	0	0	TRUE					IPR043216, IPR036938, IPR028684	PLPP, P_Acid_Pase_2/haloperoxi_sf, LPPR4	FALSE	FALSE
1	99305685	99307010	PLPPR4	ENSG00000117600	ENST00000370184	ENSE00001452020	99305685	99309590	4	0	-1						IPR043216, IPR036938, IPR028684	PLPP, P_Acid_Pase_2/haloperoxi_sf, LPPR4	FALSE	FALSE
1	99264450	99264671	PLPPR4	ENSG00000117600	ENST00000370185	ENSE00001877192	99263953	99264671	1	-1	0						IPR043216, IPR036938, IPR028684	PLPP, P_Acid_Pase_2/haloperoxi_sf, LPPR4	FALSE	FALSE
1	99287965	99288150	PLPPR4	ENSG00000117600	ENST00000370185	ENSE00001003391	99287965	99288150	2	0	0	TRUE					IPR043216, IPR036938, IPR028684	PLPP, P_Acid_Pase_2/haloperoxi_sf, LPPR4	FALSE	FALSE
1	99296738	99296867	PLPPR4	ENSG00000117600	ENST00000370185	ENSE00001067078	99296738	99296867	3	0	1						IPR043216, IPR036938, IPR028684	PLPP, P_Acid_Pase_2/haloperoxi_sf, LPPR4	FALSE	FALSE
1	99299035	99299230	PLPPR4	ENSG00000117600	ENST00000370185	ENSE00000777609	99299035	99299230	4	1	2						IPR043216, IPR036938, IPR028684	PLPP, P_Acid_Pase_2/haloperoxi_sf, LPPR4	FALSE	FALSE
1	99264450	99264671	PLPPR4	ENSG00000117600	ENST00000457765	ENSE00001168193	99264292	99264671	1	-1	0						IPR043216, IPR036938	PLPP, P_Acid_Pase_2/haloperoxi_sf	FALSE	FALSE
1	99305685	99307010	PLPPR4	ENSG00000117600	ENST00000457765	ENSE00001517595	99305685	99309580	6	0	-1						IPR043216, IPR036938	PLPP, P_Acid_Pase_2/haloperoxi_sf	FALSE	FALSE
1	173917219	173917259	SERPINC1	ENSG00000117601	ENST00000367698	ENSE00001944151	173917219	173917378	1	-1	2						IPR042185, IPR042178, IPR036186, IPR033829, IPR023796, IPR023795, IPR015555	Serpin_sf_2, Serpin_sf_1, Serpin_sf, Antithrombin_domain, Serpin_dom, Serpin_CS, AT-III	FALSE	FALSE
1	173914553	173914919	SERPINC1	ENSG00000117601	ENST00000367698	ENSE00003578986	173914553	173914919	2	2	0						IPR042185, IPR042178, IPR036186, IPR033829, IPR023796, IPR023795, IPR015555	Serpin_sf_2, Serpin_sf_1, Serpin_sf, Antithrombin_domain, Serpin_dom, Serpin_CS, AT-III	FALSE	FALSE
1	173911799	173912014	SERPINC1	ENSG00000117601	ENST00000367698	ENSE00003644352	173911799	173912014	3	0	0	TRUE					IPR042185, IPR042178, IPR036186, IPR033829, IPR023796, IPR023795, IPR015555	Serpin_sf_2, Serpin_sf_1, Serpin_sf, Antithrombin_domain, Serpin_dom, Serpin_CS, AT-III	FALSE	FALSE
1	173910754	173910891	SERPINC1	ENSG00000117601	ENST00000367698	ENSE00000789909	173910754	173910891	4	0	0	TRUE					IPR042185, IPR042178, IPR036186, IPR033829, IPR023796, IPR023795, IPR015555	Serpin_sf_2, Serpin_sf_1, Serpin_sf, Antithrombin_domain, Serpin_dom, Serpin_CS, AT-III	FALSE	FALSE
1	173909552	173909942	SERPINC1	ENSG00000117601	ENST00000367698	ENSE00000789908	173909552	173909942	5	0	1						IPR042185, IPR042178, IPR036186, IPR033829, IPR023796, IPR023795, IPR015555	Serpin_sf_2, Serpin_sf_1, Serpin_sf, Antithrombin_domain, Serpin_dom, Serpin_CS, AT-III	FALSE	FALSE
1	173907450	173907514	SERPINC1	ENSG00000117601	ENST00000367698	ENSE00001383315	173907450	173907514	6	1	0						IPR042185, IPR042178, IPR036186, IPR033829, IPR023796, IPR023795, IPR015555	Serpin_sf_2, Serpin_sf_1, Serpin_sf, Antithrombin_domain, Serpin_dom, Serpin_CS, AT-III	FALSE	FALSE
1	173903889	173904065	SERPINC1	ENSG00000117601	ENST00000367698	ENSE00001876994	173903809	173904065	7	0	-1						IPR042185, IPR042178, IPR036186, IPR033829, IPR023796, IPR023795, IPR015555	Serpin_sf_2, Serpin_sf_1, Serpin_sf, Antithrombin_domain, Serpin_dom, Serpin_CS, AT-III	FALSE	FALSE
1	24514373	24514567	RCAN3	ENSG00000117602	ENST00000374393	ENSE00003773644	24514373	24514567	1	0	0						IPR034923	RCAN3	FALSE	FALSE
1	24535093	24535245	RCAN3	ENSG00000117602	ENST00000374393	ENSE00003769406	24535093	24535279	2	0	-1						IPR034923	RCAN3	FALSE	FALSE
1			RCAN3	ENSG00000117602	ENST00000374395	ENSE00003845564	24502836	24503150	1	-1	-1				TRUE		IPR035979, IPR034923, IPR012677	RBD_domain_sf, RCAN3, Nucleotide-bd_a/b_plait_sf	FALSE	FALSE
1	24514373	24514567	RCAN3	ENSG00000117602	ENST00000374395	ENSE00003569573	24514314	24514567	2	-1	0						IPR035979, IPR034923, IPR012677	RBD_domain_sf, RCAN3, Nucleotide-bd_a/b_plait_sf	FALSE	FALSE
1	24531218	24531391	RCAN3	ENSG00000117602	ENST00000374395	ENSE00000759681	24531218	24531391	3	0	0	TRUE					IPR035979, IPR034923, IPR012677	RBD_domain_sf, RCAN3, Nucleotide-bd_a/b_plait_sf	FALSE	FALSE
1	24533083	24533254	RCAN3	ENSG00000117602	ENST00000374395	ENSE00000759682	24533083	24533254	4	0	1						IPR035979, IPR034923, IPR012677	RBD_domain_sf, RCAN3, Nucleotide-bd_a/b_plait_sf	FALSE	FALSE
1	24535093	24535277	RCAN3	ENSG00000117602	ENST00000374395	ENSE00001819041	24535093	24541040	5	1	-1						IPR035979, IPR034923, IPR012677	RBD_domain_sf, RCAN3, Nucleotide-bd_a/b_plait_sf	FALSE	FALSE
1	24514373	24514567	RCAN3	ENSG00000117602	ENST00000412742	ENSE00003527570	24514320	24514567	1	-1	0						IPR035979, IPR034923, IPR012677	RBD_domain_sf, RCAN3, Nucleotide-bd_a/b_plait_sf	FALSE	FALSE
1	24535093	24535245	RCAN3	ENSG00000117602	ENST00000412742	ENSE00001599576	24535093	24535337	3	0	-1						IPR035979, IPR034923, IPR012677	RBD_domain_sf, RCAN3, Nucleotide-bd_a/b_plait_sf	FALSE	FALSE
1			RCAN3	ENSG00000117602	ENST00000425530	ENSE00001728868	24507567	24507728	1	-1	-1						IPR035979, IPR034923, IPR012677	RBD_domain_sf, RCAN3, Nucleotide-bd_a/b_plait_sf	FALSE	FALSE
1	24533113	24533254	RCAN3	ENSG00000117602	ENST00000425530	ENSE00003762095	24533113	24533254	4	0	1						IPR035979, IPR034923, IPR012677	RBD_domain_sf, RCAN3, Nucleotide-bd_a/b_plait_sf	FALSE	FALSE
1	24535093	24535277	RCAN3	ENSG00000117602	ENST00000425530	ENSE00003766919	24535093	24535357	5	1	-1						IPR035979, IPR034923, IPR012677	RBD_domain_sf, RCAN3, Nucleotide-bd_a/b_plait_sf	FALSE	FALSE
1			RCAN3	ENSG00000117602	ENST00000436717	ENSE00003741078	24502897	24503117	1	-1	-1						IPR034923	RCAN3	FALSE	FALSE
1	24535093	24535277	RCAN3	ENSG00000117602	ENST00000436717	ENSE00001733468	24535093	24537019	4	1	-1						IPR034923	RCAN3	FALSE	FALSE
1	24533114	24533254	RCAN3	ENSG00000117602	ENST00000482807	ENSE00001919228	24533114	24533254	1	1	1
1	24535093	24535277	RCAN3	ENSG00000117602	ENST00000482807	ENSE00001925932	24535093	24535369	2	1	-1
1			RCAN3	ENSG00000117602	ENST00000482807	ENSE00001853727	24535783	24535861	3	-1	-1
1			RCAN3	ENSG00000117602	ENST00000538532	ENSE00003725588	24502351	24502463	1	-1	-1						IPR035979, IPR034923, IPR012677	RBD_domain_sf, RCAN3, Nucleotide-bd_a/b_plait_sf	FALSE	FALSE
1	24535093	24535277	RCAN3	ENSG00000117602	ENST00000538532	ENSE00003843674	24535093	24536800	5	1	-1						IPR035979, IPR034923, IPR012677	RBD_domain_sf, RCAN3, Nucleotide-bd_a/b_plait_sf	FALSE	FALSE
1			RCAN3	ENSG00000117602	ENST00000616511	ENSE00001294245	24502897	24503150	1	-1	-1				TRUE		IPR034923	RCAN3	FALSE	FALSE
1	24533089	24533254	RCAN3	ENSG00000117602	ENST00000616511	ENSE00002294655	24533083	24533254	3	-1	1						IPR034923	RCAN3	FALSE	FALSE
1			RCAN3	ENSG00000117602	ENST00000618490	ENSE00003715676	24531218	24531391	2	-1	-1						IPR034923	RCAN3	FALSE	FALSE
1	24514373	24514567	RCAN3	ENSG00000117602	ENST00000630217	ENSE00003767516	24514347	24514567	1	-1	0						IPR034923	RCAN3	FALSE	FALSE
1	25232444	25232467	SYF2	ENSG00000117614	ENST00000236273	ENSE00001820893	25232444	25232502	1	-1	0
1	25232104	25232211	SYF2	ENSG00000117614	ENST00000236273	ENSE00000839659	25232104	25232211	2	0	0	TRUE
1	25228998	25229123	SYF2	ENSG00000117614	ENST00000236273	ENSE00000759718	25228998	25229123	3	0	0	TRUE
1	25228118	25228235	SYF2	ENSG00000117614	ENST00000236273	ENSE00000759717	25228118	25228235	4	0	1
1	25227442	25227532	SYF2	ENSG00000117614	ENST00000236273	ENSE00000759716	25227442	25227532	5	1	2
1	25225002	25225100	SYF2	ENSG00000117614	ENST00000236273	ENSE00000759715	25225002	25225100	6	2	2			TRUE
1	25223266	25223431	SYF2	ENSG00000117614	ENST00000236273	ENSE00001304520	25222276	25223431	7	2	-1
1	25232444	25232467	SYF2	ENSG00000117614	ENST00000354361	ENSE00001849447	25232444	25232486	1	-1	0
1	25223266	25223431	SYF2	ENSG00000117614	ENST00000354361	ENSE00001820139	25222965	25223431	6	2	-1
1			RSRP1	ENSG00000117616	ENST00000243189	ENSE00001890856	25247309	25247454	1	-1	-1				TRUE
1	25246444	25246963	RSRP1	ENSG00000117616	ENST00000243189	ENSE00003613589	25246444	25247029	2	-1	1
1	25245150	25245301	RSRP1	ENSG00000117616	ENST00000243189	ENSE00003499491	25245150	25245301	3	1	0
1	25243550	25243633	RSRP1	ENSG00000117616	ENST00000243189	ENSE00003607450	25243550	25243633	4	0	0	TRUE
1	25242589	25242705	RSRP1	ENSG00000117616	ENST00000243189	ENSE00002588992	25242249	25242705	5	0	-1
1			RSRP1	ENSG00000117616	ENST00000431849	ENSE00003719089	25247309	25247446	1	-1	-1
1	25245093	25245301	RSRP1	ENSG00000117616	ENST00000431849	ENSE00001678265	25244072	25245301	3	1	-1
1			RSRP1	ENSG00000117616	ENST00000473314	ENSE00001875803	25337040	25338165	1	-1	-1
1	25244490	25244498	RSRP1	ENSG00000117616	ENST00000473314	ENSE00003529133	25244454	25244498	4	0	-1
1			RSRP1	ENSG00000117616	ENST00000473314	ENSE00003653802	25243550	25244224	5	-1	-1				TRUE
1			RSRP1	ENSG00000117616	ENST00000473314	ENSE00003657660	25242256	25242705	6	-1	-1
1	99970537	99970644	SLC35A3	ENSG00000117620	ENST00000370153	ENSE00001451952	99970436	99970644	1	-1	0
1	99993537	99993741	SLC35A3	ENSG00000117620	ENST00000370153	ENSE00003592308	99993537	99993741	2	0	1
1	99999261	99999415	SLC35A3	ENSG00000117620	ENST00000370153	ENSE00003491408	99999261	99999415	3	1	0
1	100007034	100007156	SLC35A3	ENSG00000117620	ENST00000370153	ENSE00003488106	100007034	100007156	4	0	0	TRUE
1	100011365	100011533	SLC35A3	ENSG00000117620	ENST00000370153	ENSE00003675499	100011365	100011533	5	0	1
1	100015302	100015420	SLC35A3	ENSG00000117620	ENST00000370153	ENSE00003622900	100015302	100015420	6	1	0
1	100017682	100017815	SLC35A3	ENSG00000117620	ENST00000370153	ENSE00003604622	100017682	100017815	7	0	2
1	100022386	100022476	SLC35A3	ENSG00000117620	ENST00000370153	ENSE00001600826	100022386	100026979	8	2	-1
1			SLC35A3	ENSG00000117620	ENST00000370155	ENSE00003802107	99970057	99970162	1	-1	-1				TRUE
1	99993555	99993745	SLC35A3	ENSG00000117620	ENST00000370155	ENSE00001824057	99993537	99993745	2	-1	2
1	99999261	99999267	SLC35A3	ENSG00000117620	ENST00000370155	ENSE00003799880	99999261	99999415	3	2	-1
1			SLC35A3	ENSG00000117620	ENST00000370155	ENSE00003485176	100007034	100007156	4	-1	-1				TRUE
1			SLC35A3	ENSG00000117620	ENST00000370155	ENSE00003811370	100022386	100023824	8	-1	-1
1			SLC35A3	ENSG00000117620	ENST00000427993	ENSE00001668304	99969979	99970162	1	-1	-1				TRUE
1			SLC35A3	ENSG00000117620	ENST00000427993	ENSE00001720622	99974971	99975069	2	-1	-1				TRUE
1	99993555	99993741	SLC35A3	ENSG00000117620	ENST00000427993	ENSE00003795035	99993537	99993741	3	-1	1
1	100022386	100022476	SLC35A3	ENSG00000117620	ENST00000427993	ENSE00002156665	100022386	100023259	9	2	-1
1			SLC35A3	ENSG00000117620	ENST00000465289	ENSE00003806950	99970013	99970300	1	-1	-1
1	100022386	100022476	SLC35A3	ENSG00000117620	ENST00000465289	ENSE00001839304	100022386	100026888	8	2	-1
1			SLC35A3	ENSG00000117620	ENST00000533028	ENSE00001451960	99969996	99970162	1	-1	-1
1	100022386	100022476	SLC35A3	ENSG00000117620	ENST00000533028	ENSE00002606472	100022386	100035634	8	2	-1
1			SLC35A3	ENSG00000117620	ENST00000638336	ENSE00003809617	99970006	99970162	1	-1	-1
1	100022386	100022414	SLC35A3	ENSG00000117620	ENST00000638336	ENSE00003811279	100022386	100024014	6	1	-1
1			SLC35A3	ENSG00000117620	ENST00000638338	ENSE00003806629	99970036	99970162	1	-1	-1
1	100024645	100024839	SLC35A3	ENSG00000117620	ENST00000638338	ENSE00003810291	100024645	100026636	7	0	-1
1			SLC35A3	ENSG00000117620	ENST00000638371	ENSE00003806418	99969351	99970162	1	-1	-1
1	100027142	100027211	SLC35A3	ENSG00000117620	ENST00000638371	ENSE00003806763	100027142	100027722	8	2	-1
1			SLC35A3	ENSG00000117620	ENST00000638876	ENSE00003809124	99970046	99970162	1	-1	-1
1	100007034	100007089	SLC35A3	ENSG00000117620	ENST00000638876	ENSE00003807220	100007034	100007156	3	1	-1
1			SLC35A3	ENSG00000117620	ENST00000638876	ENSE00003803054	100015302	100015692	5	-1	-1
1			SLC35A3	ENSG00000117620	ENST00000638988	ENSE00003809605	99970024	99970162	1	-1	-1
1	100015302	100015441	SLC35A3	ENSG00000117620	ENST00000638988	ENSE00003802776	100015302	100015697	7	1	-1
1			SLC35A3	ENSG00000117620	ENST00000639088	ENSE00003801325	100027142	100027712	7	-1	-1
1	99993555	99993741	SLC35A3	ENSG00000117620	ENST00000639148	ENSE00003808369	99993546	99993741	1	-1	1
1	100011365	100011387	SLC35A3	ENSG00000117620	ENST00000639148	ENSE00003810041	100011365	100011533	2	1	-1
1			SLC35A3	ENSG00000117620	ENST00000639148	ENSE00003809160	100022386	100023411	5	-1	-1
1			SLC35A3	ENSG00000117620	ENST00000639221	ENSE00003809810	99970005	99970162	1	-1	-1
1	100022386	100022442	SLC35A3	ENSG00000117620	ENST00000639221	ENSE00003801278	100022386	100022611	6	0	-1
1	100024645	100024744	SLC35A3	ENSG00000117620	ENST00000639807	ENSE00003802782	100024645	100026472	7	2	-1
1			SLC35A3	ENSG00000117620	ENST00000639994	ENSE00003805039	99970020	99970162	1	-1	-1
1	100017682	100017819	SLC35A3	ENSG00000117620	ENST00000639994	ENSE00003808091	100017682	100017881	7	0	-1
1			SLC35A3	ENSG00000117620	ENST00000640178	ENSE00003805166	100022386	100023942	7	-1	-1
1			SLC35A3	ENSG00000117620	ENST00000640360	ENSE00003808928	100022386	100026186	5	-1	-1
1			SLC35A3	ENSG00000117620	ENST00000640600	ENSE00003809347	99970033	99970162	1	-1	-1
1	100024645	100024744	SLC35A3	ENSG00000117620	ENST00000640600	ENSE00003811417	100024645	100026851	9	2	-1
1			SLC35A3	ENSG00000117620	ENST00000640715	ENSE00003809671	99970013	99970162	1	-1	-1
1	100022386	100022442	SLC35A3	ENSG00000117620	ENST00000640715	ENSE00001871076	100022386	100023453	7	0	-1
1			SLC35A3	ENSG00000117620	ENST00000640726	ENSE00003806064	99970016	99970162	1	-1	-1
1	100009288	100009290	SLC35A3	ENSG00000117620	ENST00000640726	ENSE00003805483	100009288	100009323	5	0	-1
1			SLC35A3	ENSG00000117620	ENST00000640726	ENSE00003663284	100011365	100011533	6	-1	-1				TRUE
1			SLC35A3	ENSG00000117620	ENST00000640726	ENSE00003575762	100015302	100015420	7	-1	-1				TRUE
1			SLC35A3	ENSG00000117620	ENST00000640726	ENSE00003526456	100017682	100017815	8	-1	-1				TRUE
1			SLC35A3	ENSG00000117620	ENST00000640726	ENSE00003809624	100027142	100027689	9	-1	-1
1			SLC35A3	ENSG00000117620	ENST00000640732	ENSE00003802781	99970030	99970162	1	-1	-1
1	100022386	100022476	SLC35A3	ENSG00000117620	ENST00000640732	ENSE00003807394	100022386	100023247	7	2	-1
1	211260116	211260164	RCOR3	ENSG00000117625	ENST00000367005	ENSE00001443223	211259975	211260164	1	-1	1						IPR017884, IPR009057, IPR001005	SANT_dom, Homeobox-like_sf, SANT/Myb	FALSE	FALSE
1	211271232	211271309	RCOR3	ENSG00000117625	ENST00000367005	ENSE00001197300	211271232	211271309	2	1	1		TRUE
1	211274210	211274262	RCOR3	ENSG00000117625	ENST00000367005	ENSE00003563034	211274210	211274262	3	1	0
1	211276257	211276418	RCOR3	ENSG00000117625	ENST00000367005	ENSE00003551446	211276257	211276418	4	0	0	TRUE					IPR017884, IPR009057, IPR001005	SANT_dom, Homeobox-like_sf, SANT/Myb	FALSE	FALSE
1	211278117	211278241	RCOR3	ENSG00000117625	ENST00000367005	ENSE00003675757	211278117	211278241	5	0	2						IPR017884, IPR009057, IPR001005	SANT_dom, Homeobox-like_sf, SANT/Myb	FALSE	FALSE
1	211279238	211279316	RCOR3	ENSG00000117625	ENST00000367005	ENSE00001167269	211279238	211279316	6	2	0						IPR017884, IPR009057, IPR001005	SANT_dom, Homeobox-like_sf, SANT/Myb	FALSE	FALSE
1	211289178	211289396	RCOR3	ENSG00000117625	ENST00000367005	ENSE00000960298	211289178	211289396	7	0	0	TRUE					IPR017884, IPR009057, IPR001005	SANT_dom, Homeobox-like_sf, SANT/Myb	FALSE	FALSE
1	211295676	211295753	RCOR3	ENSG00000117625	ENST00000367005	ENSE00003688517	211295676	211295753	8	0	0	TRUE					IPR017884, IPR009057, IPR001005	SANT_dom, Homeobox-like_sf, SANT/Myb	FALSE	FALSE
1	211304083	211304140	RCOR3	ENSG00000117625	ENST00000367005	ENSE00003586194	211304083	211304140	9	0	1						IPR017884, IPR009057, IPR001005	SANT_dom, Homeobox-like_sf, SANT/Myb	FALSE	FALSE
1	211312720	211312961	RCOR3	ENSG00000117625	ENST00000367005	ENSE00003601146	211312720	211312961	10	1	0						IPR017884, IPR009057, IPR001005	SANT_dom, Homeobox-like_sf, SANT/Myb	FALSE	FALSE
1	211313424	211313768	RCOR3	ENSG00000117625	ENST00000367005	ENSE00001694980	211313424	211316385	11	0	-1						IPR017884, IPR009057, IPR001005	SANT_dom, Homeobox-like_sf, SANT/Myb	FALSE	FALSE
1	211259561	211259726	RCOR3	ENSG00000117625	ENST00000367006	ENSE00001839164	211259279	211259726	1	-1	1						IPR017884, IPR009057, IPR001005	SANT_dom, Homeobox-like_sf, SANT/Myb	FALSE	FALSE
1	211260108	211260164	RCOR3	ENSG00000117625	ENST00000367006	ENSE00003475295	211260108	211260164	2	1	1		TRUE				IPR017884, IPR009057, IPR001005	SANT_dom, Homeobox-like_sf, SANT/Myb	FALSE	FALSE
1	211313424	211313659	RCOR3	ENSG00000117625	ENST00000367006	ENSE00001621928	211313424	211314591	11	1	-1						IPR017884, IPR009057, IPR001005	SANT_dom, Homeobox-like_sf, SANT/Myb	FALSE	FALSE
1	211259561	211259726	RCOR3	ENSG00000117625	ENST00000419091	ENSE00002140488	211259366	211259726	1	-1	1						IPR017884, IPR009057, IPR001005	SANT_dom, Homeobox-like_sf, SANT/Myb	FALSE	FALSE
1	211259561	211259726	RCOR3	ENSG00000117625	ENST00000452621	ENSE00002143745	211259388	211259726	1	-1	1						IPR017884, IPR009057, IPR001005	SANT_dom, Homeobox-like_sf, SANT/Myb	FALSE	FALSE
1	211312720	211312994	RCOR3	ENSG00000117625	ENST00000452621	ENSE00001704307	211312720	211313298	11	1	-1						IPR017884, IPR009057, IPR001005	SANT_dom, Homeobox-like_sf, SANT/Myb	FALSE	FALSE
1	211259561	211259726	RCOR3	ENSG00000117625	ENST00000528926	ENSE00002192944	211259396	211259726	1	-1	1
1	211267775	211267870	RCOR3	ENSG00000117625	ENST00000528926	ENSE00001768826	211267775	211267870	3	1	1
1	211291524	211291599	RCOR3	ENSG00000117625	ENST00000528926	ENSE00002145021	211291524	211291599	10	0	1
1	211295676	211295689	RCOR3	ENSG00000117625	ENST00000528926	ENSE00003569614	211295676	211295753	11	1	-1
1			RCOR3	ENSG00000117625	ENST00000528926	ENSE00003540436	211304083	211304140	12	-1	-1				TRUE
1			RCOR3	ENSG00000117625	ENST00000528926	ENSE00002192960	211312720	211312804	13	-1	-1
1	211260116	211260164	RCOR3	ENSG00000117625	ENST00000529572	ENSE00002163238	211259947	211260164	1	-1	1
1	211271528	211271535	RCOR3	ENSG00000117625	ENST00000529572	ENSE00002155965	211271528	211271874	3	1	-1
1			RCOR3	ENSG00000117625	ENST00000529572	ENSE00003539812	211274210	211274262	4	-1	-1				TRUE
1			RCOR3	ENSG00000117625	ENST00000529572	ENSE00003608169	211276257	211276418	5	-1	-1				TRUE
1			RCOR3	ENSG00000117625	ENST00000529572	ENSE00003682713	211278117	211278241	6	-1	-1				TRUE
1			RCOR3	ENSG00000117625	ENST00000529572	ENSE00002142719	211279238	211279276	7	-1	-1
1	211312720	211312835	RCOR3	ENSG00000117625	ENST00000529763	ENSE00002159649	211312720	211312835	4	1	0						IPR017884, IPR009057	SANT_dom, Homeobox-like_sf	FALSE	FALSE
1	211313424	211313672	RCOR3	ENSG00000117625	ENST00000529763	ENSE00002198201	211313424	211313672	5	0	0						IPR017884, IPR009057	SANT_dom, Homeobox-like_sf	FALSE	FALSE
1			RCOR3	ENSG00000117625	ENST00000533469	ENSE00002196414	211258408	211258490	1	-1	-1						IPR017884, IPR009057, IPR001005	SANT_dom, Homeobox-like_sf, SANT/Myb	FALSE	FALSE
1	211260116	211260164	RCOR3	ENSG00000117625	ENST00000533469	ENSE00003482603	211260108	211260164	2	-1	1
1	211278117	211278223	RCOR3	ENSG00000117625	ENST00000533469	ENSE00002199660	211278117	211278223	6	0	2						IPR017884, IPR009057, IPR001005	SANT_dom, Homeobox-like_sf, SANT/Myb	FALSE	FALSE
1			RCOR3	ENSG00000117625	ENST00000534478	ENSE00002194916	211258377	211258525	1	-1	-1
1			RCOR3	ENSG00000117625	ENST00000534478	ENSE00002162387	211259579	211259726	2	-1	-1
1	211276257	211276335	RCOR3	ENSG00000117625	ENST00000534478	ENSE00002167825	211276257	211276335	6	0	1
1			STMN1	ENSG00000117632	ENST00000357865	ENSE00001400455	25906788	25906991	1	-1	-1						IPR036002, IPR030514	Stathmin_sf, Stathmin_CS	FALSE	FALSE
1	25904664	25904676	STMN1	ENSG00000117632	ENST00000357865	ENSE00003588498	25904664	25904738	2	-1	1						IPR036002, IPR030514	Stathmin_sf, Stathmin_CS	FALSE	FALSE
1	25903641	25903813	STMN1	ENSG00000117632	ENST00000357865	ENSE00003532778	25903641	25903813	3	1	0						IPR036002, IPR030514	Stathmin_sf, Stathmin_CS	FALSE	FALSE
1	25901491	25901682	STMN1	ENSG00000117632	ENST00000357865	ENSE00000759932	25901491	25901682	4	0	0	TRUE					IPR036002, IPR030514	Stathmin_sf, Stathmin_CS	FALSE	FALSE
1	25901016	25901087	STMN1	ENSG00000117632	ENST00000357865	ENSE00001931100	25900595	25901087	5	0	-1						IPR036002, IPR030514	Stathmin_sf, Stathmin_CS	FALSE	FALSE
1			STMN1	ENSG00000117632	ENST00000374291	ENSE00001463050	25905049	25905128	1	-1	-1						IPR036002, IPR030514	Stathmin_sf, Stathmin_CS	FALSE	FALSE
1	25901016	25901087	STMN1	ENSG00000117632	ENST00000374291	ENSE00001463049	25900741	25901087	5	0	-1						IPR036002, IPR030514	Stathmin_sf, Stathmin_CS	FALSE	FALSE
1			STMN1	ENSG00000117632	ENST00000399728	ENSE00001539859	25905852	25906153	1	-1	-1						IPR036002, IPR030514	Stathmin_sf, Stathmin_CS	FALSE	FALSE
1	25901016	25901087	STMN1	ENSG00000117632	ENST00000399728	ENSE00001154176	25900118	25901087	5	0	-1						IPR036002, IPR030514	Stathmin_sf, Stathmin_CS	FALSE	FALSE
1			STMN1	ENSG00000117632	ENST00000426559	ENSE00001709741	25906389	25906466	1	-1	-1						IPR036002, IPR030514	Stathmin_sf, Stathmin_CS	FALSE	FALSE
1	25885723	25885869	STMN1	ENSG00000117632	ENST00000426559	ENSE00001731372	25885440	25885869	5	0	-1						IPR036002, IPR030514	Stathmin_sf, Stathmin_CS	FALSE	FALSE
1			STMN1	ENSG00000117632	ENST00000446334	ENSE00001729683	25905144	25905489	1	-1	-1						IPR036002, IPR030514	Stathmin_sf, Stathmin_CS	FALSE	FALSE
1	25901612	25901682	STMN1	ENSG00000117632	ENST00000446334	ENSE00001693731	25901612	25901682	4	0	2						IPR036002, IPR030514	Stathmin_sf, Stathmin_CS	FALSE	FALSE
1			STMN1	ENSG00000117632	ENST00000455785	ENSE00003841980	25906389	25906419	1	-1	-1						IPR036002, IPR030514	Stathmin_sf, Stathmin_CS	FALSE	FALSE
1	25901016	25901087	STMN1	ENSG00000117632	ENST00000455785	ENSE00001927205	25900116	25901087	5	0	-1						IPR036002, IPR030514	Stathmin_sf, Stathmin_CS	FALSE	FALSE
1			MTFR1L	ENSG00000117640	ENST00000374300	ENSE00001463079	25820828	25821003	1	-1	-1				TRUE
1	25823105	25823128	MTFR1L	ENSG00000117640	ENST00000374300	ENSE00003525974	25823019	25823128	2	-1	0
1	25823644	25823748	MTFR1L	ENSG00000117640	ENST00000374300	ENSE00003669332	25823644	25823748	3	0	0	TRUE
1	25826302	25826411	MTFR1L	ENSG00000117640	ENST00000374300	ENSE00003586663	25826302	25826411	4	0	2
1	25826615	25826826	MTFR1L	ENSG00000117640	ENST00000374300	ENSE00003509127	25826615	25826826	5	2	1
1	25829509	25829830	MTFR1L	ENSG00000117640	ENST00000374300	ENSE00003618062	25829509	25829830	6	1	2
1	25831921	25832026	MTFR1L	ENSG00000117640	ENST00000374300	ENSE00003890734	25831921	25832938	7	2	-1
1			MTFR1L	ENSG00000117640	ENST00000374301	ENSE00001463083	25820193	25820414	1	-1	-1
1			MTFR1L	ENSG00000117640	ENST00000374303	ENSE00001463108	25819954	25820029	1	-1	-1
1			MTFR1L	ENSG00000117640	ENST00000374307	ENSE00001930231	25820003	25820029	1	-1	-1
1	25829545	25829830	MTFR1L	ENSG00000117640	ENST00000374307	ENSE00001463092	25829545	25829830	6	1	2
1	25823105	25823128	MTFR1L	ENSG00000117640	ENST00000466284	ENSE00001875193	25821523	25823128	1	-1	0
1	25829618	25829784	MTFR1L	ENSG00000117640	ENST00000466284	ENSE00001831287	25829618	25829830	5	1	-1
1			MTFR1L	ENSG00000117640	ENST00000466284	ENSE00001879174	25831921	25832936	6	-1	-1
1			MTFR1L	ENSG00000117640	ENST00000474295	ENSE00001816207	25819929	25820029	1	-1	-1				TRUE
1			MTFR1L	ENSG00000117640	ENST00000474295	ENSE00003584097	25831921	25832942	7	-1	-1
1			MAN1C1	ENSG00000117643	ENST00000263979	ENSE00001463161	25617850	25618337	1	-1	-1				TRUE		IPR036026, IPR012341	Seven-hairpin_glycosidases, 6hp_glycosidase-like_sf	FALSE	FALSE
1			MAN1C1	ENSG00000117643	ENST00000263979	ENSE00001463160	25654242	25654366	2	-1	-1						IPR036026, IPR012341	Seven-hairpin_glycosidases, 6hp_glycosidase-like_sf	FALSE	FALSE
1	25686440	25686536	MAN1C1	ENSG00000117643	ENST00000263979	ENSE00003462843	25686440	25686536	3	0	1						IPR036026, IPR012341	Seven-hairpin_glycosidases, 6hp_glycosidase-like_sf	FALSE	FALSE
1	25746668	25746783	MAN1C1	ENSG00000117643	ENST00000263979	ENSE00003547631	25746668	25746783	4	1	0						IPR036026, IPR012341	Seven-hairpin_glycosidases, 6hp_glycosidase-like_sf	FALSE	FALSE
1	25749255	25749335	MAN1C1	ENSG00000117643	ENST00000263979	ENSE00003495830	25749255	25749335	5	0	0	TRUE					IPR036026, IPR012341	Seven-hairpin_glycosidases, 6hp_glycosidase-like_sf	FALSE	FALSE
1	25753484	25753578	MAN1C1	ENSG00000117643	ENST00000263979	ENSE00003681318	25753484	25753578	6	0	2						IPR036026, IPR012341	Seven-hairpin_glycosidases, 6hp_glycosidase-like_sf	FALSE	FALSE
1	25758592	25758709	MAN1C1	ENSG00000117643	ENST00000263979	ENSE00001209604	25758592	25758709	7	2	0						IPR036026, IPR012341	Seven-hairpin_glycosidases, 6hp_glycosidase-like_sf	FALSE	FALSE
1	25763874	25763967	MAN1C1	ENSG00000117643	ENST00000263979	ENSE00001209599	25763874	25763967	8	0	1						IPR036026, IPR012341	Seven-hairpin_glycosidases, 6hp_glycosidase-like_sf	FALSE	FALSE
1	25771657	25771772	MAN1C1	ENSG00000117643	ENST00000263979	ENSE00001036325	25771657	25771772	9	1	0						IPR036026, IPR012341	Seven-hairpin_glycosidases, 6hp_glycosidase-like_sf	FALSE	FALSE
1	25778105	25778324	MAN1C1	ENSG00000117643	ENST00000263979	ENSE00003619243	25778105	25778324	10	0	1						IPR036026, IPR012341	Seven-hairpin_glycosidases, 6hp_glycosidase-like_sf	FALSE	FALSE
1	25780940	25781112	MAN1C1	ENSG00000117643	ENST00000263979	ENSE00003640374	25780940	25781112	11	1	0						IPR036026, IPR012341	Seven-hairpin_glycosidases, 6hp_glycosidase-like_sf	FALSE	FALSE
1	25782585	25782700	MAN1C1	ENSG00000117643	ENST00000263979	ENSE00003607100	25782585	25782700	12	0	2						IPR036026, IPR012341	Seven-hairpin_glycosidases, 6hp_glycosidase-like_sf	FALSE	FALSE
1	25783663	25783789	MAN1C1	ENSG00000117643	ENST00000263979	ENSE00001402941	25783663	25784450	13	2	-1						IPR036026, IPR012341	Seven-hairpin_glycosidases, 6hp_glycosidase-like_sf	FALSE	FALSE
1			MAN1C1	ENSG00000117643	ENST00000374329	ENSE00001463157	25709602	25710145	1	-1	-1				TRUE		IPR036026, IPR012341	Seven-hairpin_glycosidases, 6hp_glycosidase-like_sf	FALSE	FALSE
1	25746718	25746783	MAN1C1	ENSG00000117643	ENST00000374329	ENSE00003661018	25746668	25746783	2	-1	0						IPR036026, IPR012341	Seven-hairpin_glycosidases, 6hp_glycosidase-like_sf	FALSE	FALSE
1	25617798	25618337	MAN1C1	ENSG00000117643	ENST00000374332	ENSE00002722739	25617468	25618337	1	-1	0						IPR036026, IPR012341	Seven-hairpin_glycosidases, 6hp_glycosidase-like_sf	FALSE	FALSE
1	25783663	25783789	MAN1C1	ENSG00000117643	ENST00000374332	ENSE00001885076	25783663	25786207	12	2	-1						IPR036026, IPR012341	Seven-hairpin_glycosidases, 6hp_glycosidase-like_sf	FALSE	FALSE
1			MAN1C1	ENSG00000117643	ENST00000611903	ENSE00003713666	25617468	25618337	1	-1	-1				TRUE		IPR036026, IPR012341	Seven-hairpin_glycosidases, 6hp_glycosidase-like_sf	FALSE	FALSE
1	25686530	25686536	MAN1C1	ENSG00000117643	ENST00000611903	ENSE00003468986	25686440	25686536	2	-1	1						IPR036026, IPR012341	Seven-hairpin_glycosidases, 6hp_glycosidase-like_sf	FALSE	FALSE
1	25758592	25758713	MAN1C1	ENSG00000117643	ENST00000611903	ENSE00003713433	25758592	25758713	6	2	1						IPR036026, IPR012341	Seven-hairpin_glycosidases, 6hp_glycosidase-like_sf	FALSE	FALSE
1	25763638	25763639	MAN1C1	ENSG00000117643	ENST00000611903	ENSE00003717999	25763638	25763639	7	1	0						IPR036026, IPR012341	Seven-hairpin_glycosidases, 6hp_glycosidase-like_sf	FALSE	FALSE
1	25780940	25781103	MAN1C1	ENSG00000117643	ENST00000611903	ENSE00003744842	25780940	25781103	11	1	0						IPR036026, IPR012341	Seven-hairpin_glycosidases, 6hp_glycosidase-like_sf	FALSE	FALSE
1	25781251	25781260	MAN1C1	ENSG00000117643	ENST00000611903	ENSE00003741742	25781251	25781260	12	0	1						IPR036026, IPR012341	Seven-hairpin_glycosidases, 6hp_glycosidase-like_sf	FALSE	FALSE
1	25782585	25782646	MAN1C1	ENSG00000117643	ENST00000611903	ENSE00003750941	25782585	25782700	13	1	-1						IPR036026, IPR012341	Seven-hairpin_glycosidases, 6hp_glycosidase-like_sf	FALSE	FALSE
1			MAN1C1	ENSG00000117643	ENST00000611903	ENSE00003734885	25783663	25786206	14	-1	-1						IPR036026, IPR012341	Seven-hairpin_glycosidases, 6hp_glycosidase-like_sf	FALSE	FALSE
1	211675384	211675479	NEK2	ENSG00000117650	ENST00000366998	ENSE00001865376	211675384	211675557	1	-1	0						IPR011009, IPR008271	Kinase-like_dom_sf, Ser/Thr_kinase_AS	FALSE	FALSE
1	211674296	211674513	NEK2	ENSG00000117650	ENST00000366998	ENSE00003720107	211674296	211674513	2	0	2						IPR011009, IPR008271	Kinase-like_dom_sf, Ser/Thr_kinase_AS	FALSE	FALSE
1	211673483	211673723	NEK2	ENSG00000117650	ENST00000366998	ENSE00001167194	211673483	211673723	3	2	0						IPR011009, IPR008271	Kinase-like_dom_sf, Ser/Thr_kinase_AS	FALSE	FALSE
1	211671202	211671284	NEK2	ENSG00000117650	ENST00000366998	ENSE00001010393	211671202	211671284	4	0	2						IPR011009, IPR008271	Kinase-like_dom_sf, Ser/Thr_kinase_AS	FALSE	FALSE
1	211670281	211670407	NEK2	ENSG00000117650	ENST00000366998	ENSE00001010397	211670281	211670407	5	2	0						IPR011009, IPR008271	Kinase-like_dom_sf, Ser/Thr_kinase_AS	FALSE	FALSE
1	211669113	211669332	NEK2	ENSG00000117650	ENST00000366998	ENSE00003680198	211669113	211669332	6	0	1						IPR011009, IPR008271	Kinase-like_dom_sf, Ser/Thr_kinase_AS	FALSE	FALSE
1	211667062	211667231	NEK2	ENSG00000117650	ENST00000366998	ENSE00001822710	211666430	211667231	7	1	-1						IPR011009, IPR008271	Kinase-like_dom_sf, Ser/Thr_kinase_AS	FALSE	FALSE
1	211675384	211675479	NEK2	ENSG00000117650	ENST00000366999	ENSE00001443207	211675384	211675621	1	-1	0						IPR011009, IPR008271	Kinase-like_dom_sf, Ser/Thr_kinase_AS	FALSE	FALSE
1	211667106	211667231	NEK2	ENSG00000117650	ENST00000366999	ENSE00003674601	211667106	211667231	7	1	1						IPR011009, IPR008271	Kinase-like_dom_sf, Ser/Thr_kinase_AS	FALSE	FALSE
1	211663426	211663652	NEK2	ENSG00000117650	ENST00000366999	ENSE00001443206	211662772	211663652	8	1	-1						IPR011009, IPR008271	Kinase-like_dom_sf, Ser/Thr_kinase_AS	FALSE	FALSE
1	211675384	211675479	NEK2	ENSG00000117650	ENST00000540251	ENSE00002254710	211675384	211675630	1	-1	0						IPR011009, IPR008271	Kinase-like_dom_sf, Ser/Thr_kinase_AS	FALSE	FALSE
1	211658657	211658712	NEK2	ENSG00000117650	ENST00000540251	ENSE00003731140	211658657	211658712	8	1	0						IPR011009, IPR008271	Kinase-like_dom_sf, Ser/Thr_kinase_AS	FALSE	FALSE
1	26545901	26546035	RPS6KA1	ENSG00000117676	ENST00000374163	ENSE00001462649	26545842	26546035	1	-1	0
1	26546867	26546983	RPS6KA1	ENSG00000117676	ENST00000374163	ENSE00003553031	26546867	26546983	2	0	0	TRUE					IPR041906, IPR017892, IPR017441, IPR016239, IPR011009, IPR008271, IPR000961	RSK_N, Pkinase_C, Protein_kinase_ATP_BS, Ribosomal_S6_kinase_II, Kinase-like_dom_sf, Ser/Thr_kinase_AS, AGC-kinase_C	FALSE	FALSE
1	26547189	26547270	RPS6KA1	ENSG00000117676	ENST00000374163	ENSE00003486086	26547189	26547270	3	0	1						IPR041906, IPR017892, IPR017441, IPR016239, IPR011009, IPR008271, IPR000961	RSK_N, Pkinase_C, Protein_kinase_ATP_BS, Ribosomal_S6_kinase_II, Kinase-like_dom_sf, Ser/Thr_kinase_AS, AGC-kinase_C	FALSE	FALSE
1	26551397	26551477	RPS6KA1	ENSG00000117676	ENST00000374163	ENSE00003630393	26551397	26551477	4	1	1		TRUE				IPR041906, IPR017892, IPR017441, IPR016239, IPR011009, IPR008271, IPR000961	RSK_N, Pkinase_C, Protein_kinase_ATP_BS, Ribosomal_S6_kinase_II, Kinase-like_dom_sf, Ser/Thr_kinase_AS, AGC-kinase_C	FALSE	FALSE
1	26551644	26551723	RPS6KA1	ENSG00000117676	ENST00000374163	ENSE00003562371	26551644	26551723	5	1	0						IPR041906, IPR017892, IPR017441, IPR016239, IPR011009, IPR008271, IPR000961	RSK_N, Pkinase_C, Protein_kinase_ATP_BS, Ribosomal_S6_kinase_II, Kinase-like_dom_sf, Ser/Thr_kinase_AS, AGC-kinase_C	FALSE	FALSE
1	26552818	26552896	RPS6KA1	ENSG00000117676	ENST00000374163	ENSE00001462648	26552818	26552896	6	0	1
1	26553391	26553431	RPS6KA1	ENSG00000117676	ENST00000374163	ENSE00003693897	26553391	26553497	7	1	-1
1			RPS6KA1	ENSG00000117676	ENST00000374163	ENSE00003467047	26554214	26554251	8	-1	-1				TRUE
1			RPS6KA1	ENSG00000117676	ENST00000374163	ENSE00003633595	26554596	26554738	9	-1	-1				TRUE
1			RPS6KA1	ENSG00000117676	ENST00000374163	ENSE00003523839	26555151	26555221	10	-1	-1				TRUE
1			RPS6KA1	ENSG00000117676	ENST00000374163	ENSE00003671915	26555537	26555625	11	-1	-1				TRUE
1			RPS6KA1	ENSG00000117676	ENST00000374163	ENSE00003516216	26556654	26556718	12	-1	-1				TRUE
1			RPS6KA1	ENSG00000117676	ENST00000374163	ENSE00003690758	26556998	26557100	13	-1	-1				TRUE
1			RPS6KA1	ENSG00000117676	ENST00000374163	ENSE00003489482	26558807	26558937	14	-1	-1				TRUE
1			RPS6KA1	ENSG00000117676	ENST00000374163	ENSE00003574838	26560726	26560851	15	-1	-1				TRUE
1			RPS6KA1	ENSG00000117676	ENST00000374163	ENSE00003558617	26561045	26561134	16	-1	-1				TRUE
1			RPS6KA1	ENSG00000117676	ENST00000374163	ENSE00003543547	26561505	26561663	17	-1	-1				TRUE
1			RPS6KA1	ENSG00000117676	ENST00000374163	ENSE00003609506	26571449	26571610	18	-1	-1				TRUE
1			RPS6KA1	ENSG00000117676	ENST00000374163	ENSE00003650569	26571849	26571925	19	-1	-1				TRUE
1			RPS6KA1	ENSG00000117676	ENST00000374163	ENSE00003543794	26572176	26572293	20	-1	-1				TRUE
1			RPS6KA1	ENSG00000117676	ENST00000374163	ENSE00003597940	26573224	26573361	21	-1	-1				TRUE
1			RPS6KA1	ENSG00000117676	ENST00000374163	ENSE00001462647	26574079	26575030	22	-1	-1
1	26529921	26529983	RPS6KA1	ENSG00000117676	ENST00000374166	ENSE00002183218	26529778	26529983	1	-1	0						IPR041906, IPR017892, IPR017441, IPR016239, IPR011009, IPR008271, IPR000961	RSK_N, Pkinase_C, Protein_kinase_ATP_BS, Ribosomal_S6_kinase_II, Kinase-like_dom_sf, Ser/Thr_kinase_AS, AGC-kinase_C	FALSE	FALSE
1	26536925	26536969	RPS6KA1	ENSG00000117676	ENST00000374166	ENSE00003658122	26536925	26536969	2	0	0	TRUE					IPR041906, IPR017892, IPR017441, IPR016239, IPR011009, IPR008271, IPR000961	RSK_N, Pkinase_C, Protein_kinase_ATP_BS, Ribosomal_S6_kinase_II, Kinase-like_dom_sf, Ser/Thr_kinase_AS, AGC-kinase_C	FALSE	FALSE
1	26553391	26553497	RPS6KA1	ENSG00000117676	ENST00000374166	ENSE00003557941	26553391	26553497	7	0	2						IPR041906, IPR017892, IPR017441, IPR016239, IPR011009, IPR008271, IPR000961	RSK_N, Pkinase_C, Protein_kinase_ATP_BS, Ribosomal_S6_kinase_II, Kinase-like_dom_sf, Ser/Thr_kinase_AS, AGC-kinase_C	FALSE	FALSE
1	26554214	26554251	RPS6KA1	ENSG00000117676	ENST00000374166	ENSE00003788383	26554214	26554251	8	2	1						IPR041906, IPR017892, IPR017441, IPR016239, IPR011009, IPR008271, IPR000961	RSK_N, Pkinase_C, Protein_kinase_ATP_BS, Ribosomal_S6_kinase_II, Kinase-like_dom_sf, Ser/Thr_kinase_AS, AGC-kinase_C	FALSE	FALSE
1	26554596	26554738	RPS6KA1	ENSG00000117676	ENST00000374166	ENSE00003563498	26554596	26554738	9	1	0						IPR041906, IPR017892, IPR017441, IPR016239, IPR011009, IPR008271, IPR000961	RSK_N, Pkinase_C, Protein_kinase_ATP_BS, Ribosomal_S6_kinase_II, Kinase-like_dom_sf, Ser/Thr_kinase_AS, AGC-kinase_C	FALSE	FALSE
1	26555184	26555221	RPS6KA1	ENSG00000117676	ENST00000374166	ENSE00002194644	26555184	26555221	10	0	2						IPR041906, IPR017892, IPR017441, IPR016239, IPR011009, IPR008271, IPR000961	RSK_N, Pkinase_C, Protein_kinase_ATP_BS, Ribosomal_S6_kinase_II, Kinase-like_dom_sf, Ser/Thr_kinase_AS, AGC-kinase_C	FALSE	FALSE
1	26555537	26555625	RPS6KA1	ENSG00000117676	ENST00000374166	ENSE00003507729	26555537	26555625	11	2	1						IPR041906, IPR017892, IPR017441, IPR016239, IPR011009, IPR008271, IPR000961	RSK_N, Pkinase_C, Protein_kinase_ATP_BS, Ribosomal_S6_kinase_II, Kinase-like_dom_sf, Ser/Thr_kinase_AS, AGC-kinase_C	FALSE	FALSE
1	26556654	26556718	RPS6KA1	ENSG00000117676	ENST00000374166	ENSE00003470424	26556654	26556718	12	1	0						IPR041906, IPR017892, IPR017441, IPR016239, IPR011009, IPR008271, IPR000961	RSK_N, Pkinase_C, Protein_kinase_ATP_BS, Ribosomal_S6_kinase_II, Kinase-like_dom_sf, Ser/Thr_kinase_AS, AGC-kinase_C	FALSE	FALSE
1	26556998	26557100	RPS6KA1	ENSG00000117676	ENST00000374166	ENSE00003507535	26556998	26557100	13	0	1						IPR041906, IPR017892, IPR017441, IPR016239, IPR011009, IPR008271, IPR000961	RSK_N, Pkinase_C, Protein_kinase_ATP_BS, Ribosomal_S6_kinase_II, Kinase-like_dom_sf, Ser/Thr_kinase_AS, AGC-kinase_C	FALSE	FALSE
1	26558807	26558937	RPS6KA1	ENSG00000117676	ENST00000374166	ENSE00003564726	26558807	26558937	14	1	0						IPR041906, IPR017892, IPR017441, IPR016239, IPR011009, IPR008271, IPR000961	RSK_N, Pkinase_C, Protein_kinase_ATP_BS, Ribosomal_S6_kinase_II, Kinase-like_dom_sf, Ser/Thr_kinase_AS, AGC-kinase_C	FALSE	FALSE
1	26560726	26560851	RPS6KA1	ENSG00000117676	ENST00000374166	ENSE00003573880	26560726	26560851	15	0	0	TRUE					IPR041906, IPR017892, IPR017441, IPR016239, IPR011009, IPR008271, IPR000961	RSK_N, Pkinase_C, Protein_kinase_ATP_BS, Ribosomal_S6_kinase_II, Kinase-like_dom_sf, Ser/Thr_kinase_AS, AGC-kinase_C	FALSE	FALSE
1	26561045	26561134	RPS6KA1	ENSG00000117676	ENST00000374166	ENSE00003521520	26561045	26561134	16	0	0	TRUE					IPR041906, IPR017892, IPR017441, IPR016239, IPR011009, IPR008271, IPR000961	RSK_N, Pkinase_C, Protein_kinase_ATP_BS, Ribosomal_S6_kinase_II, Kinase-like_dom_sf, Ser/Thr_kinase_AS, AGC-kinase_C	FALSE	FALSE
1	26561505	26561663	RPS6KA1	ENSG00000117676	ENST00000374166	ENSE00003471820	26561505	26561663	17	0	0	TRUE					IPR041906, IPR017892, IPR017441, IPR016239, IPR011009, IPR008271, IPR000961	RSK_N, Pkinase_C, Protein_kinase_ATP_BS, Ribosomal_S6_kinase_II, Kinase-like_dom_sf, Ser/Thr_kinase_AS, AGC-kinase_C	FALSE	FALSE
1	26571449	26571610	RPS6KA1	ENSG00000117676	ENST00000374166	ENSE00003583645	26571449	26571610	18	0	0	TRUE					IPR041906, IPR017892, IPR017441, IPR016239, IPR011009, IPR008271, IPR000961	RSK_N, Pkinase_C, Protein_kinase_ATP_BS, Ribosomal_S6_kinase_II, Kinase-like_dom_sf, Ser/Thr_kinase_AS, AGC-kinase_C	FALSE	FALSE
1	26571849	26571925	RPS6KA1	ENSG00000117676	ENST00000374166	ENSE00003529141	26571849	26571925	19	0	2						IPR041906, IPR017892, IPR017441, IPR016239, IPR011009, IPR008271, IPR000961	RSK_N, Pkinase_C, Protein_kinase_ATP_BS, Ribosomal_S6_kinase_II, Kinase-like_dom_sf, Ser/Thr_kinase_AS, AGC-kinase_C	FALSE	FALSE
1	26572176	26572293	RPS6KA1	ENSG00000117676	ENST00000374166	ENSE00003533361	26572176	26572293	20	2	0						IPR041906, IPR017892, IPR017441, IPR016239, IPR011009, IPR008271, IPR000961	RSK_N, Pkinase_C, Protein_kinase_ATP_BS, Ribosomal_S6_kinase_II, Kinase-like_dom_sf, Ser/Thr_kinase_AS, AGC-kinase_C	FALSE	FALSE
1	26573224	26573361	RPS6KA1	ENSG00000117676	ENST00000374166	ENSE00003488069	26573224	26573361	21	0	0	TRUE					IPR041906, IPR017892, IPR017441, IPR016239, IPR011009, IPR008271, IPR000961	RSK_N, Pkinase_C, Protein_kinase_ATP_BS, Ribosomal_S6_kinase_II, Kinase-like_dom_sf, Ser/Thr_kinase_AS, AGC-kinase_C	FALSE	FALSE
1	26574079	26574201	RPS6KA1	ENSG00000117676	ENST00000374166	ENSE00001462663	26574079	26575014	22	0	-1						IPR041906, IPR017892, IPR017441, IPR016239, IPR011009, IPR008271, IPR000961	RSK_N, Pkinase_C, Protein_kinase_ATP_BS, Ribosomal_S6_kinase_II, Kinase-like_dom_sf, Ser/Thr_kinase_AS, AGC-kinase_C	FALSE	FALSE
1	26529921	26529983	RPS6KA1	ENSG00000117676	ENST00000374168	ENSE00002171940	26529761	26529983	1	-1	0						IPR041906, IPR017892, IPR017441, IPR016239, IPR011009, IPR008271, IPR000961	RSK_N, Pkinase_C, Protein_kinase_ATP_BS, Ribosomal_S6_kinase_II, Kinase-like_dom_sf, Ser/Thr_kinase_AS, AGC-kinase_C	FALSE	FALSE
1	26555151	26555221	RPS6KA1	ENSG00000117676	ENST00000374168	ENSE00003499674	26555151	26555221	10	0	2						IPR041906, IPR017892, IPR017441, IPR016239, IPR011009, IPR008271, IPR000961	RSK_N, Pkinase_C, Protein_kinase_ATP_BS, Ribosomal_S6_kinase_II, Kinase-like_dom_sf, Ser/Thr_kinase_AS, AGC-kinase_C	FALSE	FALSE
1	26574079	26574201	RPS6KA1	ENSG00000117676	ENST00000374168	ENSE00001951242	26574079	26575025	22	0	-1						IPR041906, IPR017892, IPR017441, IPR016239, IPR011009, IPR008271, IPR000961	RSK_N, Pkinase_C, Protein_kinase_ATP_BS, Ribosomal_S6_kinase_II, Kinase-like_dom_sf, Ser/Thr_kinase_AS, AGC-kinase_C	FALSE	FALSE
1	26557043	26557100	RPS6KA1	ENSG00000117676	ENST00000403732	ENSE00001717354	26557043	26557100	1	0	1						IPR017892, IPR011009, IPR008271	Pkinase_C, Kinase-like_dom_sf, Ser/Thr_kinase_AS	FALSE	FALSE
1	26571449	26571508	RPS6KA1	ENSG00000117676	ENST00000403732	ENSE00001617134	26571449	26571508	5	0	0						IPR017892, IPR011009, IPR008271	Pkinase_C, Kinase-like_dom_sf, Ser/Thr_kinase_AS	FALSE	FALSE
1	26572270	26572293	RPS6KA1	ENSG00000117676	ENST00000438977	ENSE00001721246	26572270	26572293	1	0	0	TRUE					IPR011009	Kinase-like_dom_sf	FALSE	FALSE
1	26574079	26574197	RPS6KA1	ENSG00000117676	ENST00000438977	ENSE00001462653	26574079	26574197	3	0	2						IPR011009	Kinase-like_dom_sf	FALSE	FALSE
1	26574377	26574443	RPS6KA1	ENSG00000117676	ENST00000438977	ENSE00001647059	26574377	26574734	4	2	-1						IPR011009	Kinase-like_dom_sf	FALSE	FALSE
1			RPS6KA1	ENSG00000117676	ENST00000526792	ENSE00002192529	26531218	26531438	1	-1	-1				TRUE		IPR041906, IPR017892, IPR017441, IPR016239, IPR011009, IPR008271, IPR000961	RSK_N, Pkinase_C, Protein_kinase_ATP_BS, Ribosomal_S6_kinase_II, Kinase-like_dom_sf, Ser/Thr_kinase_AS, AGC-kinase_C	FALSE	FALSE
1			RPS6KA1	ENSG00000117676	ENST00000526792	ENSE00003474922	26536925	26536969	2	-1	-1				TRUE		IPR041906, IPR017892, IPR017441, IPR016239, IPR011009, IPR008271, IPR000961	RSK_N, Pkinase_C, Protein_kinase_ATP_BS, Ribosomal_S6_kinase_II, Kinase-like_dom_sf, Ser/Thr_kinase_AS, AGC-kinase_C	FALSE	FALSE
1			RPS6KA1	ENSG00000117676	ENST00000526792	ENSE00003576123	26546867	26546983	3	-1	-1				TRUE		IPR041906, IPR017892, IPR017441, IPR016239, IPR011009, IPR008271, IPR000961	RSK_N, Pkinase_C, Protein_kinase_ATP_BS, Ribosomal_S6_kinase_II, Kinase-like_dom_sf, Ser/Thr_kinase_AS, AGC-kinase_C	FALSE	FALSE
1	26547240	26547270	RPS6KA1	ENSG00000117676	ENST00000526792	ENSE00003560372	26547189	26547270	4	-1	1						IPR041906, IPR017892, IPR017441, IPR016239, IPR011009, IPR008271, IPR000961	RSK_N, Pkinase_C, Protein_kinase_ATP_BS, Ribosomal_S6_kinase_II, Kinase-like_dom_sf, Ser/Thr_kinase_AS, AGC-kinase_C	FALSE	FALSE
1	26574079	26574201	RPS6KA1	ENSG00000117676	ENST00000526792	ENSE00002191370	26574079	26574431	22	0	-1						IPR041906, IPR017892, IPR017441, IPR016239, IPR011009, IPR008271, IPR000961	RSK_N, Pkinase_C, Protein_kinase_ATP_BS, Ribosomal_S6_kinase_II, Kinase-like_dom_sf, Ser/Thr_kinase_AS, AGC-kinase_C	FALSE	FALSE
1			RPS6KA1	ENSG00000117676	ENST00000529454	ENSE00002144676	26531328	26531438	1	-1	-1						IPR011009, IPR008271	Kinase-like_dom_sf, Ser/Thr_kinase_AS	FALSE	FALSE
1	26543162	26543221	RPS6KA1	ENSG00000117676	ENST00000530003	ENSE00001753243	26543112	26543221	1	-1	0						IPR041906, IPR017892, IPR017441, IPR016239, IPR011009, IPR008271, IPR000961	RSK_N, Pkinase_C, Protein_kinase_ATP_BS, Ribosomal_S6_kinase_II, Kinase-like_dom_sf, Ser/Thr_kinase_AS, AGC-kinase_C	FALSE	FALSE
1	26545901	26546035	RPS6KA1	ENSG00000117676	ENST00000531382	ENSE00001462646	26545852	26546035	1	-1	0						IPR041906, IPR017892, IPR017441, IPR016239, IPR011009, IPR008271, IPR000961	RSK_N, Pkinase_C, Protein_kinase_ATP_BS, Ribosomal_S6_kinase_II, Kinase-like_dom_sf, Ser/Thr_kinase_AS, AGC-kinase_C	FALSE	FALSE
1	26574079	26574201	RPS6KA1	ENSG00000117676	ENST00000531382	ENSE00002164941	26574079	26574276	21	0	-1						IPR041906, IPR017892, IPR017441, IPR016239, IPR011009, IPR008271, IPR000961	RSK_N, Pkinase_C, Protein_kinase_ATP_BS, Ribosomal_S6_kinase_II, Kinase-like_dom_sf, Ser/Thr_kinase_AS, AGC-kinase_C	FALSE	FALSE
1			DHDDS	ENSG00000117682	ENST00000236342	ENSE00003847307	26432321	26432376	1	-1	-1				TRUE		IPR036424, IPR018520	UPP_synth-like_sf, UPP_synth-like_CS	FALSE	FALSE
1	26432946	26433008	DHDDS	ENSG00000117682	ENST00000236342	ENSE00003670616	26432891	26433008	2	-1	0						IPR036424	UPP_synth-like_sf	FALSE	FALSE
1	26438168	26438284	DHDDS	ENSG00000117682	ENST00000236342	ENSE00003786864	26438168	26438284	3	0	0	TRUE					IPR036424	UPP_synth-like_sf	FALSE	FALSE
1	26442731	26442873	DHDDS	ENSG00000117682	ENST00000236342	ENSE00001781551	26442731	26442873	4	0	2						IPR036424	UPP_synth-like_sf	FALSE	FALSE
1	26446316	26446432	DHDDS	ENSG00000117682	ENST00000236342	ENSE00003617490	26446316	26446432	5	2	2			TRUE			IPR036424	UPP_synth-like_sf	FALSE	FALSE
1	26447559	26447660	DHDDS	ENSG00000117682	ENST00000236342	ENSE00003678060	26447559	26447660	6	2	2			TRUE			IPR036424	UPP_synth-like_sf	FALSE	FALSE
1	26457791	26457905	DHDDS	ENSG00000117682	ENST00000236342	ENSE00003571564	26457791	26457905	7	2	0						IPR036424, IPR018520	UPP_synth-like_sf, UPP_synth-like_CS	FALSE	FALSE
1	26460037	26460144	DHDDS	ENSG00000117682	ENST00000236342	ENSE00003790149	26460037	26460144	8	0	0	TRUE					IPR036424, IPR018520	UPP_synth-like_sf, UPP_synth-like_CS	FALSE	FALSE
1	26468895	26469131	DHDDS	ENSG00000117682	ENST00000236342	ENSE00001691018	26468895	26471306	9	0	-1						IPR036424, IPR018520	UPP_synth-like_sf, UPP_synth-like_CS	FALSE	FALSE
1			DHDDS	ENSG00000117682	ENST00000360009	ENSE00001902062	26432355	26432376	1	-1	-1						IPR036424, IPR018520	UPP_synth-like_sf, UPP_synth-like_CS	FALSE	FALSE
1	26468892	26469131	DHDDS	ENSG00000117682	ENST00000360009	ENSE00001770993	26468892	26471294	9	0	-1						IPR036424, IPR018520	UPP_synth-like_sf, UPP_synth-like_CS	FALSE	FALSE
1			DHDDS	ENSG00000117682	ENST00000374185	ENSE00001418264	26432342	26432376	1	-1	-1						IPR036424	UPP_synth-like_sf	FALSE	FALSE
1	26447559	26447748	DHDDS	ENSG00000117682	ENST00000374185	ENSE00001746911	26447559	26448176	6	2	-1						IPR036424	UPP_synth-like_sf	FALSE	FALSE
1	26446364	26446432	DHDDS	ENSG00000117682	ENST00000416052	ENSE00001751145	26446364	26446432	1	2	2						IPR036424, IPR018520	UPP_synth-like_sf, UPP_synth-like_CS	FALSE	FALSE
1	26467293	26467385	DHDDS	ENSG00000117682	ENST00000416052	ENSE00001641010	26467293	26467527	5	0	-1						IPR036424, IPR018520	UPP_synth-like_sf, UPP_synth-like_CS	FALSE	FALSE
1			DHDDS	ENSG00000117682	ENST00000427245	ENSE00002183684	26432316	26432376	1	-1	-1						IPR036424	UPP_synth-like_sf	FALSE	FALSE
1	26448356	26448410	DHDDS	ENSG00000117682	ENST00000427245	ENSE00001613677	26448356	26448565	7	2	-1						IPR036424	UPP_synth-like_sf	FALSE	FALSE
1	26442836	26442873	DHDDS	ENSG00000117682	ENST00000431933	ENSE00001781322	26442836	26442873	1	0	2						IPR036424, IPR018520	UPP_synth-like_sf, UPP_synth-like_CS	FALSE	FALSE
1			DHDDS	ENSG00000117682	ENST00000434391	ENSE00001429287	26432282	26432376	1	-1	-1
1	26442708	26442749	DHDDS	ENSG00000117682	ENST00000434391	ENSE00003641422	26442708	26442873	4	0	-1
1			DHDDS	ENSG00000117682	ENST00000434391	ENSE00003492597	26446316	26446432	5	-1	-1				TRUE
1			DHDDS	ENSG00000117682	ENST00000434391	ENSE00003571474	26447559	26447660	6	-1	-1				TRUE
1			DHDDS	ENSG00000117682	ENST00000434391	ENSE00003660550	26457791	26457905	7	-1	-1				TRUE
1			DHDDS	ENSG00000117682	ENST00000434391	ENSE00003524872	26460037	26460144	8	-1	-1				TRUE
1			DHDDS	ENSG00000117682	ENST00000434391	ENSE00001410685	26468895	26471294	9	-1	-1
1			DHDDS	ENSG00000117682	ENST00000436153	ENSE00001698796	26432390	26432518	1	-1	-1						IPR036424	UPP_synth-like_sf	FALSE	FALSE
1	26447559	26447639	DHDDS	ENSG00000117682	ENST00000436153	ENSE00003415275	26447559	26447639	6	2	2						IPR036424	UPP_synth-like_sf	FALSE	FALSE
1			DHDDS	ENSG00000117682	ENST00000525165	ENSE00002158811	26432368	26432518	1	-1	-1						IPR036424	UPP_synth-like_sf	FALSE	FALSE
1	26446316	26446359	DHDDS	ENSG00000117682	ENST00000525165	ENSE00002148968	26446316	26446359	5	2	1						IPR036424	UPP_synth-like_sf	FALSE	FALSE
1			DHDDS	ENSG00000117682	ENST00000525326	ENSE00002198748	26432371	26432594	1	-1	-1						IPR036424	UPP_synth-like_sf	FALSE	FALSE
1	26442731	26442763	DHDDS	ENSG00000117682	ENST00000525326	ENSE00002191961	26442731	26442763	4	0	0						IPR036424	UPP_synth-like_sf	FALSE	FALSE
1			DHDDS	ENSG00000117682	ENST00000525546	ENSE00002200913	26432371	26432641	1	-1	-1						IPR036424	UPP_synth-like_sf	FALSE	FALSE
1	26442731	26442805	DHDDS	ENSG00000117682	ENST00000525546	ENSE00002180186	26442731	26442805	4	0	0						IPR036424	UPP_synth-like_sf	FALSE	FALSE
1			DHDDS	ENSG00000117682	ENST00000525682	ENSE00002179072	26432339	26432376	1	-1	-1						IPR036424, IPR018520	UPP_synth-like_sf, UPP_synth-like_CS	FALSE	FALSE
1	26468895	26469131	DHDDS	ENSG00000117682	ENST00000525682	ENSE00002150271	26468895	26469373	8	0	-1						IPR036424, IPR018520	UPP_synth-like_sf, UPP_synth-like_CS	FALSE	FALSE
1			DHDDS	ENSG00000117682	ENST00000526219	ENSE00002164294	26432340	26432376	1	-1	-1						IPR036424, IPR018520	UPP_synth-like_sf, UPP_synth-like_CS	FALSE	FALSE
1	26468895	26469131	DHDDS	ENSG00000117682	ENST00000526219	ENSE00002166532	26468895	26469226	8	0	-1						IPR036424, IPR018520	UPP_synth-like_sf, UPP_synth-like_CS	FALSE	FALSE
1			DHDDS	ENSG00000117682	ENST00000530781	ENSE00002162303	26432403	26432723	1	-1	-1						IPR036424	UPP_synth-like_sf	FALSE	FALSE
1			DHDDS	ENSG00000117682	ENST00000531312	ENSE00002195837	26432367	26432415	1	-1	-1						IPR036424	UPP_synth-like_sf	FALSE	FALSE
1	26446316	26446384	DHDDS	ENSG00000117682	ENST00000531312	ENSE00002181293	26446316	26446384	5	2	2						IPR036424	UPP_synth-like_sf	FALSE	FALSE
1			DHDDS	ENSG00000117682	ENST00000533087	ENSE00002149587	26432366	26432395	1	-1	-1						IPR036424	UPP_synth-like_sf	FALSE	FALSE
1	26447559	26447615	DHDDS	ENSG00000117682	ENST00000533087	ENSE00002173321	26447559	26447615	6	2	2						IPR036424	UPP_synth-like_sf	FALSE	FALSE
1	212432944	212433120	NENF	ENSG00000117691	ENST00000366988	ENSE00001816583	212432920	212433120	1	-1	0						IPR036400	Cyt_B5-like_heme/steroid_sf	FALSE	FALSE
1	212442565	212442625	NENF	ENSG00000117691	ENST00000366988	ENSE00000841424	212442565	212442625	2	0	1						IPR036400	Cyt_B5-like_heme/steroid_sf	FALSE	FALSE
1	212444339	212444442	NENF	ENSG00000117691	ENST00000366988	ENSE00003557378	212444339	212444442	3	1	0						IPR036400	Cyt_B5-like_heme/steroid_sf	FALSE	FALSE
1	212445830	212446006	NENF	ENSG00000117691	ENST00000366988	ENSE00003654692	212445830	212446379	4	0	-1						IPR036400	Cyt_B5-like_heme/steroid_sf	FALSE	FALSE
1	212791530	212791763	NSL1	ENSG00000117697	ENST00000366976	ENSE00003484776	212791530	212791782	1	-1	0
1	212787559	212787637	NSL1	ENSG00000117697	ENST00000366976	ENSE00003637527	212787559	212787637	2	0	1						IPR013950	Mis14/Nsl1	FALSE	FALSE
1	212784363	212784493	NSL1	ENSG00000117697	ENST00000366976	ENSE00003597806	212784363	212784493	3	1	0
1	212782372	212782426	NSL1	ENSG00000117697	ENST00000366976	ENSE00001003343	212782372	212782426	4	0	1
1	212738667	212738686	NSL1	ENSG00000117697	ENST00000366976	ENSE00001443160	212738483	212738686	5	1	-1
1	212791530	212791763	NSL1	ENSG00000117697	ENST00000366977	ENSE00003850078	212791530	212791777	1	-1	0
1	212739534	212739601	NSL1	ENSG00000117697	ENST00000366977	ENSE00003498613	212739534	212739601	5	1	0
1	212738408	212738686	NSL1	ENSG00000117697	ENST00000366977	ENSE00001443161	212726153	212738686	6	0	-1
1			NSL1	ENSG00000117697	ENST00000366978	ENSE00001443164	212791530	212791581	1	-1	-1				TRUE
1	212787559	212787562	NSL1	ENSG00000117697	ENST00000366978	ENSE00003676773	212787559	212787637	2	-1	1
1	212727142	212727179	NSL1	ENSG00000117697	ENST00000366978	ENSE00001443163	212726153	212727179	5	1	-1
1	212791530	212791763	NSL1	ENSG00000117697	ENST00000626725	ENSE00003775179	212791530	212791776	1	-1	0
1	212766189	212766273	NSL1	ENSG00000117697	ENST00000626725	ENSE00003768891	212766189	212766273	5	1	2
1	212739544	212739601	NSL1	ENSG00000117697	ENST00000626725	ENSE00003763166	212739534	212739601	6	2	-1
1			NSL1	ENSG00000117697	ENST00000626725	ENSE00003767714	212738562	212738686	7	-1	-1
1			PROX1	ENSG00000117707	ENST00000261454	ENSE00003716643	213988501	213988721	1	-1	-1				TRUE		IPR039350, IPR037131, IPR023082, IPR009057	Prospero_homeodomain, Homeo_prospero_dom_sf, Homeo_prospero_dom, Homeobox-like_sf	FALSE	FALSE
1	213996536	213998262	PROX1	ENSG00000117707	ENST00000261454	ENSE00001443121	213996469	213998262	2	-1	2						IPR039350, IPR037131, IPR023082, IPR009057	Prospero_homeodomain, Homeo_prospero_dom_sf, Homeo_prospero_dom, Homeobox-like_sf	FALSE	FALSE
1	214005167	214005272	PROX1	ENSG00000117707	ENST00000261454	ENSE00001443120	214005167	214005272	3	2	0						IPR039350, IPR037131, IPR023082, IPR009057	Prospero_homeodomain, Homeo_prospero_dom_sf, Homeo_prospero_dom, Homeobox-like_sf	FALSE	FALSE
1	214011521	214011715	PROX1	ENSG00000117707	ENST00000261454	ENSE00001308453	214011521	214011715	4	0	0	TRUE					IPR039350, IPR037131, IPR023082, IPR009057	Prospero_homeodomain, Homeo_prospero_dom_sf, Homeo_prospero_dom, Homeobox-like_sf	FALSE	FALSE
1	214035649	214035834	PROX1	ENSG00000117707	ENST00000261454	ENSE00001840991	214035649	214041502	5	0	-1						IPR039350, IPR037131, IPR023082, IPR009057	Prospero_homeodomain, Homeo_prospero_dom_sf, Homeo_prospero_dom, Homeobox-like_sf	FALSE	FALSE
1			PROX1	ENSG00000117707	ENST00000366958	ENSE00001936642	213987973	213988483	1	-1	-1				TRUE		IPR039350, IPR037131, IPR023082, IPR009057	Prospero_homeodomain, Homeo_prospero_dom_sf, Homeo_prospero_dom, Homeobox-like_sf	FALSE	FALSE
1	213996536	213998260	PROX1	ENSG00000117707	ENST00000366958	ENSE00001816151	213996469	213998260	2	-1	0						IPR039350, IPR037131, IPR023082, IPR009057	Prospero_homeodomain, Homeo_prospero_dom_sf, Homeo_prospero_dom, Homeobox-like_sf	FALSE	FALSE
1	214005165	214005272	PROX1	ENSG00000117707	ENST00000366958	ENSE00001505910	214005165	214005272	3	0	0	TRUE					IPR039350, IPR037131, IPR023082, IPR009057	Prospero_homeodomain, Homeo_prospero_dom_sf, Homeo_prospero_dom, Homeobox-like_sf	FALSE	FALSE
1	214035649	214035834	PROX1	ENSG00000117707	ENST00000366958	ENSE00001443118	214035649	214041510	5	0	-1						IPR039350, IPR037131, IPR023082, IPR009057	Prospero_homeodomain, Homeo_prospero_dom_sf, Homeo_prospero_dom, Homeobox-like_sf	FALSE	FALSE
1			PROX1	ENSG00000117707	ENST00000435016	ENSE00001443122	213988517	213988721	1	-1	-1						IPR039350, IPR037131, IPR023082, IPR009057	Prospero_homeodomain, Homeo_prospero_dom_sf, Homeo_prospero_dom, Homeobox-like_sf	FALSE	FALSE
1	214035649	214035834	PROX1	ENSG00000117707	ENST00000435016	ENSE00001322224	214035649	214036423	5	0	-1						IPR039350, IPR037131, IPR023082, IPR009057	Prospero_homeodomain, Homeo_prospero_dom_sf, Homeo_prospero_dom, Homeobox-like_sf	FALSE	FALSE
1			PROX1	ENSG00000117707	ENST00000471129	ENSE00001942924	213983181	213983323	1	-1	-1				TRUE		IPR039350	Prospero_homeodomain	FALSE	FALSE
1	213996536	213997225	PROX1	ENSG00000117707	ENST00000471129	ENSE00001958600	213996469	213997225	2	-1	0						IPR039350	Prospero_homeodomain	FALSE	FALSE
1			PROX1	ENSG00000117707	ENST00000498508	ENSE00002556982	213987935	213988483	1	-1	-1						IPR039350, IPR037131, IPR023082, IPR009057	Prospero_homeodomain, Homeo_prospero_dom_sf, Homeo_prospero_dom, Homeobox-like_sf	FALSE	FALSE
1			PROX1	ENSG00000117707	ENST00000607425	ENSE00003702460	213989718	213989781	1	-1	-1				TRUE		IPR039350	Prospero_homeodomain	FALSE	FALSE
1	213996536	213996964	PROX1	ENSG00000117707	ENST00000607425	ENSE00003697236	213996469	213996964	2	-1	0						IPR039350	Prospero_homeodomain	FALSE	FALSE
1	26696404	26697540	ARID1A	ENSG00000117713	ENST00000324856	ENSE00001907429	26696015	26697540	1	-1	0						IPR036431, IPR033388, IPR030094, IPR021906, IPR016024, IPR011989	ARID_dom_sf, BAF250_C, BAF250a, BAF250/Osa, ARM-type_fold, ARM-like	FALSE	FALSE
1	26729651	26729863	ARID1A	ENSG00000117713	ENST00000324856	ENSE00003471930	26729651	26729863	2	0	0	TRUE					IPR036431, IPR033388, IPR030094, IPR021906, IPR016024, IPR011989	ARID_dom_sf, BAF250_C, BAF250a, BAF250/Osa, ARM-type_fold, ARM-like	FALSE	FALSE
1	26731152	26731604	ARID1A	ENSG00000117713	ENST00000324856	ENSE00000902180	26731152	26731604	3	0	0	TRUE					IPR036431, IPR033388, IPR030094, IPR021906, IPR016024, IPR011989	ARID_dom_sf, BAF250_C, BAF250a, BAF250/Osa, ARM-type_fold, ARM-like	FALSE	FALSE
1	26732676	26732792	ARID1A	ENSG00000117713	ENST00000324856	ENSE00001227857	26732676	26732792	4	0	0	TRUE					IPR036431, IPR033388, IPR030094, IPR021906, IPR016024, IPR011989	ARID_dom_sf, BAF250_C, BAF250a, BAF250/Osa, ARM-type_fold, ARM-like	FALSE	FALSE
1	26760856	26761096	ARID1A	ENSG00000117713	ENST00000324856	ENSE00001349762	26760856	26761096	5	0	1						IPR036431, IPR033388, IPR030094, IPR021906, IPR016024, IPR011989	ARID_dom_sf, BAF250_C, BAF250a, BAF250/Osa, ARM-type_fold, ARM-like	FALSE	FALSE
1	26761384	26761473	ARID1A	ENSG00000117713	ENST00000324856	ENSE00001349761	26761384	26761473	6	1	1		TRUE				IPR036431, IPR033388, IPR030094, IPR021906, IPR016024, IPR011989	ARID_dom_sf, BAF250_C, BAF250a, BAF250/Osa, ARM-type_fold, ARM-like	FALSE	FALSE
1	26762152	26762319	ARID1A	ENSG00000117713	ENST00000324856	ENSE00001349760	26762152	26762319	7	1	1		TRUE				IPR036431, IPR033388, IPR030094, IPR021906, IPR016024, IPR011989	ARID_dom_sf, BAF250_C, BAF250a, BAF250/Osa, ARM-type_fold, ARM-like	FALSE	FALSE
1	26762973	26763285	ARID1A	ENSG00000117713	ENST00000324856	ENSE00001157462	26762973	26763285	8	1	2						IPR036431, IPR033388, IPR030094, IPR021906, IPR016024, IPR011989	ARID_dom_sf, BAF250_C, BAF250a, BAF250/Osa, ARM-type_fold, ARM-like	FALSE	FALSE
1	26766221	26766366	ARID1A	ENSG00000117713	ENST00000324856	ENSE00000761096	26766221	26766366	9	2	1						IPR036431, IPR033388, IPR030094, IPR021906, IPR016024, IPR011989	ARID_dom_sf, BAF250_C, BAF250a, BAF250/Osa, ARM-type_fold, ARM-like	FALSE	FALSE
1	26766457	26766566	ARID1A	ENSG00000117713	ENST00000324856	ENSE00001349753	26766457	26766566	10	1	0						IPR036431, IPR033388, IPR030094, IPR021906, IPR016024, IPR011989	ARID_dom_sf, BAF250_C, BAF250a, BAF250/Osa, ARM-type_fold, ARM-like	FALSE	FALSE
1	26767790	26767999	ARID1A	ENSG00000117713	ENST00000324856	ENSE00001349752	26767790	26767999	11	0	0	TRUE					IPR036431, IPR033388, IPR030094, IPR021906, IPR016024, IPR011989	ARID_dom_sf, BAF250_C, BAF250a, BAF250/Osa, ARM-type_fold, ARM-like	FALSE	FALSE
1	26771119	26771326	ARID1A	ENSG00000117713	ENST00000324856	ENSE00000872621	26771119	26771326	12	0	1						IPR036431, IPR033388, IPR030094, IPR021906, IPR016024, IPR011989	ARID_dom_sf, BAF250_C, BAF250a, BAF250/Osa, ARM-type_fold, ARM-like	FALSE	FALSE
1	26772500	26772632	ARID1A	ENSG00000117713	ENST00000324856	ENSE00001227772	26772500	26772632	13	1	2						IPR036431, IPR033388, IPR030094, IPR021906, IPR016024, IPR011989	ARID_dom_sf, BAF250_C, BAF250a, BAF250/Osa, ARM-type_fold, ARM-like	FALSE	FALSE
1	26772812	26772987	ARID1A	ENSG00000117713	ENST00000324856	ENSE00001227767	26772812	26772987	14	2	1						IPR036431, IPR033388, IPR030094, IPR021906, IPR016024, IPR011989	ARID_dom_sf, BAF250_C, BAF250a, BAF250/Osa, ARM-type_fold, ARM-like	FALSE	FALSE
1	26773346	26773496	ARID1A	ENSG00000117713	ENST00000324856	ENSE00003672172	26773346	26773496	15	1	2						IPR036431, IPR033388, IPR030094, IPR021906, IPR016024, IPR011989	ARID_dom_sf, BAF250_C, BAF250a, BAF250/Osa, ARM-type_fold, ARM-like	FALSE	FALSE
1	26773580	26773717	ARID1A	ENSG00000117713	ENST00000324856	ENSE00003589420	26773580	26773717	16	2	2			TRUE			IPR036431, IPR033388, IPR030094, IPR021906, IPR016024, IPR011989	ARID_dom_sf, BAF250_C, BAF250a, BAF250/Osa, ARM-type_fold, ARM-like	FALSE	FALSE
1	26773802	26773898	ARID1A	ENSG00000117713	ENST00000324856	ENSE00003460238	26773802	26773898	17	2	0						IPR036431, IPR033388, IPR030094, IPR021906, IPR016024, IPR011989	ARID_dom_sf, BAF250_C, BAF250a, BAF250/Osa, ARM-type_fold, ARM-like	FALSE	FALSE
1	26774329	26775220	ARID1A	ENSG00000117713	ENST00000324856	ENSE00001349739	26774329	26775220	18	0	1						IPR036431, IPR033388, IPR030094, IPR021906, IPR016024, IPR011989	ARID_dom_sf, BAF250_C, BAF250a, BAF250/Osa, ARM-type_fold, ARM-like	FALSE	FALSE
1	26775577	26775707	ARID1A	ENSG00000117713	ENST00000324856	ENSE00003552035	26775577	26775707	19	1	0						IPR036431, IPR033388, IPR030094, IPR021906, IPR016024, IPR011989	ARID_dom_sf, BAF250_C, BAF250a, BAF250/Osa, ARM-type_fold, ARM-like	FALSE	FALSE
1	26779023	26780756	ARID1A	ENSG00000117713	ENST00000324856	ENSE00001883917	26779023	26782104	20	0	-1						IPR036431, IPR033388, IPR030094, IPR021906, IPR016024, IPR011989	ARID_dom_sf, BAF250_C, BAF250a, BAF250/Osa, ARM-type_fold, ARM-like	FALSE	FALSE
1	26729663	26729863	ARID1A	ENSG00000117713	ENST00000374152	ENSE00003793297	26728912	26729863	1	-1	0						IPR036431, IPR033388, IPR030094, IPR021906, IPR016024, IPR011989	ARID_dom_sf, BAF250_C, BAF250a, BAF250/Osa, ARM-type_fold, ARM-like	FALSE	FALSE
1	26779023	26780756	ARID1A	ENSG00000117713	ENST00000374152	ENSE00002146451	26779023	26780756	19	0	0						IPR036431, IPR033388, IPR030094, IPR021906, IPR016024, IPR011989	ARID_dom_sf, BAF250_C, BAF250a, BAF250/Osa, ARM-type_fold, ARM-like	FALSE	FALSE
1			ARID1A	ENSG00000117713	ENST00000430799	ENSE00003794637	26693236	26693617	1	-1	-1						IPR036431, IPR033388, IPR030094, IPR021906, IPR016024, IPR011989	ARID_dom_sf, BAF250_C, BAF250a, BAF250/Osa, ARM-type_fold, ARM-like	FALSE	FALSE
1	26729663	26729863	ARID1A	ENSG00000117713	ENST00000430799	ENSE00003516715	26729651	26729863	2	-1	0						IPR036431, IPR033388, IPR030094, IPR021906, IPR016024, IPR011989	ARID_dom_sf, BAF250_C, BAF250a, BAF250/Osa, ARM-type_fold, ARM-like	FALSE	FALSE
1	26772815	26772987	ARID1A	ENSG00000117713	ENST00000430799	ENSE00002156386	26772815	26772987	14	2	1						IPR036431, IPR033388, IPR030094, IPR021906, IPR016024, IPR011989	ARID_dom_sf, BAF250_C, BAF250a, BAF250/Osa, ARM-type_fold, ARM-like	FALSE	FALSE
1	26779023	26780756	ARID1A	ENSG00000117713	ENST00000430799	ENSE00001847784	26779023	26781177	20	0	-1						IPR036431, IPR033388, IPR030094, IPR021906, IPR016024, IPR011989	ARID_dom_sf, BAF250_C, BAF250a, BAF250/Osa, ARM-type_fold, ARM-like	FALSE	FALSE
1	26696404	26697540	ARID1A	ENSG00000117713	ENST00000457599	ENSE00001349782	26696404	26697540	1	0	0						IPR036431, IPR033388, IPR030094, IPR021906, IPR016024, IPR011989	ARID_dom_sf, BAF250_C, BAF250a, BAF250/Osa, ARM-type_fold, ARM-like	FALSE	FALSE
1	26774980	26775220	ARID1A	ENSG00000117713	ENST00000457599	ENSE00001462606	26774980	26775220	18	0	1						IPR036431, IPR033388, IPR030094, IPR021906, IPR016024, IPR011989	ARID_dom_sf, BAF250_C, BAF250a, BAF250/Osa, ARM-type_fold, ARM-like	FALSE	FALSE
1	26779023	26780756	ARID1A	ENSG00000117713	ENST00000457599	ENSE00001462605	26779023	26780817	20	0	-1						IPR036431, IPR033388, IPR030094, IPR021906, IPR016024, IPR011989	ARID_dom_sf, BAF250_C, BAF250a, BAF250/Osa, ARM-type_fold, ARM-like	FALSE	FALSE
1	26772964	26772987	ARID1A	ENSG00000117713	ENST00000466382	ENSE00003624198	26772964	26772987	1	1	1
1	26775577	26775600	ARID1A	ENSG00000117713	ENST00000466382	ENSE00003458510	26775577	26775707	5	0	-1
1			ARID1A	ENSG00000117713	ENST00000466382	ENSE00001227967	26779023	26781180	6	-1	-1
1			ARID1A	ENSG00000117713	ENST00000524572	ENSE00002169403	26727708	26727873	1	-1	-1						IPR030094	BAF250a	FALSE	FALSE
1	26731152	26731318	ARID1A	ENSG00000117713	ENST00000524572	ENSE00002187356	26731152	26731318	3	0	2						IPR030094	BAF250a	FALSE	FALSE
1	26774870	26775220	ARID1A	ENSG00000117713	ENST00000532781	ENSE00002180751	26774870	26775220	1	1	1
1	26775817	26775900	ARID1A	ENSG00000117713	ENST00000532781	ENSE00002162508	26775817	26775956	3	0	-1
1			ARID1A	ENSG00000117713	ENST00000532781	ENSE00002146091	26779023	26780983	4	-1	-1
1	26729663	26729863	ARID1A	ENSG00000117713	ENST00000615191	ENSE00001748117	26729380	26729863	1	-1	0						IPR036431, IPR030094, IPR021906	ARID_dom_sf, BAF250a, BAF250/Osa	FALSE	FALSE
1	26762973	26763175	ARID1A	ENSG00000117713	ENST00000615191	ENSE00003714083	26762973	26763175	7	1	0						IPR036431, IPR030094, IPR021906	ARID_dom_sf, BAF250a, BAF250/Osa	FALSE	FALSE
1	26763178	26763207	ARID1A	ENSG00000117713	ENST00000615191	ENSE00003747420	26763178	26763207	8	0	0	TRUE					IPR036431, IPR030094, IPR021906	ARID_dom_sf, BAF250a, BAF250/Osa	FALSE	FALSE
1	26763209	26763285	ARID1A	ENSG00000117713	ENST00000615191	ENSE00003736265	26763209	26763285	9	0	2						IPR036431, IPR030094, IPR021906	ARID_dom_sf, BAF250a, BAF250/Osa	FALSE	FALSE
1	26774329	26774769	ARID1A	ENSG00000117713	ENST00000615191	ENSE00003723105	26774329	26774769	19	0	0						IPR036431, IPR030094, IPR021906	ARID_dom_sf, BAF250a, BAF250/Osa	FALSE	FALSE
1	26774771	26774806	ARID1A	ENSG00000117713	ENST00000615191	ENSE00003731784	26774771	26774901	20	0	-1						IPR036431, IPR030094, IPR021906	ARID_dom_sf, BAF250a, BAF250/Osa	FALSE	FALSE
1	26729657	26729863	ARID1A	ENSG00000117713	ENST00000636219	ENSE00003798106	26729657	26729863	1	0	0						IPR036431, IPR033388, IPR030094, IPR021906, IPR016024, IPR011989	ARID_dom_sf, BAF250_C, BAF250a, BAF250/Osa, ARM-type_fold, ARM-like	FALSE	FALSE
1	26779023	26780756	ARID1A	ENSG00000117713	ENST00000636219	ENSE00003794737	26779023	26782102	19	0	-1						IPR036431, IPR033388, IPR030094, IPR021906, IPR016024, IPR011989	ARID_dom_sf, BAF250_C, BAF250a, BAF250/Osa, ARM-type_fold, ARM-like	FALSE	FALSE
1			ARID1A	ENSG00000117713	ENST00000637465	ENSE00003800028	26696032	26696100	1	-1	-1						IPR030094	BAF250a	FALSE	FALSE
1	26731152	26731568	ARID1A	ENSG00000117713	ENST00000637465	ENSE00003795421	26731152	26731568	3	0	0						IPR030094	BAF250a	FALSE	FALSE
1			CENPF	ENSG00000117724	ENST00000366955	ENSE00001443110	214603195	214603321	1	-1	-1						IPR043513, IPR019513, IPR018463	Cenp-F, Centromere_CenpF_leu-rich_rpt, Centromere_CenpF_N	FALSE	FALSE
1	214613755	214613916	CENPF	ENSG00000117724	ENST00000366955	ENSE00003595536	214613714	214613916	2	-1	0						IPR043513, IPR019513, IPR018463	Cenp-F, Centromere_CenpF_leu-rich_rpt, Centromere_CenpF_N	FALSE	FALSE
1	214614832	214615028	CENPF	ENSG00000117724	ENST00000366955	ENSE00000925528	214614832	214615028	3	0	2						IPR043513, IPR019513, IPR018463	Cenp-F, Centromere_CenpF_leu-rich_rpt, Centromere_CenpF_N	FALSE	FALSE
1	214618573	214618694	CENPF	ENSG00000117724	ENST00000366955	ENSE00000925529	214618573	214618694	4	2	1						IPR043513, IPR019513, IPR018463	Cenp-F, Centromere_CenpF_leu-rich_rpt, Centromere_CenpF_N	FALSE	FALSE
1	214619129	214619220	CENPF	ENSG00000117724	ENST00000366955	ENSE00000925530	214619129	214619220	5	1	0						IPR043513, IPR019513, IPR018463	Cenp-F, Centromere_CenpF_leu-rich_rpt, Centromere_CenpF_N	FALSE	FALSE
1	214620655	214620946	CENPF	ENSG00000117724	ENST00000366955	ENSE00000925531	214620655	214620946	6	0	1						IPR043513, IPR019513, IPR018463	Cenp-F, Centromere_CenpF_leu-rich_rpt, Centromere_CenpF_N	FALSE	FALSE
1	214622079	214622281	CENPF	ENSG00000117724	ENST00000366955	ENSE00000925532	214622079	214622281	7	1	0						IPR043513, IPR019513, IPR018463	Cenp-F, Centromere_CenpF_leu-rich_rpt, Centromere_CenpF_N	FALSE	FALSE
1	214629046	214629171	CENPF	ENSG00000117724	ENST00000366955	ENSE00000925533	214629046	214629171	8	0	0	TRUE					IPR043513, IPR019513, IPR018463	Cenp-F, Centromere_CenpF_leu-rich_rpt, Centromere_CenpF_N	FALSE	FALSE
1	214630534	214630662	CENPF	ENSG00000117724	ENST00000366955	ENSE00000925534	214630534	214630662	9	0	0	TRUE					IPR043513, IPR019513, IPR018463	Cenp-F, Centromere_CenpF_leu-rich_rpt, Centromere_CenpF_N	FALSE	FALSE
1	214632480	214632602	CENPF	ENSG00000117724	ENST00000366955	ENSE00000925535	214632480	214632602	10	0	0	TRUE					IPR043513, IPR019513, IPR018463	Cenp-F, Centromere_CenpF_leu-rich_rpt, Centromere_CenpF_N	FALSE	FALSE
1	214637866	214638001	CENPF	ENSG00000117724	ENST00000366955	ENSE00000925536	214637866	214638001	11	0	1						IPR043513, IPR019513, IPR018463	Cenp-F, Centromere_CenpF_leu-rich_rpt, Centromere_CenpF_N	FALSE	FALSE
1	214639921	214643324	CENPF	ENSG00000117724	ENST00000366955	ENSE00001166892	214639921	214643324	12	1	0						IPR043513, IPR019513, IPR018463	Cenp-F, Centromere_CenpF_leu-rich_rpt, Centromere_CenpF_N	FALSE	FALSE
1	214644557	214647400	CENPF	ENSG00000117724	ENST00000366955	ENSE00001003434	214644557	214647400	13	0	0	TRUE					IPR043513, IPR019513, IPR018463	Cenp-F, Centromere_CenpF_leu-rich_rpt, Centromere_CenpF_N	FALSE	FALSE
1	214648675	214648827	CENPF	ENSG00000117724	ENST00000366955	ENSE00003538697	214648675	214648827	14	0	0	TRUE					IPR043513, IPR019513, IPR018463	Cenp-F, Centromere_CenpF_leu-rich_rpt, Centromere_CenpF_N	FALSE	FALSE
1	214651710	214651886	CENPF	ENSG00000117724	ENST00000366955	ENSE00003583081	214651710	214651886	15	0	0	TRUE					IPR043513, IPR019513, IPR018463	Cenp-F, Centromere_CenpF_leu-rich_rpt, Centromere_CenpF_N	FALSE	FALSE
1	214652828	214652989	CENPF	ENSG00000117724	ENST00000366955	ENSE00003541779	214652828	214652989	16	0	0	TRUE					IPR043513, IPR019513, IPR018463	Cenp-F, Centromere_CenpF_leu-rich_rpt, Centromere_CenpF_N	FALSE	FALSE
1	214655241	214655403	CENPF	ENSG00000117724	ENST00000366955	ENSE00000960425	214655241	214655403	17	0	1						IPR043513, IPR019513, IPR018463	Cenp-F, Centromere_CenpF_leu-rich_rpt, Centromere_CenpF_N	FALSE	FALSE
1	214656933	214657409	CENPF	ENSG00000117724	ENST00000366955	ENSE00000960426	214656933	214657409	18	1	1		TRUE				IPR043513, IPR019513, IPR018463	Cenp-F, Centromere_CenpF_leu-rich_rpt, Centromere_CenpF_N	FALSE	FALSE
1	214658850	214659028	CENPF	ENSG00000117724	ENST00000366955	ENSE00000960427	214658850	214659028	19	1	0						IPR043513, IPR019513, IPR018463	Cenp-F, Centromere_CenpF_leu-rich_rpt, Centromere_CenpF_N	FALSE	FALSE
1	214663591	214663794	CENPF	ENSG00000117724	ENST00000366955	ENSE00001443108	214663591	214664571	20	0	-1						IPR043513, IPR019513, IPR018463	Cenp-F, Centromere_CenpF_leu-rich_rpt, Centromere_CenpF_N	FALSE	FALSE
1	27914063	27914443	RPA2	ENSG00000117748	ENST00000313433	ENSE00001232131	27914063	27914513	1	-1	0						IPR040260, IPR036390, IPR036388, IPR014892	RFA2-like, WH_DNA-bd_sf, WH-like_DNA-bd_sf, RPA_C	FALSE	FALSE
1	27907181	27907282	RPA2	ENSG00000117748	ENST00000313433	ENSE00000956216	27907181	27907282	2	0	0	TRUE					IPR040260, IPR036390, IPR036388, IPR014892, IPR014646	RFA2-like, WH_DNA-bd_sf, WH-like_DNA-bd_sf, RPA_C, Rfa2/RPA32	FALSE	FALSE
1	27906928	27907041	RPA2	ENSG00000117748	ENST00000313433	ENSE00000956217	27906928	27907041	3	0	0	TRUE					IPR040260, IPR036390, IPR036388, IPR014892, IPR014646	RFA2-like, WH_DNA-bd_sf, WH-like_DNA-bd_sf, RPA_C, Rfa2/RPA32	FALSE	FALSE
1	27897633	27897707	RPA2	ENSG00000117748	ENST00000313433	ENSE00000761795	27897633	27897707	4	0	0	TRUE					IPR040260, IPR036390, IPR036388, IPR014892, IPR014646	RFA2-like, WH_DNA-bd_sf, WH-like_DNA-bd_sf, RPA_C, Rfa2/RPA32	FALSE	FALSE
1	27897005	27897121	RPA2	ENSG00000117748	ENST00000313433	ENSE00003785392	27897005	27897121	5	0	0	TRUE					IPR040260, IPR036390, IPR036388, IPR014892, IPR014646	RFA2-like, WH_DNA-bd_sf, WH-like_DNA-bd_sf, RPA_C, Rfa2/RPA32	FALSE	FALSE
1	27894290	27894397	RPA2	ENSG00000117748	ENST00000313433	ENSE00000761799	27894290	27894397	6	0	0	TRUE					IPR040260, IPR036390, IPR036388, IPR014892, IPR014646	RFA2-like, WH_DNA-bd_sf, WH-like_DNA-bd_sf, RPA_C, Rfa2/RPA32	FALSE	FALSE
1	27894012	27894106	RPA2	ENSG00000117748	ENST00000313433	ENSE00000761801	27894012	27894106	7	0	2						IPR040260, IPR036390, IPR036388, IPR014892, IPR014646	RFA2-like, WH_DNA-bd_sf, WH-like_DNA-bd_sf, RPA_C, Rfa2/RPA32	FALSE	FALSE
1	27892163	27892247	RPA2	ENSG00000117748	ENST00000313433	ENSE00001818116	27892073	27892247	8	2	-1						IPR040260, IPR036390, IPR036388, IPR014892	RFA2-like, WH_DNA-bd_sf, WH-like_DNA-bd_sf, RPA_C	FALSE	FALSE
1	27914627	27914660	RPA2	ENSG00000117748	ENST00000373909	ENSE00001752305	27914627	27914746	1	-1	1						IPR040260, IPR036390, IPR036388, IPR014892, IPR014646	RFA2-like, WH_DNA-bd_sf, WH-like_DNA-bd_sf, RPA_C, Rfa2/RPA32	FALSE	FALSE
1	27914063	27914169	RPA2	ENSG00000117748	ENST00000373909	ENSE00001065438	27914063	27914169	2	1	0						IPR040260, IPR036390, IPR036388, IPR014892, IPR014646	RFA2-like, WH_DNA-bd_sf, WH-like_DNA-bd_sf, RPA_C, Rfa2/RPA32	FALSE	FALSE
1	27892163	27892247	RPA2	ENSG00000117748	ENST00000373909	ENSE00001841487	27891924	27892247	9	2	-1						IPR040260, IPR036390, IPR036388, IPR014892, IPR014646	RFA2-like, WH_DNA-bd_sf, WH-like_DNA-bd_sf, RPA_C, Rfa2/RPA32	FALSE	FALSE
1	27914434	27914443	RPA2	ENSG00000117748	ENST00000373912	ENSE00001461906	27914434	27914575	1	-1	1						IPR040260, IPR036390, IPR036388, IPR014892, IPR014646	RFA2-like, WH_DNA-bd_sf, WH-like_DNA-bd_sf, RPA_C, Rfa2/RPA32	FALSE	FALSE
1	27892163	27892247	RPA2	ENSG00000117748	ENST00000373912	ENSE00001461899	27891524	27892247	9	2	-1						IPR040260, IPR036390, IPR036388, IPR014892, IPR014646	RFA2-like, WH_DNA-bd_sf, WH-like_DNA-bd_sf, RPA_C, Rfa2/RPA32	FALSE	FALSE
1	27897005	27897085	RPA2	ENSG00000117748	ENST00000419958	ENSE00001730875	27897005	27897085	1	0	0						IPR040260, IPR036390, IPR036388	RFA2-like, WH_DNA-bd_sf, WH-like_DNA-bd_sf	FALSE	FALSE
1	27892163	27892247	RPA2	ENSG00000117748	ENST00000419958	ENSE00001461891	27892149	27892247	4	2	-1						IPR040260, IPR036390, IPR036388	RFA2-like, WH_DNA-bd_sf, WH-like_DNA-bd_sf	FALSE	FALSE
1			RPA2	ENSG00000117748	ENST00000419958	ENSE00001805761	27891538	27891708	5	-1	-1						IPR040260, IPR036390, IPR036388	RFA2-like, WH_DNA-bd_sf, WH-like_DNA-bd_sf	FALSE	FALSE
1	27914422	27914443	RPA2	ENSG00000117748	ENST00000444045	ENSE00001747377	27914422	27914588	1	-1	1						IPR040260	RFA2-like	FALSE	FALSE
1			PPP1R8	ENSG00000117751	ENST00000236412	ENSE00001362819	27830814	27831366	1	-1	-1
1			PPP1R8	ENSG00000117751	ENST00000236412	ENSE00003498666	27832756	27832816	2	-1	-1				TRUE
1			PPP1R8	ENSG00000117751	ENST00000236412	ENSE00003628142	27838699	27838852	3	-1	-1				TRUE
1			PPP1R8	ENSG00000117751	ENST00000236412	ENSE00003502212	27843186	27843330	4	-1	-1				TRUE
1	27847063	27847092	PPP1R8	ENSG00000117751	ENST00000236412	ENSE00003686484	27847028	27847092	5	-1	0
1	27850093	27850446	PPP1R8	ENSG00000117751	ENST00000236412	ENSE00001883755	27850093	27851528	6	0	-1
1	27830836	27830891	PPP1R8	ENSG00000117751	ENST00000311772	ENSE00001435421	27830782	27830891	1	-1	2						IPR008984	SMAD_FHA_dom_sf	FALSE	FALSE
1	27832756	27832816	PPP1R8	ENSG00000117751	ENST00000311772	ENSE00003613106	27832756	27832816	2	2	0						IPR008984	SMAD_FHA_dom_sf	FALSE	FALSE
1	27838699	27838852	PPP1R8	ENSG00000117751	ENST00000311772	ENSE00003693617	27838699	27838852	3	0	1						IPR008984	SMAD_FHA_dom_sf	FALSE	FALSE
1	27841014	27841234	PPP1R8	ENSG00000117751	ENST00000311772	ENSE00003574066	27841014	27841234	4	1	0						IPR008984	SMAD_FHA_dom_sf	FALSE	FALSE
1	27843186	27843330	PPP1R8	ENSG00000117751	ENST00000311772	ENSE00003676902	27843186	27843330	5	0	1						IPR008984	SMAD_FHA_dom_sf	FALSE	FALSE
1	27847028	27847092	PPP1R8	ENSG00000117751	ENST00000311772	ENSE00003461118	27847028	27847092	6	1	0						IPR008984	SMAD_FHA_dom_sf	FALSE	FALSE
1	27850093	27850446	PPP1R8	ENSG00000117751	ENST00000311772	ENSE00001949814	27850093	27851676	7	0	-1						IPR008984	SMAD_FHA_dom_sf	FALSE	FALSE
1			PPP1R8	ENSG00000117751	ENST00000373931	ENSE00001461947	27830822	27831246	1	-1	-1				TRUE
1	27841169	27841234	PPP1R8	ENSG00000117751	ENST00000373931	ENSE00003675606	27841014	27841234	4	-1	0
1	27850093	27850446	PPP1R8	ENSG00000117751	ENST00000373931	ENSE00000956265	27850093	27851672	7	0	-1
1			PPP1R8	ENSG00000117751	ENST00000431586	ENSE00001591740	27831324	27831366	1	-1	-1
1	27850093	27850432	PPP1R8	ENSG00000117751	ENST00000431586	ENSE00001804260	27850093	27850432	7	0	1
1	27773308	27773425	STX12	ENSG00000117758	ENST00000373943	ENSE00001153614	27773219	27773425	1	-1	1						IPR010989, IPR006012, IPR006011	SNARE, Syntaxin/epimorphin_CS, Syntaxin_N	FALSE	FALSE
1	27789562	27789631	STX12	ENSG00000117758	ENST00000373943	ENSE00003483126	27789562	27789631	2	1	2						IPR010989, IPR006012, IPR006011	SNARE, Syntaxin/epimorphin_CS, Syntaxin_N	FALSE	FALSE
1	27793533	27793632	STX12	ENSG00000117758	ENST00000373943	ENSE00003571412	27793533	27793632	3	2	0						IPR010989, IPR006012, IPR006011	SNARE, Syntaxin/epimorphin_CS, Syntaxin_N	FALSE	FALSE
1	27801678	27801815	STX12	ENSG00000117758	ENST00000373943	ENSE00000866709	27801678	27801815	4	0	0	TRUE					IPR010989, IPR006012, IPR006011	SNARE, Syntaxin/epimorphin_CS, Syntaxin_N	FALSE	FALSE
1	27810246	27810289	STX12	ENSG00000117758	ENST00000373943	ENSE00001037463	27810246	27810289	5	0	2						IPR010989, IPR006012, IPR006011	SNARE, Syntaxin/epimorphin_CS, Syntaxin_N	FALSE	FALSE
1	27812163	27812268	STX12	ENSG00000117758	ENST00000373943	ENSE00003787731	27812163	27812268	6	2	0						IPR010989, IPR006012, IPR006011	SNARE, Syntaxin/epimorphin_CS, Syntaxin_N	FALSE	FALSE
1	27817851	27817923	STX12	ENSG00000117758	ENST00000373943	ENSE00001651718	27817851	27817923	7	0	1						IPR010989, IPR006012, IPR006011	SNARE, Syntaxin/epimorphin_CS, Syntaxin_N	FALSE	FALSE
1	27819650	27819732	STX12	ENSG00000117758	ENST00000373943	ENSE00000761741	27819650	27819732	8	1	0						IPR010989, IPR006012, IPR006011	SNARE, Syntaxin/epimorphin_CS, Syntaxin_N	FALSE	FALSE
1	27822231	27822329	STX12	ENSG00000117758	ENST00000373943	ENSE00001814246	27822231	27824443	9	0	-1						IPR010989, IPR006012, IPR006011	SNARE, Syntaxin/epimorphin_CS, Syntaxin_N	FALSE	FALSE
1	27773308	27773425	STX12	ENSG00000117758	ENST00000440806	ENSE00001697761	27773235	27773425	1	-1	1						IPR010989	SNARE	FALSE	FALSE
1	27811992	27812060	STX12	ENSG00000117758	ENST00000440806	ENSE00001461976	27811992	27812060	6	2	2						IPR010989	SNARE	FALSE	FALSE
1	220748532	220748803	MTARC2	ENSG00000117791	ENST00000359316	ENSE00001404577	220748269	220748803	1	-1	2						IPR005303	MOSC_N	FALSE	FALSE
1	220754947	220755120	MTARC2	ENSG00000117791	ENST00000359316	ENSE00000801893	220754947	220755120	2	2	2			TRUE			IPR005303	MOSC_N	FALSE	FALSE
1	220761658	220761820	MTARC2	ENSG00000117791	ENST00000359316	ENSE00000792556	220761658	220761820	3	2	0						IPR005303	MOSC_N	FALSE	FALSE
1	220762910	220763050	MTARC2	ENSG00000117791	ENST00000359316	ENSE00001000175	220762910	220763050	4	0	0	TRUE					IPR005303	MOSC_N	FALSE	FALSE
1	220783919	220783942	MTARC2	ENSG00000117791	ENST00000359316	ENSE00001423416	220783919	220784240	5	0	-1						IPR005303	MOSC_N	FALSE	FALSE
1	220748532	220748803	MTARC2	ENSG00000117791	ENST00000366913	ENSE00001442977	220748322	220748803	1	-1	2						IPR011037, IPR005303	Pyrv_Knase-like_insert_dom_sf, MOSC_N	FALSE	FALSE
1	220780018	220780079	MTARC2	ENSG00000117791	ENST00000366913	ENSE00001068931	220780018	220780079	5	0	2						IPR011037, IPR005303	Pyrv_Knase-like_insert_dom_sf, MOSC_N	FALSE	FALSE
1	220780168	220780239	MTARC2	ENSG00000117791	ENST00000366913	ENSE00001068934	220780168	220780239	6	2	2			TRUE			IPR011037, IPR005303	Pyrv_Knase-like_insert_dom_sf, MOSC_N	FALSE	FALSE
1	220781778	220781901	MTARC2	ENSG00000117791	ENST00000366913	ENSE00003667771	220781778	220781932	7	2	-1						IPR011037, IPR005303	Pyrv_Knase-like_insert_dom_sf, MOSC_N	FALSE	FALSE
1			MTARC2	ENSG00000117791	ENST00000366913	ENSE00001868967	220783919	220784815	8	-1	-1						IPR011037, IPR005303	Pyrv_Knase-like_insert_dom_sf, MOSC_N	FALSE	FALSE
1	220754972	220755120	MTARC2	ENSG00000117791	ENST00000425560	ENSE00001703837	220754972	220755120	1	0	2						IPR005303	MOSC_N	FALSE	FALSE
1	220780018	220780083	MTARC2	ENSG00000117791	ENST00000425560	ENSE00001659267	220780018	220780149	4	0	-1						IPR005303	MOSC_N	FALSE	FALSE
1	220748532	220748803	MTARC2	ENSG00000117791	ENST00000469583	ENSE00001836126	220748225	220748803	1	-1	2
1	220754368	220754380	MTARC2	ENSG00000117791	ENST00000469583	ENSE00001899873	220754368	220754432	2	2	-1
1			MTARC2	ENSG00000117791	ENST00000469583	ENSE00001874894	220754947	220755060	3	-1	-1
1	48222737	48222898	SLC5A9	ENSG00000117834	ENST00000236495	ENSE00002163270	48222687	48222898	1	-1	0						IPR038377, IPR018212	Na/Glc_symporter_sf, Na/solute_symporter_CS	FALSE	FALSE
1	48224724	48224795	SLC5A9	ENSG00000117834	ENST00000236495	ENSE00003625040	48224724	48224795	2	0	0	TRUE					IPR038377, IPR018212	Na/Glc_symporter_sf, Na/solute_symporter_CS	FALSE	FALSE
1	48228850	48228954	SLC5A9	ENSG00000117834	ENST00000236495	ENSE00000771858	48228850	48228954	3	0	0	TRUE					IPR038377, IPR018212	Na/Glc_symporter_sf, Na/solute_symporter_CS	FALSE	FALSE
1	48229103	48229177	SLC5A9	ENSG00000117834	ENST00000236495	ENSE00001456324	48229103	48229177	4	0	0	TRUE					IPR038377, IPR018212	Na/Glc_symporter_sf, Na/solute_symporter_CS	FALSE	FALSE
1	48229295	48229459	SLC5A9	ENSG00000117834	ENST00000236495	ENSE00000771859	48229295	48229459	5	0	0	TRUE					IPR038377, IPR018212	Na/Glc_symporter_sf, Na/solute_symporter_CS	FALSE	FALSE
1	48230600	48230705	SLC5A9	ENSG00000117834	ENST00000236495	ENSE00003668643	48230600	48230705	6	0	1						IPR038377, IPR018212	Na/Glc_symporter_sf, Na/solute_symporter_CS	FALSE	FALSE
1	48231545	48231625	SLC5A9	ENSG00000117834	ENST00000236495	ENSE00003589175	48231545	48231625	7	1	1		TRUE				IPR038377, IPR018212	Na/Glc_symporter_sf, Na/solute_symporter_CS	FALSE	FALSE
1	48231946	48232151	SLC5A9	ENSG00000117834	ENST00000236495	ENSE00000771862	48231946	48232151	8	1	0						IPR038377, IPR018212	Na/Glc_symporter_sf, Na/solute_symporter_CS	FALSE	FALSE
1	48232367	48232502	SLC5A9	ENSG00000117834	ENST00000236495	ENSE00003638422	48232367	48232502	9	0	1						IPR038377, IPR018212	Na/Glc_symporter_sf, Na/solute_symporter_CS	FALSE	FALSE
1	48233655	48233762	SLC5A9	ENSG00000117834	ENST00000236495	ENSE00003545034	48233655	48233762	10	1	1		TRUE				IPR038377, IPR018212	Na/Glc_symporter_sf, Na/solute_symporter_CS	FALSE	FALSE
1	48235729	48235879	SLC5A9	ENSG00000117834	ENST00000236495	ENSE00003514780	48235729	48235879	11	1	2						IPR038377, IPR018212	Na/Glc_symporter_sf, Na/solute_symporter_CS	FALSE	FALSE
1	48237679	48237847	SLC5A9	ENSG00000117834	ENST00000236495	ENSE00003603520	48237679	48237847	12	2	0						IPR038377, IPR018212	Na/Glc_symporter_sf, Na/solute_symporter_CS	FALSE	FALSE
1	48239322	48239537	SLC5A9	ENSG00000117834	ENST00000236495	ENSE00003671769	48239322	48239537	13	0	0	TRUE					IPR038377, IPR018212	Na/Glc_symporter_sf, Na/solute_symporter_CS	FALSE	FALSE
1	48242457	48242616	SLC5A9	ENSG00000117834	ENST00000236495	ENSE00003679777	48242457	48242616	14	0	1						IPR038377, IPR018212	Na/Glc_symporter_sf, Na/solute_symporter_CS	FALSE	FALSE
1	48247335	48247543	SLC5A9	ENSG00000117834	ENST00000236495	ENSE00001410874	48247335	48248644	15	1	-1						IPR038377, IPR018212	Na/Glc_symporter_sf, Na/solute_symporter_CS	FALSE	FALSE
1	48222737	48222898	SLC5A9	ENSG00000117834	ENST00000425816	ENSE00001756356	48222685	48222898	1	-1	0						IPR038377, IPR018212	Na/Glc_symporter_sf, Na/solute_symporter_CS	FALSE	FALSE
1	48232367	48232502	SLC5A9	ENSG00000117834	ENST00000425816	ENSE00003575186	48232367	48232502	7	1	2
1	48233655	48233679	SLC5A9	ENSG00000117834	ENST00000425816	ENSE00003678175	48233655	48233762	8	2	-1
1			SLC5A9	ENSG00000117834	ENST00000425816	ENSE00003640137	48235729	48235879	9	-1	-1				TRUE
1			SLC5A9	ENSG00000117834	ENST00000425816	ENSE00003589569	48237679	48237847	10	-1	-1				TRUE
1			SLC5A9	ENSG00000117834	ENST00000425816	ENSE00003491384	48239322	48239537	11	-1	-1				TRUE
1			SLC5A9	ENSG00000117834	ENST00000425816	ENSE00003482926	48242457	48242616	12	-1	-1				TRUE
1			SLC5A9	ENSG00000117834	ENST00000425816	ENSE00003552787	48247335	48247601	13	-1	-1
1	48222737	48222898	SLC5A9	ENSG00000117834	ENST00000438567	ENSE00003903693	48222716	48222898	1	-1	0						IPR038377, IPR018212	Na/Glc_symporter_sf, Na/solute_symporter_CS	FALSE	FALSE
1	48247335	48247543	SLC5A9	ENSG00000117834	ENST00000438567	ENSE00001925970	48247335	48248638	14	1	-1						IPR038377, IPR018212	Na/Glc_symporter_sf, Na/solute_symporter_CS	FALSE	FALSE
1	48222739	48222898	SLC5A9	ENSG00000117834	ENST00000441260	ENSE00003481805	48222739	48222898	1	2	0
1	48230667	48230684	SLC5A9	ENSG00000117834	ENST00000441260	ENSE00003570645	48230667	48230705	5	0	-1
1			SLC5A9	ENSG00000117834	ENST00000441260	ENSE00003582655	48231545	48231625	6	-1	-1				TRUE
1			SLC5A9	ENSG00000117834	ENST00000441260	ENSE00003689775	48232367	48232502	7	-1	-1				TRUE
1			SLC5A9	ENSG00000117834	ENST00000441260	ENSE00003491936	48233655	48233762	8	-1	-1				TRUE
1			SLC5A9	ENSG00000117834	ENST00000441260	ENSE00002158587	48237679	48237707	10	-1	-1
1	48239387	48239537	SLC5A9	ENSG00000117834	ENST00000532322	ENSE00002174445	48239387	48239537	1	2	0
1	48241944	48242021	SLC5A9	ENSG00000117834	ENST00000532322	ENSE00003573316	48241944	48242216	2	0	-1
1			SLC5A9	ENSG00000117834	ENST00000532322	ENSE00002192349	48247335	48247718	4	-1	-1
1	48229103	48229165	SLC5A9	ENSG00000117834	ENST00000533824	ENSE00002148415	48229103	48229165	4	0	0						IPR038377, IPR018212	Na/Glc_symporter_sf, Na/solute_symporter_CS	FALSE	FALSE
1	48247335	48247543	SLC5A9	ENSG00000117834	ENST00000533824	ENSE00003524477	48247335	48247601	15	1	-1						IPR038377, IPR018212	Na/Glc_symporter_sf, Na/solute_symporter_CS	FALSE	FALSE
1	51729975	51730001	OSBPL9	ENSG00000117859	ENST00000361556	ENSE00002193982	51729815	51730001	1	-1	0						IPR037239, IPR018494	OSBP_sf, Oxysterol-bd_CS	FALSE	FALSE
1	51745536	51745631	OSBPL9	ENSG00000117859	ENST00000361556	ENSE00003601788	51745536	51745631	2	0	0	TRUE					IPR037239, IPR018494, IPR011993, IPR001849	OSBP_sf, Oxysterol-bd_CS, PH-like_dom_sf, PH_domain	FALSE	FALSE
1	51746710	51746757	OSBPL9	ENSG00000117859	ENST00000361556	ENSE00003604282	51746710	51746757	3	0	0	TRUE					IPR037239, IPR018494, IPR011993, IPR001849	OSBP_sf, Oxysterol-bd_CS, PH-like_dom_sf, PH_domain	FALSE	FALSE
1	51748369	51748398	OSBPL9	ENSG00000117859	ENST00000361556	ENSE00003501767	51748369	51748398	4	0	0	TRUE					IPR037239, IPR018494, IPR011993, IPR001849	OSBP_sf, Oxysterol-bd_CS, PH-like_dom_sf, PH_domain	FALSE	FALSE
1	51750145	51750195	OSBPL9	ENSG00000117859	ENST00000361556	ENSE00003503943	51750145	51750195	5	0	0	TRUE					IPR037239, IPR018494, IPR011993, IPR001849	OSBP_sf, Oxysterol-bd_CS, PH-like_dom_sf, PH_domain	FALSE	FALSE
1	51760690	51760780	OSBPL9	ENSG00000117859	ENST00000361556	ENSE00003587815	51760690	51760780	6	0	1						IPR037239, IPR018494, IPR011993, IPR001849	OSBP_sf, Oxysterol-bd_CS, PH-like_dom_sf, PH_domain	FALSE	FALSE
1	51761867	51761971	OSBPL9	ENSG00000117859	ENST00000361556	ENSE00003629614	51761867	51761971	7	1	1		TRUE				IPR037239, IPR018494, IPR011993, IPR001849	OSBP_sf, Oxysterol-bd_CS, PH-like_dom_sf, PH_domain	FALSE	FALSE
1	51765822	51765981	OSBPL9	ENSG00000117859	ENST00000361556	ENSE00003539928	51765822	51765981	8	1	2						IPR037239, IPR018494, IPR011993, IPR001849	OSBP_sf, Oxysterol-bd_CS, PH-like_dom_sf, PH_domain	FALSE	FALSE
1	51772070	51772182	OSBPL9	ENSG00000117859	ENST00000361556	ENSE00003644934	51772070	51772182	9	2	1						IPR037239, IPR018494, IPR011993, IPR001849	OSBP_sf, Oxysterol-bd_CS, PH-like_dom_sf, PH_domain	FALSE	FALSE
1	51772605	51772723	OSBPL9	ENSG00000117859	ENST00000361556	ENSE00003639693	51772605	51772723	10	1	0						IPR037239, IPR018494, IPR011993, IPR001849	OSBP_sf, Oxysterol-bd_CS, PH-like_dom_sf, PH_domain	FALSE	FALSE
1	51776833	51776918	OSBPL9	ENSG00000117859	ENST00000361556	ENSE00003580506	51776833	51776918	11	0	2						IPR037239, IPR018494, IPR011993, IPR001849	OSBP_sf, Oxysterol-bd_CS, PH-like_dom_sf, PH_domain	FALSE	FALSE
1	51781164	51781335	OSBPL9	ENSG00000117859	ENST00000361556	ENSE00003490451	51781164	51781335	12	2	0						IPR037239, IPR018494, IPR011993, IPR001849	OSBP_sf, Oxysterol-bd_CS, PH-like_dom_sf, PH_domain	FALSE	FALSE
1	51782559	51782643	OSBPL9	ENSG00000117859	ENST00000361556	ENSE00003640826	51782559	51782643	13	0	1						IPR037239, IPR018494, IPR011993, IPR001849	OSBP_sf, Oxysterol-bd_CS, PH-like_dom_sf, PH_domain	FALSE	FALSE
1	51783915	51784025	OSBPL9	ENSG00000117859	ENST00000361556	ENSE00003616646	51783915	51784025	14	1	1		TRUE				IPR037239, IPR018494, IPR011993, IPR001849	OSBP_sf, Oxysterol-bd_CS, PH-like_dom_sf, PH_domain	FALSE	FALSE
1	51784264	51784327	OSBPL9	ENSG00000117859	ENST00000361556	ENSE00003694166	51784264	51784327	15	1	2						IPR037239, IPR018494, IPR011993, IPR001849	OSBP_sf, Oxysterol-bd_CS, PH-like_dom_sf, PH_domain	FALSE	FALSE
1	51784442	51784582	OSBPL9	ENSG00000117859	ENST00000361556	ENSE00003524039	51784442	51784582	16	2	2			TRUE			IPR037239, IPR018494, IPR011993, IPR001849	OSBP_sf, Oxysterol-bd_CS, PH-like_dom_sf, PH_domain	FALSE	FALSE
1	51785808	51785886	OSBPL9	ENSG00000117859	ENST00000361556	ENSE00003587523	51785808	51785886	17	2	0						IPR037239, IPR018494, IPR011993, IPR001849	OSBP_sf, Oxysterol-bd_CS, PH-like_dom_sf, PH_domain	FALSE	FALSE
1	51786526	51786617	OSBPL9	ENSG00000117859	ENST00000361556	ENSE00003481185	51786526	51786617	18	0	2						IPR037239, IPR018494, IPR011993, IPR001849	OSBP_sf, Oxysterol-bd_CS, PH-like_dom_sf, PH_domain	FALSE	FALSE
1	51787353	51787488	OSBPL9	ENSG00000117859	ENST00000361556	ENSE00003661711	51787353	51787488	19	2	0						IPR037239, IPR018494, IPR011993, IPR001849	OSBP_sf, Oxysterol-bd_CS, PH-like_dom_sf, PH_domain	FALSE	FALSE
1	51787715	51787789	OSBPL9	ENSG00000117859	ENST00000361556	ENSE00003573628	51787715	51788469	20	0	-1						IPR037239, IPR018494, IPR011993, IPR001849	OSBP_sf, Oxysterol-bd_CS, PH-like_dom_sf, PH_domain	FALSE	FALSE
1			OSBPL9	ENSG00000117859	ENST00000371714	ENSE00001455942	51577179	51577256	1	-1	-1				TRUE		IPR037239, IPR018494, IPR011993, IPR001849	OSBP_sf, Oxysterol-bd_CS, PH-like_dom_sf, PH_domain	FALSE	FALSE
1			OSBPL9	ENSG00000117859	ENST00000371714	ENSE00001455941	51598124	51598193	2	-1	-1				TRUE		IPR037239, IPR018494, IPR011993, IPR001849	OSBP_sf, Oxysterol-bd_CS, PH-like_dom_sf, PH_domain	FALSE	FALSE
1			OSBPL9	ENSG00000117859	ENST00000371714	ENSE00001455940	51614305	51614419	3	-1	-1				TRUE		IPR037239, IPR018494, IPR011993, IPR001849	OSBP_sf, Oxysterol-bd_CS, PH-like_dom_sf, PH_domain	FALSE	FALSE
1	51617111	51617221	OSBPL9	ENSG00000117859	ENST00000371714	ENSE00001455939	51616874	51617221	4	-1	0						IPR037239, IPR018494, IPR011993, IPR001849	OSBP_sf, Oxysterol-bd_CS, PH-like_dom_sf, PH_domain	FALSE	FALSE
1	51651991	51652041	OSBPL9	ENSG00000117859	ENST00000371714	ENSE00003534523	51651991	51652041	5	0	0	TRUE					IPR037239, IPR018494, IPR011993, IPR001849	OSBP_sf, Oxysterol-bd_CS, PH-like_dom_sf, PH_domain	FALSE	FALSE
1	51669434	51669512	OSBPL9	ENSG00000117859	ENST00000371714	ENSE00001793260	51669434	51669512	6	0	1						IPR037239, IPR018494, IPR011993, IPR001849	OSBP_sf, Oxysterol-bd_CS, PH-like_dom_sf, PH_domain	FALSE	FALSE
1	51714003	51714079	OSBPL9	ENSG00000117859	ENST00000371714	ENSE00003486384	51714003	51714079	7	1	0						IPR037239, IPR018494, IPR011993, IPR001849	OSBP_sf, Oxysterol-bd_CS, PH-like_dom_sf, PH_domain	FALSE	FALSE
1	51617111	51617221	OSBPL9	ENSG00000117859	ENST00000428468	ENSE00003626858	51617092	51617221	1	-1	0						IPR037239, IPR018494, IPR011993, IPR001849	OSBP_sf, Oxysterol-bd_CS, PH-like_dom_sf, PH_domain	FALSE	FALSE
1	51756320	51756358	OSBPL9	ENSG00000117859	ENST00000428468	ENSE00003624804	51756320	51756358	9	0	0	TRUE					IPR037239, IPR018494, IPR011993, IPR001849	OSBP_sf, Oxysterol-bd_CS, PH-like_dom_sf, PH_domain	FALSE	FALSE
1	51787715	51787789	OSBPL9	ENSG00000117859	ENST00000428468	ENSE00003846040	51787715	51789219	24	0	-1						IPR037239, IPR018494, IPR011993, IPR001849	OSBP_sf, Oxysterol-bd_CS, PH-like_dom_sf, PH_domain	FALSE	FALSE
1	51740143	51740211	OSBPL9	ENSG00000117859	ENST00000447887	ENSE00001286045	51740143	51740211	5	0	0						IPR037239, IPR018494, IPR011993, IPR001849	OSBP_sf, Oxysterol-bd_CS, PH-like_dom_sf, PH_domain	FALSE	FALSE
1	51617111	51617221	OSBPL9	ENSG00000117859	ENST00000453295	ENSE00001628617	51617109	51617221	1	-1	0						IPR037239, IPR018494, IPR011993, IPR001849	OSBP_sf, Oxysterol-bd_CS, PH-like_dom_sf, PH_domain	FALSE	FALSE
1			OSBPL9	ENSG00000117859	ENST00000462759	ENSE00001850706	51729904	51730124	1	-1	-1						IPR037239, IPR018494	OSBP_sf, Oxysterol-bd_CS	FALSE	FALSE
1	51750148	51750195	OSBPL9	ENSG00000117859	ENST00000462759	ENSE00003520435	51750145	51750195	5	-1	0						IPR037239, IPR018494	OSBP_sf, Oxysterol-bd_CS	FALSE	FALSE
1			OSBPL9	ENSG00000117859	ENST00000486942	ENSE00001816407	51730034	51730124	1	-1	-1						IPR037239, IPR018494	OSBP_sf, Oxysterol-bd_CS	FALSE	FALSE
1			OSBPL9	ENSG00000117859	ENST00000531828	ENSE00001891638	51729808	51730124	1	-1	-1						IPR037239, IPR018494	OSBP_sf, Oxysterol-bd_CS	FALSE	FALSE
1	51787715	51787789	OSBPL9	ENSG00000117859	ENST00000531828	ENSE00002154790	51787715	51787789	21	0	0						IPR037239, IPR018494	OSBP_sf, Oxysterol-bd_CS	FALSE	FALSE
1			OSBPL9	ENSG00000117859	ENST00000532975	ENSE00002154117	51729303	51729378	1	-1	-1
1			OSBPL9	ENSG00000117859	ENST00000532975	ENSE00003677581	51745536	51745631	2	-1	-1				TRUE		IPR037239, IPR018494	OSBP_sf, Oxysterol-bd_CS	FALSE	FALSE
1			OSBPL9	ENSG00000117859	ENST00000532975	ENSE00003675524	51746710	51746757	3	-1	-1				TRUE		IPR037239, IPR018494	OSBP_sf, Oxysterol-bd_CS	FALSE	FALSE
1			OSBPL9	ENSG00000117859	ENST00000532975	ENSE00003544851	51748369	51748398	4	-1	-1						IPR037239, IPR018494	OSBP_sf, Oxysterol-bd_CS	FALSE	FALSE
1	51765822	51765905	OSBPL9	ENSG00000117859	ENST00000532975	ENSE00002198447	51765822	51765905	8	1	1
1	52055000	52055096	TXNDC12	ENSG00000117862	ENST00000371626	ENSE00003709855	52055000	52055191	1	-1	1						IPR037462, IPR036249, IPR017937	ERp19, Thioredoxin-like_sf, Thioredoxin_CS	FALSE	FALSE
1	52041537	52041597	TXNDC12	ENSG00000117862	ENST00000371626	ENSE00003703230	52041537	52041597	2	1	2						IPR037462, IPR036249, IPR017937	ERp19, Thioredoxin-like_sf, Thioredoxin_CS	FALSE	FALSE
1	52028578	52028630	TXNDC12	ENSG00000117862	ENST00000371626	ENSE00003692973	52028578	52028630	3	2	1						IPR037462, IPR036249, IPR017937	ERp19, Thioredoxin-like_sf, Thioredoxin_CS	FALSE	FALSE
1	52027275	52027348	TXNDC12	ENSG00000117862	ENST00000371626	ENSE00003594156	52027275	52027348	4	1	0						IPR037462, IPR036249, IPR017937	ERp19, Thioredoxin-like_sf, Thioredoxin_CS	FALSE	FALSE
1	52024510	52024579	TXNDC12	ENSG00000117862	ENST00000371626	ENSE00003667524	52024510	52024579	5	0	1						IPR037462, IPR036249, IPR017937	ERp19, Thioredoxin-like_sf, Thioredoxin_CS	FALSE	FALSE
1	52023491	52023574	TXNDC12	ENSG00000117862	ENST00000371626	ENSE00003568562	52023491	52023574	6	1	1		TRUE				IPR037462, IPR036249, IPR017937	ERp19, Thioredoxin-like_sf, Thioredoxin_CS	FALSE	FALSE
1	52020933	52021012	TXNDC12	ENSG00000117862	ENST00000371626	ENSE00001455699	52020131	52021012	7	1	-1						IPR037462, IPR036249, IPR017937	ERp19, Thioredoxin-like_sf, Thioredoxin_CS	FALSE	FALSE
1			KIF14	ENSG00000118193	ENST00000367350	ENSE00001444297	200620411	200620751	1	-1	-1				TRUE		IPR036961, IPR032405, IPR027640, IPR027417, IPR019821, IPR008984, IPR001752	Kinesin_motor_dom_sf, Kinesin_assoc, Kinesin-like_fam, P-loop_NTPase, Kinesin_motor_CS, SMAD_FHA_dom_sf, Kinesin_motor_dom	FALSE	FALSE
1	200617612	200618723	KIF14	ENSG00000118193	ENST00000367350	ENSE00001444296	200617612	200618838	2	-1	2						IPR036961, IPR032405, IPR027640, IPR027417, IPR019821, IPR008984, IPR001752	Kinesin_motor_dom_sf, Kinesin_assoc, Kinesin-like_fam, P-loop_NTPase, Kinesin_motor_CS, SMAD_FHA_dom_sf, Kinesin_motor_dom	FALSE	FALSE
1	200615355	200615609	KIF14	ENSG00000118193	ENST00000367350	ENSE00000796414	200615355	200615609	3	2	2			TRUE			IPR036961, IPR032405, IPR027640, IPR027417, IPR019821, IPR008984, IPR001752	Kinesin_motor_dom_sf, Kinesin_assoc, Kinesin-like_fam, P-loop_NTPase, Kinesin_motor_CS, SMAD_FHA_dom_sf, Kinesin_motor_dom	FALSE	FALSE
1	200614318	200614405	KIF14	ENSG00000118193	ENST00000367350	ENSE00000796413	200614318	200614405	4	2	0						IPR036961, IPR032405, IPR027640, IPR027417, IPR019821, IPR008984, IPR001752	Kinesin_motor_dom_sf, Kinesin_assoc, Kinesin-like_fam, P-loop_NTPase, Kinesin_motor_CS, SMAD_FHA_dom_sf, Kinesin_motor_dom	FALSE	FALSE
1	200608830	200608928	KIF14	ENSG00000118193	ENST00000367350	ENSE00000796412	200608830	200608928	5	0	0	TRUE					IPR036961, IPR032405, IPR027640, IPR027417, IPR019821, IPR008984, IPR001752	Kinesin_motor_dom_sf, Kinesin_assoc, Kinesin-like_fam, P-loop_NTPase, Kinesin_motor_CS, SMAD_FHA_dom_sf, Kinesin_motor_dom	FALSE	FALSE
1	200606746	200606798	KIF14	ENSG00000118193	ENST00000367350	ENSE00000796411	200606746	200606798	6	0	2						IPR036961, IPR032405, IPR027640, IPR027417, IPR019821, IPR008984, IPR001752	Kinesin_motor_dom_sf, Kinesin_assoc, Kinesin-like_fam, P-loop_NTPase, Kinesin_motor_CS, SMAD_FHA_dom_sf, Kinesin_motor_dom	FALSE	FALSE
1	200605864	200605894	KIF14	ENSG00000118193	ENST00000367350	ENSE00001042854	200605864	200605894	7	2	0						IPR036961, IPR032405, IPR027640, IPR027417, IPR019821, IPR008984, IPR001752	Kinesin_motor_dom_sf, Kinesin_assoc, Kinesin-like_fam, P-loop_NTPase, Kinesin_motor_CS, SMAD_FHA_dom_sf, Kinesin_motor_dom	FALSE	FALSE
1	200605283	200605390	KIF14	ENSG00000118193	ENST00000367350	ENSE00000796410	200605283	200605390	8	0	0	TRUE					IPR036961, IPR032405, IPR027640, IPR027417, IPR019821, IPR008984, IPR001752	Kinesin_motor_dom_sf, Kinesin_assoc, Kinesin-like_fam, P-loop_NTPase, Kinesin_motor_CS, SMAD_FHA_dom_sf, Kinesin_motor_dom	FALSE	FALSE
1	200603839	200603955	KIF14	ENSG00000118193	ENST00000367350	ENSE00000796409	200603839	200603955	9	0	0	TRUE					IPR036961, IPR032405, IPR027640, IPR027417, IPR019821, IPR008984, IPR001752	Kinesin_motor_dom_sf, Kinesin_assoc, Kinesin-like_fam, P-loop_NTPase, Kinesin_motor_CS, SMAD_FHA_dom_sf, Kinesin_motor_dom	FALSE	FALSE
1	200603226	200603341	KIF14	ENSG00000118193	ENST00000367350	ENSE00001444295	200603226	200603341	10	0	2						IPR036961, IPR032405, IPR027640, IPR027417, IPR019821, IPR008984, IPR001752	Kinesin_motor_dom_sf, Kinesin_assoc, Kinesin-like_fam, P-loop_NTPase, Kinesin_motor_CS, SMAD_FHA_dom_sf, Kinesin_motor_dom	FALSE	FALSE
1	200601896	200602068	KIF14	ENSG00000118193	ENST00000367350	ENSE00001444294	200601896	200602068	11	2	1						IPR036961, IPR032405, IPR027640, IPR027417, IPR019821, IPR008984, IPR001752	Kinesin_motor_dom_sf, Kinesin_assoc, Kinesin-like_fam, P-loop_NTPase, Kinesin_motor_CS, SMAD_FHA_dom_sf, Kinesin_motor_dom	FALSE	FALSE
1	200600356	200600503	KIF14	ENSG00000118193	ENST00000367350	ENSE00000796406	200600356	200600503	12	1	2						IPR036961, IPR032405, IPR027640, IPR027417, IPR019821, IPR008984, IPR001752	Kinesin_motor_dom_sf, Kinesin_assoc, Kinesin-like_fam, P-loop_NTPase, Kinesin_motor_CS, SMAD_FHA_dom_sf, Kinesin_motor_dom	FALSE	FALSE
1	200600050	200600113	KIF14	ENSG00000118193	ENST00000367350	ENSE00000796405	200600050	200600113	13	2	0						IPR036961, IPR032405, IPR027640, IPR027417, IPR019821, IPR008984, IPR001752	Kinesin_motor_dom_sf, Kinesin_assoc, Kinesin-like_fam, P-loop_NTPase, Kinesin_motor_CS, SMAD_FHA_dom_sf, Kinesin_motor_dom	FALSE	FALSE
1	200598237	200598421	KIF14	ENSG00000118193	ENST00000367350	ENSE00000796404	200598237	200598421	14	0	2						IPR036961, IPR032405, IPR027640, IPR027417, IPR019821, IPR008984, IPR001752	Kinesin_motor_dom_sf, Kinesin_assoc, Kinesin-like_fam, P-loop_NTPase, Kinesin_motor_CS, SMAD_FHA_dom_sf, Kinesin_motor_dom	FALSE	FALSE
1	200593667	200593769	KIF14	ENSG00000118193	ENST00000367350	ENSE00000796403	200593667	200593769	15	2	0						IPR036961, IPR032405, IPR027640, IPR027417, IPR019821, IPR008984, IPR001752	Kinesin_motor_dom_sf, Kinesin_assoc, Kinesin-like_fam, P-loop_NTPase, Kinesin_motor_CS, SMAD_FHA_dom_sf, Kinesin_motor_dom	FALSE	FALSE
1	200592080	200592240	KIF14	ENSG00000118193	ENST00000367350	ENSE00000796402	200592080	200592240	16	0	2						IPR036961, IPR032405, IPR027640, IPR027417, IPR019821, IPR008984, IPR001752	Kinesin_motor_dom_sf, Kinesin_assoc, Kinesin-like_fam, P-loop_NTPase, Kinesin_motor_CS, SMAD_FHA_dom_sf, Kinesin_motor_dom	FALSE	FALSE
1	200590125	200590272	KIF14	ENSG00000118193	ENST00000367350	ENSE00000796401	200590125	200590272	17	2	0						IPR036961, IPR032405, IPR027640, IPR027417, IPR019821, IPR008984, IPR001752	Kinesin_motor_dom_sf, Kinesin_assoc, Kinesin-like_fam, P-loop_NTPase, Kinesin_motor_CS, SMAD_FHA_dom_sf, Kinesin_motor_dom	FALSE	FALSE
1	200589217	200589369	KIF14	ENSG00000118193	ENST00000367350	ENSE00000796400	200589217	200589369	18	0	0	TRUE					IPR036961, IPR032405, IPR027640, IPR027417, IPR019821, IPR008984, IPR001752	Kinesin_motor_dom_sf, Kinesin_assoc, Kinesin-like_fam, P-loop_NTPase, Kinesin_motor_CS, SMAD_FHA_dom_sf, Kinesin_motor_dom	FALSE	FALSE
1	200586101	200586227	KIF14	ENSG00000118193	ENST00000367350	ENSE00000796399	200586101	200586227	19	0	1						IPR036961, IPR032405, IPR027640, IPR027417, IPR019821, IPR008984, IPR001752	Kinesin_motor_dom_sf, Kinesin_assoc, Kinesin-like_fam, P-loop_NTPase, Kinesin_motor_CS, SMAD_FHA_dom_sf, Kinesin_motor_dom	FALSE	FALSE
1	200581201	200581294	KIF14	ENSG00000118193	ENST00000367350	ENSE00000796398	200581201	200581294	20	1	2						IPR036961, IPR032405, IPR027640, IPR027417, IPR019821, IPR008984, IPR001752	Kinesin_motor_dom_sf, Kinesin_assoc, Kinesin-like_fam, P-loop_NTPase, Kinesin_motor_CS, SMAD_FHA_dom_sf, Kinesin_motor_dom	FALSE	FALSE
1	200580254	200580383	KIF14	ENSG00000118193	ENST00000367350	ENSE00000796397	200580254	200580383	21	2	0						IPR036961, IPR032405, IPR027640, IPR027417, IPR019821, IPR008984, IPR001752	Kinesin_motor_dom_sf, Kinesin_assoc, Kinesin-like_fam, P-loop_NTPase, Kinesin_motor_CS, SMAD_FHA_dom_sf, Kinesin_motor_dom	FALSE	FALSE
1	200575591	200575691	KIF14	ENSG00000118193	ENST00000367350	ENSE00000796396	200575591	200575691	22	0	2						IPR036961, IPR032405, IPR027640, IPR027417, IPR019821, IPR008984, IPR001752	Kinesin_motor_dom_sf, Kinesin_assoc, Kinesin-like_fam, P-loop_NTPase, Kinesin_motor_CS, SMAD_FHA_dom_sf, Kinesin_motor_dom	FALSE	FALSE
1	200569911	200570005	KIF14	ENSG00000118193	ENST00000367350	ENSE00000796395	200569911	200570005	23	2	1						IPR036961, IPR032405, IPR027640, IPR027417, IPR019821, IPR008984, IPR001752	Kinesin_motor_dom_sf, Kinesin_assoc, Kinesin-like_fam, P-loop_NTPase, Kinesin_motor_CS, SMAD_FHA_dom_sf, Kinesin_motor_dom	FALSE	FALSE
1	200565445	200565669	KIF14	ENSG00000118193	ENST00000367350	ENSE00000796394	200565445	200565669	24	1	1		TRUE				IPR036961, IPR032405, IPR027640, IPR027417, IPR019821, IPR008984, IPR001752	Kinesin_motor_dom_sf, Kinesin_assoc, Kinesin-like_fam, P-loop_NTPase, Kinesin_motor_CS, SMAD_FHA_dom_sf, Kinesin_motor_dom	FALSE	FALSE
1	200565069	200565253	KIF14	ENSG00000118193	ENST00000367350	ENSE00000796393	200565069	200565253	25	1	0						IPR036961, IPR032405, IPR027640, IPR027417, IPR019821, IPR008984, IPR001752	Kinesin_motor_dom_sf, Kinesin_assoc, Kinesin-like_fam, P-loop_NTPase, Kinesin_motor_CS, SMAD_FHA_dom_sf, Kinesin_motor_dom	FALSE	FALSE
1	200560722	200560880	KIF14	ENSG00000118193	ENST00000367350	ENSE00000796392	200560722	200560880	26	0	0	TRUE					IPR036961, IPR032405, IPR027640, IPR027417, IPR019821, IPR008984, IPR001752	Kinesin_motor_dom_sf, Kinesin_assoc, Kinesin-like_fam, P-loop_NTPase, Kinesin_motor_CS, SMAD_FHA_dom_sf, Kinesin_motor_dom	FALSE	FALSE
1	200559330	200559452	KIF14	ENSG00000118193	ENST00000367350	ENSE00000796391	200559330	200559452	27	0	0	TRUE					IPR036961, IPR032405, IPR027640, IPR027417, IPR019821, IPR008984, IPR001752	Kinesin_motor_dom_sf, Kinesin_assoc, Kinesin-like_fam, P-loop_NTPase, Kinesin_motor_CS, SMAD_FHA_dom_sf, Kinesin_motor_dom	FALSE	FALSE
1	200555380	200555454	KIF14	ENSG00000118193	ENST00000367350	ENSE00000796390	200555380	200555454	28	0	0	TRUE					IPR036961, IPR032405, IPR027640, IPR027417, IPR019821, IPR008984, IPR001752	Kinesin_motor_dom_sf, Kinesin_assoc, Kinesin-like_fam, P-loop_NTPase, Kinesin_motor_CS, SMAD_FHA_dom_sf, Kinesin_motor_dom	FALSE	FALSE
1	200554468	200554606	KIF14	ENSG00000118193	ENST00000367350	ENSE00000796389	200554468	200554606	29	0	1						IPR036961, IPR032405, IPR027640, IPR027417, IPR019821, IPR008984, IPR001752	Kinesin_motor_dom_sf, Kinesin_assoc, Kinesin-like_fam, P-loop_NTPase, Kinesin_motor_CS, SMAD_FHA_dom_sf, Kinesin_motor_dom	FALSE	FALSE
1	200553388	200553767	KIF14	ENSG00000118193	ENST00000367350	ENSE00001444293	200551500	200553767	30	1	-1						IPR036961, IPR032405, IPR027640, IPR027417, IPR019821, IPR008984, IPR001752	Kinesin_motor_dom_sf, Kinesin_assoc, Kinesin-like_fam, P-loop_NTPase, Kinesin_motor_CS, SMAD_FHA_dom_sf, Kinesin_motor_dom	FALSE	FALSE
1	200617612	200618723	KIF14	ENSG00000118193	ENST00000614960	ENSE00003747626	200617612	200618723	1	0	2						IPR036961, IPR032405, IPR027640, IPR027417, IPR019821, IPR008984, IPR001752	Kinesin_motor_dom_sf, Kinesin_assoc, Kinesin-like_fam, P-loop_NTPase, Kinesin_motor_CS, SMAD_FHA_dom_sf, Kinesin_motor_dom	FALSE	FALSE
1	200553388	200553767	KIF14	ENSG00000118193	ENST00000614960	ENSE00003746536	200551497	200553767	29	1	-1						IPR036961, IPR032405, IPR027640, IPR027417, IPR019821, IPR008984, IPR001752	Kinesin_motor_dom_sf, Kinesin_assoc, Kinesin-like_fam, P-loop_NTPase, Kinesin_motor_CS, SMAD_FHA_dom_sf, Kinesin_motor_dom	FALSE	FALSE
1	201373214	201373254	TNNT2	ENSG00000118194	ENST00000236918	ENSE00001315772	201373214	201373254	1	0	2						IPR038077, IPR027707	Troponin_sf, TNNT	FALSE	FALSE
1	201372145	201372155	TNNT2	ENSG00000118194	ENST00000236918	ENSE00003661906	201372145	201372155	2	2	1						IPR038077, IPR027707	Troponin_sf, TNNT	FALSE	FALSE
1	201372027	201372041	TNNT2	ENSG00000118194	ENST00000236918	ENSE00003554410	201372027	201372041	3	1	1		TRUE				IPR038077, IPR027707	Troponin_sf, TNNT	FALSE	FALSE
1	201369816	201369845	TNNT2	ENSG00000118194	ENST00000236918	ENSE00001444197	201369816	201369845	4	1	1		TRUE				IPR038077, IPR027707	Troponin_sf, TNNT	FALSE	FALSE
1	201368162	201368227	TNNT2	ENSG00000118194	ENST00000236918	ENSE00003520322	201368162	201368227	5	1	1		TRUE				IPR038077, IPR027707	Troponin_sf, TNNT	FALSE	FALSE
1	201367771	201367806	TNNT2	ENSG00000118194	ENST00000236918	ENSE00003613333	201367771	201367806	6	1	1		TRUE				IPR038077, IPR027707	Troponin_sf, TNNT	FALSE	FALSE
1	201366838	201366871	TNNT2	ENSG00000118194	ENST00000236918	ENSE00003718704	201366838	201366871	7	1	2						IPR038077, IPR027707	Troponin_sf, TNNT	FALSE	FALSE
1	201365610	201365670	TNNT2	ENSG00000118194	ENST00000236918	ENSE00003514510	201365610	201365670	8	2	0						IPR038077, IPR027707	Troponin_sf, TNNT	FALSE	FALSE
1	201365191	201365307	TNNT2	ENSG00000118194	ENST00000236918	ENSE00003660777	201365191	201365307	9	0	0	TRUE					IPR038077, IPR027707	Troponin_sf, TNNT	FALSE	FALSE
1	201364298	201364375	TNNT2	ENSG00000118194	ENST00000236918	ENSE00003686160	201364298	201364375	10	0	0	TRUE					IPR038077, IPR027707	Troponin_sf, TNNT	FALSE	FALSE
1	201363296	201363406	TNNT2	ENSG00000118194	ENST00000236918	ENSE00003523427	201363296	201363406	11	0	0	TRUE					IPR038077, IPR027707	Troponin_sf, TNNT	FALSE	FALSE
1	201362386	201362394	TNNT2	ENSG00000118194	ENST00000236918	ENSE00003685555	201362386	201362394	12	0	0	TRUE					IPR038077, IPR027707	Troponin_sf, TNNT	FALSE	FALSE
1	201361913	201362022	TNNT2	ENSG00000118194	ENST00000236918	ENSE00003666033	201361913	201362022	13	0	2						IPR038077, IPR027707	Troponin_sf, TNNT	FALSE	FALSE
1	201361279	201361369	TNNT2	ENSG00000118194	ENST00000236918	ENSE00003488921	201361279	201361369	14	2	0						IPR038077, IPR027707	Troponin_sf, TNNT	FALSE	FALSE
1	201359623	201359663	TNNT2	ENSG00000118194	ENST00000236918	ENSE00003490622	201359623	201359663	15	0	2						IPR038077, IPR027707	Troponin_sf, TNNT	FALSE	FALSE
1	201359210	201359255	TNNT2	ENSG00000118194	ENST00000236918	ENSE00003722768	201359009	201359255	16	2	-1						IPR038077, IPR027707	Troponin_sf, TNNT	FALSE	FALSE
1	201367771	201367803	TNNT2	ENSG00000118194	ENST00000360372	ENSE00003646496	201367771	201367803	6	1	1						IPR038077, IPR027707	Troponin_sf, TNNT	FALSE	FALSE
1	201373216	201373254	TNNT2	ENSG00000118194	ENST00000367315	ENSE00003715127	201373216	201373266	1	-1	0						IPR038077, IPR027707	Troponin_sf, TNNT	FALSE	FALSE
1	201373197	201373211	TNNT2	ENSG00000118194	ENST00000367315	ENSE00002412409	201373197	201373211	2	0	0	TRUE					IPR038077, IPR027707	Troponin_sf, TNNT	FALSE	FALSE
1	201372027	201372045	TNNT2	ENSG00000118194	ENST00000367315	ENSE00003715925	201372027	201372045	3	0	1						IPR038077, IPR027707	Troponin_sf, TNNT	FALSE	FALSE
1	201361913	201362034	TNNT2	ENSG00000118194	ENST00000367315	ENSE00002302973	201361913	201362034	11	0	2						IPR038077, IPR027707	Troponin_sf, TNNT	FALSE	FALSE
1	201359210	201359255	TNNT2	ENSG00000118194	ENST00000367315	ENSE00003747270	201359015	201359255	14	2	-1						IPR038077, IPR027707	Troponin_sf, TNNT	FALSE	FALSE
1	201362386	201362391	TNNT2	ENSG00000118194	ENST00000367317	ENSE00002370609	201362386	201362391	10	0	0						IPR038077, IPR027707	Troponin_sf, TNNT	FALSE	FALSE
1			TNNT2	ENSG00000118194	ENST00000367318	ENSE00001444204	201377623	201377680	1	-1	-1						IPR038077, IPR027707	Troponin_sf, TNNT	FALSE	FALSE
1	201373214	201373254	TNNT2	ENSG00000118194	ENST00000367318	ENSE00003467518	201373214	201373268	2	-1	2						IPR038077, IPR027707	Troponin_sf, TNNT	FALSE	FALSE
1	201359210	201359255	TNNT2	ENSG00000118194	ENST00000367318	ENSE00003850343	201359014	201359255	16	2	-1						IPR038077, IPR027707	Troponin_sf, TNNT	FALSE	FALSE
1			TNNT2	ENSG00000118194	ENST00000367320	ENSE00001444198	201377623	201377661	1	-1	-1						IPR038077, IPR027707	Troponin_sf, TNNT	FALSE	FALSE
1	201359210	201359255	TNNT2	ENSG00000118194	ENST00000367320	ENSE00002060326	201359024	201359255	15	2	-1						IPR038077, IPR027707	Troponin_sf, TNNT	FALSE	FALSE
1			TNNT2	ENSG00000118194	ENST00000367322	ENSE00003841464	201377623	201377684	1	-1	-1						IPR038077, IPR027707	Troponin_sf, TNNT	FALSE	FALSE
1			TNNT2	ENSG00000118194	ENST00000412633	ENSE00003848917	201377623	201377666	1	-1	-1						IPR038077, IPR027707	Troponin_sf, TNNT	FALSE	FALSE
1	201359210	201359255	TNNT2	ENSG00000118194	ENST00000412633	ENSE00003850986	201359018	201359255	15	2	-1						IPR038077, IPR027707	Troponin_sf, TNNT	FALSE	FALSE
1			TNNT2	ENSG00000118194	ENST00000421663	ENSE00001740631	201377623	201377664	1	-1	-1				TRUE		IPR038077, IPR027707	Troponin_sf, TNNT	FALSE	FALSE
1			TNNT2	ENSG00000118194	ENST00000421663	ENSE00002281988	201373209	201373268	2	-1	-1				TRUE		IPR038077, IPR027707	Troponin_sf, TNNT	FALSE	FALSE
1			TNNT2	ENSG00000118194	ENST00000421663	ENSE00003577395	201368162	201368227	3	-1	-1				TRUE		IPR038077, IPR027707	Troponin_sf, TNNT	FALSE	FALSE
1			TNNT2	ENSG00000118194	ENST00000421663	ENSE00003588331	201367771	201367806	4	-1	-1				TRUE		IPR038077, IPR027707	Troponin_sf, TNNT	FALSE	FALSE
1	201366838	201366863	TNNT2	ENSG00000118194	ENST00000421663	ENSE00003725426	201366838	201366871	5	-1	2						IPR038077, IPR027707	Troponin_sf, TNNT	FALSE	FALSE
1	201359210	201359255	TNNT2	ENSG00000118194	ENST00000421663	ENSE00001911981	201359019	201359255	13	2	-1						IPR038077, IPR027707	Troponin_sf, TNNT	FALSE	FALSE
1	201359210	201359255	TNNT2	ENSG00000118194	ENST00000438742	ENSE00002330479	201359070	201359255	15	2	-1						IPR038077, IPR027707	Troponin_sf, TNNT	FALSE	FALSE
1			TNNT2	ENSG00000118194	ENST00000455702	ENSE00001699734	201377623	201377652	1	-1	-1						IPR038077, IPR027707	Troponin_sf, TNNT	FALSE	FALSE
1	201359660	201359663	TNNT2	ENSG00000118194	ENST00000455702	ENSE00003877901	201359660	201359663	15	0	1						IPR038077, IPR027707	Troponin_sf, TNNT	FALSE	FALSE
1			TNNT2	ENSG00000118194	ENST00000458432	ENSE00002304607	201377623	201377700	1	-1	-1						IPR038077, IPR027707	Troponin_sf, TNNT	FALSE	FALSE
1			TNNT2	ENSG00000118194	ENST00000458432	ENSE00003736698	201373206	201373268	2	-1	-1				TRUE		IPR038077, IPR027707	Troponin_sf, TNNT	FALSE	FALSE
1			TNNT2	ENSG00000118194	ENST00000458432	ENSE00002329209	201372027	201372045	3	-1	-1				TRUE		IPR038077, IPR027707	Troponin_sf, TNNT	FALSE	FALSE
1			TNNT2	ENSG00000118194	ENST00000458432	ENSE00001192286	201369816	201369845	4	-1	-1						IPR038077, IPR027707	Troponin_sf, TNNT	FALSE	FALSE
1			TNNT2	ENSG00000118194	ENST00000509001	ENSE00002077734	201377623	201377762	1	-1	-1				TRUE		IPR038077, IPR027707	Troponin_sf, TNNT	FALSE	FALSE
1	201373214	201373254	TNNT2	ENSG00000118194	ENST00000509001	ENSE00002044711	201373214	201373401	2	-1	2						IPR038077, IPR027707	Troponin_sf, TNNT	FALSE	FALSE
1	201359210	201359255	TNNT2	ENSG00000118194	ENST00000509001	ENSE00002035549	201359034	201359255	16	2	-1						IPR038077, IPR027707	Troponin_sf, TNNT	FALSE	FALSE
1	201361214	201361369	TNNT2	ENSG00000118194	ENST00000658476	ENSE00003869690	201361214	201361369	13	2	2						IPR038077, IPR027707	Troponin_sf, TNNT	FALSE	FALSE
1	201359623	201359663	TNNT2	ENSG00000118194	ENST00000658476	ENSE00003882566	201359623	201359663	14	2	1						IPR038077, IPR027707	Troponin_sf, TNNT	FALSE	FALSE
1	201359035	201359255	TNNT2	ENSG00000118194	ENST00000658476	ENSE00003886800	201359017	201359255	15	1	-1						IPR038077, IPR027707	Troponin_sf, TNNT	FALSE	FALSE
1			TNNT2	ENSG00000118194	ENST00000660295	ENSE00003881650	201377623	201377764	1	-1	-1				TRUE		IPR038077, IPR027707	Troponin_sf, TNNT	FALSE	FALSE
1			TNNT2	ENSG00000118194	ENST00000660295	ENSE00003866985	201377131	201377211	2	-1	-1				TRUE		IPR038077, IPR027707	Troponin_sf, TNNT	FALSE	FALSE
1	201373214	201373254	TNNT2	ENSG00000118194	ENST00000660295	ENSE00003866083	201373214	201373264	3	-1	2						IPR038077, IPR027707	Troponin_sf, TNNT	FALSE	FALSE
1	201359210	201359255	TNNT2	ENSG00000118194	ENST00000660295	ENSE00003507510	201359008	201359255	17	2	-1						IPR038077, IPR027707	Troponin_sf, TNNT	FALSE	FALSE
1	201361951	201362022	TNNT2	ENSG00000118194	ENST00000666449	ENSE00003861895	201361951	201362022	13	0	0
1	201361334	201361369	TNNT2	ENSG00000118194	ENST00000666449	ENSE00003886720	201361279	201361369	14	0	-1
1			TNNT2	ENSG00000118194	ENST00000666449	ENSE00003685346	201359623	201359663	15	-1	-1				TRUE
1			TNNT2	ENSG00000118194	ENST00000666449	ENSE00003859147	201359014	201359255	16	-1	-1
1	200665937	200666740	DDX59	ENSG00000118197	ENST00000331314	ENSE00002707839	200665937	200666751	2	-1	0						IPR027417, IPR014014, IPR014001, IPR011545, IPR007529	P-loop_NTPase, RNA_helicase_DEAD_Q_motif, Helicase_ATP-bd, DEAD/DEAH_box_helicase_dom, Znf_HIT	FALSE	FALSE
1	200663919	200664086	DDX59	ENSG00000118197	ENST00000331314	ENSE00002349402	200663919	200664086	3	0	0	TRUE					IPR027417, IPR014014, IPR014001, IPR011545, IPR007529	P-loop_NTPase, RNA_helicase_DEAD_Q_motif, Helicase_ATP-bd, DEAD/DEAH_box_helicase_dom, Znf_HIT	FALSE	FALSE
1	200659027	200659116	DDX59	ENSG00000118197	ENST00000331314	ENSE00002284446	200659027	200659116	4	0	0	TRUE					IPR027417, IPR014014, IPR014001, IPR011545, IPR007529	P-loop_NTPase, RNA_helicase_DEAD_Q_motif, Helicase_ATP-bd, DEAD/DEAH_box_helicase_dom, Znf_HIT	FALSE	FALSE
1	200650425	200650676	DDX59	ENSG00000118197	ENST00000331314	ENSE00003489109	200650425	200650676	5	0	0	TRUE					IPR027417, IPR014014, IPR014001, IPR011545, IPR007529	P-loop_NTPase, RNA_helicase_DEAD_Q_motif, Helicase_ATP-bd, DEAD/DEAH_box_helicase_dom, Znf_HIT	FALSE	FALSE
1	200649074	200649226	DDX59	ENSG00000118197	ENST00000331314	ENSE00000796421	200649074	200649226	6	0	0	TRUE					IPR027417, IPR014014, IPR014001, IPR011545, IPR007529	P-loop_NTPase, RNA_helicase_DEAD_Q_motif, Helicase_ATP-bd, DEAD/DEAH_box_helicase_dom, Znf_HIT	FALSE	FALSE
1	200648439	200648567	DDX59	ENSG00000118197	ENST00000331314	ENSE00000796420	200648439	200648567	7	0	0	TRUE					IPR027417, IPR014014, IPR014001, IPR011545, IPR007529	P-loop_NTPase, RNA_helicase_DEAD_Q_motif, Helicase_ATP-bd, DEAD/DEAH_box_helicase_dom, Znf_HIT	FALSE	FALSE
1	200644254	200644517	DDX59	ENSG00000118197	ENST00000331314	ENSE00001909196	200644037	200644517	8	0	-1						IPR027417, IPR014014, IPR014001, IPR011545, IPR007529	P-loop_NTPase, RNA_helicase_DEAD_Q_motif, Helicase_ATP-bd, DEAD/DEAH_box_helicase_dom, Znf_HIT	FALSE	FALSE
1	200650425	200650652	DDX59	ENSG00000118197	ENST00000413408	ENSE00001773121	200650425	200650652	1	0	0						IPR027417, IPR014001	P-loop_NTPase, Helicase_ATP-bd	FALSE	FALSE
1	200641149	200641256	DDX59	ENSG00000118197	ENST00000413408	ENSE00001765505	200640822	200641256	4	0	-1						IPR027417, IPR014001	P-loop_NTPase, Helicase_ATP-bd	FALSE	FALSE
1			DDX59	ENSG00000118197	ENST00000433235	ENSE00001741498	200654806	200654869	1	-1	-1				TRUE		IPR027417, IPR014001	P-loop_NTPase, Helicase_ATP-bd	FALSE	FALSE
1			DDX59	ENSG00000118197	ENST00000433235	ENSE00001777793	200654441	200654582	2	-1	-1				TRUE		IPR027417, IPR014001	P-loop_NTPase, Helicase_ATP-bd	FALSE	FALSE
1	200650425	200650667	DDX59	ENSG00000118197	ENST00000433235	ENSE00003616099	200650425	200650676	3	-1	0						IPR027417, IPR014001	P-loop_NTPase, Helicase_ATP-bd	FALSE	FALSE
1	200644369	200644517	DDX59	ENSG00000118197	ENST00000433235	ENSE00001707185	200644369	200644517	6	0	2						IPR027417, IPR014001	P-loop_NTPase, Helicase_ATP-bd	FALSE	FALSE
1			DDX59	ENSG00000118197	ENST00000447706	ENSE00001827363	200669767	200669907	1	-1	-1						IPR027417, IPR014014, IPR014001, IPR011545, IPR007529	P-loop_NTPase, RNA_helicase_DEAD_Q_motif, Helicase_ATP-bd, DEAD/DEAH_box_helicase_dom, Znf_HIT	FALSE	FALSE
1	200624901	200625047	DDX59	ENSG00000118197	ENST00000447706	ENSE00001710432	200623896	200625047	8	0	-1						IPR027417, IPR014014, IPR014001, IPR011545, IPR007529	P-loop_NTPase, RNA_helicase_DEAD_Q_motif, Helicase_ATP-bd, DEAD/DEAH_box_helicase_dom, Znf_HIT	FALSE	FALSE
1	200739828	200739966	CAMSAP2	ENSG00000118200	ENST00000236925	ENSE00002176850	200739779	200739966	1	-1	1						IPR038209, IPR036872, IPR032940, IPR031372, IPR022613, IPR014797, IPR011033	CKK_dom_sf, CH_dom_sf, CAMSAP, CAMSAP_CC1, CAMSAP_CH, CKK_domain, PRC_barrel-like_sf	FALSE	FALSE
1	200760839	200761098	CAMSAP2	ENSG00000118200	ENST00000236925	ENSE00002266145	200760839	200761098	2	1	0						IPR038209, IPR036872, IPR032940, IPR031372, IPR022613, IPR014797, IPR011033	CKK_dom_sf, CH_dom_sf, CAMSAP, CAMSAP_CC1, CAMSAP_CH, CKK_domain, PRC_barrel-like_sf	FALSE	FALSE
1	200807376	200807537	CAMSAP2	ENSG00000118200	ENST00000236925	ENSE00002248396	200807376	200807537	3	0	0	TRUE					IPR038209, IPR036872, IPR032940, IPR031372, IPR022613, IPR014797, IPR011033	CKK_dom_sf, CH_dom_sf, CAMSAP, CAMSAP_CC1, CAMSAP_CH, CKK_domain, PRC_barrel-like_sf	FALSE	FALSE
1	200815561	200815644	CAMSAP2	ENSG00000118200	ENST00000236925	ENSE00002294548	200815561	200815644	4	0	0	TRUE					IPR038209, IPR036872, IPR032940, IPR031372, IPR022613, IPR014797, IPR011033	CKK_dom_sf, CH_dom_sf, CAMSAP, CAMSAP_CC1, CAMSAP_CH, CKK_domain, PRC_barrel-like_sf	FALSE	FALSE
1	200828573	200828605	CAMSAP2	ENSG00000118200	ENST00000236925	ENSE00001194152	200828573	200828605	5	0	0	TRUE					IPR038209, IPR036872, IPR032940, IPR031372, IPR022613, IPR014797, IPR011033	CKK_dom_sf, CH_dom_sf, CAMSAP, CAMSAP_CC1, CAMSAP_CH, CKK_domain, PRC_barrel-like_sf	FALSE	FALSE
1	200832200	200832341	CAMSAP2	ENSG00000118200	ENST00000236925	ENSE00002302184	200832200	200832341	6	0	1						IPR038209, IPR036872, IPR032940, IPR031372, IPR022613, IPR014797, IPR011033	CKK_dom_sf, CH_dom_sf, CAMSAP, CAMSAP_CC1, CAMSAP_CH, CKK_domain, PRC_barrel-like_sf	FALSE	FALSE
1	200832706	200832845	CAMSAP2	ENSG00000118200	ENST00000236925	ENSE00002283656	200832706	200832845	7	1	0						IPR038209, IPR036872, IPR032940, IPR031372, IPR022613, IPR014797, IPR011033	CKK_dom_sf, CH_dom_sf, CAMSAP, CAMSAP_CC1, CAMSAP_CH, CKK_domain, PRC_barrel-like_sf	FALSE	FALSE
1	200841994	200842087	CAMSAP2	ENSG00000118200	ENST00000236925	ENSE00002287717	200841994	200842087	8	0	1						IPR038209, IPR036872, IPR032940, IPR031372, IPR022613, IPR014797, IPR011033	CKK_dom_sf, CH_dom_sf, CAMSAP, CAMSAP_CC1, CAMSAP_CH, CKK_domain, PRC_barrel-like_sf	FALSE	FALSE
1	200844782	200844869	CAMSAP2	ENSG00000118200	ENST00000236925	ENSE00002238336	200844782	200844869	9	1	2						IPR038209, IPR036872, IPR032940, IPR031372, IPR022613, IPR014797, IPR011033	CKK_dom_sf, CH_dom_sf, CAMSAP, CAMSAP_CC1, CAMSAP_CH, CKK_domain, PRC_barrel-like_sf	FALSE	FALSE
1	200847210	200847292	CAMSAP2	ENSG00000118200	ENST00000236925	ENSE00002250815	200847210	200847292	10	2	1						IPR038209, IPR036872, IPR032940, IPR031372, IPR022613, IPR014797, IPR011033	CKK_dom_sf, CH_dom_sf, CAMSAP, CAMSAP_CC1, CAMSAP_CH, CKK_domain, PRC_barrel-like_sf	FALSE	FALSE
1	200847640	200847709	CAMSAP2	ENSG00000118200	ENST00000236925	ENSE00001194133	200847640	200847709	11	1	2						IPR038209, IPR036872, IPR032940, IPR031372, IPR022613, IPR014797, IPR011033	CKK_dom_sf, CH_dom_sf, CAMSAP, CAMSAP_CC1, CAMSAP_CH, CKK_domain, PRC_barrel-like_sf	FALSE	FALSE
1	200848032	200850234	CAMSAP2	ENSG00000118200	ENST00000236925	ENSE00000796432	200848032	200850234	12	2	0						IPR038209, IPR036872, IPR032940, IPR031372, IPR022613, IPR014797, IPR011033	CKK_dom_sf, CH_dom_sf, CAMSAP, CAMSAP_CC1, CAMSAP_CH, CKK_domain, PRC_barrel-like_sf	FALSE	FALSE
1	200852541	200852677	CAMSAP2	ENSG00000118200	ENST00000236925	ENSE00003656816	200852541	200852677	13	0	2						IPR038209, IPR036872, IPR032940, IPR031372, IPR022613, IPR014797, IPR011033	CKK_dom_sf, CH_dom_sf, CAMSAP, CAMSAP_CC1, CAMSAP_CH, CKK_domain, PRC_barrel-like_sf	FALSE	FALSE
1	200853275	200853495	CAMSAP2	ENSG00000118200	ENST00000236925	ENSE00000796434	200853275	200853495	14	2	1						IPR038209, IPR036872, IPR032940, IPR031372, IPR022613, IPR014797, IPR011033	CKK_dom_sf, CH_dom_sf, CAMSAP, CAMSAP_CC1, CAMSAP_CH, CKK_domain, PRC_barrel-like_sf	FALSE	FALSE
1	200854817	200854889	CAMSAP2	ENSG00000118200	ENST00000236925	ENSE00000796435	200854817	200854889	15	1	2						IPR038209, IPR036872, IPR032940, IPR031372, IPR022613, IPR014797, IPR011033	CKK_dom_sf, CH_dom_sf, CAMSAP, CAMSAP_CC1, CAMSAP_CH, CKK_domain, PRC_barrel-like_sf	FALSE	FALSE
1	200856010	200856125	CAMSAP2	ENSG00000118200	ENST00000236925	ENSE00000796436	200856010	200856125	16	2	1						IPR038209, IPR036872, IPR032940, IPR031372, IPR022613, IPR014797, IPR011033	CKK_dom_sf, CH_dom_sf, CAMSAP, CAMSAP_CC1, CAMSAP_CH, CKK_domain, PRC_barrel-like_sf	FALSE	FALSE
1	200857306	200857424	CAMSAP2	ENSG00000118200	ENST00000236925	ENSE00000796437	200857306	200857424	17	1	0						IPR038209, IPR036872, IPR032940, IPR031372, IPR022613, IPR014797, IPR011033	CKK_dom_sf, CH_dom_sf, CAMSAP, CAMSAP_CC1, CAMSAP_CH, CKK_domain, PRC_barrel-like_sf	FALSE	FALSE
1	200857754	200858059	CAMSAP2	ENSG00000118200	ENST00000236925	ENSE00000796438	200857754	200860701	18	0	-1						IPR038209, IPR036872, IPR032940, IPR031372, IPR022613, IPR014797, IPR011033	CKK_dom_sf, CH_dom_sf, CAMSAP, CAMSAP_CC1, CAMSAP_CH, CKK_domain, PRC_barrel-like_sf	FALSE	FALSE
1	200739828	200739966	CAMSAP2	ENSG00000118200	ENST00000358823	ENSE00002270890	200739558	200739966	1	-1	1						IPR038209, IPR036872, IPR032940, IPR031372, IPR022613, IPR014797, IPR011033	CKK_dom_sf, CH_dom_sf, CAMSAP, CAMSAP_CC1, CAMSAP_CH, CKK_domain, PRC_barrel-like_sf	FALSE	FALSE
1	200857754	200858059	CAMSAP2	ENSG00000118200	ENST00000358823	ENSE00002165718	200857754	200860704	17	0	-1						IPR038209, IPR036872, IPR032940, IPR031372, IPR022613, IPR014797, IPR011033	CKK_dom_sf, CH_dom_sf, CAMSAP, CAMSAP_CC1, CAMSAP_CH, CKK_domain, PRC_barrel-like_sf	FALSE	FALSE
1	200847258	200847292	CAMSAP2	ENSG00000118200	ENST00000413307	ENSE00001708377	200847258	200847292	9	2	1						IPR038209, IPR036872, IPR032940, IPR031372, IPR022613, IPR014797, IPR011033	CKK_dom_sf, CH_dom_sf, CAMSAP, CAMSAP_CC1, CAMSAP_CH, CKK_domain, PRC_barrel-like_sf	FALSE	FALSE
1	200857754	200858059	CAMSAP2	ENSG00000118200	ENST00000413307	ENSE00002144749	200857754	200858119	17	0	-1						IPR038209, IPR036872, IPR032940, IPR031372, IPR022613, IPR014797, IPR011033	CKK_dom_sf, CH_dom_sf, CAMSAP, CAMSAP_CC1, CAMSAP_CH, CKK_domain, PRC_barrel-like_sf	FALSE	FALSE
1	200832716	200832845	CAMSAP2	ENSG00000118200	ENST00000447701	ENSE00002174195	200832716	200832845	1	2	0
1	200852541	200852545	CAMSAP2	ENSG00000118200	ENST00000447701	ENSE00003574731	200852541	200852677	5	1	-1
1			CAMSAP2	ENSG00000118200	ENST00000447701	ENSE00001784140	200853275	200853415	6	-1	-1
1	200856094	200856125	CAMSAP2	ENSG00000118200	ENST00000475326	ENSE00001881367	200856094	200856125	1	2	1						IPR038209, IPR032940, IPR014797	CKK_dom_sf, CAMSAP, CKK_domain	FALSE	FALSE
1	200857306	200857442	CAMSAP2	ENSG00000118200	ENST00000475326	ENSE00001906538	200857306	200857724	2	1	-1						IPR038209, IPR032940, IPR014797	CKK_dom_sf, CAMSAP, CKK_domain	FALSE	FALSE
1	161766361	161766442	ATF6	ENSG00000118217	ENST00000367942	ENSE00001445975	161766320	161766442	1	-1	1						IPR029801	ATF6A	FALSE	FALSE
1	161778244	161778320	ATF6	ENSG00000118217	ENST00000367942	ENSE00001068178	161778244	161778320	2	1	0						IPR029801	ATF6A	FALSE	FALSE
1	161781912	161781999	ATF6	ENSG00000118217	ENST00000367942	ENSE00001068181	161781912	161781999	3	0	1						IPR029801	ATF6A	FALSE	FALSE
1	161783990	161784096	ATF6	ENSG00000118217	ENST00000367942	ENSE00001068184	161783990	161784096	4	1	0						IPR029801	ATF6A	FALSE	FALSE
1	161791408	161791537	ATF6	ENSG00000118217	ENST00000367942	ENSE00001068185	161791408	161791537	5	0	1						IPR029801	ATF6A	FALSE	FALSE
1	161792124	161792327	ATF6	ENSG00000118217	ENST00000367942	ENSE00001068180	161792124	161792327	6	1	1		TRUE				IPR029801	ATF6A	FALSE	FALSE
1	161802052	161802272	ATF6	ENSG00000118217	ENST00000367942	ENSE00000958927	161802052	161802272	7	1	0						IPR029801	ATF6A	FALSE	FALSE
1	161819633	161819818	ATF6	ENSG00000118217	ENST00000367942	ENSE00000958928	161819633	161819818	8	0	0	TRUE					IPR029801	ATF6A	FALSE	FALSE
1	161821070	161821161	ATF6	ENSG00000118217	ENST00000367942	ENSE00000958929	161821070	161821161	9	0	2						IPR029801	ATF6A	FALSE	FALSE
1	161846449	161846580	ATF6	ENSG00000118217	ENST00000367942	ENSE00003493033	161846449	161846580	10	2	2			TRUE			IPR029801	ATF6A	FALSE	FALSE
1	161851722	161851835	ATF6	ENSG00000118217	ENST00000367942	ENSE00003594227	161851722	161851835	11	2	2			TRUE			IPR029801	ATF6A	FALSE	FALSE
1	161853224	161853323	ATF6	ENSG00000118217	ENST00000367942	ENSE00003594097	161853224	161853323	12	2	0						IPR029801	ATF6A	FALSE	FALSE
1	161860207	161860277	ATF6	ENSG00000118217	ENST00000367942	ENSE00000958933	161860207	161860277	13	0	2						IPR029801	ATF6A	FALSE	FALSE
1	161863198	161863312	ATF6	ENSG00000118217	ENST00000367942	ENSE00000796532	161863198	161863312	14	2	0						IPR029801	ATF6A	FALSE	FALSE
1	161912296	161912380	ATF6	ENSG00000118217	ENST00000367942	ENSE00001042100	161912296	161912380	15	0	1						IPR029801	ATF6A	FALSE	FALSE
1	161958446	161958654	ATF6	ENSG00000118217	ENST00000367942	ENSE00001445974	161958446	161964070	16	1	-1						IPR029801	ATF6A	FALSE	FALSE
1	150272818	150272863	C1orf54	ENSG00000118292	ENST00000369099	ENSE00001895063	150272790	150272863	1	-1	1
1	150274087	150274170	C1orf54	ENSG00000118292	ENST00000369099	ENSE00000787763	150274087	150274170	2	1	1		TRUE
1	150275741	150275799	C1orf54	ENSG00000118292	ENST00000369099	ENSE00000787762	150275741	150275799	3	1	0
1	150276522	150276632	C1orf54	ENSG00000118292	ENST00000369099	ENSE00000797130	150276522	150276632	4	0	0	TRUE
1	150279643	150279738	C1orf54	ENSG00000118292	ENST00000369099	ENSE00000797129	150279643	150279741	5	0	-1
1			C1orf54	ENSG00000118292	ENST00000369102	ENSE00001448817	150268200	150268820	1	-1	-1				TRUE
1			C1orf54	ENSG00000118292	ENST00000369102	ENSE00001448816	150272284	150272413	2	-1	-1				TRUE
1	150272818	150272863	C1orf54	ENSG00000118292	ENST00000369102	ENSE00001448814	150272799	150272863	3	-1	1
1			C1orf54	ENSG00000118292	ENST00000369102	ENSE00001448807	150280835	150280916	8	-1	-1
1	150258129	150258183	CA14	ENSG00000118298	ENST00000369111	ENSE00003697162	150257774	150258183	1	-1	1						IPR036398, IPR023561, IPR018431	CA_dom_sf, Carbonic_anhydrase_a-class, Carbonic_anhydrase_CA14	FALSE	FALSE
1	150260151	150260171	CA14	ENSG00000118298	ENST00000369111	ENSE00003699845	150260151	150260171	2	1	1		TRUE				IPR036398, IPR023561, IPR018431	CA_dom_sf, Carbonic_anhydrase_a-class, Carbonic_anhydrase_CA14	FALSE	FALSE
1	150261459	150261638	CA14	ENSG00000118298	ENST00000369111	ENSE00003506609	150261459	150261638	3	1	1		TRUE				IPR036398, IPR023561, IPR018431	CA_dom_sf, Carbonic_anhydrase_a-class, Carbonic_anhydrase_CA14	FALSE	FALSE
1	150262158	150262300	CA14	ENSG00000118298	ENST00000369111	ENSE00003485265	150262158	150262300	4	1	0						IPR036398, IPR023561, IPR018431	CA_dom_sf, Carbonic_anhydrase_a-class, Carbonic_anhydrase_CA14	FALSE	FALSE
1	150262525	150262620	CA14	ENSG00000118298	ENST00000369111	ENSE00003496248	150262525	150262620	5	0	0	TRUE					IPR036398, IPR023561, IPR018431	CA_dom_sf, Carbonic_anhydrase_a-class, Carbonic_anhydrase_CA14	FALSE	FALSE
1	150262804	150262870	CA14	ENSG00000118298	ENST00000369111	ENSE00003603270	150262804	150262870	6	0	1						IPR036398, IPR023561, IPR018431	CA_dom_sf, Carbonic_anhydrase_a-class, Carbonic_anhydrase_CA14	FALSE	FALSE
1	150263042	150263199	CA14	ENSG00000118298	ENST00000369111	ENSE00003549738	150263042	150263199	7	1	0						IPR036398, IPR023561, IPR018431	CA_dom_sf, Carbonic_anhydrase_a-class, Carbonic_anhydrase_CA14	FALSE	FALSE
1	150263299	150263419	CA14	ENSG00000118298	ENST00000369111	ENSE00000797119	150263299	150263419	8	0	1						IPR036398, IPR023561, IPR018431	CA_dom_sf, Carbonic_anhydrase_a-class, Carbonic_anhydrase_CA14	FALSE	FALSE
1	150263659	150263679	CA14	ENSG00000118298	ENST00000369111	ENSE00000797120	150263659	150263679	9	1	1		TRUE				IPR036398, IPR023561, IPR018431	CA_dom_sf, Carbonic_anhydrase_a-class, Carbonic_anhydrase_CA14	FALSE	FALSE
1	150263794	150263878	CA14	ENSG00000118298	ENST00000369111	ENSE00000797121	150263794	150263878	10	1	2						IPR036398, IPR023561, IPR018431	CA_dom_sf, Carbonic_anhydrase_a-class, Carbonic_anhydrase_CA14	FALSE	FALSE
1	150264593	150264659	CA14	ENSG00000118298	ENST00000369111	ENSE00001448828	150264593	150265078	11	2	-1						IPR036398, IPR023561, IPR018431	CA_dom_sf, Carbonic_anhydrase_a-class, Carbonic_anhydrase_CA14	FALSE	FALSE
1	150263044	150263199	CA14	ENSG00000118298	ENST00000607082	ENSE00003699938	150263044	150263199	1	0	0						IPR036398, IPR023561, IPR018431	CA_dom_sf, Carbonic_anhydrase_a-class, Carbonic_anhydrase_CA14	FALSE	FALSE
1	150263662	150263679	CA14	ENSG00000118298	ENST00000607082	ENSE00003694797	150263662	150263679	3	1	1						IPR036398, IPR023561, IPR018431	CA_dom_sf, Carbonic_anhydrase_a-class, Carbonic_anhydrase_CA14	FALSE	FALSE
1	150264593	150264690	CA14	ENSG00000118298	ENST00000607082	ENSE00003695729	150264593	150264891	4	1	-1						IPR036398, IPR023561, IPR018431	CA_dom_sf, Carbonic_anhydrase_a-class, Carbonic_anhydrase_CA14	FALSE	FALSE
1			CA14	ENSG00000118298	ENST00000647854	ENSE00003838406	150257251	150257328	1	-1	-1				TRUE		IPR036398, IPR023561, IPR018431	CA_dom_sf, Carbonic_anhydrase_a-class, Carbonic_anhydrase_CA14	FALSE	FALSE
1	150258129	150258183	CA14	ENSG00000118298	ENST00000647854	ENSE00003833314	150258080	150258183	2	-1	1						IPR036398, IPR023561, IPR018431	CA_dom_sf, Carbonic_anhydrase_a-class, Carbonic_anhydrase_CA14	FALSE	FALSE
1	150264593	150264659	CA14	ENSG00000118298	ENST00000647854	ENSE00003841157	150264593	150265049	12	2	-1						IPR036398, IPR023561, IPR018431	CA_dom_sf, Carbonic_anhydrase_a-class, Carbonic_anhydrase_CA14	FALSE	FALSE
1	70353979	70354408	ANKRD13C	ENSG00000118454	ENST00000262346	ENSE00001453968	70353979	70354734	1	-1	1						IPR036770	Ankyrin_rpt-contain_sf	FALSE	FALSE
1	70336058	70336099	ANKRD13C	ENSG00000118454	ENST00000262346	ENSE00000995739	70336058	70336099	2	1	1		TRUE				IPR036770, IPR021832, IPR020683	Ankyrin_rpt-contain_sf, ANKRD13, Ankyrin_rpt-contain_dom	FALSE	FALSE
1	70315481	70315566	ANKRD13C	ENSG00000118454	ENST00000262346	ENSE00003592663	70315481	70315566	3	1	0						IPR036770, IPR021832, IPR020683	Ankyrin_rpt-contain_sf, ANKRD13, Ankyrin_rpt-contain_dom	FALSE	FALSE
1	70313745	70313790	ANKRD13C	ENSG00000118454	ENST00000262346	ENSE00003507082	70313745	70313790	4	0	1						IPR036770, IPR021832, IPR020683	Ankyrin_rpt-contain_sf, ANKRD13, Ankyrin_rpt-contain_dom	FALSE	FALSE
1	70306224	70306290	ANKRD13C	ENSG00000118454	ENST00000262346	ENSE00003632660	70306224	70306290	5	1	2						IPR036770, IPR021832, IPR020683	Ankyrin_rpt-contain_sf, ANKRD13, Ankyrin_rpt-contain_dom	FALSE	FALSE
1	70300764	70300908	ANKRD13C	ENSG00000118454	ENST00000262346	ENSE00003590621	70300764	70300908	6	2	0						IPR036770, IPR021832, IPR020683	Ankyrin_rpt-contain_sf, ANKRD13, Ankyrin_rpt-contain_dom	FALSE	FALSE
1	70296130	70296261	ANKRD13C	ENSG00000118454	ENST00000262346	ENSE00003540444	70296130	70296261	7	0	0	TRUE					IPR036770, IPR021832, IPR020683	Ankyrin_rpt-contain_sf, ANKRD13, Ankyrin_rpt-contain_dom	FALSE	FALSE
1	70292388	70292549	ANKRD13C	ENSG00000118454	ENST00000262346	ENSE00000798469	70292388	70292549	8	0	0	TRUE					IPR036770, IPR021832, IPR020683	Ankyrin_rpt-contain_sf, ANKRD13, Ankyrin_rpt-contain_dom	FALSE	FALSE
1	70276765	70276844	ANKRD13C	ENSG00000118454	ENST00000262346	ENSE00000798468	70276765	70276844	9	0	2						IPR036770, IPR021832, IPR020683	Ankyrin_rpt-contain_sf, ANKRD13, Ankyrin_rpt-contain_dom	FALSE	FALSE
1	70274720	70274818	ANKRD13C	ENSG00000118454	ENST00000262346	ENSE00003679816	70274720	70274818	10	2	2			TRUE			IPR036770, IPR021832, IPR020683	Ankyrin_rpt-contain_sf, ANKRD13, Ankyrin_rpt-contain_dom	FALSE	FALSE
1	70270856	70270956	ANKRD13C	ENSG00000118454	ENST00000262346	ENSE00003510539	70270856	70270956	11	2	1						IPR036770, IPR021832, IPR020683	Ankyrin_rpt-contain_sf, ANKRD13, Ankyrin_rpt-contain_dom	FALSE	FALSE
1	70262717	70262847	ANKRD13C	ENSG00000118454	ENST00000262346	ENSE00001851561	70261237	70262847	12	1	-1						IPR036770	Ankyrin_rpt-contain_sf	FALSE	FALSE
1	70353979	70354408	ANKRD13C	ENSG00000118454	ENST00000370944	ENSE00001931107	70353979	70354722	1	-1	1						IPR036770, IPR021832, IPR020683	Ankyrin_rpt-contain_sf, ANKRD13, Ankyrin_rpt-contain_dom	FALSE	FALSE
1	70324853	70324957	ANKRD13C	ENSG00000118454	ENST00000370944	ENSE00003467607	70324853	70324957	3	1	1		TRUE				IPR036770, IPR021832, IPR020683	Ankyrin_rpt-contain_sf, ANKRD13, Ankyrin_rpt-contain_dom	FALSE	FALSE
1	70262717	70262847	ANKRD13C	ENSG00000118454	ENST00000370944	ENSE00000995737	70258999	70262847	13	1	-1						IPR036770, IPR021832, IPR020683	Ankyrin_rpt-contain_sf, ANKRD13, Ankyrin_rpt-contain_dom	FALSE	FALSE
1			SGIP1	ENSG00000118473	ENST00000237247	ENSE00001454196	66533383	66533407	1	-1	-1				TRUE		IPR037984, IPR036168, IPR028565	SGIP1_MHD, AP2_Mu_C_sf, MHD	FALSE	FALSE
1	66534359	66534368	SGIP1	ENSG00000118473	ENST00000237247	ENSE00003692908	66534246	66534368	2	-1	1						IPR037984, IPR036168, IPR028565	SGIP1_MHD, AP2_Mu_C_sf, MHD	FALSE	FALSE
1	66625847	66625910	SGIP1	ENSG00000118473	ENST00000237247	ENSE00003586844	66625847	66625910	3	1	2						IPR037984, IPR036168, IPR028565	SGIP1_MHD, AP2_Mu_C_sf, MHD	FALSE	FALSE
1	66633070	66633094	SGIP1	ENSG00000118473	ENST00000237247	ENSE00003469818	66633070	66633094	4	2	0						IPR037984, IPR036168, IPR028565	SGIP1_MHD, AP2_Mu_C_sf, MHD	FALSE	FALSE
1	66634080	66634163	SGIP1	ENSG00000118473	ENST00000237247	ENSE00001299437	66634080	66634163	5	0	0	TRUE					IPR037984, IPR036168, IPR028565	SGIP1_MHD, AP2_Mu_C_sf, MHD	FALSE	FALSE
1	66639777	66639833	SGIP1	ENSG00000118473	ENST00000237247	ENSE00003651591	66639777	66639833	6	0	0	TRUE					IPR037984, IPR036168, IPR028565	SGIP1_MHD, AP2_Mu_C_sf, MHD	FALSE	FALSE
1	66642810	66642864	SGIP1	ENSG00000118473	ENST00000237247	ENSE00003608974	66642810	66642864	7	0	1						IPR037984, IPR036168, IPR028565	SGIP1_MHD, AP2_Mu_C_sf, MHD	FALSE	FALSE
1	66643544	66643719	SGIP1	ENSG00000118473	ENST00000237247	ENSE00003510766	66643544	66643719	8	1	0						IPR037984, IPR036168, IPR028565	SGIP1_MHD, AP2_Mu_C_sf, MHD	FALSE	FALSE
1	66660513	66660524	SGIP1	ENSG00000118473	ENST00000237247	ENSE00001773336	66660513	66660524	9	0	0	TRUE					IPR037984, IPR036168, IPR028565	SGIP1_MHD, AP2_Mu_C_sf, MHD	FALSE	FALSE
1	66667530	66667541	SGIP1	ENSG00000118473	ENST00000237247	ENSE00001612862	66667530	66667541	10	0	0	TRUE					IPR037984, IPR036168, IPR028565	SGIP1_MHD, AP2_Mu_C_sf, MHD	FALSE	FALSE
1	66670995	66671019	SGIP1	ENSG00000118473	ENST00000237247	ENSE00003490585	66670995	66671019	11	0	1						IPR037984, IPR036168, IPR028565	SGIP1_MHD, AP2_Mu_C_sf, MHD	FALSE	FALSE
1	66671944	66671995	SGIP1	ENSG00000118473	ENST00000237247	ENSE00003660898	66671944	66671995	12	1	2						IPR037984, IPR036168, IPR028565	SGIP1_MHD, AP2_Mu_C_sf, MHD	FALSE	FALSE
1	66673281	66673366	SGIP1	ENSG00000118473	ENST00000237247	ENSE00003561367	66673281	66673366	13	2	1						IPR037984, IPR036168, IPR028565	SGIP1_MHD, AP2_Mu_C_sf, MHD	FALSE	FALSE
1	66677004	66677096	SGIP1	ENSG00000118473	ENST00000237247	ENSE00003556405	66677004	66677096	14	1	1		TRUE				IPR037984, IPR036168, IPR028565	SGIP1_MHD, AP2_Mu_C_sf, MHD	FALSE	FALSE
1	66679678	66679752	SGIP1	ENSG00000118473	ENST00000237247	ENSE00003612796	66679678	66679752	15	1	1		TRUE				IPR037984, IPR036168, IPR028565	SGIP1_MHD, AP2_Mu_C_sf, MHD	FALSE	FALSE
1	66681869	66682369	SGIP1	ENSG00000118473	ENST00000237247	ENSE00001677601	66681869	66682369	16	1	1		TRUE				IPR037984, IPR036168, IPR028565	SGIP1_MHD, AP2_Mu_C_sf, MHD	FALSE	FALSE
1	66684107	66684187	SGIP1	ENSG00000118473	ENST00000237247	ENSE00001325287	66684107	66684187	17	1	1		TRUE				IPR037984, IPR036168, IPR028565	SGIP1_MHD, AP2_Mu_C_sf, MHD	FALSE	FALSE
1	66689148	66689275	SGIP1	ENSG00000118473	ENST00000237247	ENSE00003626969	66689148	66689275	18	1	0						IPR037984, IPR036168, IPR028565	SGIP1_MHD, AP2_Mu_C_sf, MHD	FALSE	FALSE
1	66690190	66690316	SGIP1	ENSG00000118473	ENST00000237247	ENSE00001662063	66690190	66690316	19	0	1						IPR037984, IPR036168, IPR028565	SGIP1_MHD, AP2_Mu_C_sf, MHD	FALSE	FALSE
1	66695434	66695493	SGIP1	ENSG00000118473	ENST00000237247	ENSE00001708980	66695434	66695493	20	1	1		TRUE				IPR037984, IPR036168, IPR028565	SGIP1_MHD, AP2_Mu_C_sf, MHD	FALSE	FALSE
1	66719294	66719405	SGIP1	ENSG00000118473	ENST00000237247	ENSE00001788471	66719294	66719405	21	1	2						IPR037984, IPR036168, IPR028565	SGIP1_MHD, AP2_Mu_C_sf, MHD	FALSE	FALSE
1	66729264	66729419	SGIP1	ENSG00000118473	ENST00000237247	ENSE00001728807	66729264	66729419	22	2	2			TRUE			IPR037984, IPR036168, IPR028565	SGIP1_MHD, AP2_Mu_C_sf, MHD	FALSE	FALSE
1	66733748	66733880	SGIP1	ENSG00000118473	ENST00000237247	ENSE00001614887	66733748	66733880	23	2	0						IPR037984, IPR036168, IPR028565	SGIP1_MHD, AP2_Mu_C_sf, MHD	FALSE	FALSE
1	66739335	66739537	SGIP1	ENSG00000118473	ENST00000237247	ENSE00001592228	66739335	66739537	24	0	2						IPR037984, IPR036168, IPR028565	SGIP1_MHD, AP2_Mu_C_sf, MHD	FALSE	FALSE
1	66740658	66740722	SGIP1	ENSG00000118473	ENST00000237247	ENSE00001761898	66740658	66740722	25	2	1						IPR037984, IPR036168, IPR028565	SGIP1_MHD, AP2_Mu_C_sf, MHD	FALSE	FALSE
1	66741272	66741436	SGIP1	ENSG00000118473	ENST00000237247	ENSE00001702309	66741272	66741436	26	1	1		TRUE				IPR037984, IPR036168, IPR028565	SGIP1_MHD, AP2_Mu_C_sf, MHD	FALSE	FALSE
1	66743073	66743095	SGIP1	ENSG00000118473	ENST00000237247	ENSE00001454177	66743073	66744374	27	1	-1						IPR037984, IPR036168, IPR028565	SGIP1_MHD, AP2_Mu_C_sf, MHD	FALSE	FALSE
1	66534359	66534368	SGIP1	ENSG00000118473	ENST00000371037	ENSE00001944639	66534153	66534368	1	-1	1						IPR037984, IPR036168, IPR028565	SGIP1_MHD, AP2_Mu_C_sf, MHD	FALSE	FALSE
1	66635944	66636015	SGIP1	ENSG00000118473	ENST00000371037	ENSE00003487771	66635944	66636015	4	0	0						IPR037984, IPR036168, IPR028565	SGIP1_MHD, AP2_Mu_C_sf, MHD	FALSE	FALSE
1	66743073	66743095	SGIP1	ENSG00000118473	ENST00000371037	ENSE00001521174	66743073	66751139	25	1	-1						IPR037984, IPR036168, IPR028565	SGIP1_MHD, AP2_Mu_C_sf, MHD	FALSE	FALSE
1			SGIP1	ENSG00000118473	ENST00000371039	ENSE00001413949	66533592	66533672	1	-1	-1						IPR037984, IPR036168, IPR028565	SGIP1_MHD, AP2_Mu_C_sf, MHD	FALSE	FALSE
1	66694439	66694504	SGIP1	ENSG00000118473	ENST00000371039	ENSE00001454175	66694439	66694504	15	1	1						IPR037984, IPR036168, IPR028565	SGIP1_MHD, AP2_Mu_C_sf, MHD	FALSE	FALSE
1	66743073	66743095	SGIP1	ENSG00000118473	ENST00000371039	ENSE00001754959	66743073	66745085	22	1	-1						IPR037984, IPR036168, IPR028565	SGIP1_MHD, AP2_Mu_C_sf, MHD	FALSE	FALSE
1	66695349	66695493	SGIP1	ENSG00000118473	ENST00000435165	ENSE00001951262	66694694	66695493	1	-1	1						IPR037984, IPR036168, IPR028565	SGIP1_MHD, AP2_Mu_C_sf, MHD	FALSE	FALSE
1	66743073	66743095	SGIP1	ENSG00000118473	ENST00000435165	ENSE00001880756	66743073	66745084	8	1	-1						IPR037984, IPR036168, IPR028565	SGIP1_MHD, AP2_Mu_C_sf, MHD	FALSE	FALSE
1	113905587	113905775	DCLRE1B	ENSG00000118655	ENST00000650450	ENSE00003836301	113905326	113905775	1	-1	0						IPR036866	RibonucZ/Hydroxyglut_hydro	FALSE	FALSE
1	113906996	113907161	DCLRE1B	ENSG00000118655	ENST00000650450	ENSE00000913490	113906996	113907161	2	0	1						IPR036866	RibonucZ/Hydroxyglut_hydro	FALSE	FALSE
1	113908009	113908191	DCLRE1B	ENSG00000118655	ENST00000650450	ENSE00003618653	113908009	113908191	3	1	1		TRUE				IPR036866	RibonucZ/Hydroxyglut_hydro	FALSE	FALSE
1	113911131	113912191	DCLRE1B	ENSG00000118655	ENST00000650450	ENSE00001450343	113911131	113914086	4	1	-1						IPR036866	RibonucZ/Hydroxyglut_hydro	FALSE	FALSE
1	113905587	113905775	DCLRE1B	ENSG00000118655	ENST00000650596	ENSE00003832205	113905213	113905775	1	-1	0						IPR036866	RibonucZ/Hydroxyglut_hydro	FALSE	FALSE
1	113911131	113912191	DCLRE1B	ENSG00000118655	ENST00000650596	ENSE00003832904	113911131	113912381	3	1	-1						IPR036866	RibonucZ/Hydroxyglut_hydro	FALSE	FALSE
1	115768308	115768541	CASQ2	ENSG00000118729	ENST00000261448	ENSE00001957067	115768308	115768714	1	-1	0						IPR041860, IPR041859, IPR041858, IPR036249, IPR018233	Calsequestrin_C, Calsequestrin_N, Calsequestrin_middle_dom, Thioredoxin-like_sf, Calsequestrin_CS	FALSE	FALSE
1	115744828	115744912	CASQ2	ENSG00000118729	ENST00000261448	ENSE00000800546	115744828	115744912	2	0	1						IPR041860, IPR041859, IPR041858, IPR036249, IPR018233	Calsequestrin_C, Calsequestrin_N, Calsequestrin_middle_dom, Thioredoxin-like_sf, Calsequestrin_CS	FALSE	FALSE
1	115740728	115740828	CASQ2	ENSG00000118729	ENST00000261448	ENSE00000800545	115740728	115740828	3	1	0						IPR041860, IPR041859, IPR041858, IPR036249, IPR018233	Calsequestrin_C, Calsequestrin_N, Calsequestrin_middle_dom, Thioredoxin-like_sf, Calsequestrin_CS	FALSE	FALSE
1	115738224	115738335	CASQ2	ENSG00000118729	ENST00000261448	ENSE00000800544	115738224	115738335	4	0	1						IPR041860, IPR041859, IPR041858, IPR036249, IPR018233	Calsequestrin_C, Calsequestrin_N, Calsequestrin_middle_dom, Thioredoxin-like_sf, Calsequestrin_CS	FALSE	FALSE
1	115732901	115732974	CASQ2	ENSG00000118729	ENST00000261448	ENSE00001074019	115732901	115732974	5	1	0						IPR041860, IPR041859, IPR041858, IPR036249, IPR018233	Calsequestrin_C, Calsequestrin_N, Calsequestrin_middle_dom, Thioredoxin-like_sf, Calsequestrin_CS	FALSE	FALSE
1	115726992	115727122	CASQ2	ENSG00000118729	ENST00000261448	ENSE00003569802	115726992	115727122	6	0	2						IPR041860, IPR041859, IPR041858, IPR036249, IPR018233	Calsequestrin_C, Calsequestrin_N, Calsequestrin_middle_dom, Thioredoxin-like_sf, Calsequestrin_CS	FALSE	FALSE
1	115725508	115725553	CASQ2	ENSG00000118729	ENST00000261448	ENSE00003670364	115725508	115725553	7	2	0						IPR041860, IPR041859, IPR041858, IPR036249, IPR018233	Calsequestrin_C, Calsequestrin_N, Calsequestrin_middle_dom, Thioredoxin-like_sf, Calsequestrin_CS	FALSE	FALSE
1	115717840	115717894	CASQ2	ENSG00000118729	ENST00000261448	ENSE00003541303	115717840	115717894	8	0	1						IPR041860, IPR041859, IPR041858, IPR036249, IPR018233	Calsequestrin_C, Calsequestrin_N, Calsequestrin_middle_dom, Thioredoxin-like_sf, Calsequestrin_CS	FALSE	FALSE
1	115705192	115705292	CASQ2	ENSG00000118729	ENST00000261448	ENSE00001074027	115705192	115705292	9	1	0						IPR041860, IPR041859, IPR041858, IPR036249, IPR018233	Calsequestrin_C, Calsequestrin_N, Calsequestrin_middle_dom, Thioredoxin-like_sf, Calsequestrin_CS	FALSE	FALSE
1	115702921	115702995	CASQ2	ENSG00000118729	ENST00000261448	ENSE00001074020	115702921	115702995	10	0	0	TRUE					IPR041860, IPR041859, IPR041858, IPR036249, IPR018233	Calsequestrin_C, Calsequestrin_N, Calsequestrin_middle_dom, Thioredoxin-like_sf, Calsequestrin_CS	FALSE	FALSE
1	115701241	115701426	CASQ2	ENSG00000118729	ENST00000261448	ENSE00001196574	115700021	115701426	11	0	-1						IPR041860, IPR041859, IPR041858, IPR036249, IPR018233	Calsequestrin_C, Calsequestrin_N, Calsequestrin_middle_dom, Thioredoxin-like_sf, Calsequestrin_CS	FALSE	FALSE
1	101846845	101846973	OLFM3	ENSG00000118733	ENST00000338858	ENSE00003590247	101846845	101846973	1	0	0						IPR031216, IPR022082, IPR011044	Noelin-3, Noelin_dom, Quino_amine_DH_bsu	FALSE	FALSE
1	101836879	101837025	OLFM3	ENSG00000118733	ENST00000338858	ENSE00003673889	101836879	101837025	2	0	0	TRUE					IPR031216, IPR022082, IPR011044	Noelin-3, Noelin_dom, Quino_amine_DH_bsu	FALSE	FALSE
1	101830672	101830827	OLFM3	ENSG00000118733	ENST00000338858	ENSE00003564079	101830672	101830827	3	0	0	TRUE					IPR031216, IPR022082, IPR011044	Noelin-3, Noelin_dom, Quino_amine_DH_bsu	FALSE	FALSE
1	101825026	101825245	OLFM3	ENSG00000118733	ENST00000338858	ENSE00003513328	101825026	101825245	4	0	1						IPR031216, IPR022082, IPR011044	Noelin-3, Noelin_dom, Quino_amine_DH_bsu	FALSE	FALSE
1	101806076	101806182	OLFM3	ENSG00000118733	ENST00000338858	ENSE00003594592	101806076	101806182	5	1	0						IPR031216, IPR022082, IPR011044	Noelin-3, Noelin_dom, Quino_amine_DH_bsu	FALSE	FALSE
1	101804238	101804915	OLFM3	ENSG00000118733	ENST00000338858	ENSE00003660854	101803486	101804915	6	0	-1						IPR031216, IPR022082, IPR011044	Noelin-3, Noelin_dom, Quino_amine_DH_bsu	FALSE	FALSE
1	101996748	101996816	OLFM3	ENSG00000118733	ENST00000370103	ENSE00001936543	101996748	101996926	1	-1	0						IPR031216, IPR022082, IPR011044	Noelin-3, Noelin_dom, Quino_amine_DH_bsu	FALSE	FALSE
1	101804238	101804915	OLFM3	ENSG00000118733	ENST00000370103	ENSE00001451798	101802560	101804915	6	0	-1						IPR031216, IPR022082, IPR011044	Noelin-3, Noelin_dom, Quino_amine_DH_bsu	FALSE	FALSE
1			OLFM3	ENSG00000118733	ENST00000536598	ENSE00002251348	101836879	101837029	1	-1	-1				TRUE		IPR031216	Noelin-3	FALSE	FALSE
1	101830672	101830818	OLFM3	ENSG00000118733	ENST00000536598	ENSE00003526882	101830672	101830827	2	-1	0						IPR031216	Noelin-3	FALSE	FALSE
1	101813091	101813146	OLFM3	ENSG00000118733	ENST00000536598	ENSE00003692739	101812410	101813146	4	1	-1						IPR031216	Noelin-3	FALSE	FALSE
1			OLFM3	ENSG00000118733	ENST00000536598	ENSE00003680103	101806076	101806182	5	-1	-1				TRUE		IPR031216	Noelin-3	FALSE	FALSE
1			OLFM3	ENSG00000118733	ENST00000536598	ENSE00003616592	101803486	101804915	6	-1	-1						IPR031216	Noelin-3	FALSE	FALSE
1	220272223	220272337	RAB3GAP2	ENSG00000118873	ENST00000358951	ENSE00001407270	220272223	220272453	1	-1	1						IPR032839, IPR029257	RAB3GAP_N, RAB3GAP2_C	FALSE	FALSE
1	220232799	220232863	RAB3GAP2	ENSG00000118873	ENST00000358951	ENSE00003496695	220232799	220232863	2	1	0						IPR032839, IPR029257	RAB3GAP_N, RAB3GAP2_C	FALSE	FALSE
1	220213856	220213979	RAB3GAP2	ENSG00000118873	ENST00000358951	ENSE00003479565	220213856	220213979	3	0	1						IPR032839, IPR029257	RAB3GAP_N, RAB3GAP2_C	FALSE	FALSE
1	220212887	220212968	RAB3GAP2	ENSG00000118873	ENST00000358951	ENSE00003546521	220212887	220212968	4	1	2						IPR032839, IPR029257	RAB3GAP_N, RAB3GAP2_C	FALSE	FALSE
1	220210955	220211002	RAB3GAP2	ENSG00000118873	ENST00000358951	ENSE00003665276	220210955	220211002	5	2	2			TRUE			IPR032839, IPR029257	RAB3GAP_N, RAB3GAP2_C	FALSE	FALSE
1	220210801	220210876	RAB3GAP2	ENSG00000118873	ENST00000358951	ENSE00003495168	220210801	220210876	6	2	0						IPR032839, IPR029257	RAB3GAP_N, RAB3GAP2_C	FALSE	FALSE
1	220210388	220210489	RAB3GAP2	ENSG00000118873	ENST00000358951	ENSE00003654709	220210388	220210489	7	0	0	TRUE					IPR032839, IPR029257	RAB3GAP_N, RAB3GAP2_C	FALSE	FALSE
1	220205907	220206006	RAB3GAP2	ENSG00000118873	ENST00000358951	ENSE00003531111	220205907	220206006	8	0	1						IPR032839, IPR029257	RAB3GAP_N, RAB3GAP2_C	FALSE	FALSE
1	220202276	220202374	RAB3GAP2	ENSG00000118873	ENST00000358951	ENSE00003787441	220202276	220202374	9	1	1		TRUE				IPR032839, IPR029257	RAB3GAP_N, RAB3GAP2_C	FALSE	FALSE
1	220196250	220196398	RAB3GAP2	ENSG00000118873	ENST00000358951	ENSE00000801847	220196250	220196398	10	1	0						IPR032839, IPR029257	RAB3GAP_N, RAB3GAP2_C	FALSE	FALSE
1	220195298	220195377	RAB3GAP2	ENSG00000118873	ENST00000358951	ENSE00000801846	220195298	220195377	11	0	2						IPR032839, IPR029257	RAB3GAP_N, RAB3GAP2_C	FALSE	FALSE
1	220195078	220195167	RAB3GAP2	ENSG00000118873	ENST00000358951	ENSE00001442994	220195078	220195167	12	2	2			TRUE			IPR032839, IPR029257	RAB3GAP_N, RAB3GAP2_C	FALSE	FALSE
1	220193240	220193379	RAB3GAP2	ENSG00000118873	ENST00000358951	ENSE00000801844	220193240	220193379	13	2	1						IPR032839, IPR029257	RAB3GAP_N, RAB3GAP2_C	FALSE	FALSE
1	220191068	220191284	RAB3GAP2	ENSG00000118873	ENST00000358951	ENSE00000801843	220191068	220191284	14	1	2						IPR032839, IPR029257	RAB3GAP_N, RAB3GAP2_C	FALSE	FALSE
1	220190377	220190520	RAB3GAP2	ENSG00000118873	ENST00000358951	ENSE00000801842	220190377	220190520	15	2	2			TRUE			IPR032839, IPR029257	RAB3GAP_N, RAB3GAP2_C	FALSE	FALSE
1	220190064	220190146	RAB3GAP2	ENSG00000118873	ENST00000358951	ENSE00003532027	220190064	220190146	16	2	1						IPR032839, IPR029257	RAB3GAP_N, RAB3GAP2_C	FALSE	FALSE
1	220189703	220189767	RAB3GAP2	ENSG00000118873	ENST00000358951	ENSE00003512538	220189703	220189767	17	1	0						IPR032839, IPR029257	RAB3GAP_N, RAB3GAP2_C	FALSE	FALSE
1	220185651	220185741	RAB3GAP2	ENSG00000118873	ENST00000358951	ENSE00000801839	220185651	220185741	18	0	1						IPR032839, IPR029257	RAB3GAP_N, RAB3GAP2_C	FALSE	FALSE
1	220184036	220184163	RAB3GAP2	ENSG00000118873	ENST00000358951	ENSE00000801838	220184036	220184163	19	1	0						IPR032839, IPR029257	RAB3GAP_N, RAB3GAP2_C	FALSE	FALSE
1	220182718	220182931	RAB3GAP2	ENSG00000118873	ENST00000358951	ENSE00001504944	220182718	220182931	20	0	1						IPR032839, IPR029257	RAB3GAP_N, RAB3GAP2_C	FALSE	FALSE
1	220182257	220182354	RAB3GAP2	ENSG00000118873	ENST00000358951	ENSE00001504943	220182257	220182354	21	1	0						IPR032839, IPR029257	RAB3GAP_N, RAB3GAP2_C	FALSE	FALSE
1	220172637	220172742	RAB3GAP2	ENSG00000118873	ENST00000358951	ENSE00000801835	220172637	220172742	22	0	1						IPR032839, IPR029257	RAB3GAP_N, RAB3GAP2_C	FALSE	FALSE
1	220171889	220172049	RAB3GAP2	ENSG00000118873	ENST00000358951	ENSE00000801834	220171889	220172049	23	1	0						IPR032839, IPR029257	RAB3GAP_N, RAB3GAP2_C	FALSE	FALSE
1	220170892	220171120	RAB3GAP2	ENSG00000118873	ENST00000358951	ENSE00000801833	220170892	220171120	24	0	1						IPR032839, IPR029257	RAB3GAP_N, RAB3GAP2_C	FALSE	FALSE
1	220167502	220167675	RAB3GAP2	ENSG00000118873	ENST00000358951	ENSE00000801832	220167502	220167675	25	1	1		TRUE				IPR032839, IPR029257	RAB3GAP_N, RAB3GAP2_C	FALSE	FALSE
1	220167293	220167399	RAB3GAP2	ENSG00000118873	ENST00000358951	ENSE00000801831	220167293	220167399	26	1	0						IPR032839, IPR029257	RAB3GAP_N, RAB3GAP2_C	FALSE	FALSE
1	220164733	220164799	RAB3GAP2	ENSG00000118873	ENST00000358951	ENSE00000801830	220164733	220164799	27	0	1						IPR032839, IPR029257	RAB3GAP_N, RAB3GAP2_C	FALSE	FALSE
1	220162198	220162268	RAB3GAP2	ENSG00000118873	ENST00000358951	ENSE00000801829	220162198	220162268	28	1	0						IPR032839, IPR029257	RAB3GAP_N, RAB3GAP2_C	FALSE	FALSE
1	220159386	220159421	RAB3GAP2	ENSG00000118873	ENST00000358951	ENSE00000801828	220159386	220159421	29	0	0	TRUE					IPR032839, IPR029257	RAB3GAP_N, RAB3GAP2_C	FALSE	FALSE
1	220157802	220157876	RAB3GAP2	ENSG00000118873	ENST00000358951	ENSE00000801827	220157802	220157876	30	0	0	TRUE					IPR032839, IPR029257	RAB3GAP_N, RAB3GAP2_C	FALSE	FALSE
1	220157270	220157488	RAB3GAP2	ENSG00000118873	ENST00000358951	ENSE00000801826	220157270	220157488	31	0	0	TRUE					IPR032839, IPR029257	RAB3GAP_N, RAB3GAP2_C	FALSE	FALSE
1	220153968	220154057	RAB3GAP2	ENSG00000118873	ENST00000358951	ENSE00000801825	220153968	220154057	32	0	0	TRUE					IPR032839, IPR029257	RAB3GAP_N, RAB3GAP2_C	FALSE	FALSE
1	220153185	220153406	RAB3GAP2	ENSG00000118873	ENST00000358951	ENSE00003485748	220153185	220153406	33	0	0	TRUE					IPR032839, IPR029257	RAB3GAP_N, RAB3GAP2_C	FALSE	FALSE
1	220151606	220151764	RAB3GAP2	ENSG00000118873	ENST00000358951	ENSE00003510536	220151606	220151764	34	0	0	TRUE					IPR032839, IPR029257	RAB3GAP_N, RAB3GAP2_C	FALSE	FALSE
1	220151251	220151406	RAB3GAP2	ENSG00000118873	ENST00000358951	ENSE00001427382	220148293	220151406	35	0	-1						IPR032839, IPR029257	RAB3GAP_N, RAB3GAP2_C	FALSE	FALSE
1	220211288	220211377	RAB3GAP2	ENSG00000118873	ENST00000484658	ENSE00001824059	220211288	220211377	1	2	2						IPR032839	RAB3GAP_N	FALSE	FALSE
1	230868180	230868512	C1orf198	ENSG00000119280	ENST00000366663	ENSE00001442275	230868180	230868521	1	-1	0
1	230855668	230855718	C1orf198	ENSG00000119280	ENST00000366663	ENSE00003570290	230855668	230855718	2	0	0	TRUE
1	230843354	230843896	C1orf198	ENSG00000119280	ENST00000366663	ENSE00003489748	230843354	230843896	3	0	0	TRUE
1	230839852	230839908	C1orf198	ENSG00000119280	ENST00000366663	ENSE00001826466	230837119	230839908	4	0	-1
1			C1orf198	ENSG00000119280	ENST00000470540	ENSE00001665906	230869482	230869589	1	-1	-1				TRUE
1			C1orf198	ENSG00000119280	ENST00000470540	ENSE00002368718	230868812	230868915	2	-1	-1				TRUE
1	230868180	230868398	C1orf198	ENSG00000119280	ENST00000470540	ENSE00002087134	230868180	230868402	3	-1	0
1			C1orf198	ENSG00000119280	ENST00000523410	ENSE00001592380	230855878	230856036	1	-1	-1
1			C1orf198	ENSG00000119280	ENST00000523410	ENSE00003519236	230855668	230855718	2	-1	-1				TRUE
1	230843354	230843890	C1orf198	ENSG00000119280	ENST00000523410	ENSE00003555206	230843354	230843896	3	-1	0
1	230839852	230839908	C1orf198	ENSG00000119280	ENST00000523410	ENSE00002098864	230839621	230839908	4	0	-1
1	231162970	231164013	TRIM67	ENSG00000119283	ENST00000366653	ENSE00002091218	231162970	231164013	1	0	0						IPR043136, IPR036116, IPR018957, IPR017907, IPR017903, IPR013783, IPR013320, IPR013083, IPR003961, IPR003877, IPR003649, IPR001870, IPR001841	B30.2/SPRY_sf, FN3_sf, Znf_C3HC4_RING-type, Znf_RING_CS, COS_domain, Ig-like_fold, ConA-like_dom_sf, Znf_RING/FYVE/PHD, FN3_dom, SPRY_dom, Bbox_C, B30.2/SPRY, Znf_RING	FALSE	FALSE
1	231197371	231197466	TRIM67	ENSG00000119283	ENST00000366653	ENSE00001007663	231197371	231197466	2	0	0	TRUE					IPR043136, IPR036116, IPR018957, IPR017907, IPR017903, IPR013783, IPR013320, IPR013083, IPR003961, IPR003877, IPR003649, IPR001870, IPR001841	B30.2/SPRY_sf, FN3_sf, Znf_C3HC4_RING-type, Znf_RING_CS, COS_domain, Ig-like_fold, ConA-like_dom_sf, Znf_RING/FYVE/PHD, FN3_dom, SPRY_dom, Bbox_C, B30.2/SPRY, Znf_RING	FALSE	FALSE
1	231199047	231199169	TRIM67	ENSG00000119283	ENST00000366653	ENSE00001319216	231199047	231199169	3	0	0	TRUE					IPR043136, IPR036116, IPR018957, IPR017907, IPR017903, IPR013783, IPR013320, IPR013083, IPR003961, IPR003877, IPR003649, IPR001870, IPR001841	B30.2/SPRY_sf, FN3_sf, Znf_C3HC4_RING-type, Znf_RING_CS, COS_domain, Ig-like_fold, ConA-like_dom_sf, Znf_RING/FYVE/PHD, FN3_dom, SPRY_dom, Bbox_C, B30.2/SPRY, Znf_RING	FALSE	FALSE
1	231200148	231200258	TRIM67	ENSG00000119283	ENST00000366653	ENSE00001259088	231200148	231200258	4	0	0	TRUE					IPR043136, IPR036116, IPR018957, IPR017907, IPR017903, IPR013783, IPR013320, IPR013083, IPR003961, IPR003877, IPR003649, IPR001870, IPR001841	B30.2/SPRY_sf, FN3_sf, Znf_C3HC4_RING-type, Znf_RING_CS, COS_domain, Ig-like_fold, ConA-like_dom_sf, Znf_RING/FYVE/PHD, FN3_dom, SPRY_dom, Bbox_C, B30.2/SPRY, Znf_RING	FALSE	FALSE
1	231201358	231201517	TRIM67	ENSG00000119283	ENST00000366653	ENSE00001323399	231201358	231201517	5	0	1						IPR043136, IPR036116, IPR027370, IPR017907, IPR017903, IPR013783, IPR013320, IPR003961, IPR003877, IPR003649, IPR001870, IPR001841	B30.2/SPRY_sf, FN3_sf, Znf-RING_LisH, Znf_RING_CS, COS_domain, Ig-like_fold, ConA-like_dom_sf, FN3_dom, SPRY_dom, Bbox_C, B30.2/SPRY, Znf_RING	FALSE	FALSE
1	231203867	231204012	TRIM67	ENSG00000119283	ENST00000366653	ENSE00001291220	231203867	231204012	6	1	0						IPR043136, IPR036116, IPR018957, IPR017907, IPR017903, IPR013783, IPR013320, IPR013083, IPR003961, IPR003877, IPR003649, IPR001870, IPR001841	B30.2/SPRY_sf, FN3_sf, Znf_C3HC4_RING-type, Znf_RING_CS, COS_domain, Ig-like_fold, ConA-like_dom_sf, Znf_RING/FYVE/PHD, FN3_dom, SPRY_dom, Bbox_C, B30.2/SPRY, Znf_RING	FALSE	FALSE
1	231206652	231206790	TRIM67	ENSG00000119283	ENST00000366653	ENSE00000793195	231206652	231206790	7	0	1						IPR043136, IPR036116, IPR018957, IPR017907, IPR017903, IPR013783, IPR013320, IPR013083, IPR003961, IPR003877, IPR003649, IPR001870, IPR001841	B30.2/SPRY_sf, FN3_sf, Znf_C3HC4_RING-type, Znf_RING_CS, COS_domain, Ig-like_fold, ConA-like_dom_sf, Znf_RING/FYVE/PHD, FN3_dom, SPRY_dom, Bbox_C, B30.2/SPRY, Znf_RING	FALSE	FALSE
1	231208947	231209250	TRIM67	ENSG00000119283	ENST00000366653	ENSE00001070051	231208947	231209250	8	1	2						IPR043136, IPR036116, IPR018957, IPR017907, IPR017903, IPR013783, IPR013320, IPR013083, IPR003961, IPR003877, IPR003649, IPR001870, IPR001841	B30.2/SPRY_sf, FN3_sf, Znf_C3HC4_RING-type, Znf_RING_CS, COS_domain, Ig-like_fold, ConA-like_dom_sf, Znf_RING/FYVE/PHD, FN3_dom, SPRY_dom, Bbox_C, B30.2/SPRY, Znf_RING	FALSE	FALSE
1	231213815	231213977	TRIM67	ENSG00000119283	ENST00000366653	ENSE00001335848	231213815	231213977	9	2	0						IPR043136, IPR036116, IPR018957, IPR017907, IPR017903, IPR013783, IPR013320, IPR013083, IPR003961, IPR003877, IPR003649, IPR001870, IPR001841	B30.2/SPRY_sf, FN3_sf, Znf_C3HC4_RING-type, Znf_RING_CS, COS_domain, Ig-like_fold, ConA-like_dom_sf, Znf_RING/FYVE/PHD, FN3_dom, SPRY_dom, Bbox_C, B30.2/SPRY, Znf_RING	FALSE	FALSE
1	231215375	231215440	TRIM67	ENSG00000119283	ENST00000366653	ENSE00002136608	231215375	231217024	10	0	-1						IPR043136, IPR036116, IPR018957, IPR017907, IPR017903, IPR013783, IPR013320, IPR013083, IPR003961, IPR003877, IPR003649, IPR001870, IPR001841	B30.2/SPRY_sf, FN3_sf, Znf_C3HC4_RING-type, Znf_RING_CS, COS_domain, Ig-like_fold, ConA-like_dom_sf, Znf_RING/FYVE/PHD, FN3_dom, SPRY_dom, Bbox_C, B30.2/SPRY, Znf_RING	FALSE	FALSE
1	231162970	231164013	TRIM67	ENSG00000119283	ENST00000444294	ENSE00002181396	231162112	231164013	1	-1	0						IPR043136, IPR036116, IPR018957, IPR017907, IPR017903, IPR013783, IPR013320, IPR013083, IPR003961, IPR003877, IPR003649, IPR001870, IPR001841	B30.2/SPRY_sf, FN3_sf, Znf_C3HC4_RING-type, Znf_RING_CS, COS_domain, Ig-like_fold, ConA-like_dom_sf, Znf_RING/FYVE/PHD, FN3_dom, SPRY_dom, Bbox_C, B30.2/SPRY, Znf_RING	FALSE	FALSE
1	231201358	231201511	TRIM67	ENSG00000119283	ENST00000444294	ENSE00001707711	231201358	231201511	5	0	1						IPR043136, IPR036116, IPR018957, IPR017907, IPR017903, IPR013783, IPR013320, IPR013083, IPR003961, IPR003877, IPR003649, IPR001870, IPR001841	B30.2/SPRY_sf, FN3_sf, Znf_C3HC4_RING-type, Znf_RING_CS, COS_domain, Ig-like_fold, ConA-like_dom_sf, Znf_RING/FYVE/PHD, FN3_dom, SPRY_dom, Bbox_C, B30.2/SPRY, Znf_RING	FALSE	FALSE
1	231215375	231215440	TRIM67	ENSG00000119283	ENST00000444294	ENSE00002115065	231215375	231221556	10	0	-1						IPR043136, IPR036116, IPR018957, IPR017907, IPR017903, IPR013783, IPR013320, IPR013083, IPR003961, IPR003877, IPR003649, IPR001870, IPR001841	B30.2/SPRY_sf, FN3_sf, Znf_C3HC4_RING-type, Znf_RING_CS, COS_domain, Ig-like_fold, ConA-like_dom_sf, Znf_RING/FYVE/PHD, FN3_dom, SPRY_dom, Bbox_C, B30.2/SPRY, Znf_RING	FALSE	FALSE
1	231162970	231163090	TRIM67	ENSG00000119283	ENST00000449018	ENSE00001442256	231162970	231163090	1	0	1						IPR043136, IPR036116, IPR027370, IPR017907, IPR017903, IPR013783, IPR013320, IPR003961, IPR003877, IPR003649, IPR001870, IPR001841	B30.2/SPRY_sf, FN3_sf, Znf-RING_LisH, Znf_RING_CS, COS_domain, Ig-like_fold, ConA-like_dom_sf, FN3_dom, SPRY_dom, Bbox_C, B30.2/SPRY, Znf_RING	FALSE	FALSE
1	231163211	231163719	TRIM67	ENSG00000119283	ENST00000449018	ENSE00001335862	231163211	231163719	2	1	0						IPR043136, IPR036116, IPR027370, IPR017907, IPR017903, IPR013783, IPR013320, IPR003961, IPR003877, IPR003649, IPR001870, IPR001841	B30.2/SPRY_sf, FN3_sf, Znf-RING_LisH, Znf_RING_CS, COS_domain, Ig-like_fold, ConA-like_dom_sf, FN3_dom, SPRY_dom, Bbox_C, B30.2/SPRY, Znf_RING	FALSE	FALSE
1	231163786	231164013	TRIM67	ENSG00000119283	ENST00000449018	ENSE00001424746	231163786	231164013	3	0	0	TRUE					IPR043136, IPR036116, IPR027370, IPR017907, IPR017903, IPR013783, IPR013320, IPR003961, IPR003877, IPR003649, IPR001870, IPR001841	B30.2/SPRY_sf, FN3_sf, Znf-RING_LisH, Znf_RING_CS, COS_domain, Ig-like_fold, ConA-like_dom_sf, FN3_dom, SPRY_dom, Bbox_C, B30.2/SPRY, Znf_RING	FALSE	FALSE
1	231215375	231215440	TRIM67	ENSG00000119283	ENST00000449018	ENSE00002090368	231215375	231215440	12	0	0						IPR043136, IPR036116, IPR027370, IPR017907, IPR017903, IPR013783, IPR013320, IPR003961, IPR003877, IPR003649, IPR001870, IPR001841	B30.2/SPRY_sf, FN3_sf, Znf-RING_LisH, Znf_RING_CS, COS_domain, Ig-like_fold, ConA-like_dom_sf, FN3_dom, SPRY_dom, Bbox_C, B30.2/SPRY, Znf_RING	FALSE	FALSE
1			HEATR1	ENSG00000119285	ENST00000366579	ENSE00001442095	236604422	236604488	1	-1	-1
1	236603954	236604095	HEATR1	ENSG00000119285	ENST00000366579	ENSE00001442096	236603954	236604127	2	-1	1						IPR040191, IPR022125, IPR016024, IPR012954	UTP10, U3snoRNP10_N, ARM-type_fold, BP28_C_dom	FALSE	FALSE
1	236603156	236603376	HEATR1	ENSG00000119285	ENST00000366579	ENSE00001442094	236602825	236603376	3	1	-1
1			HEATR1	ENSG00000119285	ENST00000366581	ENSE00001442097	236604422	236604504	1	-1	-1						IPR040191, IPR022125, IPR016024, IPR012954	UTP10, U3snoRNP10_N, ARM-type_fold, BP28_C_dom	FALSE	FALSE
1	236603160	236603376	HEATR1	ENSG00000119285	ENST00000366581	ENSE00000908060	236603160	236603376	3	1	2						IPR040191, IPR022125, IPR016024, IPR012954	UTP10, U3snoRNP10_N, ARM-type_fold, BP28_C_dom	FALSE	FALSE
1	236599483	236599624	HEATR1	ENSG00000119285	ENST00000366581	ENSE00000908059	236599483	236599624	4	2	0						IPR040191, IPR022125, IPR016024, IPR012954	UTP10, U3snoRNP10_N, ARM-type_fold, BP28_C_dom	FALSE	FALSE
1	236597878	236597979	HEATR1	ENSG00000119285	ENST00000366581	ENSE00003479239	236597878	236597979	5	0	0	TRUE					IPR040191, IPR022125, IPR016024, IPR012954	UTP10, U3snoRNP10_N, ARM-type_fold, BP28_C_dom	FALSE	FALSE
1	236596836	236596976	HEATR1	ENSG00000119285	ENST00000366581	ENSE00003607969	236596836	236596976	6	0	0	TRUE					IPR040191, IPR022125, IPR016024, IPR012954	UTP10, U3snoRNP10_N, ARM-type_fold, BP28_C_dom	FALSE	FALSE
1	236595833	236596044	HEATR1	ENSG00000119285	ENST00000366581	ENSE00001166811	236595833	236596044	7	0	2						IPR040191, IPR022125, IPR016024, IPR012954	UTP10, U3snoRNP10_N, ARM-type_fold, BP28_C_dom	FALSE	FALSE
1	236595540	236595673	HEATR1	ENSG00000119285	ENST00000366581	ENSE00000908055	236595540	236595673	8	2	1						IPR040191, IPR022125, IPR016024, IPR012954	UTP10, U3snoRNP10_N, ARM-type_fold, BP28_C_dom	FALSE	FALSE
1	236594012	236594114	HEATR1	ENSG00000119285	ENST00000366581	ENSE00000908054	236594012	236594114	9	1	2						IPR040191, IPR022125, IPR016024, IPR012954	UTP10, U3snoRNP10_N, ARM-type_fold, BP28_C_dom	FALSE	FALSE
1	236592523	236592633	HEATR1	ENSG00000119285	ENST00000366581	ENSE00001211369	236592523	236592633	10	2	2			TRUE			IPR040191, IPR022125, IPR016024, IPR012954	UTP10, U3snoRNP10_N, ARM-type_fold, BP28_C_dom	FALSE	FALSE
1	236591993	236592110	HEATR1	ENSG00000119285	ENST00000366581	ENSE00000908052	236591993	236592110	11	2	0						IPR040191, IPR022125, IPR016024, IPR012954	UTP10, U3snoRNP10_N, ARM-type_fold, BP28_C_dom	FALSE	FALSE
1	236590847	236590954	HEATR1	ENSG00000119285	ENST00000366581	ENSE00001211355	236590847	236590954	12	0	0	TRUE					IPR040191, IPR022125, IPR016024, IPR012954	UTP10, U3snoRNP10_N, ARM-type_fold, BP28_C_dom	FALSE	FALSE
1	236587948	236588043	HEATR1	ENSG00000119285	ENST00000366581	ENSE00000908050	236587948	236588043	13	0	0	TRUE					IPR040191, IPR022125, IPR016024, IPR012954	UTP10, U3snoRNP10_N, ARM-type_fold, BP28_C_dom	FALSE	FALSE
1	236587402	236587490	HEATR1	ENSG00000119285	ENST00000366581	ENSE00000908049	236587402	236587490	14	0	2						IPR040191, IPR022125, IPR016024, IPR012954	UTP10, U3snoRNP10_N, ARM-type_fold, BP28_C_dom	FALSE	FALSE
1	236586241	236586452	HEATR1	ENSG00000119285	ENST00000366581	ENSE00000908048	236586241	236586452	15	2	1						IPR040191, IPR022125, IPR016024, IPR012954	UTP10, U3snoRNP10_N, ARM-type_fold, BP28_C_dom	FALSE	FALSE
1	236585820	236585941	HEATR1	ENSG00000119285	ENST00000366581	ENSE00000908047	236585820	236585941	16	1	0						IPR040191, IPR022125, IPR016024, IPR012954	UTP10, U3snoRNP10_N, ARM-type_fold, BP28_C_dom	FALSE	FALSE
1	236585025	236585216	HEATR1	ENSG00000119285	ENST00000366581	ENSE00001211323	236585025	236585216	17	0	0	TRUE					IPR040191, IPR022125, IPR016024, IPR012954	UTP10, U3snoRNP10_N, ARM-type_fold, BP28_C_dom	FALSE	FALSE
1	236583013	236583196	HEATR1	ENSG00000119285	ENST00000366581	ENSE00000908045	236583013	236583196	18	0	1						IPR040191, IPR022125, IPR016024, IPR012954	UTP10, U3snoRNP10_N, ARM-type_fold, BP28_C_dom	FALSE	FALSE
1	236582736	236582872	HEATR1	ENSG00000119285	ENST00000366581	ENSE00000908044	236582736	236582872	19	1	0						IPR040191, IPR022125, IPR016024, IPR012954	UTP10, U3snoRNP10_N, ARM-type_fold, BP28_C_dom	FALSE	FALSE
1	236581222	236581414	HEATR1	ENSG00000119285	ENST00000366581	ENSE00000908043	236581222	236581414	20	0	1						IPR040191, IPR022125, IPR016024, IPR012954	UTP10, U3snoRNP10_N, ARM-type_fold, BP28_C_dom	FALSE	FALSE
1	236576780	236576949	HEATR1	ENSG00000119285	ENST00000366581	ENSE00000908042	236576780	236576949	21	1	0						IPR040191, IPR022125, IPR016024, IPR012954	UTP10, U3snoRNP10_N, ARM-type_fold, BP28_C_dom	FALSE	FALSE
1	236576219	236576377	HEATR1	ENSG00000119285	ENST00000366581	ENSE00000908041	236576219	236576377	22	0	0	TRUE					IPR040191, IPR022125, IPR016024, IPR012954	UTP10, U3snoRNP10_N, ARM-type_fold, BP28_C_dom	FALSE	FALSE
1	236574202	236574333	HEATR1	ENSG00000119285	ENST00000366581	ENSE00000908039	236574202	236574333	23	0	0	TRUE					IPR040191, IPR022125, IPR016024, IPR012954	UTP10, U3snoRNP10_N, ARM-type_fold, BP28_C_dom	FALSE	FALSE
1	236572725	236572828	HEATR1	ENSG00000119285	ENST00000366581	ENSE00000908038	236572725	236572828	24	0	2						IPR040191, IPR022125, IPR016024, IPR012954	UTP10, U3snoRNP10_N, ARM-type_fold, BP28_C_dom	FALSE	FALSE
1	236572411	236572554	HEATR1	ENSG00000119285	ENST00000366581	ENSE00000908037	236572411	236572554	25	2	2			TRUE			IPR040191, IPR022125, IPR016024, IPR012954	UTP10, U3snoRNP10_N, ARM-type_fold, BP28_C_dom	FALSE	FALSE
1	236571568	236571686	HEATR1	ENSG00000119285	ENST00000366581	ENSE00000908036	236571568	236571686	26	2	1						IPR040191, IPR022125, IPR016024, IPR012954	UTP10, U3snoRNP10_N, ARM-type_fold, BP28_C_dom	FALSE	FALSE
1	236571351	236571472	HEATR1	ENSG00000119285	ENST00000366581	ENSE00000908035	236571351	236571472	27	1	0						IPR040191, IPR022125, IPR016024, IPR012954	UTP10, U3snoRNP10_N, ARM-type_fold, BP28_C_dom	FALSE	FALSE
1	236568996	236569124	HEATR1	ENSG00000119285	ENST00000366581	ENSE00000908034	236568996	236569124	28	0	0	TRUE					IPR040191, IPR022125, IPR016024, IPR012954	UTP10, U3snoRNP10_N, ARM-type_fold, BP28_C_dom	FALSE	FALSE
1	236566646	236566876	HEATR1	ENSG00000119285	ENST00000366581	ENSE00000908033	236566646	236566876	29	0	0	TRUE					IPR040191, IPR022125, IPR016024, IPR012954	UTP10, U3snoRNP10_N, ARM-type_fold, BP28_C_dom	FALSE	FALSE
1	236565919	236566045	HEATR1	ENSG00000119285	ENST00000366581	ENSE00000908032	236565919	236566045	30	0	1						IPR040191, IPR022125, IPR016024, IPR012954	UTP10, U3snoRNP10_N, ARM-type_fold, BP28_C_dom	FALSE	FALSE
1	236564498	236564661	HEATR1	ENSG00000119285	ENST00000366581	ENSE00000908031	236564498	236564661	31	1	0						IPR040191, IPR022125, IPR016024, IPR012954	UTP10, U3snoRNP10_N, ARM-type_fold, BP28_C_dom	FALSE	FALSE
1	236561225	236561271	HEATR1	ENSG00000119285	ENST00000366581	ENSE00001211246	236561225	236561271	32	0	2						IPR040191, IPR022125, IPR016024, IPR012954	UTP10, U3snoRNP10_N, ARM-type_fold, BP28_C_dom	FALSE	FALSE
1	236559714	236559837	HEATR1	ENSG00000119285	ENST00000366581	ENSE00001211239	236559714	236559837	33	2	0						IPR040191, IPR022125, IPR016024, IPR012954	UTP10, U3snoRNP10_N, ARM-type_fold, BP28_C_dom	FALSE	FALSE
1	236558995	236559135	HEATR1	ENSG00000119285	ENST00000366581	ENSE00001211234	236558995	236559135	34	0	0	TRUE					IPR040191, IPR022125, IPR016024, IPR012954	UTP10, U3snoRNP10_N, ARM-type_fold, BP28_C_dom	FALSE	FALSE
1	236558237	236558529	HEATR1	ENSG00000119285	ENST00000366581	ENSE00001211231	236558237	236558529	35	0	2						IPR040191, IPR022125, IPR016024, IPR012954	UTP10, U3snoRNP10_N, ARM-type_fold, BP28_C_dom	FALSE	FALSE
1	236557195	236557345	HEATR1	ENSG00000119285	ENST00000366581	ENSE00001166874	236557195	236557345	36	2	0						IPR040191, IPR022125, IPR016024, IPR012954	UTP10, U3snoRNP10_N, ARM-type_fold, BP28_C_dom	FALSE	FALSE
1	236556100	236556258	HEATR1	ENSG00000119285	ENST00000366581	ENSE00000805390	236556100	236556258	37	0	0	TRUE					IPR040191, IPR022125, IPR016024, IPR012954	UTP10, U3snoRNP10_N, ARM-type_fold, BP28_C_dom	FALSE	FALSE
1	236555805	236555939	HEATR1	ENSG00000119285	ENST00000366581	ENSE00000793513	236555805	236555939	38	0	0	TRUE					IPR040191, IPR022125, IPR016024, IPR012954	UTP10, U3snoRNP10_N, ARM-type_fold, BP28_C_dom	FALSE	FALSE
1	236555551	236555655	HEATR1	ENSG00000119285	ENST00000366581	ENSE00000793512	236555551	236555655	39	0	0	TRUE					IPR040191, IPR022125, IPR016024, IPR012954	UTP10, U3snoRNP10_N, ARM-type_fold, BP28_C_dom	FALSE	FALSE
1	236555296	236555464	HEATR1	ENSG00000119285	ENST00000366581	ENSE00000793511	236555296	236555464	40	0	1						IPR040191, IPR022125, IPR016024, IPR012954	UTP10, U3snoRNP10_N, ARM-type_fold, BP28_C_dom	FALSE	FALSE
1	236554598	236554752	HEATR1	ENSG00000119285	ENST00000366581	ENSE00000793510	236554598	236554752	41	1	0						IPR040191, IPR022125, IPR016024, IPR012954	UTP10, U3snoRNP10_N, ARM-type_fold, BP28_C_dom	FALSE	FALSE
1	236553581	236553739	HEATR1	ENSG00000119285	ENST00000366581	ENSE00000793509	236553581	236553739	42	0	0	TRUE					IPR040191, IPR022125, IPR016024, IPR012954	UTP10, U3snoRNP10_N, ARM-type_fold, BP28_C_dom	FALSE	FALSE
1	236551999	236552107	HEATR1	ENSG00000119285	ENST00000366581	ENSE00000793508	236551999	236552107	43	0	1						IPR040191, IPR022125, IPR016024, IPR012954	UTP10, U3snoRNP10_N, ARM-type_fold, BP28_C_dom	FALSE	FALSE
1	236550902	236550990	HEATR1	ENSG00000119285	ENST00000366581	ENSE00001320117	236550671	236550990	44	1	-1						IPR040191, IPR022125, IPR016024, IPR012954	UTP10, U3snoRNP10_N, ARM-type_fold, BP28_C_dom	FALSE	FALSE
1			HEATR1	ENSG00000119285	ENST00000366582	ENSE00003842466	236604422	236604516	1	-1	-1						IPR040191, IPR022125, IPR016024, IPR012954	UTP10, U3snoRNP10_N, ARM-type_fold, BP28_C_dom	FALSE	FALSE
1	236574661	236574903	HEATR1	ENSG00000119285	ENST00000366582	ENSE00000908040	236574661	236574903	23	0	0						IPR040191, IPR022125, IPR016024, IPR012954	UTP10, U3snoRNP10_N, ARM-type_fold, BP28_C_dom	FALSE	FALSE
1	236550902	236550990	HEATR1	ENSG00000119285	ENST00000366582	ENSE00001850894	236549005	236550990	45	1	-1						IPR040191, IPR022125, IPR016024, IPR012954	UTP10, U3snoRNP10_N, ARM-type_fold, BP28_C_dom	FALSE	FALSE
1	36479433	36479496	CSF3R	ENSG00000119535	ENST00000331941	ENSE00002205389	36479433	36479519	1	-1	1						IPR036179, IPR036116, IPR013783, IPR010457, IPR003961	Ig-like_dom_sf, FN3_sf, Ig-like_fold, IgC2-like_lig-bd, FN3_dom	FALSE	FALSE
1	36475377	36475673	CSF3R	ENSG00000119535	ENST00000331941	ENSE00000807433	36475377	36475673	2	1	1		TRUE				IPR036179, IPR036116, IPR013783, IPR010457, IPR003961	Ig-like_dom_sf, FN3_sf, Ig-like_fold, IgC2-like_lig-bd, FN3_dom	FALSE	FALSE
1	36473764	36473887	CSF3R	ENSG00000119535	ENST00000331941	ENSE00003631581	36473764	36473887	3	1	2						IPR036179, IPR036116, IPR013783, IPR010457, IPR003961	Ig-like_dom_sf, FN3_sf, Ig-like_fold, IgC2-like_lig-bd, FN3_dom	FALSE	FALSE
1	36473435	36473622	CSF3R	ENSG00000119535	ENST00000331941	ENSE00003565017	36473435	36473622	4	2	1						IPR036179, IPR036116, IPR013783, IPR010457, IPR003961	Ig-like_dom_sf, FN3_sf, Ig-like_fold, IgC2-like_lig-bd, FN3_dom	FALSE	FALSE
1	36472517	36472686	CSF3R	ENSG00000119535	ENST00000331941	ENSE00003618385	36472517	36472686	5	1	0						IPR036179, IPR036116, IPR013783, IPR010457, IPR003961	Ig-like_dom_sf, FN3_sf, Ig-like_fold, IgC2-like_lig-bd, FN3_dom	FALSE	FALSE
1	36472238	36472391	CSF3R	ENSG00000119535	ENST00000331941	ENSE00003557128	36472238	36472391	6	0	1						IPR036179, IPR036116, IPR013783, IPR010457, IPR003961	Ig-like_dom_sf, FN3_sf, Ig-like_fold, IgC2-like_lig-bd, FN3_dom	FALSE	FALSE
1	36472066	36472139	CSF3R	ENSG00000119535	ENST00000331941	ENSE00003618998	36472066	36472139	7	1	0						IPR036179, IPR036116, IPR013783, IPR010457, IPR003961	Ig-like_dom_sf, FN3_sf, Ig-like_fold, IgC2-like_lig-bd, FN3_dom	FALSE	FALSE
1	36471433	36471646	CSF3R	ENSG00000119535	ENST00000331941	ENSE00003536478	36471433	36471646	8	0	1						IPR036179, IPR036116, IPR013783, IPR010457, IPR003961	Ig-like_dom_sf, FN3_sf, Ig-like_fold, IgC2-like_lig-bd, FN3_dom	FALSE	FALSE
1	36469652	36469840	CSF3R	ENSG00000119535	ENST00000331941	ENSE00003600643	36469652	36469840	9	1	1		TRUE				IPR036179, IPR036116, IPR013783, IPR010457, IPR003961	Ig-like_dom_sf, FN3_sf, Ig-like_fold, IgC2-like_lig-bd, FN3_dom	FALSE	FALSE
1	36469156	36469257	CSF3R	ENSG00000119535	ENST00000331941	ENSE00003491116	36469156	36469257	10	1	1		TRUE				IPR036179, IPR036116, IPR013783, IPR010457, IPR003961	Ig-like_dom_sf, FN3_sf, Ig-like_fold, IgC2-like_lig-bd, FN3_dom	FALSE	FALSE
1	36468075	36468221	CSF3R	ENSG00000119535	ENST00000331941	ENSE00003591626	36468075	36468221	11	1	1		TRUE				IPR036179, IPR036116, IPR013783, IPR010457, IPR003961	Ig-like_dom_sf, FN3_sf, Ig-like_fold, IgC2-like_lig-bd, FN3_dom	FALSE	FALSE
1	36467822	36467962	CSF3R	ENSG00000119535	ENST00000331941	ENSE00000807443	36467822	36467962	12	1	1		TRUE				IPR036179, IPR036116, IPR013783, IPR010457, IPR003961	Ig-like_dom_sf, FN3_sf, Ig-like_fold, IgC2-like_lig-bd, FN3_dom	FALSE	FALSE
1	36467558	36467651	CSF3R	ENSG00000119535	ENST00000331941	ENSE00003616645	36467558	36467651	13	1	2						IPR036179, IPR036116, IPR013783, IPR010457, IPR003961	Ig-like_dom_sf, FN3_sf, Ig-like_fold, IgC2-like_lig-bd, FN3_dom	FALSE	FALSE
1	36467230	36467311	CSF3R	ENSG00000119535	ENST00000331941	ENSE00003501963	36467230	36467311	14	2	0						IPR036179, IPR036116, IPR013783, IPR010457, IPR003961	Ig-like_dom_sf, FN3_sf, Ig-like_fold, IgC2-like_lig-bd, FN3_dom	FALSE	FALSE
1	36466621	36466827	CSF3R	ENSG00000119535	ENST00000331941	ENSE00001302789	36466621	36466827	15	0	0	TRUE					IPR036179, IPR036116, IPR013783, IPR010457, IPR003961	Ig-like_dom_sf, FN3_sf, Ig-like_fold, IgC2-like_lig-bd, FN3_dom	FALSE	FALSE
1	36466096	36466200	CSF3R	ENSG00000119535	ENST00000331941	ENSE00001742315	36466096	36466200	16	0	0						IPR036179, IPR036116, IPR013783, IPR010457, IPR003961	Ig-like_dom_sf, FN3_sf, Ig-like_fold, IgC2-like_lig-bd, FN3_dom	FALSE	FALSE
1	36466357	36466827	CSF3R	ENSG00000119535	ENST00000361632	ENSE00001759303	36466044	36466827	15	0	-1						IPR036179, IPR036116, IPR013783, IPR010457, IPR003961	Ig-like_dom_sf, FN3_sf, Ig-like_fold, IgC2-like_lig-bd, FN3_dom	FALSE	FALSE
1	36479433	36479496	CSF3R	ENSG00000119535	ENST00000373103	ENSE00003548006	36479433	36479516	3	-1	1						IPR036179, IPR036116, IPR013783, IPR010457, IPR003961	Ig-like_dom_sf, FN3_sf, Ig-like_fold, IgC2-like_lig-bd, FN3_dom	FALSE	FALSE
1	36466357	36466908	CSF3R	ENSG00000119535	ENST00000373103	ENSE00001385084	36466043	36466908	17	0	-1						IPR036179, IPR036116, IPR013783, IPR010457, IPR003961	Ig-like_dom_sf, FN3_sf, Ig-like_fold, IgC2-like_lig-bd, FN3_dom	FALSE	FALSE
1			CSF3R	ENSG00000119535	ENST00000373104	ENSE00001459525	36482811	36483278	1	-1	-1						IPR036179, IPR036116, IPR013783, IPR010457, IPR003961	Ig-like_dom_sf, FN3_sf, Ig-like_fold, IgC2-like_lig-bd, FN3_dom	FALSE	FALSE
1	36466096	36466200	CSF3R	ENSG00000119535	ENST00000373104	ENSE00001459514	36466043	36466200	18	0	-1						IPR036179, IPR036116, IPR013783, IPR010457, IPR003961	Ig-like_dom_sf, FN3_sf, Ig-like_fold, IgC2-like_lig-bd, FN3_dom	FALSE	FALSE
