## Supplementary File 3 for "The role of alternative splicing in CEP290-related disease pathogenesis" (part 3 of 3)

Chromosome/scaffold name	Genomic coding start	Genomic coding end	Gene name	Gene stable ID	Transcript stable ID	Exon stable ID	Exon region start (bp)	Exon region end (bp)	Exon rank in transcript	Start phase	End phase	Skippable "0,0" exons	Skippable "TRUE,TRUE" exons	Skippable "2,2" exons	Skippable "-TRUE,-TRUE" exons	Skippable "-2,-2" exons	Interpro ID	Interpro Short Description	contains "coiled-coil"?	contains "collagen"?
1			CSF3R	ENSG00000119535	ENST00000373106	ENSE00000000237	36482811	36482913	1	-1	-1				TRUE		IPR036179, IPR036116, IPR013783, IPR010457, IPR003961	Ig-like_dom_sf, FN3_sf, Ig-like_fold, IgC2-like_lig-bd, FN3_dom	FALSE	FALSE
1			CSF3R	ENSG00000119535	ENST00000373106	ENSE00001459523	36481478	36481537	2	-1	-1						IPR036179, IPR036116, IPR013783, IPR010457, IPR003961	Ig-like_dom_sf, FN3_sf, Ig-like_fold, IgC2-like_lig-bd, FN3_dom	FALSE	FALSE
1	36466357	36466827	CSF3R	ENSG00000119535	ENST00000373106	ENSE00001633459	36466043	36466827	17	0	-1						IPR036179, IPR036116, IPR013783, IPR010457, IPR003961	Ig-like_dom_sf, FN3_sf, Ig-like_fold, IgC2-like_lig-bd, FN3_dom	FALSE	FALSE
1	36471433	36471474	CSF3R	ENSG00000119535	ENST00000464465	ENSE00002189595	36471433	36471474	1	1	1						IPR036116, IPR013783	FN3_sf, Ig-like_fold	FALSE	FALSE
1	36466357	36466827	CSF3R	ENSG00000119535	ENST00000464465	ENSE00001859434	36466083	36466827	7	0	-1						IPR036116, IPR013783	FN3_sf, Ig-like_fold	FALSE	FALSE
1			TNN	ENSG00000120332	ENST00000239462	ENSE00001365153	175067833	175067935	1	-1	-1				TRUE		IPR041161, IPR036116, IPR036056, IPR020837, IPR013783, IPR003961, IPR002181	EGF_Tenascin, FN3_sf, Fibrinogen-like_C, Fibrinogen_CS, Ig-like_fold, FN3_dom, Fibrinogen_a/b/g_C_dom	FALSE	FALSE
1	175077419	175077827	TNN	ENSG00000120332	ENST00000239462	ENSE00001696151	175077384	175077827	2	-1	1						IPR041161, IPR036116, IPR036056, IPR020837, IPR013783, IPR003961, IPR002181	EGF_Tenascin, FN3_sf, Fibrinogen-like_C, Fibrinogen_CS, Ig-like_fold, FN3_dom, Fibrinogen_a/b/g_C_dom	FALSE	FALSE
1	175079333	175079707	TNN	ENSG00000120332	ENST00000239462	ENSE00000789953	175079333	175079707	3	1	1		TRUE				IPR041161, IPR036116, IPR036056, IPR020837, IPR013783, IPR003961, IPR002181	EGF_Tenascin, FN3_sf, Fibrinogen-like_C, Fibrinogen_CS, Ig-like_fold, FN3_dom, Fibrinogen_a/b/g_C_dom	FALSE	FALSE
1	175080163	175080426	TNN	ENSG00000120332	ENST00000239462	ENSE00000789954	175080163	175080426	4	1	1		TRUE				IPR041161, IPR036116, IPR036056, IPR020837, IPR013783, IPR003961, IPR002181	EGF_Tenascin, FN3_sf, Fibrinogen-like_C, Fibrinogen_CS, Ig-like_fold, FN3_dom, Fibrinogen_a/b/g_C_dom	FALSE	FALSE
1	175083750	175083935	TNN	ENSG00000120332	ENST00000239462	ENSE00000789955	175083750	175083935	5	1	1		TRUE				IPR041161, IPR036116, IPR036056, IPR020837, IPR013783, IPR003961, IPR002181	EGF_Tenascin, FN3_sf, Fibrinogen-like_C, Fibrinogen_CS, Ig-like_fold, FN3_dom, Fibrinogen_a/b/g_C_dom	FALSE	FALSE
1	175085405	175085494	TNN	ENSG00000120332	ENST00000239462	ENSE00000789956	175085405	175085494	6	1	1		TRUE				IPR041161, IPR036116, IPR036056, IPR020837, IPR013783, IPR003961, IPR002181	EGF_Tenascin, FN3_sf, Fibrinogen-like_C, Fibrinogen_CS, Ig-like_fold, FN3_dom, Fibrinogen_a/b/g_C_dom	FALSE	FALSE
1	175093990	175094253	TNN	ENSG00000120332	ENST00000239462	ENSE00000789957	175093990	175094253	7	1	1		TRUE				IPR041161, IPR036116, IPR036056, IPR020837, IPR013783, IPR003961, IPR002181	EGF_Tenascin, FN3_sf, Fibrinogen-like_C, Fibrinogen_CS, Ig-like_fold, FN3_dom, Fibrinogen_a/b/g_C_dom	FALSE	FALSE
1	175097417	175097683	TNN	ENSG00000120332	ENST00000239462	ENSE00001420349	175097417	175097683	8	1	1		TRUE				IPR041161, IPR036116, IPR036056, IPR020837, IPR013783, IPR003961, IPR002181	EGF_Tenascin, FN3_sf, Fibrinogen-like_C, Fibrinogen_CS, Ig-like_fold, FN3_dom, Fibrinogen_a/b/g_C_dom	FALSE	FALSE
1	175098332	175098595	TNN	ENSG00000120332	ENST00000239462	ENSE00002413035	175098332	175098595	9	1	1		TRUE				IPR041161, IPR036116, IPR036056, IPR020837, IPR013783, IPR003961, IPR002181	EGF_Tenascin, FN3_sf, Fibrinogen-like_C, Fibrinogen_CS, Ig-like_fold, FN3_dom, Fibrinogen_a/b/g_C_dom	FALSE	FALSE
1	175116939	175117205	TNN	ENSG00000120332	ENST00000239462	ENSE00001162161	175116939	175117205	10	1	1		TRUE				IPR041161, IPR036116, IPR036056, IPR020837, IPR013783, IPR003961, IPR002181	EGF_Tenascin, FN3_sf, Fibrinogen-like_C, Fibrinogen_CS, Ig-like_fold, FN3_dom, Fibrinogen_a/b/g_C_dom	FALSE	FALSE
1	175118561	175118824	TNN	ENSG00000120332	ENST00000239462	ENSE00002423667	175118561	175118824	11	1	1		TRUE				IPR041161, IPR036116, IPR036056, IPR020837, IPR013783, IPR003961, IPR002181	EGF_Tenascin, FN3_sf, Fibrinogen-like_C, Fibrinogen_CS, Ig-like_fold, FN3_dom, Fibrinogen_a/b/g_C_dom	FALSE	FALSE
1	175123400	175123663	TNN	ENSG00000120332	ENST00000239462	ENSE00002419005	175123400	175123663	12	1	1		TRUE				IPR041161, IPR036116, IPR036056, IPR020837, IPR013783, IPR003961, IPR002181	EGF_Tenascin, FN3_sf, Fibrinogen-like_C, Fibrinogen_CS, Ig-like_fold, FN3_dom, Fibrinogen_a/b/g_C_dom	FALSE	FALSE
1	175126955	175127085	TNN	ENSG00000120332	ENST00000239462	ENSE00000789963	175126955	175127085	13	1	0						IPR041161, IPR036116, IPR036056, IPR020837, IPR013783, IPR003961, IPR002181	EGF_Tenascin, FN3_sf, Fibrinogen-like_C, Fibrinogen_CS, Ig-like_fold, FN3_dom, Fibrinogen_a/b/g_C_dom	FALSE	FALSE
1	175128032	175128164	TNN	ENSG00000120332	ENST00000239462	ENSE00000789964	175128032	175128164	14	0	1						IPR041161, IPR036116, IPR036056, IPR020837, IPR013783, IPR003961, IPR002181	EGF_Tenascin, FN3_sf, Fibrinogen-like_C, Fibrinogen_CS, Ig-like_fold, FN3_dom, Fibrinogen_a/b/g_C_dom	FALSE	FALSE
1	175128595	175128746	TNN	ENSG00000120332	ENST00000239462	ENSE00001166156	175128595	175128746	15	1	0						IPR041161, IPR036116, IPR036056, IPR020837, IPR013783, IPR003961, IPR002181	EGF_Tenascin, FN3_sf, Fibrinogen-like_C, Fibrinogen_CS, Ig-like_fold, FN3_dom, Fibrinogen_a/b/g_C_dom	FALSE	FALSE
1	175135845	175135941	TNN	ENSG00000120332	ENST00000239462	ENSE00001366070	175135845	175135941	16	0	1						IPR041161, IPR036116, IPR036056, IPR020837, IPR013783, IPR003961, IPR002181	EGF_Tenascin, FN3_sf, Fibrinogen-like_C, Fibrinogen_CS, Ig-like_fold, FN3_dom, Fibrinogen_a/b/g_C_dom	FALSE	FALSE
1	175136821	175136988	TNN	ENSG00000120332	ENST00000239462	ENSE00001382811	175136821	175136988	17	1	1		TRUE				IPR041161, IPR036116, IPR036056, IPR020837, IPR013783, IPR003961, IPR002181	EGF_Tenascin, FN3_sf, Fibrinogen-like_C, Fibrinogen_CS, Ig-like_fold, FN3_dom, Fibrinogen_a/b/g_C_dom	FALSE	FALSE
1	175144387	175144550	TNN	ENSG00000120332	ENST00000239462	ENSE00001382883	175144387	175144550	18	1	0						IPR041161, IPR036116, IPR036056, IPR020837, IPR013783, IPR003961, IPR002181	EGF_Tenascin, FN3_sf, Fibrinogen-like_C, Fibrinogen_CS, Ig-like_fold, FN3_dom, Fibrinogen_a/b/g_C_dom	FALSE	FALSE
1	175146931	175147071	TNN	ENSG00000120332	ENST00000239462	ENSE00001370745	175146931	175148075	19	0	-1						IPR041161, IPR036116, IPR036056, IPR020837, IPR013783, IPR003961, IPR002181	EGF_Tenascin, FN3_sf, Fibrinogen-like_C, Fibrinogen_CS, Ig-like_fold, FN3_dom, Fibrinogen_a/b/g_C_dom	FALSE	FALSE
1	175077419	175077827	TNN	ENSG00000120332	ENST00000621086	ENSE00003735292	175077419	175077827	1	0	1						IPR041161, IPR036116, IPR036056, IPR020837, IPR013783, IPR003961, IPR002181	EGF_Tenascin, FN3_sf, Fibrinogen-like_C, Fibrinogen_CS, Ig-like_fold, FN3_dom, Fibrinogen_a/b/g_C_dom	FALSE	FALSE
1	175146931	175147071	TNN	ENSG00000120332	ENST00000621086	ENSE00003753465	175146931	175147936	16	0	-1						IPR041161, IPR036116, IPR036056, IPR020837, IPR013783, IPR003961, IPR002181	EGF_Tenascin, FN3_sf, Fibrinogen-like_C, Fibrinogen_CS, Ig-like_fold, FN3_dom, Fibrinogen_a/b/g_C_dom	FALSE	FALSE
1	175077419	175077827	TNN	ENSG00000120332	ENST00000622870	ENSE00003748980	175077389	175077827	1	-1	1						IPR041161, IPR036116, IPR036056, IPR020837, IPR013783, IPR003961, IPR002181	EGF_Tenascin, FN3_sf, Fibrinogen-like_C, Fibrinogen_CS, Ig-like_fold, FN3_dom, Fibrinogen_a/b/g_C_dom	FALSE	FALSE
1	175097417	175097493	TNN	ENSG00000120332	ENST00000622870	ENSE00003732782	175097417	175097493	7	1	0						IPR041161, IPR036116, IPR036056, IPR020837, IPR013783, IPR003961, IPR002181	EGF_Tenascin, FN3_sf, Fibrinogen-like_C, Fibrinogen_CS, Ig-like_fold, FN3_dom, Fibrinogen_a/b/g_C_dom	FALSE	FALSE
1	175117016	175117205	TNN	ENSG00000120332	ENST00000622870	ENSE00003711746	175117016	175117205	8	0	1						IPR041161, IPR036116, IPR036056, IPR020837, IPR013783, IPR003961, IPR002181	EGF_Tenascin, FN3_sf, Fibrinogen-like_C, Fibrinogen_CS, Ig-like_fold, FN3_dom, Fibrinogen_a/b/g_C_dom	FALSE	FALSE
1	175146931	175147071	TNN	ENSG00000120332	ENST00000622870	ENSE00003735205	175146931	175147391	17	0	-1						IPR041161, IPR036116, IPR036056, IPR020837, IPR013783, IPR003961, IPR002181	EGF_Tenascin, FN3_sf, Fibrinogen-like_C, Fibrinogen_CS, Ig-like_fold, FN3_dom, Fibrinogen_a/b/g_C_dom	FALSE	FALSE
1	175023364	175023408	MRPS14	ENSG00000120333	ENST00000476371	ENSE00001445354	175023364	175023425	1	-1	0						IPR043140	Ribosomal_S14/S29	FALSE	FALSE
1	175018418	175018576	MRPS14	ENSG00000120333	ENST00000476371	ENSE00003551304	175018418	175018576	2	0	0	TRUE					IPR043140	Ribosomal_S14/S29	FALSE	FALSE
1	175014669	175014851	MRPS14	ENSG00000120333	ENST00000476371	ENSE00001928201	175012958	175014851	3	0	-1						IPR043140	Ribosomal_S14/S29	FALSE	FALSE
1			CENPL	ENSG00000120334	ENST00000345664	ENSE00001812921	173823926	173824132	1	-1	-1				TRUE
1	173811132	173811299	CENPL	ENSG00000120334	ENST00000345664	ENSE00003683916	173811132	173811306	2	-1	0
1	173807267	173807518	CENPL	ENSG00000120334	ENST00000345664	ENSE00003582687	173807267	173807518	3	0	0	TRUE
1	173802963	173803505	CENPL	ENSG00000120334	ENST00000345664	ENSE00003586960	173802963	173803505	4	0	0	TRUE
1	173800448	173800519	CENPL	ENSG00000120334	ENST00000345664	ENSE00001445435	173799850	173800519	5	0	-1
1			CENPL	ENSG00000120334	ENST00000356198	ENSE00001218762	173824138	173824322	1	-1	-1				TRUE
1			CENPL	ENSG00000120334	ENST00000356198	ENSE00001399955	173823926	173824019	2	-1	-1
1	173806439	173806576	CENPL	ENSG00000120334	ENST00000356198	ENSE00001068388	173806439	173806576	5	0	0
1	173800448	173800519	CENPL	ENSG00000120334	ENST00000356198	ENSE00001422174	173799550	173800519	7	0	-1
1			CENPL	ENSG00000120334	ENST00000367710	ENSE00001937806	173824138	173824174	1	-1	-1
1	173050741	173050962	TNFSF18	ENSG00000120337	ENST00000404377	ENSE00001562030	173050741	173050963	1	-1	0						IPR042380	TNFSF18	FALSE	FALSE
1	173043939	173043969	TNFSF18	ENSG00000120337	ENST00000404377	ENSE00001003105	173043939	173043969	2	0	1						IPR042380	TNFSF18	FALSE	FALSE
1	173041367	173041713	TNFSF18	ENSG00000120337	ENST00000404377	ENSE00000814642	173039960	173041713	3	1	-1						IPR042380	TNFSF18	FALSE	FALSE
1			SEC16B	ENSG00000120341	ENST00000308284	ENSE00001545655	177969884	177969915	1	-1	-1				TRUE		IPR024880, IPR024340	Sec16, Sec16_CCD	FALSE	FALSE
1	177967683	177967981	SEC16B	ENSG00000120341	ENST00000308284	ENSE00003707644	177967683	177968039	2	-1	2						IPR024880, IPR024340	Sec16, Sec16_CCD	FALSE	FALSE
1	177965893	177966005	SEC16B	ENSG00000120341	ENST00000308284	ENSE00003703329	177965893	177966005	3	2	1						IPR024880, IPR024340	Sec16, Sec16_CCD	FALSE	FALSE
1	177965047	177965167	SEC16B	ENSG00000120341	ENST00000308284	ENSE00003706458	177965047	177965167	4	1	2						IPR024880, IPR024340	Sec16, Sec16_CCD	FALSE	FALSE
1	177964171	177964279	SEC16B	ENSG00000120341	ENST00000308284	ENSE00003708862	177964171	177964279	5	2	0						IPR024880, IPR024340	Sec16, Sec16_CCD	FALSE	FALSE
1	177961590	177961734	SEC16B	ENSG00000120341	ENST00000308284	ENSE00003708347	177961590	177961734	6	0	1						IPR024880, IPR024340	Sec16, Sec16_CCD	FALSE	FALSE
1	177960791	177960939	SEC16B	ENSG00000120341	ENST00000308284	ENSE00003704502	177960791	177960939	7	1	0						IPR024880, IPR024340	Sec16, Sec16_CCD	FALSE	FALSE
1	177960342	177960403	SEC16B	ENSG00000120341	ENST00000308284	ENSE00003579877	177960342	177960403	8	0	2						IPR024880, IPR024340	Sec16, Sec16_CCD	FALSE	FALSE
1	177958840	177958975	SEC16B	ENSG00000120341	ENST00000308284	ENSE00003478833	177958840	177958975	9	2	0						IPR024880, IPR024340	Sec16, Sec16_CCD	FALSE	FALSE
1	177958132	177958362	SEC16B	ENSG00000120341	ENST00000308284	ENSE00003566204	177958132	177958362	10	0	0	TRUE					IPR024880, IPR024340	Sec16, Sec16_CCD	FALSE	FALSE
1	177954279	177954376	SEC16B	ENSG00000120341	ENST00000308284	ENSE00003514657	177954279	177954376	11	0	2						IPR024880, IPR024340	Sec16, Sec16_CCD	FALSE	FALSE
1	177951914	177951995	SEC16B	ENSG00000120341	ENST00000308284	ENSE00003678468	177951914	177951995	12	2	0						IPR024880, IPR024340	Sec16, Sec16_CCD	FALSE	FALSE
1	177947825	177947942	SEC16B	ENSG00000120341	ENST00000308284	ENSE00003592726	177947825	177947942	13	0	1						IPR024880, IPR024340	Sec16, Sec16_CCD	FALSE	FALSE
1	177946420	177946531	SEC16B	ENSG00000120341	ENST00000308284	ENSE00003788881	177946420	177946531	14	1	2						IPR024880, IPR024340	Sec16, Sec16_CCD	FALSE	FALSE
1	177944561	177944666	SEC16B	ENSG00000120341	ENST00000308284	ENSE00003513253	177944561	177944666	15	2	0						IPR024880, IPR024340	Sec16, Sec16_CCD	FALSE	FALSE
1	177941900	177942040	SEC16B	ENSG00000120341	ENST00000308284	ENSE00003584654	177941900	177942040	16	0	0	TRUE					IPR024880, IPR024340	Sec16, Sec16_CCD	FALSE	FALSE
1	177940610	177940714	SEC16B	ENSG00000120341	ENST00000308284	ENSE00003586551	177940610	177940714	17	0	0	TRUE					IPR024880, IPR024340	Sec16, Sec16_CCD	FALSE	FALSE
1	177939702	177939777	SEC16B	ENSG00000120341	ENST00000308284	ENSE00003474479	177939702	177939777	18	0	1						IPR024880, IPR024340	Sec16, Sec16_CCD	FALSE	FALSE
1	177937214	177937513	SEC16B	ENSG00000120341	ENST00000308284	ENSE00003507504	177937214	177937513	19	1	1		TRUE				IPR024880, IPR024340	Sec16, Sec16_CCD	FALSE	FALSE
1	177936298	177936365	SEC16B	ENSG00000120341	ENST00000308284	ENSE00003523448	177936298	177936365	20	1	0						IPR024880, IPR024340	Sec16, Sec16_CCD	FALSE	FALSE
1	177933484	177933636	SEC16B	ENSG00000120341	ENST00000308284	ENSE00003592773	177933484	177933636	21	0	0	TRUE					IPR024880, IPR024340	Sec16, Sec16_CCD	FALSE	FALSE
1	177933214	177933312	SEC16B	ENSG00000120341	ENST00000308284	ENSE00003564026	177933214	177933312	22	0	0	TRUE					IPR024880, IPR024340	Sec16, Sec16_CCD	FALSE	FALSE
1	177932698	177932806	SEC16B	ENSG00000120341	ENST00000308284	ENSE00003563877	177932698	177932806	23	0	1						IPR024880, IPR024340	Sec16, Sec16_CCD	FALSE	FALSE
1	177932490	177932569	SEC16B	ENSG00000120341	ENST00000308284	ENSE00003464237	177932490	177932569	24	1	0						IPR024880, IPR024340	Sec16, Sec16_CCD	FALSE	FALSE
1	177930545	177930643	SEC16B	ENSG00000120341	ENST00000308284	ENSE00003688965	177930545	177930643	25	0	0	TRUE					IPR024880, IPR024340	Sec16, Sec16_CCD	FALSE	FALSE
1	177929858	177929929	SEC16B	ENSG00000120341	ENST00000308284	ENSE00002140785	177929146	177929929	26	0	-1						IPR024880, IPR024340	Sec16, Sec16_CCD	FALSE	FALSE
1			SEC16B	ENSG00000120341	ENST00000464631	ENSE00001876643	177970190	177970213	1	-1	-1						IPR024880, IPR024340	Sec16, Sec16_CCD	FALSE	FALSE
1	177960791	177960942	SEC16B	ENSG00000120341	ENST00000464631	ENSE00003536419	177960791	177960942	7	1	0						IPR024880, IPR024340	Sec16, Sec16_CCD	FALSE	FALSE
1	177946320	177946531	SEC16B	ENSG00000120341	ENST00000464631	ENSE00001950286	177945332	177946531	14	1	-1						IPR024880, IPR024340	Sec16, Sec16_CCD	FALSE	FALSE
1	177958840	177958903	SEC16B	ENSG00000120341	ENST00000527976	ENSE00002170998	177958840	177958903	1	2	0
1			SEC16B	ENSG00000120341	ENST00000528461	ENSE00002186913	177984206	177984303	1	-1	-1
1	177958961	177958975	SEC16B	ENSG00000120341	ENST00000528461	ENSE00003696107	177958840	177958975	8	0	-1
1			SEC16B	ENSG00000120341	ENST00000528461	ENSE00003706135	177958132	177958362	9	-1	-1				TRUE
1			SEC16B	ENSG00000120341	ENST00000528461	ENSE00003703462	177954279	177954376	10	-1	-1				TRUE
1			SEC16B	ENSG00000120341	ENST00000528461	ENSE00003704045	177951914	177951995	11	-1	-1				TRUE
1			SEC16B	ENSG00000120341	ENST00000528461	ENSE00003707408	177947825	177947942	12	-1	-1				TRUE
1			SEC16B	ENSG00000120341	ENST00000528461	ENSE00003710772	177946420	177946531	13	-1	-1				TRUE
1			SEC16B	ENSG00000120341	ENST00000528461	ENSE00003709707	177944561	177944666	14	-1	-1				TRUE
1			SEC16B	ENSG00000120341	ENST00000528461	ENSE00003706118	177941900	177942040	15	-1	-1				TRUE
1			SEC16B	ENSG00000120341	ENST00000528461	ENSE00003707908	177940610	177940714	16	-1	-1				TRUE
1			SEC16B	ENSG00000120341	ENST00000528461	ENSE00003711367	177939702	177939777	17	-1	-1				TRUE
1			SEC16B	ENSG00000120341	ENST00000528461	ENSE00003703771	177937214	177937513	18	-1	-1				TRUE
1			SEC16B	ENSG00000120341	ENST00000528461	ENSE00003704509	177936298	177936365	19	-1	-1				TRUE
1			SEC16B	ENSG00000120341	ENST00000528461	ENSE00003702651	177933484	177933636	20	-1	-1				TRUE
1			SEC16B	ENSG00000120341	ENST00000528461	ENSE00003710899	177933214	177933312	21	-1	-1				TRUE
1			SEC16B	ENSG00000120341	ENST00000528461	ENSE00003709687	177932698	177932806	22	-1	-1				TRUE
1			SEC16B	ENSG00000120341	ENST00000528461	ENSE00003711343	177932490	177932569	23	-1	-1				TRUE
1			SEC16B	ENSG00000120341	ENST00000528461	ENSE00003702974	177930545	177930643	24	-1	-1				TRUE
1			SEC16B	ENSG00000120341	ENST00000528461	ENSE00002158765	177929858	177929929	25	-1	-1
1	170532224	170532284	GORAB	ENSG00000120370	ENST00000367762	ENSE00001445584	170532131	170532284	1	-1	1
1	170539210	170539567	GORAB	ENSG00000120370	ENST00000367762	ENSE00003687393	170539210	170539567	2	1	2
1	170542491	170542592	GORAB	ENSG00000120370	ENST00000367762	ENSE00003472460	170542491	170542592	3	2	2			TRUE
1	170544705	170544849	GORAB	ENSG00000120370	ENST00000367762	ENSE00001445583	170544705	170545789	4	2	-1
1	170532224	170532284	GORAB	ENSG00000120370	ENST00000367763	ENSE00001445586	170532166	170532284	1	-1	1
1	170544705	170544845	GORAB	ENSG00000120370	ENST00000367763	ENSE00003598485	170544705	170544845	4	2	2
1	170552015	170552462	GORAB	ENSG00000120370	ENST00000367763	ENSE00003556750	170552015	170553834	5	2	-1
1			TAF12	ENSG00000120656	ENST00000263974	ENSE00001204911	28642655	28643005	1	-1	-1				TRUE		IPR037794, IPR009072	TAF12, Histone-fold	FALSE	FALSE
1	28621914	28622081	TAF12	ENSG00000120656	ENST00000263974	ENSE00003652543	28621914	28622165	2	-1	0						IPR037794, IPR009072	TAF12, Histone-fold	FALSE	FALSE
1	28617953	28618030	TAF12	ENSG00000120656	ENST00000263974	ENSE00003688175	28617953	28618030	3	0	0	TRUE					IPR037794, IPR009072	TAF12, Histone-fold	FALSE	FALSE
1	28613247	28613361	TAF12	ENSG00000120656	ENST00000263974	ENSE00003622877	28613247	28613361	4	0	1						IPR037794, IPR009072	TAF12, Histone-fold	FALSE	FALSE
1	28605372	28605460	TAF12	ENSG00000120656	ENST00000263974	ENSE00003483270	28605372	28605460	5	1	0						IPR037794, IPR009072	TAF12, Histone-fold	FALSE	FALSE
1	28603539	28603574	TAF12	ENSG00000120656	ENST00000263974	ENSE00001639646	28603101	28603574	6	0	-1						IPR037794, IPR009072	TAF12, Histone-fold	FALSE	FALSE
1			TAF12	ENSG00000120656	ENST00000373824	ENSE00001815287	28642992	28643067	1	-1	-1						IPR037794, IPR009072	TAF12, Histone-fold	FALSE	FALSE
1	28603539	28603574	TAF12	ENSG00000120656	ENST00000373824	ENSE00001842420	28602850	28603574	6	0	-1						IPR037794, IPR009072	TAF12, Histone-fold	FALSE	FALSE
1	11858702	11858833	NPPB	ENSG00000120937	ENST00000376468	ENSE00001871416	11858702	11858945	1	-1	0						IPR030480, IPR002408	Natr_peptide_CS, Natriuretic_peptide_brain	FALSE	FALSE
1	11858214	11858469	NPPB	ENSG00000120937	ENST00000376468	ENSE00000818947	11858214	11858469	2	0	1						IPR030480, IPR002408	Natr_peptide_CS, Natriuretic_peptide_brain	FALSE	FALSE
1	11857655	11857671	NPPB	ENSG00000120937	ENST00000376468	ENSE00001826581	11857464	11857671	3	1	-1						IPR030480, IPR002408	Natr_peptide_CS, Natriuretic_peptide_brain	FALSE	FALSE
1	11273532	11274060	UBIAD1	ENSG00000120942	ENST00000376804	ENSE00001471726	11273528	11274060	1	-1	1
1	11294873	11294883	UBIAD1	ENSG00000120942	ENST00000376804	ENSE00001471723	11294873	11295164	2	1	-1
1	11273532	11274060	UBIAD1	ENSG00000120942	ENST00000376810	ENSE00001550950	11273198	11274060	1	-1	1						IPR026046	UBIAD1	FALSE	FALSE
1	11285644	11286131	UBIAD1	ENSG00000120942	ENST00000376810	ENSE00001471741	11285644	11288434	2	1	-1						IPR026046	UBIAD1	FALSE	FALSE
1	11273934	11274060	UBIAD1	ENSG00000120942	ENST00000483738	ENSE00001923367	11273934	11274060	1	0	1
1	11285644	11285732	UBIAD1	ENSG00000120942	ENST00000483738	ENSE00001916772	11285644	11285732	2	1	0
1	11294873	11294890	UBIAD1	ENSG00000120942	ENST00000483738	ENSE00001893012	11294873	11296049	3	0	-1
1	11273889	11274060	UBIAD1	ENSG00000120942	ENST00000486588	ENSE00001926730	11273889	11274060	1	0	1
1	11292049	11292144	UBIAD1	ENSG00000120942	ENST00000486588	ENSE00001708299	11292049	11292147	3	0	-1
1			UBIAD1	ENSG00000120942	ENST00000486588	ENSE00001830541	11293467	11293626	4	-1	-1				TRUE
1			UBIAD1	ENSG00000120942	ENST00000486588	ENSE00001913803	11294873	11295183	5	-1	-1
1			TARDBP	ENSG00000120948	ENST00000240185	ENSE00003900994	11012654	11012743	1	-1	-1				TRUE		IPR041105, IPR035979, IPR012677	TDP43_N, RBD_domain_sf, Nucleotide-bd_a/b_plait_sf	FALSE	FALSE
1	11013728	11013965	TARDBP	ENSG00000120948	ENST00000240185	ENSE00003739588	11013716	11013965	2	-1	1						IPR041105, IPR035979, IPR012677	TDP43_N, RBD_domain_sf, Nucleotide-bd_a/b_plait_sf	FALSE	FALSE
1	11016844	11017007	TARDBP	ENSG00000120948	ENST00000240185	ENSE00003543832	11016844	11017007	3	1	0						IPR041105, IPR035979, IPR012677	TDP43_N, RBD_domain_sf, Nucleotide-bd_a/b_plait_sf	FALSE	FALSE
1	11018733	11018873	TARDBP	ENSG00000120948	ENST00000240185	ENSE00003718179	11018733	11018873	4	0	0	TRUE					IPR041105, IPR035979, IPR012677	TDP43_N, RBD_domain_sf, Nucleotide-bd_a/b_plait_sf	FALSE	FALSE
1	11020429	11020599	TARDBP	ENSG00000120948	ENST00000240185	ENSE00000743026	11020429	11020599	5	0	0	TRUE					IPR041105, IPR035979, IPR012677	TDP43_N, RBD_domain_sf, Nucleotide-bd_a/b_plait_sf	FALSE	FALSE
1	11022124	11022654	TARDBP	ENSG00000120948	ENST00000240185	ENSE00001145815	11022124	11025492	6	0	-1						IPR041105, IPR035979, IPR012677	TDP43_N, RBD_domain_sf, Nucleotide-bd_a/b_plait_sf	FALSE	FALSE
1	11022124	11022241	TARDBP	ENSG00000120948	ENST00000315091	ENSE00001365781	11022124	11022241	5	0	1						IPR041105, IPR035979, IPR012677	TDP43_N, RBD_domain_sf, Nucleotide-bd_a/b_plait_sf	FALSE	FALSE
1	11023193	11023248	TARDBP	ENSG00000120948	ENST00000315091	ENSE00001390311	11023193	11024183	6	1	-1						IPR041105, IPR035979, IPR012677	TDP43_N, RBD_domain_sf, Nucleotide-bd_a/b_plait_sf	FALSE	FALSE
1			TARDBP	ENSG00000120948	ENST00000439080	ENSE00001945036	11012653	11012743	1	-1	-1
1	11018733	11018749	TARDBP	ENSG00000120948	ENST00000439080	ENSE00003750712	11018733	11018873	3	1	-1
1			TARDBP	ENSG00000120948	ENST00000439080	ENSE00001839539	11020429	11020599	4	-1	-1				TRUE
1			TARDBP	ENSG00000120948	ENST00000439080	ENSE00001766796	11022124	11022858	5	-1	-1
1	11016123	11016127	TARDBP	ENSG00000120948	ENST00000472476	ENSE00001881254	11016123	11016254	3	1	-1
1			TARDBP	ENSG00000120948	ENST00000472476	ENSE00003667344	11016844	11017007	4	-1	-1				TRUE
1			TARDBP	ENSG00000120948	ENST00000472476	ENSE00003539755	11018733	11018873	5	-1	-1				TRUE
1			TARDBP	ENSG00000120948	ENST00000472476	ENSE00003714435	11022124	11022176	7	-1	-1
1			TARDBP	ENSG00000120948	ENST00000473118	ENSE00001904724	11012344	11012428	1	-1	-1						IPR041105, IPR035979, IPR012677	TDP43_N, RBD_domain_sf, Nucleotide-bd_a/b_plait_sf	FALSE	FALSE
1	11020429	11020489	TARDBP	ENSG00000120948	ENST00000473118	ENSE00001947798	11020429	11020489	5	0	1						IPR041105, IPR035979, IPR012677	TDP43_N, RBD_domain_sf, Nucleotide-bd_a/b_plait_sf	FALSE	FALSE
1	11022124	11022250	TARDBP	ENSG00000120948	ENST00000473869	ENSE00002755806	11022124	11022250	5	0	1						IPR041105, IPR035979, IPR012677	TDP43_N, RBD_domain_sf, Nucleotide-bd_a/b_plait_sf	FALSE	FALSE
1	11023193	11023248	TARDBP	ENSG00000120948	ENST00000473869	ENSE00002806326	11023193	11023329	6	1	-1
1			TARDBP	ENSG00000120948	ENST00000473869	ENSE00001925203	11024064	11025019	7	-1	-1
1	11015524	11015646	TARDBP	ENSG00000120948	ENST00000476201	ENSE00001939502	11015524	11015646	3	1	1						IPR041105, IPR035979, IPR012677	TDP43_N, RBD_domain_sf, Nucleotide-bd_a/b_plait_sf	FALSE	FALSE
1	11020429	11020589	TARDBP	ENSG00000120948	ENST00000476201	ENSE00003732643	11020429	11020589	6	0	2						IPR041105, IPR035979, IPR012677	TDP43_N, RBD_domain_sf, Nucleotide-bd_a/b_plait_sf	FALSE	FALSE
1	11018853	11018873	TARDBP	ENSG00000120948	ENST00000610369	ENSE00003752544	11018853	11018873	1	0	0						IPR035979, IPR012677	RBD_domain_sf, Nucleotide-bd_a/b_plait_sf	FALSE	FALSE
1	11023263	11023327	TARDBP	ENSG00000120948	ENST00000610369	ENSE00003742779	11023263	11023329	4	1	-1						IPR035979, IPR012677	RBD_domain_sf, Nucleotide-bd_a/b_plait_sf	FALSE	FALSE
1	11016966	11017007	TARDBP	ENSG00000120948	ENST00000611963	ENSE00003742498	11016966	11017007	1	0	0
1			TARDBP	ENSG00000120948	ENST00000611963	ENSE00003724308	11024064	11024193	6	-1	-1
1	11020433	11020599	TARDBP	ENSG00000120948	ENST00000614494	ENSE00003728439	11020433	11020599	1	1	0
1	11022124	11022177	TARDBP	ENSG00000120948	ENST00000614494	ENSE00003732278	11022124	11022177	2	0	0	TRUE					IPR041105, IPR035979, IPR012677	TDP43_N, RBD_domain_sf, Nucleotide-bd_a/b_plait_sf	FALSE	FALSE
1	11023156	11023170	TARDBP	ENSG00000120948	ENST00000614494	ENSE00003725119	11023156	11023329	3	0	-1
1	11013728	11013965	TARDBP	ENSG00000120948	ENST00000616545	ENSE00003717941	11013728	11013965	1	0	1						IPR041105, IPR035979, IPR012677	TDP43_N, RBD_domain_sf, Nucleotide-bd_a/b_plait_sf	FALSE	FALSE
1	11023263	11023327	TARDBP	ENSG00000120948	ENST00000616545	ENSE00003725815	11023263	11023341	6	1	-1						IPR041105, IPR035979, IPR012677	TDP43_N, RBD_domain_sf, Nucleotide-bd_a/b_plait_sf	FALSE	FALSE
1	11016865	11017007	TARDBP	ENSG00000120948	ENST00000617172	ENSE00003717351	11016865	11017007	1	1	0						IPR035979, IPR012677	RBD_domain_sf, Nucleotide-bd_a/b_plait_sf	FALSE	FALSE
1	11023193	11023248	TARDBP	ENSG00000120948	ENST00000617172	ENSE00003721843	11023193	11023590	5	1	-1						IPR035979, IPR012677	RBD_domain_sf, Nucleotide-bd_a/b_plait_sf	FALSE	FALSE
1	11018780	11018873	TARDBP	ENSG00000120948	ENST00000619555	ENSE00003729409	11018780	11018873	1	2	0
1	11023161	11023183	TARDBP	ENSG00000120948	ENST00000619555	ENSE00003739230	11023161	11023329	4	1	-1
1			TARDBP	ENSG00000120948	ENST00000619555	ENSE00003722703	11024064	11024184	5	-1	-1
1			TARDBP	ENSG00000120948	ENST00000620632	ENSE00003728461	11023867	11024043	5	-1	-1						IPR035979, IPR012677	RBD_domain_sf, Nucleotide-bd_a/b_plait_sf	FALSE	FALSE
1			TARDBP	ENSG00000120948	ENST00000621715	ENSE00001906845	11012670	11012743	1	-1	-1						IPR041105, IPR035979, IPR012677	TDP43_N, RBD_domain_sf, Nucleotide-bd_a/b_plait_sf	FALSE	FALSE
1	11022124	11022310	TARDBP	ENSG00000120948	ENST00000621715	ENSE00003750241	11022124	11022310	5	0	1						IPR041105, IPR035979, IPR012677	TDP43_N, RBD_domain_sf, Nucleotide-bd_a/b_plait_sf	FALSE	FALSE
1	11022124	11022268	TARDBP	ENSG00000120948	ENST00000621790	ENSE00003748522	11022124	11022268	5	0	1						IPR041105, IPR035979, IPR012677	TDP43_N, RBD_domain_sf, Nucleotide-bd_a/b_plait_sf	FALSE	FALSE
1	11023193	11023248	TARDBP	ENSG00000120948	ENST00000621790	ENSE00003717133	11023193	11023341	6	1	-1						IPR041105, IPR035979, IPR012677	TDP43_N, RBD_domain_sf, Nucleotide-bd_a/b_plait_sf	FALSE	FALSE
1	11016859	11017007	TARDBP	ENSG00000120948	ENST00000622057	ENSE00003729567	11016859	11017007	1	1	0						IPR035979, IPR012677	RBD_domain_sf, Nucleotide-bd_a/b_plait_sf	FALSE	FALSE
1	11023161	11023183	TARDBP	ENSG00000120948	ENST00000622057	ENSE00003749205	11023161	11023287	5	1	-1						IPR035979, IPR012677	RBD_domain_sf, Nucleotide-bd_a/b_plait_sf	FALSE	FALSE
1			TARDBP	ENSG00000120948	ENST00000629725	ENSE00003771104	11012622	11012743	1	-1	-1						IPR041105, IPR035979, IPR012677	TDP43_N, RBD_domain_sf, Nucleotide-bd_a/b_plait_sf	FALSE	FALSE
1	11023193	11023248	TARDBP	ENSG00000120948	ENST00000629725	ENSE00003760916	11023193	11023248	7	1	0						IPR041105, IPR035979, IPR012677	TDP43_N, RBD_domain_sf, Nucleotide-bd_a/b_plait_sf	FALSE	FALSE
1	11016844	11016861	TARDBP	ENSG00000120948	ENST00000638264	ENSE00003808873	11016844	11016861	2	1	1						IPR041105, IPR035979, IPR012677	TDP43_N, RBD_domain_sf, Nucleotide-bd_a/b_plait_sf	FALSE	FALSE
1	11020499	11020599	TARDBP	ENSG00000120948	ENST00000638264	ENSE00003804065	11020499	11020599	3	1	0						IPR041105, IPR035979, IPR012677	TDP43_N, RBD_domain_sf, Nucleotide-bd_a/b_plait_sf	FALSE	FALSE
1	11022353	11022651	TARDBP	ENSG00000120948	ENST00000638264	ENSE00003809104	11022353	11022651	5	1	0						IPR041105, IPR035979, IPR012677	TDP43_N, RBD_domain_sf, Nucleotide-bd_a/b_plait_sf	FALSE	FALSE
1			TARDBP	ENSG00000120948	ENST00000639083	ENSE00003801806	11012424	11012480	1	-1	-1						IPR041105, IPR035979, IPR012677	TDP43_N, RBD_domain_sf, Nucleotide-bd_a/b_plait_sf	FALSE	FALSE
1	11022124	11022654	TARDBP	ENSG00000120948	ENST00000639083	ENSE00003802638	11022124	11023609	6	0	-1						IPR041105, IPR035979, IPR012677	TDP43_N, RBD_domain_sf, Nucleotide-bd_a/b_plait_sf	FALSE	FALSE
1			TARDBP	ENSG00000120948	ENST00000639599	ENSE00003802989	11012425	11012606	1	-1	-1				TRUE
1			TARDBP	ENSG00000120948	ENST00000639599	ENSE00003733063	11024064	11024183	8	-1	-1
1	11023193	11023234	TARDBP	ENSG00000120948	ENST00000649624	ENSE00003838601	11023193	11023234	6	0	0						IPR041105, IPR035979, IPR012677	TDP43_N, RBD_domain_sf, Nucleotide-bd_a/b_plait_sf	FALSE	FALSE
1	12063599	12063661	TNFRSF8	ENSG00000120949	ENST00000263932	ENSE00002179428	12063303	12063661	1	-1	0						IPR034002, IPR020416	TNFRSF8_N, TNFR_8	FALSE	FALSE
1	12084464	12084551	TNFRSF8	ENSG00000120949	ENST00000263932	ENSE00001690860	12084464	12084551	2	0	1						IPR034002, IPR020416	TNFRSF8_N, TNFR_8	FALSE	FALSE
1	12097101	12097217	TNFRSF8	ENSG00000120949	ENST00000263932	ENSE00003601080	12097101	12097217	3	1	1		TRUE				IPR034002, IPR020416	TNFRSF8_N, TNFR_8	FALSE	FALSE
1	12104379	12104531	TNFRSF8	ENSG00000120949	ENST00000263932	ENSE00003467814	12104379	12104531	4	1	1		TRUE				IPR034002, IPR020416	TNFRSF8_N, TNFR_8	FALSE	FALSE
1	12109566	12109656	TNFRSF8	ENSG00000120949	ENST00000263932	ENSE00003645768	12109566	12109656	5	1	2						IPR034002, IPR020416	TNFRSF8_N, TNFR_8	FALSE	FALSE
1	12110041	12110204	TNFRSF8	ENSG00000120949	ENST00000263932	ENSE00003563250	12110041	12110204	6	2	1						IPR034002, IPR020416	TNFRSF8_N, TNFR_8	FALSE	FALSE
1	12111898	12112014	TNFRSF8	ENSG00000120949	ENST00000263932	ENSE00003502329	12111898	12112014	7	1	1		TRUE				IPR034002, IPR020416	TNFRSF8_N, TNFR_8	FALSE	FALSE
1	12115577	12115729	TNFRSF8	ENSG00000120949	ENST00000263932	ENSE00003561792	12115577	12115729	8	1	1		TRUE				IPR034002, IPR020416	TNFRSF8_N, TNFR_8	FALSE	FALSE
1	12123284	12123377	TNFRSF8	ENSG00000120949	ENST00000263932	ENSE00003490379	12123284	12123377	9	1	2						IPR034002, IPR020416	TNFRSF8_N, TNFR_8	FALSE	FALSE
1	12123715	12123827	TNFRSF8	ENSG00000120949	ENST00000263932	ENSE00003521024	12123715	12123827	10	2	1						IPR034002, IPR020416	TNFRSF8_N, TNFR_8	FALSE	FALSE
1	12125951	12126052	TNFRSF8	ENSG00000120949	ENST00000263932	ENSE00003616674	12125951	12126052	11	1	1		TRUE				IPR034002, IPR020416	TNFRSF8_N, TNFR_8	FALSE	FALSE
1	12126183	12126236	TNFRSF8	ENSG00000120949	ENST00000263932	ENSE00003598326	12126183	12126236	12	1	1		TRUE				IPR034002, IPR020416	TNFRSF8_N, TNFR_8	FALSE	FALSE
1	12135588	12135613	TNFRSF8	ENSG00000120949	ENST00000263932	ENSE00003464618	12135588	12135613	13	1	0						IPR034002, IPR020416	TNFRSF8_N, TNFR_8	FALSE	FALSE
1	12138229	12138436	TNFRSF8	ENSG00000120949	ENST00000263932	ENSE00003615042	12138229	12138436	14	0	1						IPR034002, IPR020416	TNFRSF8_N, TNFR_8	FALSE	FALSE
1	12142287	12142531	TNFRSF8	ENSG00000120949	ENST00000263932	ENSE00003597469	12142287	12144207	15	1	-1						IPR034002, IPR020416	TNFRSF8_N, TNFR_8	FALSE	FALSE
1			TNFRSF8	ENSG00000120949	ENST00000413146	ENSE00001910757	12125899	12126052	1	-1	-1				TRUE
1			TNFRSF8	ENSG00000120949	ENST00000413146	ENSE00003564987	12126183	12126236	2	-1	-1				TRUE
1			TNFRSF8	ENSG00000120949	ENST00000413146	ENSE00003553482	12135588	12135613	3	-1	-1				TRUE
1	12138283	12138436	TNFRSF8	ENSG00000120949	ENST00000413146	ENSE00003603679	12138229	12138436	4	-1	1
1			TNFRSF8	ENSG00000120949	ENST00000417814	ENSE00003583339	12063377	12063661	1	-1	-1						IPR034002, IPR020416	TNFRSF8_N, TNFR_8	FALSE	FALSE
1			TNFRSF8	ENSG00000120949	ENST00000417814	ENSE00003587598	12097101	12097217	2	-1	-1				TRUE		IPR034002, IPR020416	TNFRSF8_N, TNFR_8	FALSE	FALSE
1	12104444	12104531	TNFRSF8	ENSG00000120949	ENST00000417814	ENSE00003506508	12104379	12104531	3	-1	1						IPR034002, IPR020416	TNFRSF8_N, TNFR_8	FALSE	FALSE
1	12138232	12138436	TNFRSF8	ENSG00000120949	ENST00000417814	ENSE00003621877	12138232	12138436	13	0	1						IPR034002, IPR020416	TNFRSF8_N, TNFR_8	FALSE	FALSE
1	12142287	12142531	TNFRSF8	ENSG00000120949	ENST00000417814	ENSE00003483008	12142287	12144205	14	1	-1						IPR034002, IPR020416	TNFRSF8_N, TNFR_8	FALSE	FALSE
1			PRAMEF2	ENSG00000120952	ENST00000240189	ENSE00001680306	12857086	12857147	1	-1	-1				TRUE		IPR032675	LRR_dom_sf	FALSE	FALSE
1	12859010	12859296	PRAMEF2	ENSG00000120952	ENST00000240189	ENSE00001790912	12858985	12859296	2	-1	2						IPR032675	LRR_dom_sf	FALSE	FALSE
1	12859693	12860271	PRAMEF2	ENSG00000120952	ENST00000240189	ENSE00001765410	12859693	12860271	3	2	2			TRUE			IPR032675	LRR_dom_sf	FALSE	FALSE
1	12861221	12861779	PRAMEF2	ENSG00000120952	ENST00000240189	ENSE00001780999	12861221	12861909	4	2	-1						IPR032675	LRR_dom_sf	FALSE	FALSE
1	52921553	52921673	ECHDC2	ENSG00000121310	ENST00000358358	ENSE00001425831	52921553	52921726	1	-1	1						IPR029045, IPR014748	ClpP/crotonase-like_dom_sf, Enoyl-CoA_hydra_C	FALSE	FALSE
1	52911723	52911790	ECHDC2	ENSG00000121310	ENST00000358358	ENSE00003723833	52911723	52911790	2	1	0						IPR029045, IPR018376, IPR014748	ClpP/crotonase-like_dom_sf, Enoyl-CoA_hyd/isom_CS, Enoyl-CoA_hydra_C	FALSE	FALSE
1	52911566	52911653	ECHDC2	ENSG00000121310	ENST00000358358	ENSE00003571043	52911566	52911653	3	0	1						IPR029045, IPR018376, IPR014748	ClpP/crotonase-like_dom_sf, Enoyl-CoA_hyd/isom_CS, Enoyl-CoA_hydra_C	FALSE	FALSE
1	52907868	52907954	ECHDC2	ENSG00000121310	ENST00000358358	ENSE00003493584	52907868	52907954	4	1	1		TRUE				IPR029045, IPR018376, IPR014748	ClpP/crotonase-like_dom_sf, Enoyl-CoA_hyd/isom_CS, Enoyl-CoA_hydra_C	FALSE	FALSE
1	52905034	52905090	ECHDC2	ENSG00000121310	ENST00000358358	ENSE00003647312	52905034	52905090	5	1	1		TRUE				IPR029045, IPR018376, IPR014748	ClpP/crotonase-like_dom_sf, Enoyl-CoA_hyd/isom_CS, Enoyl-CoA_hydra_C	FALSE	FALSE
1	52904646	52904833	ECHDC2	ENSG00000121310	ENST00000358358	ENSE00003604991	52904646	52904833	6	1	0						IPR029045, IPR018376, IPR014748	ClpP/crotonase-like_dom_sf, Enoyl-CoA_hyd/isom_CS, Enoyl-CoA_hydra_C	FALSE	FALSE
1	52899174	52899224	ECHDC2	ENSG00000121310	ENST00000358358	ENSE00003630455	52899174	52899224	7	0	0	TRUE					IPR029045, IPR018376, IPR014748	ClpP/crotonase-like_dom_sf, Enoyl-CoA_hyd/isom_CS, Enoyl-CoA_hydra_C	FALSE	FALSE
1	52897437	52897484	ECHDC2	ENSG00000121310	ENST00000358358	ENSE00003788302	52897437	52897484	8	0	0	TRUE					IPR029045, IPR018376, IPR014748	ClpP/crotonase-like_dom_sf, Enoyl-CoA_hyd/isom_CS, Enoyl-CoA_hydra_C	FALSE	FALSE
1	52896520	52896597	ECHDC2	ENSG00000121310	ENST00000358358	ENSE00001455436	52896233	52896597	9	0	-1						IPR029045, IPR014748	ClpP/crotonase-like_dom_sf, Enoyl-CoA_hydra_C	FALSE	FALSE
1	52921553	52921673	ECHDC2	ENSG00000121310	ENST00000371522	ENSE00002278760	52921553	52921740	1	-1	1						IPR029045, IPR018376, IPR014748	ClpP/crotonase-like_dom_sf, Enoyl-CoA_hyd/isom_CS, Enoyl-CoA_hydra_C	FALSE	FALSE
1	52906519	52906611	ECHDC2	ENSG00000121310	ENST00000371522	ENSE00003682877	52906519	52906611	5	1	1						IPR029045, IPR018376, IPR014748	ClpP/crotonase-like_dom_sf, Enoyl-CoA_hyd/isom_CS, Enoyl-CoA_hydra_C	FALSE	FALSE
1	52896520	52896597	ECHDC2	ENSG00000121310	ENST00000371522	ENSE00003577171	52895910	52896597	10	0	-1						IPR029045, IPR018376, IPR014748	ClpP/crotonase-like_dom_sf, Enoyl-CoA_hyd/isom_CS, Enoyl-CoA_hydra_C	FALSE	FALSE
1	52921553	52921673	ECHDC2	ENSG00000121310	ENST00000467988	ENSE00001871995	52921553	52921718	1	-1	1						IPR029045	ClpP/crotonase-like_dom_sf	FALSE	FALSE
1	52921553	52921673	ECHDC2	ENSG00000121310	ENST00000536120	ENSE00001820626	52921553	52921774	1	-1	1						IPR029045, IPR014748	ClpP/crotonase-like_dom_sf, Enoyl-CoA_hydra_C	FALSE	FALSE
1	182450166	182450178	RGSL1	ENSG00000121446	ENST00000294854	ENSE00002606110	182450146	182450178	1	-1	1						IPR036305	RGS_sf	FALSE	FALSE
1	182453958	182454040	RGSL1	ENSG00000121446	ENST00000294854	ENSE00003603675	182453958	182454040	2	1	0						IPR036305	RGS_sf	FALSE	FALSE
1	182458319	182458393	RGSL1	ENSG00000121446	ENST00000294854	ENSE00003495994	182458319	182458393	3	0	0	TRUE					IPR036305	RGS_sf	FALSE	FALSE
1	182460004	182460133	RGSL1	ENSG00000121446	ENST00000294854	ENSE00003692856	182460004	182460133	4	0	1						IPR036305	RGS_sf	FALSE	FALSE
1	182472396	182472557	RGSL1	ENSG00000121446	ENST00000294854	ENSE00003534828	182472396	182472557	5	1	1		TRUE				IPR036305	RGS_sf	FALSE	FALSE
1	182473575	182474542	RGSL1	ENSG00000121446	ENST00000294854	ENSE00003621365	182473575	182474542	6	1	0						IPR036305	RGS_sf	FALSE	FALSE
1	182488285	182488347	RGSL1	ENSG00000121446	ENST00000294854	ENSE00003571805	182488285	182488347	7	0	0	TRUE					IPR036305	RGS_sf	FALSE	FALSE
1	182488980	182489202	RGSL1	ENSG00000121446	ENST00000294854	ENSE00002342422	182488980	182489202	8	0	1						IPR036305	RGS_sf	FALSE	FALSE
1	182493022	182493129	RGSL1	ENSG00000121446	ENST00000294854	ENSE00003591040	182493022	182493129	9	1	1		TRUE				IPR036305	RGS_sf	FALSE	FALSE
1	182522004	182522109	RGSL1	ENSG00000121446	ENST00000294854	ENSE00003670089	182522004	182522109	10	1	2						IPR036305	RGS_sf	FALSE	FALSE
1	182527579	182527772	RGSL1	ENSG00000121446	ENST00000294854	ENSE00003614882	182527579	182527772	11	2	1						IPR036305	RGS_sf	FALSE	FALSE
1	182530244	182530361	RGSL1	ENSG00000121446	ENST00000294854	ENSE00003507074	182530244	182530361	12	1	2						IPR036305	RGS_sf	FALSE	FALSE
1	182530790	182530910	RGSL1	ENSG00000121446	ENST00000294854	ENSE00003683257	182530790	182530910	13	2	0						IPR036305	RGS_sf	FALSE	FALSE
1	182532662	182532791	RGSL1	ENSG00000121446	ENST00000294854	ENSE00003641397	182532662	182532791	14	0	1						IPR036305	RGS_sf	FALSE	FALSE
1	182540247	182540421	RGSL1	ENSG00000121446	ENST00000294854	ENSE00003614898	182540247	182540421	15	1	2						IPR036305	RGS_sf	FALSE	FALSE
1	182548317	182548455	RGSL1	ENSG00000121446	ENST00000294854	ENSE00003511615	182548317	182548455	16	2	0						IPR036305	RGS_sf	FALSE	FALSE
1	182548700	182548824	RGSL1	ENSG00000121446	ENST00000294854	ENSE00003523613	182548700	182548824	17	0	2						IPR036305	RGS_sf	FALSE	FALSE
1	182551100	182551209	RGSL1	ENSG00000121446	ENST00000294854	ENSE00003498764	182551100	182551209	18	2	1						IPR036305	RGS_sf	FALSE	FALSE
1	182553455	182553541	RGSL1	ENSG00000121446	ENST00000294854	ENSE00003468888	182553455	182553541	19	1	1		TRUE				IPR036305	RGS_sf	FALSE	FALSE
1	182554627	182554693	RGSL1	ENSG00000121446	ENST00000294854	ENSE00003598910	182554627	182554693	20	1	2						IPR036305	RGS_sf	FALSE	FALSE
1	182556024	182556057	RGSL1	ENSG00000121446	ENST00000294854	ENSE00003545570	182556024	182556222	21	2	-1						IPR036305	RGS_sf	FALSE	FALSE
1			RGSL1	ENSG00000121446	ENST00000294854	ENSE00003850188	182560279	182560597	22	-1	-1						IPR036305	RGS_sf	FALSE	FALSE
1	180230530	180230605	LHX4	ENSG00000121454	ENST00000263726	ENSE00002557368	180230264	180230605	1	-1	1						IPR017970, IPR009057, IPR001781	Homeobox_CS, Homeobox-like_sf, Znf_LIM	FALSE	FALSE
1	180248285	180248456	LHX4	ENSG00000121454	ENST00000263726	ENSE00000822684	180248285	180248456	2	1	2						IPR017970, IPR009057, IPR001781	Homeobox_CS, Homeobox-like_sf, Znf_LIM	FALSE	FALSE
1	180266392	180266594	LHX4	ENSG00000121454	ENST00000263726	ENSE00003630516	180266392	180266594	3	2	1						IPR017970, IPR009057, IPR001781	Homeobox_CS, Homeobox-like_sf, Znf_LIM	FALSE	FALSE
1	180271380	180271534	LHX4	ENSG00000121454	ENST00000263726	ENSE00003483063	180271380	180271534	4	1	0						IPR017970, IPR009057, IPR001781	Homeobox_CS, Homeobox-like_sf, Znf_LIM	FALSE	FALSE
1	180271835	180272006	LHX4	ENSG00000121454	ENST00000263726	ENSE00000790177	180271835	180272006	5	0	1						IPR017970, IPR009057, IPR001781	Homeobox_CS, Homeobox-like_sf, Znf_LIM	FALSE	FALSE
1	180274185	180274579	LHX4	ENSG00000121454	ENST00000263726	ENSE00000922041	180274185	180278984	6	1	-1						IPR017970, IPR009057, IPR001781	Homeobox_CS, Homeobox-like_sf, Znf_LIM	FALSE	FALSE
1			RNF2	ENSG00000121481	ENST00000367509	ENSE00001834873	185045526	185045649	1	-1	-1				TRUE		IPR043540, IPR037937, IPR032443, IPR017907, IPR013083	RING1/RING2, RING2, RAWUL, Znf_RING_CS, Znf_RING/FYVE/PHD	FALSE	FALSE
1	185087554	185087640	RNF2	ENSG00000121481	ENST00000367509	ENSE00003685196	185087552	185087640	2	-1	0						IPR043540, IPR037937, IPR032443, IPR017907, IPR013083	RING1/RING2, RING2, RAWUL, Znf_RING_CS, Znf_RING/FYVE/PHD	FALSE	FALSE
1	185091579	185091739	RNF2	ENSG00000121481	ENST00000367509	ENSE00000822928	185091579	185091739	3	0	2						IPR043540, IPR037937, IPR032443, IPR017907, IPR013083	RING1/RING2, RING2, RAWUL, Znf_RING_CS, Znf_RING/FYVE/PHD	FALSE	FALSE
1	185098072	185098344	RNF2	ENSG00000121481	ENST00000367509	ENSE00003784417	185098072	185098344	4	2	2			TRUE			IPR043540, IPR037937, IPR032443, IPR017907, IPR013083	RING1/RING2, RING2, RAWUL, Znf_RING_CS, Znf_RING/FYVE/PHD	FALSE	FALSE
1	185099791	185099962	RNF2	ENSG00000121481	ENST00000367509	ENSE00000822931	185099791	185099962	5	2	0						IPR043540, IPR037937, IPR032443, IPR017907, IPR013083	RING1/RING2, RING2, RAWUL, Znf_RING_CS, Znf_RING/FYVE/PHD	FALSE	FALSE
1	185100200	185100301	RNF2	ENSG00000121481	ENST00000367509	ENSE00001924696	185100200	185101057	6	0	-1						IPR043540, IPR037937, IPR032443, IPR017907, IPR013083	RING1/RING2, RING2, RAWUL, Znf_RING_CS, Znf_RING/FYVE/PHD	FALSE	FALSE
1			RNF2	ENSG00000121481	ENST00000367510	ENSE00001030490	185045558	185045649	1	-1	-1						IPR043540, IPR037937, IPR032443, IPR017907, IPR013083	RING1/RING2, RING2, RAWUL, Znf_RING_CS, Znf_RING/FYVE/PHD	FALSE	FALSE
1	185093061	185093276	RNF2	ENSG00000121481	ENST00000367510	ENSE00000822929	185093061	185093276	4	2	2						IPR043540, IPR037937, IPR032443, IPR017907, IPR013083	RING1/RING2, RING2, RAWUL, Znf_RING_CS, Znf_RING/FYVE/PHD	FALSE	FALSE
1	185100200	185100301	RNF2	ENSG00000121481	ENST00000367510	ENSE00001030494	185100200	185102603	7	0	-1						IPR043540, IPR037937, IPR032443, IPR017907, IPR013083	RING1/RING2, RING2, RAWUL, Znf_RING_CS, Znf_RING/FYVE/PHD	FALSE	FALSE
1			RNF2	ENSG00000121481	ENST00000453650	ENSE00001732347	185046096	185046295	1	-1	-1						IPR043540, IPR037937, IPR017907, IPR013083	RING1/RING2, RING2, Znf_RING_CS, Znf_RING/FYVE/PHD	FALSE	FALSE
1	185156478	185156712	TRMT1L	ENSG00000121486	ENST00000367506	ENSE00001814009	185156478	185156953	1	-1	1						IPR042296, IPR029063, IPR013087	tRNA_met_Trm1_C, SAM-dependent_MTases, Znf_C2H2_type	FALSE	FALSE
1	185151825	185151935	TRMT1L	ENSG00000121486	ENST00000367506	ENSE00003562080	185151825	185151935	2	1	1		TRUE				IPR042296, IPR029063, IPR013087	tRNA_met_Trm1_C, SAM-dependent_MTases, Znf_C2H2_type	FALSE	FALSE
1	185150379	185150492	TRMT1L	ENSG00000121486	ENST00000367506	ENSE00003625965	185150379	185150492	3	1	1		TRUE				IPR042296, IPR029063, IPR013087	tRNA_met_Trm1_C, SAM-dependent_MTases, Znf_C2H2_type	FALSE	FALSE
1	185147182	185147246	TRMT1L	ENSG00000121486	ENST00000367506	ENSE00003553794	185147182	185147246	4	1	0						IPR042296, IPR029063, IPR013087	tRNA_met_Trm1_C, SAM-dependent_MTases, Znf_C2H2_type	FALSE	FALSE
1	185145439	185145568	TRMT1L	ENSG00000121486	ENST00000367506	ENSE00003686644	185145439	185145568	5	0	1						IPR042296, IPR029063, IPR013087	tRNA_met_Trm1_C, SAM-dependent_MTases, Znf_C2H2_type	FALSE	FALSE
1	185143906	185144029	TRMT1L	ENSG00000121486	ENST00000367506	ENSE00000922198	185143906	185144029	6	1	2						IPR042296, IPR029063, IPR013087	tRNA_met_Trm1_C, SAM-dependent_MTases, Znf_C2H2_type	FALSE	FALSE
1	185143357	185143436	TRMT1L	ENSG00000121486	ENST00000367506	ENSE00000922197	185143357	185143436	7	2	1						IPR042296, IPR029063, IPR013087	tRNA_met_Trm1_C, SAM-dependent_MTases, Znf_C2H2_type	FALSE	FALSE
1	185139973	185140222	TRMT1L	ENSG00000121486	ENST00000367506	ENSE00000822940	185139973	185140222	8	1	2						IPR042296, IPR029063, IPR013087	tRNA_met_Trm1_C, SAM-dependent_MTases, Znf_C2H2_type	FALSE	FALSE
1	185139367	185139579	TRMT1L	ENSG00000121486	ENST00000367506	ENSE00000822939	185139367	185139579	9	2	2			TRUE			IPR042296, IPR029063, IPR013087	tRNA_met_Trm1_C, SAM-dependent_MTases, Znf_C2H2_type	FALSE	FALSE
1	185137606	185137796	TRMT1L	ENSG00000121486	ENST00000367506	ENSE00000822938	185137606	185137796	10	2	1						IPR042296, IPR029063, IPR013087	tRNA_met_Trm1_C, SAM-dependent_MTases, Znf_C2H2_type	FALSE	FALSE
1	185128669	185128747	TRMT1L	ENSG00000121486	ENST00000367506	ENSE00003462891	185128669	185128747	11	1	2						IPR042296, IPR029063, IPR013087	tRNA_met_Trm1_C, SAM-dependent_MTases, Znf_C2H2_type	FALSE	FALSE
1	185124944	185125110	TRMT1L	ENSG00000121486	ENST00000367506	ENSE00003540966	185124944	185125110	12	2	1						IPR042296, IPR029063, IPR013087	tRNA_met_Trm1_C, SAM-dependent_MTases, Znf_C2H2_type	FALSE	FALSE
1	185123857	185123919	TRMT1L	ENSG00000121486	ENST00000367506	ENSE00003645260	185123857	185123919	13	1	1		TRUE				IPR042296, IPR029063, IPR013087	tRNA_met_Trm1_C, SAM-dependent_MTases, Znf_C2H2_type	FALSE	FALSE
1	185120383	185120509	TRMT1L	ENSG00000121486	ENST00000367506	ENSE00003617390	185120383	185120509	14	1	2						IPR042296, IPR029063, IPR013087	tRNA_met_Trm1_C, SAM-dependent_MTases, Znf_C2H2_type	FALSE	FALSE
1	185120019	185120271	TRMT1L	ENSG00000121486	ENST00000367506	ENSE00001597691	185118101	185120271	15	2	-1						IPR042296, IPR029063, IPR013087	tRNA_met_Trm1_C, SAM-dependent_MTases, Znf_C2H2_type	FALSE	FALSE
1	185139367	185139560	TRMT1L	ENSG00000121486	ENST00000458395	ENSE00001728576	185139367	185139560	1	0	2						IPR029063	SAM-dependent_MTases	FALSE	FALSE
1	185124936	185125110	TRMT1L	ENSG00000121486	ENST00000458395	ENSE00001592190	185124840	185125110	4	2	-1						IPR029063	SAM-dependent_MTases	FALSE	FALSE
1			GJA8	ENSG00000121634	ENST00000369235	ENSE00003902687	147902795	147902861	1	-1	-1				TRUE		IPR038359, IPR019570, IPR017990, IPR013092, IPR002266	Connexin_N_sf, Connexin_CCC, Connexin_CS, Connexin_N, Connexin50	FALSE	FALSE
1	147907956	147909257	GJA8	ENSG00000121634	ENST00000369235	ENSE00001449272	147907945	147909269	2	-1	-1						IPR038359, IPR019570, IPR017990, IPR013092, IPR002266	Connexin_N_sf, Connexin_CCC, Connexin_CS, Connexin_N, Connexin50	FALSE	FALSE
1	244653314	244653355	DESI2	ENSG00000121644	ENST00000263831	ENSE00001397079	244653103	244653355	1	-1	0						IPR042266	PPPDE_sf	FALSE	FALSE
1	244686597	244686669	DESI2	ENSG00000121644	ENST00000263831	ENSE00001368207	244686597	244686669	2	0	1						IPR042266	PPPDE_sf	FALSE	FALSE
1	244691884	244692020	DESI2	ENSG00000121644	ENST00000263831	ENSE00001069174	244691884	244692020	3	1	0						IPR042266	PPPDE_sf	FALSE	FALSE
1	244705556	244705789	DESI2	ENSG00000121644	ENST00000263831	ENSE00001350409	244705556	244705951	4	0	-1						IPR042266	PPPDE_sf	FALSE	FALSE
1	244653314	244653355	DESI2	ENSG00000121644	ENST00000302550	ENSE00001396240	244653126	244653355	1	-1	0						IPR042266	PPPDE_sf	FALSE	FALSE
1	244689249	244689342	DESI2	ENSG00000121644	ENST00000302550	ENSE00000961671	244689249	244689342	3	1	2						IPR042266	PPPDE_sf	FALSE	FALSE
1	244691879	244692020	DESI2	ENSG00000121644	ENST00000302550	ENSE00002183314	244691879	244692020	4	2	0						IPR042266	PPPDE_sf	FALSE	FALSE
1	244705556	244705789	DESI2	ENSG00000121644	ENST00000302550	ENSE00001303900	244705556	244709033	5	0	-1						IPR042266	PPPDE_sf	FALSE	FALSE
1	244653933	244654025	DESI2	ENSG00000121644	ENST00000418162	ENSE00001675492	244653751	244654025	1	-1	0						IPR042266	PPPDE_sf	FALSE	FALSE
1	244691879	244691922	DESI2	ENSG00000121644	ENST00000418162	ENSE00001728613	244691879	244691922	4	2	1						IPR042266	PPPDE_sf	FALSE	FALSE
1			ADGRB2	ENSG00000121753	ENST00000373655	ENSE00001377545	31763884	31764035	1	-1	-1						IPR036445, IPR036383, IPR032471, IPR017981, IPR008077, IPR001879, IPR000884, IPR000832	GPCR_2_extracell_dom_sf, TSP1_rpt_sf, GAIN_dom_N, GPCR_2-like, GPCR_2_brain_angio_inhib, GPCR_2_extracellular_dom, TSP1_rpt, GPCR_2_secretin-like	FALSE	FALSE
1			ADGRB2	ENSG00000121753	ENST00000373655	ENSE00001370598	31757382	31757511	2	-1	-1				TRUE		IPR036445, IPR036383, IPR032471, IPR017981, IPR008077, IPR001879, IPR000884, IPR000832	GPCR_2_extracell_dom_sf, TSP1_rpt_sf, GAIN_dom_N, GPCR_2-like, GPCR_2_brain_angio_inhib, GPCR_2_extracellular_dom, TSP1_rpt, GPCR_2_secretin-like	FALSE	FALSE
1	31757201	31757221	ADGRB2	ENSG00000121753	ENST00000373655	ENSE00002263235	31757201	31757281	3	-1	0						IPR036445, IPR036383, IPR032471, IPR017981, IPR008077, IPR001879, IPR000884, IPR000832	GPCR_2_extracell_dom_sf, TSP1_rpt_sf, GAIN_dom_N, GPCR_2-like, GPCR_2_brain_angio_inhib, GPCR_2_extracellular_dom, TSP1_rpt, GPCR_2_secretin-like	FALSE	FALSE
1	31755999	31756815	ADGRB2	ENSG00000121753	ENST00000373655	ENSE00003553389	31755999	31756815	4	0	1						IPR036445, IPR036383, IPR032471, IPR017981, IPR008077, IPR001879, IPR000884, IPR000832	GPCR_2_extracell_dom_sf, TSP1_rpt_sf, GAIN_dom_N, GPCR_2-like, GPCR_2_brain_angio_inhib, GPCR_2_extracellular_dom, TSP1_rpt, GPCR_2_secretin-like	FALSE	FALSE
1	31744648	31744731	ADGRB2	ENSG00000121753	ENST00000373655	ENSE00003518856	31744648	31744731	5	1	1		TRUE				IPR036445, IPR036383, IPR032471, IPR017981, IPR008077, IPR001879, IPR000884, IPR000832	GPCR_2_extracell_dom_sf, TSP1_rpt_sf, GAIN_dom_N, GPCR_2-like, GPCR_2_brain_angio_inhib, GPCR_2_extracellular_dom, TSP1_rpt, GPCR_2_secretin-like	FALSE	FALSE
1	31744193	31744357	ADGRB2	ENSG00000121753	ENST00000373655	ENSE00000956932	31744193	31744357	6	1	1		TRUE				IPR036445, IPR036383, IPR032471, IPR017981, IPR008077, IPR001879, IPR000884, IPR000832	GPCR_2_extracell_dom_sf, TSP1_rpt_sf, GAIN_dom_N, GPCR_2-like, GPCR_2_brain_angio_inhib, GPCR_2_extracellular_dom, TSP1_rpt, GPCR_2_secretin-like	FALSE	FALSE
1	31742838	31743002	ADGRB2	ENSG00000121753	ENST00000373655	ENSE00003585335	31742838	31743002	7	1	1		TRUE				IPR036445, IPR036383, IPR032471, IPR017981, IPR008077, IPR001879, IPR000884, IPR000832	GPCR_2_extracell_dom_sf, TSP1_rpt_sf, GAIN_dom_N, GPCR_2-like, GPCR_2_brain_angio_inhib, GPCR_2_extracellular_dom, TSP1_rpt, GPCR_2_secretin-like	FALSE	FALSE
1	31742053	31742217	ADGRB2	ENSG00000121753	ENST00000373655	ENSE00003686368	31742053	31742217	8	1	1		TRUE				IPR036445, IPR036383, IPR032471, IPR017981, IPR008077, IPR001879, IPR000884, IPR000832	GPCR_2_extracell_dom_sf, TSP1_rpt_sf, GAIN_dom_N, GPCR_2-like, GPCR_2_brain_angio_inhib, GPCR_2_extracellular_dom, TSP1_rpt, GPCR_2_secretin-like	FALSE	FALSE
1	31741800	31741967	ADGRB2	ENSG00000121753	ENST00000373655	ENSE00003786649	31741800	31741967	9	1	1		TRUE				IPR036445, IPR036383, IPR032471, IPR017981, IPR008077, IPR001879, IPR000884, IPR000832	GPCR_2_extracell_dom_sf, TSP1_rpt_sf, GAIN_dom_N, GPCR_2-like, GPCR_2_brain_angio_inhib, GPCR_2_extracellular_dom, TSP1_rpt, GPCR_2_secretin-like	FALSE	FALSE
1	31741624	31741725	ADGRB2	ENSG00000121753	ENST00000373655	ENSE00003497439	31741624	31741725	10	1	1		TRUE				IPR036445, IPR036383, IPR032471, IPR017981, IPR008077, IPR001879, IPR000884, IPR000832	GPCR_2_extracell_dom_sf, TSP1_rpt_sf, GAIN_dom_N, GPCR_2-like, GPCR_2_brain_angio_inhib, GPCR_2_extracellular_dom, TSP1_rpt, GPCR_2_secretin-like	FALSE	FALSE
1	31741373	31741479	ADGRB2	ENSG00000121753	ENST00000373655	ENSE00000825313	31741373	31741479	11	1	0						IPR036445, IPR036383, IPR032471, IPR017981, IPR008077, IPR001879, IPR000884, IPR000832	GPCR_2_extracell_dom_sf, TSP1_rpt_sf, GAIN_dom_N, GPCR_2-like, GPCR_2_brain_angio_inhib, GPCR_2_extracellular_dom, TSP1_rpt, GPCR_2_secretin-like	FALSE	FALSE
1	31740347	31740541	ADGRB2	ENSG00000121753	ENST00000373655	ENSE00000825312	31740347	31740541	12	0	0	TRUE					IPR036445, IPR036383, IPR032471, IPR017981, IPR008077, IPR001879, IPR000884, IPR000832	GPCR_2_extracell_dom_sf, TSP1_rpt_sf, GAIN_dom_N, GPCR_2-like, GPCR_2_brain_angio_inhib, GPCR_2_extracellular_dom, TSP1_rpt, GPCR_2_secretin-like	FALSE	FALSE
1	31740110	31740178	ADGRB2	ENSG00000121753	ENST00000373655	ENSE00001210765	31740110	31740178	13	0	0	TRUE					IPR036445, IPR036383, IPR032471, IPR017981, IPR008077, IPR001879, IPR000884, IPR000832	GPCR_2_extracell_dom_sf, TSP1_rpt_sf, GAIN_dom_N, GPCR_2-like, GPCR_2_brain_angio_inhib, GPCR_2_extracellular_dom, TSP1_rpt, GPCR_2_secretin-like	FALSE	FALSE
1	31739926	31740034	ADGRB2	ENSG00000121753	ENST00000373655	ENSE00003665292	31739926	31740034	14	0	1						IPR036445, IPR036383, IPR032471, IPR017981, IPR008077, IPR001879, IPR000884, IPR000832	GPCR_2_extracell_dom_sf, TSP1_rpt_sf, GAIN_dom_N, GPCR_2-like, GPCR_2_brain_angio_inhib, GPCR_2_extracellular_dom, TSP1_rpt, GPCR_2_secretin-like	FALSE	FALSE
1	31739308	31739635	ADGRB2	ENSG00000121753	ENST00000373655	ENSE00001764949	31739308	31739635	15	1	2						IPR036445, IPR036383, IPR032471, IPR017981, IPR008077, IPR001879, IPR000884, IPR000832	GPCR_2_extracell_dom_sf, TSP1_rpt_sf, GAIN_dom_N, GPCR_2-like, GPCR_2_brain_angio_inhib, GPCR_2_extracellular_dom, TSP1_rpt, GPCR_2_secretin-like	FALSE	FALSE
1	31738832	31738937	ADGRB2	ENSG00000121753	ENST00000373655	ENSE00001769853	31738832	31738937	16	2	0						IPR036445, IPR036383, IPR032471, IPR017981, IPR008077, IPR001879, IPR000884, IPR000832	GPCR_2_extracell_dom_sf, TSP1_rpt_sf, GAIN_dom_N, GPCR_2-like, GPCR_2_brain_angio_inhib, GPCR_2_extracellular_dom, TSP1_rpt, GPCR_2_secretin-like	FALSE	FALSE
1	31738587	31738630	ADGRB2	ENSG00000121753	ENST00000373655	ENSE00003525470	31738587	31738630	17	0	2						IPR036445, IPR036383, IPR032471, IPR017981, IPR008077, IPR001879, IPR000884, IPR000832	GPCR_2_extracell_dom_sf, TSP1_rpt_sf, GAIN_dom_N, GPCR_2-like, GPCR_2_brain_angio_inhib, GPCR_2_extracellular_dom, TSP1_rpt, GPCR_2_secretin-like	FALSE	FALSE
1	31738200	31738326	ADGRB2	ENSG00000121753	ENST00000373655	ENSE00003517314	31738200	31738326	18	2	0						IPR036445, IPR036383, IPR032471, IPR017981, IPR008077, IPR001879, IPR000884, IPR000832	GPCR_2_extracell_dom_sf, TSP1_rpt_sf, GAIN_dom_N, GPCR_2-like, GPCR_2_brain_angio_inhib, GPCR_2_extracellular_dom, TSP1_rpt, GPCR_2_secretin-like	FALSE	FALSE
1	31737652	31737755	ADGRB2	ENSG00000121753	ENST00000373655	ENSE00001759974	31737652	31737755	19	0	2						IPR036445, IPR036383, IPR032471, IPR017981, IPR008077, IPR001879, IPR000884, IPR000832	GPCR_2_extracell_dom_sf, TSP1_rpt_sf, GAIN_dom_N, GPCR_2-like, GPCR_2_brain_angio_inhib, GPCR_2_extracellular_dom, TSP1_rpt, GPCR_2_secretin-like	FALSE	FALSE
1	31737429	31737531	ADGRB2	ENSG00000121753	ENST00000373655	ENSE00001732436	31737429	31737531	20	2	0						IPR036445, IPR036383, IPR032471, IPR017981, IPR008077, IPR001879, IPR000884, IPR000832	GPCR_2_extracell_dom_sf, TSP1_rpt_sf, GAIN_dom_N, GPCR_2-like, GPCR_2_brain_angio_inhib, GPCR_2_extracellular_dom, TSP1_rpt, GPCR_2_secretin-like	FALSE	FALSE
1	31736573	31736723	ADGRB2	ENSG00000121753	ENST00000373655	ENSE00001726064	31736573	31736723	21	0	1						IPR036445, IPR036383, IPR032471, IPR017981, IPR008077, IPR001879, IPR000884, IPR000832	GPCR_2_extracell_dom_sf, TSP1_rpt_sf, GAIN_dom_N, GPCR_2-like, GPCR_2_brain_angio_inhib, GPCR_2_extracellular_dom, TSP1_rpt, GPCR_2_secretin-like	FALSE	FALSE
1	31736321	31736390	ADGRB2	ENSG00000121753	ENST00000373655	ENSE00003690338	31736321	31736390	22	1	2						IPR036445, IPR036383, IPR032471, IPR017981, IPR008077, IPR001879, IPR000884, IPR000832	GPCR_2_extracell_dom_sf, TSP1_rpt_sf, GAIN_dom_N, GPCR_2-like, GPCR_2_brain_angio_inhib, GPCR_2_extracellular_dom, TSP1_rpt, GPCR_2_secretin-like	FALSE	FALSE
1	31735827	31735893	ADGRB2	ENSG00000121753	ENST00000373655	ENSE00003518616	31735827	31735893	23	2	0						IPR036445, IPR036383, IPR032471, IPR017981, IPR008077, IPR001879, IPR000884, IPR000832	GPCR_2_extracell_dom_sf, TSP1_rpt_sf, GAIN_dom_N, GPCR_2-like, GPCR_2_brain_angio_inhib, GPCR_2_extracellular_dom, TSP1_rpt, GPCR_2_secretin-like	FALSE	FALSE
1	31735580	31735665	ADGRB2	ENSG00000121753	ENST00000373655	ENSE00003551806	31735580	31735665	24	0	2						IPR036445, IPR036383, IPR032471, IPR017981, IPR008077, IPR001879, IPR000884, IPR000832	GPCR_2_extracell_dom_sf, TSP1_rpt_sf, GAIN_dom_N, GPCR_2-like, GPCR_2_brain_angio_inhib, GPCR_2_extracellular_dom, TSP1_rpt, GPCR_2_secretin-like	FALSE	FALSE
1	31735183	31735281	ADGRB2	ENSG00000121753	ENST00000373655	ENSE00003582076	31735183	31735281	25	2	2			TRUE			IPR036445, IPR036383, IPR032471, IPR017981, IPR008077, IPR001879, IPR000884, IPR000832	GPCR_2_extracell_dom_sf, TSP1_rpt_sf, GAIN_dom_N, GPCR_2-like, GPCR_2_brain_angio_inhib, GPCR_2_extracellular_dom, TSP1_rpt, GPCR_2_secretin-like	FALSE	FALSE
1	31732972	31733143	ADGRB2	ENSG00000121753	ENST00000373655	ENSE00003500348	31732972	31733143	26	2	0						IPR036445, IPR036383, IPR032471, IPR017981, IPR008077, IPR001879, IPR000884, IPR000832	GPCR_2_extracell_dom_sf, TSP1_rpt_sf, GAIN_dom_N, GPCR_2-like, GPCR_2_brain_angio_inhib, GPCR_2_extracellular_dom, TSP1_rpt, GPCR_2_secretin-like	FALSE	FALSE
1	31732517	31732612	ADGRB2	ENSG00000121753	ENST00000373655	ENSE00003622884	31732517	31732612	27	0	0	TRUE					IPR036445, IPR036383, IPR032471, IPR017981, IPR008077, IPR001879, IPR000884, IPR000832	GPCR_2_extracell_dom_sf, TSP1_rpt_sf, GAIN_dom_N, GPCR_2-like, GPCR_2_brain_angio_inhib, GPCR_2_extracellular_dom, TSP1_rpt, GPCR_2_secretin-like	FALSE	FALSE
1	31732115	31732154	ADGRB2	ENSG00000121753	ENST00000373655	ENSE00003588369	31732115	31732154	28	0	1						IPR036445, IPR036383, IPR032471, IPR017981, IPR008077, IPR001879, IPR000884, IPR000832	GPCR_2_extracell_dom_sf, TSP1_rpt_sf, GAIN_dom_N, GPCR_2-like, GPCR_2_brain_angio_inhib, GPCR_2_extracellular_dom, TSP1_rpt, GPCR_2_secretin-like	FALSE	FALSE
1	31730800	31731419	ADGRB2	ENSG00000121753	ENST00000373655	ENSE00003511547	31730800	31731419	29	1	0						IPR036445, IPR036383, IPR032471, IPR017981, IPR008077, IPR001879, IPR000884, IPR000832	GPCR_2_extracell_dom_sf, TSP1_rpt_sf, GAIN_dom_N, GPCR_2-like, GPCR_2_brain_angio_inhib, GPCR_2_extracellular_dom, TSP1_rpt, GPCR_2_secretin-like	FALSE	FALSE
1	31728598	31728633	ADGRB2	ENSG00000121753	ENST00000373655	ENSE00003614818	31728598	31728633	30	0	0	TRUE					IPR036445, IPR036383, IPR032471, IPR017981, IPR008077, IPR001879, IPR000884, IPR000832	GPCR_2_extracell_dom_sf, TSP1_rpt_sf, GAIN_dom_N, GPCR_2-like, GPCR_2_brain_angio_inhib, GPCR_2_extracellular_dom, TSP1_rpt, GPCR_2_secretin-like	FALSE	FALSE
1	31728182	31728277	ADGRB2	ENSG00000121753	ENST00000373655	ENSE00003691851	31728182	31728277	31	0	0	TRUE					IPR036445, IPR036383, IPR032471, IPR017981, IPR008077, IPR001879, IPR000884, IPR000832	GPCR_2_extracell_dom_sf, TSP1_rpt_sf, GAIN_dom_N, GPCR_2-like, GPCR_2_brain_angio_inhib, GPCR_2_extracellular_dom, TSP1_rpt, GPCR_2_secretin-like	FALSE	FALSE
1	31728025	31728081	ADGRB2	ENSG00000121753	ENST00000373655	ENSE00003532807	31728025	31728081	32	0	0	TRUE					IPR036445, IPR036383, IPR032471, IPR017981, IPR008077, IPR001879, IPR000884, IPR000832	GPCR_2_extracell_dom_sf, TSP1_rpt_sf, GAIN_dom_N, GPCR_2-like, GPCR_2_brain_angio_inhib, GPCR_2_extracellular_dom, TSP1_rpt, GPCR_2_secretin-like	FALSE	FALSE
1	31727420	31727605	ADGRB2	ENSG00000121753	ENST00000373655	ENSE00003622067	31727117	31727605	33	0	-1						IPR036445, IPR036383, IPR032471, IPR017981, IPR008077, IPR001879, IPR000884, IPR000832	GPCR_2_extracell_dom_sf, TSP1_rpt_sf, GAIN_dom_N, GPCR_2-like, GPCR_2_brain_angio_inhib, GPCR_2_extracellular_dom, TSP1_rpt, GPCR_2_secretin-like	FALSE	FALSE
1			ADGRB2	ENSG00000121753	ENST00000373658	ENSE00003770768	31763884	31764047	1	-1	-1						IPR036445, IPR036383, IPR032471, IPR017981, IPR008077, IPR001879, IPR000884, IPR000832	GPCR_2_extracell_dom_sf, TSP1_rpt_sf, GAIN_dom_N, GPCR_2-like, GPCR_2_brain_angio_inhib, GPCR_2_extracellular_dom, TSP1_rpt, GPCR_2_secretin-like	FALSE	FALSE
1	31728182	31728280	ADGRB2	ENSG00000121753	ENST00000373658	ENSE00003562643	31728182	31728280	31	0	0						IPR036445, IPR036383, IPR032471, IPR017981, IPR008077, IPR001879, IPR000884, IPR000832	GPCR_2_extracell_dom_sf, TSP1_rpt_sf, GAIN_dom_N, GPCR_2-like, GPCR_2_brain_angio_inhib, GPCR_2_extracellular_dom, TSP1_rpt, GPCR_2_secretin-like	FALSE	FALSE
1	31727420	31727605	ADGRB2	ENSG00000121753	ENST00000373658	ENSE00003772513	31727118	31727605	33	0	-1						IPR036445, IPR036383, IPR032471, IPR017981, IPR008077, IPR001879, IPR000884, IPR000832	GPCR_2_extracell_dom_sf, TSP1_rpt_sf, GAIN_dom_N, GPCR_2-like, GPCR_2_brain_angio_inhib, GPCR_2_extracellular_dom, TSP1_rpt, GPCR_2_secretin-like	FALSE	FALSE
1	31755999	31756800	ADGRB2	ENSG00000121753	ENST00000398538	ENSE00001533524	31755999	31756801	1	-1	1						IPR036445, IPR036383, IPR032471, IPR017981, IPR008077, IPR001879, IPR000884, IPR000832	GPCR_2_extracell_dom_sf, TSP1_rpt_sf, GAIN_dom_N, GPCR_2-like, GPCR_2_brain_angio_inhib, GPCR_2_extracellular_dom, TSP1_rpt, GPCR_2_secretin-like	FALSE	FALSE
1	31727420	31727605	ADGRB2	ENSG00000121753	ENST00000398538	ENSE00001533521	31727411	31727605	29	0	-1						IPR036445, IPR036383, IPR032471, IPR017981, IPR008077, IPR001879, IPR000884, IPR000832	GPCR_2_extracell_dom_sf, TSP1_rpt_sf, GAIN_dom_N, GPCR_2-like, GPCR_2_brain_angio_inhib, GPCR_2_extracellular_dom, TSP1_rpt, GPCR_2_secretin-like	FALSE	FALSE
1			ADGRB2	ENSG00000121753	ENST00000398542	ENSE00001533543	31763884	31764340	1	-1	-1				TRUE		IPR036445, IPR036383, IPR032471, IPR017981, IPR008077, IPR001879, IPR000884, IPR000832	GPCR_2_extracell_dom_sf, TSP1_rpt_sf, GAIN_dom_N, GPCR_2-like, GPCR_2_brain_angio_inhib, GPCR_2_extracellular_dom, TSP1_rpt, GPCR_2_secretin-like	FALSE	FALSE
1	31755999	31756800	ADGRB2	ENSG00000121753	ENST00000398542	ENSE00003664318	31755999	31756815	2	-1	1						IPR036445, IPR036383, IPR032471, IPR017981, IPR008077, IPR001879, IPR000884, IPR000832	GPCR_2_extracell_dom_sf, TSP1_rpt_sf, GAIN_dom_N, GPCR_2-like, GPCR_2_brain_angio_inhib, GPCR_2_extracellular_dom, TSP1_rpt, GPCR_2_secretin-like	FALSE	FALSE
1			ADGRB2	ENSG00000121753	ENST00000398547	ENSE00001533553	31763884	31763922	1	-1	-1						IPR036445, IPR036383, IPR032471, IPR017981, IPR008077, IPR001879, IPR000884, IPR000832	GPCR_2_extracell_dom_sf, TSP1_rpt_sf, GAIN_dom_N, GPCR_2-like, GPCR_2_brain_angio_inhib, GPCR_2_extracellular_dom, TSP1_rpt, GPCR_2_secretin-like	FALSE	FALSE
1	31759321	31759350	ADGRB2	ENSG00000121753	ENST00000398556	ENSE00001761828	31759321	31759423	1	-1	0						IPR036445, IPR036383, IPR032471, IPR017981, IPR008077, IPR001879, IPR000884, IPR000832	GPCR_2_extracell_dom_sf, TSP1_rpt_sf, GAIN_dom_N, GPCR_2-like, GPCR_2_brain_angio_inhib, GPCR_2_extracellular_dom, TSP1_rpt, GPCR_2_secretin-like	FALSE	FALSE
1	31738245	31738326	ADGRB2	ENSG00000121753	ENST00000420125	ENSE00001801358	31738245	31738326	14	2	0						IPR036445, IPR036383, IPR032471, IPR008077, IPR001879, IPR000884	GPCR_2_extracell_dom_sf, TSP1_rpt_sf, GAIN_dom_N, GPCR_2_brain_angio_inhib, GPCR_2_extracellular_dom, TSP1_rpt	FALSE	FALSE
1	31757201	31757221	ADGRB2	ENSG00000121753	ENST00000527361	ENSE00002151259	31757201	31757259	1	-1	0						IPR036445, IPR036383, IPR032471, IPR017981, IPR008077, IPR001879, IPR000884, IPR000832	GPCR_2_extracell_dom_sf, TSP1_rpt_sf, GAIN_dom_N, GPCR_2-like, GPCR_2_brain_angio_inhib, GPCR_2_extracellular_dom, TSP1_rpt, GPCR_2_secretin-like	FALSE	FALSE
1	31727420	31727605	ADGRB2	ENSG00000121753	ENST00000527361	ENSE00002171647	31727195	31727605	30	0	-1						IPR036445, IPR036383, IPR032471, IPR017981, IPR008077, IPR001879, IPR000884, IPR000832	GPCR_2_extracell_dom_sf, TSP1_rpt_sf, GAIN_dom_N, GPCR_2-like, GPCR_2_brain_angio_inhib, GPCR_2_extracellular_dom, TSP1_rpt, GPCR_2_secretin-like	FALSE	FALSE
1	31764680	31764802	ADGRB2	ENSG00000121753	ENST00000533175	ENSE00002189231	31764680	31764893	1	-1	0						IPR036383	TSP1_rpt_sf	FALSE	FALSE
1	31619193	31619391	HCRTR1	ENSG00000121764	ENST00000373705	ENSE00001461339	31619193	31619391	1	0	1						IPR017452, IPR000276	GPCR_Rhodpsn_7TM, GPCR_Rhodpsn	FALSE	FALSE
1	31619532	31619710	HCRTR1	ENSG00000121764	ENST00000373705	ENSE00000437378	31619532	31619710	2	1	0						IPR017452, IPR004059, IPR000276	GPCR_Rhodpsn_7TM, Orexin_rcpt_1, GPCR_Rhodpsn	FALSE	FALSE
1	31620843	31621086	HCRTR1	ENSG00000121764	ENST00000373705	ENSE00003551218	31620843	31621086	3	0	1						IPR017452, IPR004059, IPR000276	GPCR_Rhodpsn_7TM, Orexin_rcpt_1, GPCR_Rhodpsn	FALSE	FALSE
1	31621477	31621592	HCRTR1	ENSG00000121764	ENST00000373705	ENSE00003624025	31621477	31621592	4	1	0						IPR017452, IPR004059, IPR000276	GPCR_Rhodpsn_7TM, Orexin_rcpt_1, GPCR_Rhodpsn	FALSE	FALSE
1	31623523	31623749	HCRTR1	ENSG00000121764	ENST00000373705	ENSE00003674905	31623523	31623749	5	0	2						IPR017452, IPR004059, IPR000276	GPCR_Rhodpsn_7TM, Orexin_rcpt_1, GPCR_Rhodpsn	FALSE	FALSE
1	31624997	31625118	HCRTR1	ENSG00000121764	ENST00000373705	ENSE00003515394	31624997	31625118	6	2	1						IPR017452, IPR004059, IPR000276	GPCR_Rhodpsn_7TM, Orexin_rcpt_1, GPCR_Rhodpsn	FALSE	FALSE
1	31632436	31632518	HCRTR1	ENSG00000121764	ENST00000373705	ENSE00002301728	31632436	31632518	7	1	0						IPR017452, IPR000276	GPCR_Rhodpsn_7TM, GPCR_Rhodpsn	FALSE	FALSE
1	31619193	31619391	HCRTR1	ENSG00000121764	ENST00000373706	ENSE00001461341	31619040	31619391	1	-1	1						IPR017452, IPR004059, IPR000276	GPCR_Rhodpsn_7TM, Orexin_rcpt_1, GPCR_Rhodpsn	FALSE	FALSE
1	31626790	31626980	HCRTR1	ENSG00000121764	ENST00000373706	ENSE00001461340	31626790	31627191	7	1	-1						IPR017452, IPR004059, IPR000276	GPCR_Rhodpsn_7TM, Orexin_rcpt_1, GPCR_Rhodpsn	FALSE	FALSE
1			HCRTR1	ENSG00000121764	ENST00000403528	ENSE00001560945	31617700	31617914	1	-1	-1				TRUE		IPR017452, IPR004059, IPR000276	GPCR_Rhodpsn_7TM, Orexin_rcpt_1, GPCR_Rhodpsn	FALSE	FALSE
1	31619193	31619391	HCRTR1	ENSG00000121764	ENST00000403528	ENSE00003499571	31619021	31619391	2	-1	1						IPR017452, IPR004059, IPR000276	GPCR_Rhodpsn_7TM, Orexin_rcpt_1, GPCR_Rhodpsn	FALSE	FALSE
1	31626790	31626980	HCRTR1	ENSG00000121764	ENST00000403528	ENSE00001563642	31626790	31627318	8	1	-1						IPR017452, IPR004059, IPR000276	GPCR_Rhodpsn_7TM, Orexin_rcpt_1, GPCR_Rhodpsn	FALSE	FALSE
1			ZCCHC17	ENSG00000121766	ENST00000344147	ENSE00001049256	31297032	31297075	1	-1	-1				TRUE		IPR022967, IPR012340, IPR003029	S1_dom, NA-bd_OB-fold, S1_domain	FALSE	FALSE
1	31310099	31310164	ZCCHC17	ENSG00000121766	ENST00000344147	ENSE00003633426	31310044	31310164	2	-1	0						IPR022967, IPR012340, IPR003029	S1_dom, NA-bd_OB-fold, S1_domain	FALSE	FALSE
1	31319109	31319166	ZCCHC17	ENSG00000121766	ENST00000344147	ENSE00003474851	31319109	31319166	3	0	1						IPR022967, IPR012340, IPR003029	S1_dom, NA-bd_OB-fold, S1_domain	FALSE	FALSE
1	31337175	31337275	ZCCHC17	ENSG00000121766	ENST00000344147	ENSE00003639383	31337175	31337275	4	1	0						IPR022967, IPR012340, IPR003029	S1_dom, NA-bd_OB-fold, S1_domain	FALSE	FALSE
1	31338957	31339048	ZCCHC17	ENSG00000121766	ENST00000344147	ENSE00003600538	31338957	31339048	5	0	2						IPR022967, IPR012340, IPR003029	S1_dom, NA-bd_OB-fold, S1_domain	FALSE	FALSE
1	31346640	31346740	ZCCHC17	ENSG00000121766	ENST00000344147	ENSE00003576361	31346640	31346740	6	2	1						IPR022967, IPR012340, IPR003029	S1_dom, NA-bd_OB-fold, S1_domain	FALSE	FALSE
1	31348829	31348974	ZCCHC17	ENSG00000121766	ENST00000344147	ENSE00000825250	31348829	31348974	7	1	0						IPR022967, IPR012340, IPR003029	S1_dom, NA-bd_OB-fold, S1_domain	FALSE	FALSE
1	31364032	31364193	ZCCHC17	ENSG00000121766	ENST00000344147	ENSE00001461371	31364032	31364936	8	0	-1						IPR022967, IPR012340, IPR003029	S1_dom, NA-bd_OB-fold, S1_domain	FALSE	FALSE
1			ZCCHC17	ENSG00000121766	ENST00000373714	ENSE00001405495	31297008	31297213	1	-1	-1						IPR022967, IPR012340, IPR003029	S1_dom, NA-bd_OB-fold, S1_domain	FALSE	FALSE
1			ZCCHC17	ENSG00000121766	ENST00000546109	ENSE00003499416	31310044	31310164	2	-1	-1				TRUE		IPR022967, IPR012340, IPR003029	S1_dom, NA-bd_OB-fold, S1_domain	FALSE	FALSE
1	31318195	31318236	ZCCHC17	ENSG00000121766	ENST00000546109	ENSE00003684404	31318167	31318236	3	-1	0						IPR022967, IPR012340, IPR003029	S1_dom, NA-bd_OB-fold, S1_domain	FALSE	FALSE
1	31364032	31364193	ZCCHC17	ENSG00000121766	ENST00000546109	ENSE00002270223	31364032	31364953	9	0	-1						IPR022967, IPR012340, IPR003029	S1_dom, NA-bd_OB-fold, S1_domain	FALSE	FALSE
1	31297082	31297213	ZCCHC17	ENSG00000121766	ENST00000615916	ENSE00003753533	31296982	31297213	1	-1	0						IPR022967, IPR012340, IPR003029	S1_dom, NA-bd_OB-fold, S1_domain	FALSE	FALSE
1	31319128	31319166	ZCCHC17	ENSG00000121766	ENST00000616393	ENSE00003675216	31319109	31319166	3	-1	0
1	31364032	31364221	ZCCHC17	ENSG00000121766	ENST00000616859	ENSE00003714863	31364032	31364953	7	2	-1						IPR022967, IPR012340	S1_dom, NA-bd_OB-fold	FALSE	FALSE
1			ZCCHC17	ENSG00000121766	ENST00000618216	ENSE00002277444	31296982	31297075	1	-1	-1						IPR022967, IPR012340	S1_dom, NA-bd_OB-fold	FALSE	FALSE
1	31364032	31364054	ZCCHC17	ENSG00000121766	ENST00000618216	ENSE00003744020	31364032	31364953	7	1	-1						IPR022967, IPR012340	S1_dom, NA-bd_OB-fold	FALSE	FALSE
1			ZCCHC17	ENSG00000121766	ENST00000627541	ENSE00001847426	31297036	31297096	1	-1	-1				TRUE		IPR022967, IPR012340	S1_dom, NA-bd_OB-fold	FALSE	FALSE
1	31319115	31319166	ZCCHC17	ENSG00000121766	ENST00000627541	ENSE00003772126	31319109	31319166	2	-1	1						IPR022967, IPR012340	S1_dom, NA-bd_OB-fold	FALSE	FALSE
1	31346640	31346818	ZCCHC17	ENSG00000121766	ENST00000627541	ENSE00003767884	31346640	31346818	5	2	1						IPR022967, IPR012340	S1_dom, NA-bd_OB-fold	FALSE	FALSE
1	31364032	31364193	ZCCHC17	ENSG00000121766	ENST00000627541	ENSE00003774367	31364032	31364552	7	0	-1						IPR022967, IPR012340	S1_dom, NA-bd_OB-fold	FALSE	FALSE
1	31372942	31373014	FABP3	ENSG00000121769	ENST00000373713	ENSE00001178232	31372942	31373076	1	-1	1						IPR031259, IPR012674, IPR000566	ILBP, Calycin, Lipocln_cytosolic_FA-bd_dom	FALSE	FALSE
1	31369385	31369557	FABP3	ENSG00000121769	ENST00000373713	ENSE00003503829	31369385	31369557	2	1	0						IPR031259, IPR012674, IPR000566	ILBP, Calycin, Lipocln_cytosolic_FA-bd_dom	FALSE	FALSE
1	31367393	31367494	FABP3	ENSG00000121769	ENST00000373713	ENSE00003655704	31367393	31367494	3	0	0	TRUE					IPR031259, IPR012674, IPR000566	ILBP, Calycin, Lipocln_cytosolic_FA-bd_dom	FALSE	FALSE
1	31365886	31365939	FABP3	ENSG00000121769	ENST00000373713	ENSE00001461361	31365253	31365939	4	0	-1						IPR031259, IPR012674, IPR000566	ILBP, Calycin, Lipocln_cytosolic_FA-bd_dom	FALSE	FALSE
1			FABP3	ENSG00000121769	ENST00000482018	ENSE00001870897	31376722	31376850	1	-1	-1				TRUE		IPR031259, IPR012674, IPR000566	ILBP, Calycin, Lipocln_cytosolic_FA-bd_dom	FALSE	FALSE
1			FABP3	ENSG00000121769	ENST00000482018	ENSE00001878663	31376356	31376427	2	-1	-1				TRUE		IPR031259, IPR012674, IPR000566	ILBP, Calycin, Lipocln_cytosolic_FA-bd_dom	FALSE	FALSE
1	31372942	31373014	FABP3	ENSG00000121769	ENST00000482018	ENSE00001957402	31372942	31373041	3	-1	1						IPR031259, IPR012674, IPR000566	ILBP, Calycin, Lipocln_cytosolic_FA-bd_dom	FALSE	FALSE
1	31365891	31365939	FABP3	ENSG00000121769	ENST00000482018	ENSE00001943293	31365891	31365939	6	0	1						IPR031259, IPR012674, IPR000566	ILBP, Calycin, Lipocln_cytosolic_FA-bd_dom	FALSE	FALSE
1	31372942	31373014	FABP3	ENSG00000121769	ENST00000498148	ENSE00001954239	31372942	31373073	1	-1	1
1	31369113	31369136	FABP3	ENSG00000121769	ENST00000498148	ENSE00001893503	31369070	31369136	3	0	-1
1			FABP3	ENSG00000121769	ENST00000498148	ENSE00003546269	31367393	31367494	4	-1	-1				TRUE
1			FABP3	ENSG00000121769	ENST00000498148	ENSE00001812714	31365721	31365939	5	-1	-1
1	32013996	32014377	KHDRBS1	ENSG00000121774	ENST00000327300	ENSE00001824447	32013868	32014377	1	-1	1						IPR036612, IPR032571, IPR032335, IPR004088	KH_dom_type_1_sf, Qua1_dom, Sam68-YY, KH_dom_type_1	FALSE	FALSE
1	32030298	32030422	KHDRBS1	ENSG00000121774	ENST00000327300	ENSE00003596778	32030298	32030422	2	1	0						IPR036612, IPR032571, IPR032335, IPR004088	KH_dom_type_1_sf, Qua1_dom, Sam68-YY, KH_dom_type_1	FALSE	FALSE
1	32031524	32031640	KHDRBS1	ENSG00000121774	ENST00000327300	ENSE00003477894	32031524	32031640	3	0	0	TRUE					IPR036612, IPR032571, IPR032335, IPR004088	KH_dom_type_1_sf, Qua1_dom, Sam68-YY, KH_dom_type_1	FALSE	FALSE
1	32033188	32033334	KHDRBS1	ENSG00000121774	ENST00000327300	ENSE00003606770	32033188	32033334	4	0	0	TRUE					IPR036612, IPR032571, IPR032335, IPR004088	KH_dom_type_1_sf, Qua1_dom, Sam68-YY, KH_dom_type_1	FALSE	FALSE
1	32036910	32037043	KHDRBS1	ENSG00000121774	ENST00000327300	ENSE00003636617	32036910	32037043	5	0	2						IPR036612, IPR032571, IPR032335, IPR004088	KH_dom_type_1_sf, Qua1_dom, Sam68-YY, KH_dom_type_1	FALSE	FALSE
1	32037835	32038036	KHDRBS1	ENSG00000121774	ENST00000327300	ENSE00003496606	32037835	32038036	6	2	0						IPR036612, IPR032571, IPR032335, IPR004088	KH_dom_type_1_sf, Qua1_dom, Sam68-YY, KH_dom_type_1	FALSE	FALSE
1	32038552	32038619	KHDRBS1	ENSG00000121774	ENST00000327300	ENSE00003496162	32038552	32038619	7	0	2						IPR036612, IPR032571, IPR032335, IPR004088	KH_dom_type_1_sf, Qua1_dom, Sam68-YY, KH_dom_type_1	FALSE	FALSE
1	32039515	32039573	KHDRBS1	ENSG00000121774	ENST00000327300	ENSE00003588620	32039515	32039573	8	2	1						IPR036612, IPR032571, IPR032335, IPR004088	KH_dom_type_1_sf, Qua1_dom, Sam68-YY, KH_dom_type_1	FALSE	FALSE
1	32042527	32042624	KHDRBS1	ENSG00000121774	ENST00000327300	ENSE00001938497	32042527	32043877	9	1	-1						IPR036612, IPR032571, IPR032335, IPR004088	KH_dom_type_1_sf, Qua1_dom, Sam68-YY, KH_dom_type_1	FALSE	FALSE
1	32013996	32014377	KHDRBS1	ENSG00000121774	ENST00000492989	ENSE00001896969	32013996	32014377	1	0	1						IPR036612, IPR032571	KH_dom_type_1_sf, Qua1_dom	FALSE	FALSE
1	32042527	32042624	KHDRBS1	ENSG00000121774	ENST00000492989	ENSE00001888262	32042527	32042624	8	1	0						IPR036612, IPR032571	KH_dom_type_1_sf, Qua1_dom	FALSE	FALSE
1	32073048	32073051	TMEM39B	ENSG00000121775	ENST00000336294	ENSE00001612773	32072939	32073051	1	-1	1
1	32074951	32075077	TMEM39B	ENSG00000121775	ENST00000336294	ENSE00003547709	32074951	32075077	2	1	2
1	32075603	32075822	TMEM39B	ENSG00000121775	ENST00000336294	ENSE00003599151	32075603	32075822	3	2	0
1	32076763	32076846	TMEM39B	ENSG00000121775	ENST00000336294	ENSE00003634453	32076763	32076846	4	0	0	TRUE
1	32077164	32077318	TMEM39B	ENSG00000121775	ENST00000336294	ENSE00003640931	32077164	32077318	5	0	2
1	32091675	32092011	TMEM39B	ENSG00000121775	ENST00000336294	ENSE00003621741	32091675	32092011	6	2	0
1	32094784	32094971	TMEM39B	ENSG00000121775	ENST00000336294	ENSE00003690523	32094784	32094971	7	0	2
1	32100442	32100562	TMEM39B	ENSG00000121775	ENST00000336294	ENSE00003463525	32100442	32100562	8	2	0
1	32102431	32102673	TMEM39B	ENSG00000121775	ENST00000336294	ENSE00001696754	32102431	32102863	9	0	-1
1	32073048	32073051	TMEM39B	ENSG00000121775	ENST00000438825	ENSE00001759650	32072935	32073051	1	-1	1
1	32091675	32091745	TMEM39B	ENSG00000121775	ENST00000438825	ENSE00001662323	32091675	32091745	5	2	1
1	32073048	32073051	TMEM39B	ENSG00000121775	ENST00000441402	ENSE00001655777	32072943	32073051	1	-1	1
1	32091675	32091905	TMEM39B	ENSG00000121775	ENST00000441402	ENSE00003494884	32091675	32092011	4	0	-1
1			TMEM39B	ENSG00000121775	ENST00000441402	ENSE00003481736	32094784	32094971	5	-1	-1				TRUE
1			TMEM39B	ENSG00000121775	ENST00000441402	ENSE00003478583	32100442	32100562	6	-1	-1				TRUE
1			TMEM39B	ENSG00000121775	ENST00000441402	ENSE00001713523	32102431	32102866	7	-1	-1
1			POLR3GL	ENSG00000121851	ENST00000369313	ENSE00001449472	145964703	145964768	1	-1	-1				TRUE
1	145974866	145974991	POLR3GL	ENSG00000121851	ENST00000369313	ENSE00003603498	145974825	145974991	2	-1	0
1	145975307	145975436	POLR3GL	ENSG00000121851	ENST00000369313	ENSE00000826064	145975307	145975436	3	0	1
1	145977483	145977539	POLR3GL	ENSG00000121851	ENST00000369313	ENSE00003501352	145977483	145977539	4	1	1		TRUE
1	145977778	145977851	POLR3GL	ENSG00000121851	ENST00000369313	ENSE00000826061	145977778	145977851	5	1	0
1	145977983	145978096	POLR3GL	ENSG00000121851	ENST00000369313	ENSE00000826060	145977983	145978096	6	0	0	TRUE
1	145978361	145978447	POLR3GL	ENSG00000121851	ENST00000369313	ENSE00001870925	145978361	145978570	7	0	-1
1			POLR3GL	ENSG00000121851	ENST00000369314	ENSE00003844799	145964690	145964768	1	-1	-1
1	145977084	145977152	POLR3GL	ENSG00000121851	ENST00000369314	ENSE00000826063	145977084	145977152	4	1	1
1	145978361	145978447	POLR3GL	ENSG00000121851	ENST00000369314	ENSE00001449469	145978361	145978848	8	0	-1
1	32901223	32901238	TMEM54	ENSG00000121900	ENST00000329151	ENSE00001409583	32901223	32901389	1	-1	1
1	32898126	32898319	TMEM54	ENSG00000121900	ENST00000329151	ENSE00003543541	32898126	32898319	2	1	0
1	32895555	32895644	TMEM54	ENSG00000121900	ENST00000329151	ENSE00003642115	32895555	32895644	3	0	0	TRUE
1	32895305	32895439	TMEM54	ENSG00000121900	ENST00000329151	ENSE00003604850	32895305	32895439	4	0	0	TRUE
1	32894805	32894879	TMEM54	ENSG00000121900	ENST00000329151	ENSE00001310507	32894595	32894879	5	0	-1
1	32895910	32895969	TMEM54	ENSG00000121900	ENST00000373463	ENSE00003685424	32895910	32895969	3	0	0
1	32895555	32895743	TMEM54	ENSG00000121900	ENST00000373463	ENSE00003581458	32895555	32895743	4	0	0
1			ZSCAN20	ENSG00000121903	ENST00000361328	ENSE00001869178	33472645	33472687	1	-1	-1						IPR038269, IPR036236, IPR013087, IPR003309	SCAN_sf, Znf_C2H2_sf, Znf_C2H2_type, SCAN_dom	FALSE	FALSE
1	33479289	33479705	ZSCAN20	ENSG00000121903	ENST00000361328	ENSE00003537829	33479179	33479705	2	-1	0						IPR038269, IPR036236, IPR013087, IPR003309	SCAN_sf, Znf_C2H2_sf, Znf_C2H2_type, SCAN_dom	FALSE	FALSE
1	33488465	33488651	ZSCAN20	ENSG00000121903	ENST00000361328	ENSE00003505215	33488465	33488651	3	0	1						IPR038269, IPR036236, IPR013087, IPR003309	SCAN_sf, Znf_C2H2_sf, Znf_C2H2_type, SCAN_dom	FALSE	FALSE
1	33489115	33489191	ZSCAN20	ENSG00000121903	ENST00000361328	ENSE00001435769	33489115	33489191	4	1	0						IPR038269, IPR036236, IPR013087, IPR003309	SCAN_sf, Znf_C2H2_sf, Znf_C2H2_type, SCAN_dom	FALSE	FALSE
1	33489518	33489602	ZSCAN20	ENSG00000121903	ENST00000361328	ENSE00001435527	33489518	33489602	5	0	1						IPR038269, IPR036236, IPR013087, IPR003309	SCAN_sf, Znf_C2H2_sf, Znf_C2H2_type, SCAN_dom	FALSE	FALSE
1	33491025	33491702	ZSCAN20	ENSG00000121903	ENST00000361328	ENSE00002722670	33491025	33491702	6	1	1		TRUE				IPR038269, IPR036236, IPR013087, IPR003309	SCAN_sf, Znf_C2H2_sf, Znf_C2H2_type, SCAN_dom	FALSE	FALSE
1	33493187	33493615	ZSCAN20	ENSG00000121903	ENST00000361328	ENSE00001435926	33493187	33493615	7	1	1		TRUE				IPR038269, IPR036236, IPR013087, IPR003309	SCAN_sf, Znf_C2H2_sf, Znf_C2H2_type, SCAN_dom	FALSE	FALSE
1	33494218	33495476	ZSCAN20	ENSG00000121903	ENST00000361328	ENSE00001435262	33494218	33496507	8	1	-1						IPR038269, IPR036236, IPR013087, IPR003309	SCAN_sf, Znf_C2H2_sf, Znf_C2H2_type, SCAN_dom	FALSE	FALSE
1			ZSCAN20	ENSG00000121903	ENST00000373413	ENSE00001460516	33472651	33472691	1	-1	-1						IPR038269	SCAN_sf	FALSE	FALSE
1	33491025	33491722	ZSCAN20	ENSG00000121903	ENST00000373413	ENSE00001230185	33491025	33492636	4	1	-1						IPR038269	SCAN_sf	FALSE	FALSE
1	34165747	34165813	CSMD2	ENSG00000121904	ENST00000241312	ENSE00002160033	34165747	34165842	1	-1	1						IPR035976, IPR035914, IPR000859	Sushi/SCR/CCP_sf, Sperma_CUB_dom_sf, CUB_dom	FALSE	FALSE
1	34088977	34089193	CSMD2	ENSG00000121904	ENST00000241312	ENSE00001427918	34088977	34089193	2	1	2						IPR035976, IPR035914, IPR000859	Sushi/SCR/CCP_sf, Sperma_CUB_dom_sf, CUB_dom	FALSE	FALSE
1	34032594	34032706	CSMD2	ENSG00000121904	ENST00000241312	ENSE00001413718	34032594	34032706	3	2	1						IPR035976, IPR035914, IPR000859	Sushi/SCR/CCP_sf, Sperma_CUB_dom_sf, CUB_dom	FALSE	FALSE
1	33935760	33935954	CSMD2	ENSG00000121904	ENST00000241312	ENSE00001207259	33935760	33935954	4	1	1		TRUE				IPR035976, IPR035914, IPR000859	Sushi/SCR/CCP_sf, Sperma_CUB_dom_sf, CUB_dom	FALSE	FALSE
1	33918094	33918301	CSMD2	ENSG00000121904	ENST00000241312	ENSE00001207268	33918094	33918301	5	1	2						IPR035976, IPR035914, IPR000859	Sushi/SCR/CCP_sf, Sperma_CUB_dom_sf, CUB_dom	FALSE	FALSE
1	33846884	33846996	CSMD2	ENSG00000121904	ENST00000241312	ENSE00001361235	33846884	33846996	6	2	1						IPR035976, IPR035914, IPR000859	Sushi/SCR/CCP_sf, Sperma_CUB_dom_sf, CUB_dom	FALSE	FALSE
1	33825697	33825774	CSMD2	ENSG00000121904	ENST00000241312	ENSE00001361229	33825697	33825774	7	1	1		TRUE				IPR035976, IPR035914, IPR000859	Sushi/SCR/CCP_sf, Sperma_CUB_dom_sf, CUB_dom	FALSE	FALSE
1	33820469	33820556	CSMD2	ENSG00000121904	ENST00000241312	ENSE00001361225	33820469	33820556	8	1	2						IPR035976, IPR035914, IPR000859	Sushi/SCR/CCP_sf, Sperma_CUB_dom_sf, CUB_dom	FALSE	FALSE
1	33819713	33819837	CSMD2	ENSG00000121904	ENST00000241312	ENSE00001361222	33819713	33819837	9	2	1						IPR035976, IPR035914, IPR000859	Sushi/SCR/CCP_sf, Sperma_CUB_dom_sf, CUB_dom	FALSE	FALSE
1	33810743	33810864	CSMD2	ENSG00000121904	ENST00000241312	ENSE00003535878	33810743	33810864	10	1	0						IPR035976, IPR035914, IPR000859	Sushi/SCR/CCP_sf, Sperma_CUB_dom_sf, CUB_dom	FALSE	FALSE
1	33792423	33792526	CSMD2	ENSG00000121904	ENST00000241312	ENSE00001361211	33792423	33792526	11	0	2						IPR035976, IPR035914, IPR000859	Sushi/SCR/CCP_sf, Sperma_CUB_dom_sf, CUB_dom	FALSE	FALSE
1	33788600	33788712	CSMD2	ENSG00000121904	ENST00000241312	ENSE00001361206	33788600	33788712	12	2	1						IPR035976, IPR035914, IPR000859	Sushi/SCR/CCP_sf, Sperma_CUB_dom_sf, CUB_dom	FALSE	FALSE
1	33772569	33772751	CSMD2	ENSG00000121904	ENST00000241312	ENSE00001361202	33772569	33772751	13	1	1		TRUE				IPR035976, IPR035914, IPR000859	Sushi/SCR/CCP_sf, Sperma_CUB_dom_sf, CUB_dom	FALSE	FALSE
1	33743280	33743606	CSMD2	ENSG00000121904	ENST00000241312	ENSE00001361200	33743280	33743606	14	1	1		TRUE				IPR035976, IPR035914, IPR000859	Sushi/SCR/CCP_sf, Sperma_CUB_dom_sf, CUB_dom	FALSE	FALSE
1	33739140	33739334	CSMD2	ENSG00000121904	ENST00000241312	ENSE00001361196	33739140	33739334	15	1	1		TRUE				IPR035976, IPR035914, IPR000859	Sushi/SCR/CCP_sf, Sperma_CUB_dom_sf, CUB_dom	FALSE	FALSE
1	33726547	33726685	CSMD2	ENSG00000121904	ENST00000241312	ENSE00001361188	33726547	33726685	16	1	2						IPR035976, IPR035914, IPR000859	Sushi/SCR/CCP_sf, Sperma_CUB_dom_sf, CUB_dom	FALSE	FALSE
1	33725349	33725536	CSMD2	ENSG00000121904	ENST00000241312	ENSE00001361183	33725349	33725536	17	2	1						IPR035976, IPR035914, IPR000859	Sushi/SCR/CCP_sf, Sperma_CUB_dom_sf, CUB_dom	FALSE	FALSE
1	33724516	33724704	CSMD2	ENSG00000121904	ENST00000241312	ENSE00001361180	33724516	33724704	18	1	1		TRUE				IPR035976, IPR035914, IPR000859	Sushi/SCR/CCP_sf, Sperma_CUB_dom_sf, CUB_dom	FALSE	FALSE
1	33724197	33724313	CSMD2	ENSG00000121904	ENST00000241312	ENSE00001399888	33724197	33724313	19	1	1		TRUE				IPR035976, IPR035914, IPR000859	Sushi/SCR/CCP_sf, Sperma_CUB_dom_sf, CUB_dom	FALSE	FALSE
1	33716286	33716501	CSMD2	ENSG00000121904	ENST00000241312	ENSE00001066111	33716286	33716501	20	1	1		TRUE				IPR035976, IPR035914, IPR000859	Sushi/SCR/CCP_sf, Sperma_CUB_dom_sf, CUB_dom	FALSE	FALSE
1	33714587	33714775	CSMD2	ENSG00000121904	ENST00000241312	ENSE00001361004	33714587	33714775	21	1	1		TRUE				IPR035976, IPR035914, IPR000859	Sushi/SCR/CCP_sf, Sperma_CUB_dom_sf, CUB_dom	FALSE	FALSE
1	33709089	33709258	CSMD2	ENSG00000121904	ENST00000241312	ENSE00001360998	33709089	33709258	22	1	0						IPR035976, IPR035914, IPR000859	Sushi/SCR/CCP_sf, Sperma_CUB_dom_sf, CUB_dom	FALSE	FALSE
1	33700517	33700673	CSMD2	ENSG00000121904	ENST00000241312	ENSE00003748500	33700517	33700673	23	0	1						IPR035976, IPR035914, IPR000859	Sushi/SCR/CCP_sf, Sperma_CUB_dom_sf, CUB_dom	FALSE	FALSE
1	33698753	33698944	CSMD2	ENSG00000121904	ENST00000241312	ENSE00003730491	33698753	33698944	24	1	1		TRUE				IPR035976, IPR035914, IPR000859	Sushi/SCR/CCP_sf, Sperma_CUB_dom_sf, CUB_dom	FALSE	FALSE
1	33692930	33693056	CSMD2	ENSG00000121904	ENST00000241312	ENSE00003721180	33692930	33693056	25	1	2						IPR035976, IPR035914, IPR000859	Sushi/SCR/CCP_sf, Sperma_CUB_dom_sf, CUB_dom	FALSE	FALSE
1	33662890	33663092	CSMD2	ENSG00000121904	ENST00000241312	ENSE00003743051	33662890	33663092	26	2	1						IPR035976, IPR035914, IPR000859	Sushi/SCR/CCP_sf, Sperma_CUB_dom_sf, CUB_dom	FALSE	FALSE
1	33657946	33658137	CSMD2	ENSG00000121904	ENST00000241312	ENSE00003736519	33657946	33658137	27	1	1		TRUE				IPR035976, IPR035914, IPR000859	Sushi/SCR/CCP_sf, Sperma_CUB_dom_sf, CUB_dom	FALSE	FALSE
1	33652323	33652461	CSMD2	ENSG00000121904	ENST00000241312	ENSE00003711868	33652323	33652461	28	1	2						IPR035976, IPR035914, IPR000859	Sushi/SCR/CCP_sf, Sperma_CUB_dom_sf, CUB_dom	FALSE	FALSE
1	33646648	33646835	CSMD2	ENSG00000121904	ENST00000241312	ENSE00003720125	33646648	33646835	29	2	1						IPR035976, IPR035914, IPR000859	Sushi/SCR/CCP_sf, Sperma_CUB_dom_sf, CUB_dom	FALSE	FALSE
1	33636360	33636554	CSMD2	ENSG00000121904	ENST00000241312	ENSE00003745662	33636360	33636554	30	1	1		TRUE				IPR035976, IPR035914, IPR000859	Sushi/SCR/CCP_sf, Sperma_CUB_dom_sf, CUB_dom	FALSE	FALSE
1	33635214	33635330	CSMD2	ENSG00000121904	ENST00000241312	ENSE00003752158	33635214	33635330	31	1	1		TRUE				IPR035976, IPR035914, IPR000859	Sushi/SCR/CCP_sf, Sperma_CUB_dom_sf, CUB_dom	FALSE	FALSE
1	33633422	33633535	CSMD2	ENSG00000121904	ENST00000241312	ENSE00003723210	33633422	33633535	32	1	1		TRUE				IPR035976, IPR035914, IPR000859	Sushi/SCR/CCP_sf, Sperma_CUB_dom_sf, CUB_dom	FALSE	FALSE
1	33626486	33626581	CSMD2	ENSG00000121904	ENST00000241312	ENSE00003737724	33626486	33626581	33	1	1		TRUE				IPR035976, IPR035914, IPR000859	Sushi/SCR/CCP_sf, Sperma_CUB_dom_sf, CUB_dom	FALSE	FALSE
1	33625051	33625254	CSMD2	ENSG00000121904	ENST00000241312	ENSE00003633593	33625051	33625254	34	1	1		TRUE				IPR035976, IPR035914, IPR000859	Sushi/SCR/CCP_sf, Sperma_CUB_dom_sf, CUB_dom	FALSE	FALSE
1	33624519	33624643	CSMD2	ENSG00000121904	ENST00000241312	ENSE00003603108	33624519	33624643	35	1	0						IPR035976, IPR035914, IPR000859	Sushi/SCR/CCP_sf, Sperma_CUB_dom_sf, CUB_dom	FALSE	FALSE
1	33623370	33623466	CSMD2	ENSG00000121904	ENST00000241312	ENSE00003486992	33623370	33623466	36	0	1						IPR035976, IPR035914, IPR000859	Sushi/SCR/CCP_sf, Sperma_CUB_dom_sf, CUB_dom	FALSE	FALSE
1	33622167	33622271	CSMD2	ENSG00000121904	ENST00000241312	ENSE00001145114	33622167	33622271	37	1	1		TRUE				IPR035976, IPR035914, IPR000859	Sushi/SCR/CCP_sf, Sperma_CUB_dom_sf, CUB_dom	FALSE	FALSE
1	33617499	33617617	CSMD2	ENSG00000121904	ENST00000241312	ENSE00001218243	33617499	33617617	38	1	0						IPR035976, IPR035914, IPR000859	Sushi/SCR/CCP_sf, Sperma_CUB_dom_sf, CUB_dom	FALSE	FALSE
1	33616906	33616975	CSMD2	ENSG00000121904	ENST00000241312	ENSE00001339107	33616906	33616975	39	0	1						IPR035976, IPR035914, IPR000859	Sushi/SCR/CCP_sf, Sperma_CUB_dom_sf, CUB_dom	FALSE	FALSE
1	33614504	33614620	CSMD2	ENSG00000121904	ENST00000241312	ENSE00000826603	33614504	33614620	40	1	1		TRUE				IPR035976, IPR035914, IPR000859	Sushi/SCR/CCP_sf, Sperma_CUB_dom_sf, CUB_dom	FALSE	FALSE
1	33611041	33611250	CSMD2	ENSG00000121904	ENST00000241312	ENSE00000826602	33611041	33611250	41	1	1		TRUE				IPR035976, IPR035914, IPR000859	Sushi/SCR/CCP_sf, Sperma_CUB_dom_sf, CUB_dom	FALSE	FALSE
1	33605863	33605988	CSMD2	ENSG00000121904	ENST00000241312	ENSE00001339104	33605863	33605988	42	1	1		TRUE				IPR035976, IPR035914, IPR000859	Sushi/SCR/CCP_sf, Sperma_CUB_dom_sf, CUB_dom	FALSE	FALSE
1	33605282	33605470	CSMD2	ENSG00000121904	ENST00000241312	ENSE00000826601	33605282	33605470	43	1	1		TRUE				IPR035976, IPR035914, IPR000859	Sushi/SCR/CCP_sf, Sperma_CUB_dom_sf, CUB_dom	FALSE	FALSE
1	33602369	33602546	CSMD2	ENSG00000121904	ENST00000241312	ENSE00000826600	33602369	33602546	44	1	2						IPR035976, IPR035914, IPR000859	Sushi/SCR/CCP_sf, Sperma_CUB_dom_sf, CUB_dom	FALSE	FALSE
1	33600865	33601010	CSMD2	ENSG00000121904	ENST00000241312	ENSE00001145143	33600865	33601010	45	2	1						IPR035976, IPR035914, IPR000859	Sushi/SCR/CCP_sf, Sperma_CUB_dom_sf, CUB_dom	FALSE	FALSE
1	33587088	33587168	CSMD2	ENSG00000121904	ENST00000241312	ENSE00001339097	33587088	33587168	46	1	1		TRUE				IPR035976, IPR035914, IPR000859	Sushi/SCR/CCP_sf, Sperma_CUB_dom_sf, CUB_dom	FALSE	FALSE
1	33586504	33586617	CSMD2	ENSG00000121904	ENST00000241312	ENSE00001339093	33586504	33586617	47	1	1		TRUE				IPR035976, IPR035914, IPR000859	Sushi/SCR/CCP_sf, Sperma_CUB_dom_sf, CUB_dom	FALSE	FALSE
1	33583642	33583830	CSMD2	ENSG00000121904	ENST00000241312	ENSE00000826598	33583642	33583830	48	1	1		TRUE				IPR035976, IPR035914, IPR000859	Sushi/SCR/CCP_sf, Sperma_CUB_dom_sf, CUB_dom	FALSE	FALSE
1	33580753	33580899	CSMD2	ENSG00000121904	ENST00000241312	ENSE00000826597	33580753	33580899	49	1	1		TRUE				IPR035976, IPR035914, IPR000859	Sushi/SCR/CCP_sf, Sperma_CUB_dom_sf, CUB_dom	FALSE	FALSE
1	33577296	33577484	CSMD2	ENSG00000121904	ENST00000241312	ENSE00001339084	33577296	33577484	50	1	1		TRUE				IPR035976, IPR035914, IPR000859	Sushi/SCR/CCP_sf, Sperma_CUB_dom_sf, CUB_dom	FALSE	FALSE
1	33572506	33572691	CSMD2	ENSG00000121904	ENST00000241312	ENSE00001330892	33572506	33572691	51	1	1		TRUE				IPR035976, IPR035914, IPR000859	Sushi/SCR/CCP_sf, Sperma_CUB_dom_sf, CUB_dom	FALSE	FALSE
1	33571532	33571726	CSMD2	ENSG00000121904	ENST00000241312	ENSE00003485212	33571532	33571726	52	1	1		TRUE				IPR035976, IPR035914, IPR000859	Sushi/SCR/CCP_sf, Sperma_CUB_dom_sf, CUB_dom	FALSE	FALSE
1	33569374	33569547	CSMD2	ENSG00000121904	ENST00000241312	ENSE00003476937	33569374	33569547	53	1	1		TRUE				IPR035976, IPR035914, IPR000859	Sushi/SCR/CCP_sf, Sperma_CUB_dom_sf, CUB_dom	FALSE	FALSE
1	33567593	33567766	CSMD2	ENSG00000121904	ENST00000241312	ENSE00003574065	33567593	33567766	54	1	1		TRUE				IPR035976, IPR035914, IPR000859	Sushi/SCR/CCP_sf, Sperma_CUB_dom_sf, CUB_dom	FALSE	FALSE
1	33550177	33550350	CSMD2	ENSG00000121904	ENST00000241312	ENSE00001145179	33550177	33550350	55	1	1		TRUE				IPR035976, IPR035914, IPR000859	Sushi/SCR/CCP_sf, Sperma_CUB_dom_sf, CUB_dom	FALSE	FALSE
1	33546037	33546219	CSMD2	ENSG00000121904	ENST00000241312	ENSE00001360848	33546037	33546219	56	1	1		TRUE				IPR035976, IPR035914, IPR000859	Sushi/SCR/CCP_sf, Sperma_CUB_dom_sf, CUB_dom	FALSE	FALSE
1	33542720	33542896	CSMD2	ENSG00000121904	ENST00000241312	ENSE00001049669	33542720	33542896	57	1	1		TRUE				IPR035976, IPR035914, IPR000859	Sushi/SCR/CCP_sf, Sperma_CUB_dom_sf, CUB_dom	FALSE	FALSE
1	33541130	33541309	CSMD2	ENSG00000121904	ENST00000241312	ENSE00001360838	33541130	33541309	58	1	1		TRUE				IPR035976, IPR035914, IPR000859	Sushi/SCR/CCP_sf, Sperma_CUB_dom_sf, CUB_dom	FALSE	FALSE
1	33540525	33540698	CSMD2	ENSG00000121904	ENST00000241312	ENSE00001360832	33540525	33540698	59	1	1		TRUE				IPR035976, IPR035914, IPR000859	Sushi/SCR/CCP_sf, Sperma_CUB_dom_sf, CUB_dom	FALSE	FALSE
1	33537436	33537609	CSMD2	ENSG00000121904	ENST00000241312	ENSE00001360825	33537436	33537609	60	1	1		TRUE				IPR035976, IPR035914, IPR000859	Sushi/SCR/CCP_sf, Sperma_CUB_dom_sf, CUB_dom	FALSE	FALSE
1	33537022	33537095	CSMD2	ENSG00000121904	ENST00000241312	ENSE00001066092	33537022	33537095	61	1	0						IPR035976, IPR035914, IPR000859	Sushi/SCR/CCP_sf, Sperma_CUB_dom_sf, CUB_dom	FALSE	FALSE
1	33533796	33533907	CSMD2	ENSG00000121904	ENST00000241312	ENSE00001066099	33533796	33533907	62	0	1						IPR035976, IPR035914, IPR000859	Sushi/SCR/CCP_sf, Sperma_CUB_dom_sf, CUB_dom	FALSE	FALSE
1	33533050	33533229	CSMD2	ENSG00000121904	ENST00000241312	ENSE00001360813	33533050	33533229	63	1	1		TRUE				IPR035976, IPR035914, IPR000859	Sushi/SCR/CCP_sf, Sperma_CUB_dom_sf, CUB_dom	FALSE	FALSE
1	33527196	33527258	CSMD2	ENSG00000121904	ENST00000241312	ENSE00001207491	33527196	33527258	64	1	1		TRUE				IPR035976, IPR035914, IPR000859	Sushi/SCR/CCP_sf, Sperma_CUB_dom_sf, CUB_dom	FALSE	FALSE
1	33524882	33525043	CSMD2	ENSG00000121904	ENST00000241312	ENSE00001226924	33524882	33525043	65	1	1		TRUE				IPR035976, IPR035914, IPR000859	Sushi/SCR/CCP_sf, Sperma_CUB_dom_sf, CUB_dom	FALSE	FALSE
1	33523307	33523419	CSMD2	ENSG00000121904	ENST00000241312	ENSE00001360805	33523307	33523419	66	1	0						IPR035976, IPR035914, IPR000859	Sushi/SCR/CCP_sf, Sperma_CUB_dom_sf, CUB_dom	FALSE	FALSE
1	33521463	33521550	CSMD2	ENSG00000121904	ENST00000241312	ENSE00001360803	33521463	33521550	67	0	1						IPR035976, IPR035914, IPR000859	Sushi/SCR/CCP_sf, Sperma_CUB_dom_sf, CUB_dom	FALSE	FALSE
1	33519812	33519950	CSMD2	ENSG00000121904	ENST00000241312	ENSE00001360800	33519812	33519950	68	1	2						IPR035976, IPR035914, IPR000859	Sushi/SCR/CCP_sf, Sperma_CUB_dom_sf, CUB_dom	FALSE	FALSE
1	33519518	33519677	CSMD2	ENSG00000121904	ENST00000241312	ENSE00001207473	33519465	33519677	69	2	-1						IPR035976, IPR035914, IPR000859	Sushi/SCR/CCP_sf, Sperma_CUB_dom_sf, CUB_dom	FALSE	FALSE
1			CSMD2	ENSG00000121904	ENST00000241312	ENSE00001411531	33514009	33516570	70	-1	-1
1	33709089	33709283	CSMD2	ENSG00000121904	ENST00000373380	ENSE00003555421	33709089	33709504	1	-1	0						IPR035976, IPR035914, IPR000859	Sushi/SCR/CCP_sf, Sperma_CUB_dom_sf, CUB_dom	FALSE	FALSE
1	33592461	33592489	CSMD2	ENSG00000121904	ENST00000373380	ENSE00001372437	33591807	33592489	24	1	-1						IPR035976, IPR035914, IPR000859	Sushi/SCR/CCP_sf, Sperma_CUB_dom_sf, CUB_dom	FALSE	FALSE
1	34164911	34165097	CSMD2	ENSG00000121904	ENST00000373381	ENSE00002302677	34164911	34165274	1	-1	1						IPR035976, IPR035914, IPR000859	Sushi/SCR/CCP_sf, Sperma_CUB_dom_sf, CUB_dom	FALSE	FALSE
1	33567593	33567841	CSMD2	ENSG00000121904	ENST00000373381	ENSE00001460420	33567593	33567841	53	1	1		TRUE				IPR035976, IPR035914, IPR000859	Sushi/SCR/CCP_sf, Sperma_CUB_dom_sf, CUB_dom	FALSE	FALSE
1	33559300	33559473	CSMD2	ENSG00000121904	ENST00000373381	ENSE00001460419	33559300	33559473	54	1	1		TRUE				IPR035976, IPR035914, IPR000859	Sushi/SCR/CCP_sf, Sperma_CUB_dom_sf, CUB_dom	FALSE	FALSE
1	33557734	33557922	CSMD2	ENSG00000121904	ENST00000373381	ENSE00001460418	33557734	33557922	55	1	1						IPR035976, IPR035914, IPR000859	Sushi/SCR/CCP_sf, Sperma_CUB_dom_sf, CUB_dom	FALSE	FALSE
1			CSMD2	ENSG00000121904	ENST00000373388	ENSE00002253375	33513999	33516570	70	-1	-1						IPR035976, IPR035914, IPR000859	Sushi/SCR/CCP_sf, Sperma_CUB_dom_sf, CUB_dom	FALSE	FALSE
1			HPCA	ENSG00000121905	ENST00000373467	ENSE00001896875	32886491	32886515	1	-1	-1				TRUE		IPR028846, IPR018247, IPR011992	Recoverin, EF_Hand_1_Ca_BS, EF-hand-dom_pair	FALSE	FALSE
1	32888899	32889276	HPCA	ENSG00000121905	ENST00000373467	ENSE00003569223	32888878	32889276	2	-1	0						IPR028846, IPR018247, IPR011992	Recoverin, EF_Hand_1_Ca_BS, EF-hand-dom_pair	FALSE	FALSE
1	32893524	32893629	HPCA	ENSG00000121905	ENST00000373467	ENSE00003495827	32893524	32893629	3	0	1						IPR028846, IPR018247, IPR011992	Recoverin, EF_Hand_1_Ca_BS, EF-hand-dom_pair	FALSE	FALSE
1	32893765	32893862	HPCA	ENSG00000121905	ENST00000373467	ENSE00001460634	32893765	32894646	4	1	-1						IPR028846, IPR018247, IPR011992	Recoverin, EF_Hand_1_Ca_BS, EF-hand-dom_pair	FALSE	FALSE
1	110963621	110963688	LRIF1	ENSG00000121931	ENST00000369763	ENSE00002167719	110963621	110963922	1	-1	2
1	110951288	110952815	LRIF1	ENSG00000121931	ENST00000369763	ENSE00001630531	110951288	110952815	2	2	0
1	110949851	110950123	LRIF1	ENSG00000121931	ENST00000369763	ENSE00003653881	110949851	110950123	3	0	0	TRUE
1	110947959	110948399	LRIF1	ENSG00000121931	ENST00000369763	ENSE00002158395	110947190	110948399	4	0	-1
1			LRIF1	ENSG00000121931	ENST00000485275	ENSE00001910419	110963621	110963965	1	-1	-1				TRUE
1	110949851	110950111	LRIF1	ENSG00000121931	ENST00000485275	ENSE00003458679	110949851	110950123	2	-1	0
1	110947959	110948399	LRIF1	ENSG00000121931	ENST00000485275	ENSE00002165209	110947222	110948399	3	0	-1
1			LRIF1	ENSG00000121931	ENST00000494675	ENSE00001823094	110952532	110952961	1	-1	-1
1	110947959	110948399	LRIF1	ENSG00000121931	ENST00000494675	ENSE00001450832	110947191	110948399	3	0	-1
1	111503005	111503354	TMIGD3	ENSG00000121933	ENST00000369716	ENSE00001848893	111503005	111503633	1	-1	2						IPR036179, IPR017452, IPR013783, IPR000466	Ig-like_dom_sf, GPCR_Rhodpsn_7TM, Ig-like_fold, Adeno_A3_rcpt	FALSE	FALSE
1	111490656	111490762	TMIGD3	ENSG00000121933	ENST00000369716	ENSE00001068684	111490656	111490762	2	2	1						IPR036179, IPR017452, IPR013783, IPR000466	Ig-like_dom_sf, GPCR_Rhodpsn_7TM, Ig-like_fold, Adeno_A3_rcpt	FALSE	FALSE
1	111488677	111489024	TMIGD3	ENSG00000121933	ENST00000369716	ENSE00003562338	111488677	111489024	3	1	1		TRUE				IPR036179, IPR017452, IPR013783, IPR000466	Ig-like_dom_sf, GPCR_Rhodpsn_7TM, Ig-like_fold, Adeno_A3_rcpt	FALSE	FALSE
1	111486586	111486652	TMIGD3	ENSG00000121933	ENST00000369716	ENSE00003463676	111486586	111486652	4	1	2						IPR036179, IPR017452, IPR013783, IPR000466	Ig-like_dom_sf, GPCR_Rhodpsn_7TM, Ig-like_fold, Adeno_A3_rcpt	FALSE	FALSE
1	111485740	111485840	TMIGD3	ENSG00000121933	ENST00000369716	ENSE00001804797	111485740	111485840	5	2	1						IPR036179, IPR017452, IPR013783, IPR000466	Ig-like_dom_sf, GPCR_Rhodpsn_7TM, Ig-like_fold, Adeno_A3_rcpt	FALSE	FALSE
1	111483687	111483757	TMIGD3	ENSG00000121933	ENST00000369716	ENSE00001644858	111483348	111483757	6	1	-1						IPR036179, IPR017452, IPR013783, IPR000466	Ig-like_dom_sf, GPCR_Rhodpsn_7TM, Ig-like_fold, Adeno_A3_rcpt	FALSE	FALSE
1	111563846	111563952	TMIGD3	ENSG00000121933	ENST00000369717	ENSE00001927293	111563846	111563962	1	-1	2						IPR036179	Ig-like_dom_sf	FALSE	FALSE
1	111563846	111563934	TMIGD3	ENSG00000121933	ENST00000443498	ENSE00001676521	111563846	111563934	1	0	2						IPR036179	Ig-like_dom_sf	FALSE	FALSE
1	111488677	111488867	TMIGD3	ENSG00000121933	ENST00000443498	ENSE00001400718	111488677	111488867	2	2	1						IPR036179	Ig-like_dom_sf	FALSE	FALSE
1	111483687	111483757	TMIGD3	ENSG00000121933	ENST00000443498	ENSE00001720022	111483569	111483757	5	1	-1						IPR036179	Ig-like_dom_sf	FALSE	FALSE
1	111488677	111488824	TMIGD3	ENSG00000121933	ENST00000472933	ENSE00001936578	111488677	111488824	1	0	1
1	111485732	111485840	TMIGD3	ENSG00000121933	ENST00000472933	ENSE00001928997	111485315	111485840	3	2	-1
1			CLCC1	ENSG00000121940	ENST00000302500	ENSE00003903114	108963361	108963453	1	-1	-1				TRUE
1			CLCC1	ENSG00000121940	ENST00000302500	ENSE00003902261	108962309	108962464	2	-1	-1				TRUE
1	108950309	108950437	CLCC1	ENSG00000121940	ENST00000302500	ENSE00000958160	108950309	108950448	3	-1	0
1	108949820	108949921	CLCC1	ENSG00000121940	ENST00000302500	ENSE00000912853	108949820	108949921	4	0	0	TRUE
1	108947611	108947718	CLCC1	ENSG00000121940	ENST00000302500	ENSE00000912851	108947611	108947718	5	0	0	TRUE
1	108941405	108941498	CLCC1	ENSG00000121940	ENST00000302500	ENSE00003673415	108941405	108941498	6	0	1
1	108940045	108940142	CLCC1	ENSG00000121940	ENST00000302500	ENSE00003613317	108940045	108940142	7	1	0
1	108939636	108939782	CLCC1	ENSG00000121940	ENST00000302500	ENSE00003647002	108939636	108939782	8	0	0	TRUE
1	108937077	108937418	CLCC1	ENSG00000121940	ENST00000302500	ENSE00000826665	108937077	108937418	9	0	0	TRUE
1	108934670	108934942	CLCC1	ENSG00000121940	ENST00000302500	ENSE00000826664	108934625	108934942	10	0	-1
1			CLCC1	ENSG00000121940	ENST00000302500	ENSE00003901896	108932392	108932501	11	-1	-1
1	108934670	108934942	CLCC1	ENSG00000121940	ENST00000348264	ENSE00001207306	108934658	108934942	6	0	-1
1			CLCC1	ENSG00000121940	ENST00000356970	ENSE00001361525	108963361	108963457	1	-1	-1
1	108943836	108944057	CLCC1	ENSG00000121940	ENST00000356970	ENSE00001425240	108943836	108944057	5	0	0
1	108943475	108943615	CLCC1	ENSG00000121940	ENST00000356970	ENSE00003547625	108943475	108943615	6	0	0
1			CLCC1	ENSG00000121940	ENST00000356970	ENSE00001402364	108929508	108932501	12	-1	-1
1			CLCC1	ENSG00000121940	ENST00000369968	ENSE00003902594	108963361	108963484	1	-1	-1				TRUE
1			CLCC1	ENSG00000121940	ENST00000369968	ENSE00003899637	108954370	108954472	2	-1	-1				TRUE
1	108950309	108950353	CLCC1	ENSG00000121940	ENST00000369968	ENSE00003904036	108950309	108950355	3	-1	0
1			CLCC1	ENSG00000121940	ENST00000369968	ENSE00003902538	108927473	108932501	13	-1	-1
1			CLCC1	ENSG00000121940	ENST00000369969	ENSE00001451374	108962309	108962469	2	-1	-1				TRUE
1			CLCC1	ENSG00000121940	ENST00000369969	ENSE00003903142	108929505	108932501	13	-1	-1
1			CLCC1	ENSG00000121940	ENST00000369970	ENSE00003902717	108963361	108963504	1	-1	-1
1	108943836	108943907	CLCC1	ENSG00000121940	ENST00000369970	ENSE00001361517	108943836	108943907	6	0	0
1			CLCC1	ENSG00000121940	ENST00000369970	ENSE00001916805	108931986	108932501	13	-1	-1
1			CLCC1	ENSG00000121940	ENST00000369976	ENSE00001451375	108963361	108963450	1	-1	-1
1	108943518	108943615	CLCC1	ENSG00000121940	ENST00000369976	ENSE00001451373	108943518	108943615	7	0	2
1	108931356	108931485	CLCC1	ENSG00000121940	ENST00000369976	ENSE00001451372	108929939	108931485	8	2	-1
1			CLCC1	ENSG00000121940	ENST00000674849	ENSE00003900072	108963361	108963425	1	-1	-1				TRUE
1	108950309	108950437	CLCC1	ENSG00000121940	ENST00000674849	ENSE00003900867	108950309	108950438	2	-1	0
1	108934670	108934942	CLCC1	ENSG00000121940	ENST00000674849	ENSE00003902512	108934620	108934942	11	0	-1
1			CLCC1	ENSG00000121940	ENST00000674849	ENSE00003900713	108932337	108932501	12	-1	-1
1			CLCC1	ENSG00000121940	ENST00000675508	ENSE00003900815	108963343	108963484	1	-1	-1				TRUE
1			CLCC1	ENSG00000121940	ENST00000675508	ENSE00003903939	108932499	108932501	13	-1	-1
1			CLCC1	ENSG00000121940	ENST00000675654	ENSE00003903423	108932015	108932501	13	-1	-1
1			CLCC1	ENSG00000121940	ENST00000675956	ENSE00003902299	108963401	108963427	1	-1	-1				TRUE
1			CLCC1	ENSG00000121940	ENST00000675956	ENSE00003901188	108932345	108932501	12	-1	-1
1			GPSM2	ENSG00000121957	ENST00000264126	ENSE00003821276	108876985	108877228	1	-1	-1				TRUE		IPR019734, IPR013026, IPR011990	TPR_repeat, TPR-contain_dom, TPR-like_helical_dom_sf	FALSE	FALSE
1	108885523	108885578	GPSM2	ENSG00000121957	ENST00000264126	ENSE00001024150	108885275	108885578	2	-1	2						IPR019734, IPR013026, IPR011990	TPR_repeat, TPR-contain_dom, TPR-like_helical_dom_sf	FALSE	FALSE
1	108896864	108897085	GPSM2	ENSG00000121957	ENST00000264126	ENSE00002221677	108896864	108897085	3	2	2			TRUE			IPR019734, IPR013026, IPR011990	TPR_repeat, TPR-contain_dom, TPR-like_helical_dom_sf	FALSE	FALSE
1	108897492	108897627	GPSM2	ENSG00000121957	ENST00000264126	ENSE00001752230	108897492	108897627	4	2	0						IPR019734, IPR013026, IPR011990	TPR_repeat, TPR-contain_dom, TPR-like_helical_dom_sf	FALSE	FALSE
1	108897959	108898101	GPSM2	ENSG00000121957	ENST00000264126	ENSE00001783677	108897959	108898101	5	0	2						IPR019734, IPR013026, IPR011990	TPR_repeat, TPR-contain_dom, TPR-like_helical_dom_sf	FALSE	FALSE
1	108898642	108898765	GPSM2	ENSG00000121957	ENST00000264126	ENSE00001689752	108898642	108898765	6	2	0						IPR019734, IPR013026, IPR011990	TPR_repeat, TPR-contain_dom, TPR-like_helical_dom_sf	FALSE	FALSE
1	108898879	108898994	GPSM2	ENSG00000121957	ENST00000264126	ENSE00001774460	108898879	108898994	7	0	2						IPR019734, IPR013026, IPR011990	TPR_repeat, TPR-contain_dom, TPR-like_helical_dom_sf	FALSE	FALSE
1	108901790	108901945	GPSM2	ENSG00000121957	ENST00000264126	ENSE00001614490	108901790	108901945	8	2	2			TRUE			IPR019734, IPR013026, IPR011990	TPR_repeat, TPR-contain_dom, TPR-like_helical_dom_sf	FALSE	FALSE
1	108903126	108903234	GPSM2	ENSG00000121957	ENST00000264126	ENSE00001672146	108903126	108903234	9	2	0						IPR019734, IPR013026, IPR011990	TPR_repeat, TPR-contain_dom, TPR-like_helical_dom_sf	FALSE	FALSE
1	108904125	108904254	GPSM2	ENSG00000121957	ENST00000264126	ENSE00001754383	108904125	108904254	10	0	1						IPR019734, IPR013026, IPR011990	TPR_repeat, TPR-contain_dom, TPR-like_helical_dom_sf	FALSE	FALSE
1	108914338	108914408	GPSM2	ENSG00000121957	ENST00000264126	ENSE00001621482	108914338	108914408	11	1	0						IPR019734, IPR013026, IPR011990	TPR_repeat, TPR-contain_dom, TPR-like_helical_dom_sf	FALSE	FALSE
1	108918613	108918789	GPSM2	ENSG00000121957	ENST00000264126	ENSE00001625275	108918613	108918789	12	0	0	TRUE					IPR019734, IPR013026, IPR011990	TPR_repeat, TPR-contain_dom, TPR-like_helical_dom_sf	FALSE	FALSE
1	108922417	108922576	GPSM2	ENSG00000121957	ENST00000264126	ENSE00001792285	108922417	108922576	13	0	1						IPR019734, IPR013026, IPR011990	TPR_repeat, TPR-contain_dom, TPR-like_helical_dom_sf	FALSE	FALSE
1	108924000	108924214	GPSM2	ENSG00000121957	ENST00000264126	ENSE00001644377	108924000	108924214	14	1	0						IPR019734, IPR013026, IPR011990	TPR_repeat, TPR-contain_dom, TPR-like_helical_dom_sf	FALSE	FALSE
1	108929701	108929940	GPSM2	ENSG00000121957	ENST00000264126	ENSE00001561061	108929701	108934545	15	0	-1						IPR019734, IPR013026, IPR011990	TPR_repeat, TPR-contain_dom, TPR-like_helical_dom_sf	FALSE	FALSE
1			GPSM2	ENSG00000121957	ENST00000406462	ENSE00001556131	108875350	108875382	1	-1	-1				TRUE		IPR019734, IPR013026, IPR011990	TPR_repeat, TPR-contain_dom, TPR-like_helical_dom_sf	FALSE	FALSE
1			GPSM2	ENSG00000121957	ENST00000406462	ENSE00001547497	108876737	108877228	2	-1	-1						IPR019734, IPR013026, IPR011990	TPR_repeat, TPR-contain_dom, TPR-like_helical_dom_sf	FALSE	FALSE
1			GPSM2	ENSG00000121957	ENST00000435475	ENSE00001694380	108877256	108877774	1	-1	-1
1	108896864	108897032	GPSM2	ENSG00000121957	ENST00000435475	ENSE00001727187	108896864	108897032	3	2	0
1			GPSM2	ENSG00000121957	ENST00000435987	ENSE00001299245	108876981	108877228	1	-1	-1						IPR019734, IPR013026	TPR_repeat, TPR-contain_dom	FALSE	FALSE
1	108885523	108885578	GPSM2	ENSG00000121957	ENST00000435987	ENSE00001621718	108885507	108885578	2	-1	2						IPR019734, IPR013026, IPR011990	TPR_repeat, TPR-contain_dom, TPR-like_helical_dom_sf	FALSE	FALSE
1	108898642	108898724	GPSM2	ENSG00000121957	ENST00000435987	ENSE00001638841	108898642	108898724	6	2	1						IPR019734, IPR013026	TPR_repeat, TPR-contain_dom	FALSE	FALSE
1			GPSM2	ENSG00000121957	ENST00000441735	ENSE00003901071	108876979	108877228	1	-1	-1						IPR019734, IPR013026, IPR011990	TPR_repeat, TPR-contain_dom, TPR-like_helical_dom_sf	FALSE	FALSE
1			GPSM2	ENSG00000121957	ENST00000441735	ENSE00003899507	108882476	108882625	2	-1	-1						IPR019734, IPR013026, IPR011990	TPR_repeat, TPR-contain_dom, TPR-like_helical_dom_sf	FALSE	FALSE
1	108924000	108924283	GPSM2	ENSG00000121957	ENST00000441735	ENSE00001777473	108924000	108924361	15	1	-1						IPR019734, IPR013026, IPR011990	TPR_repeat, TPR-contain_dom, TPR-like_helical_dom_sf	FALSE	FALSE
1	108885523	108885578	GPSM2	ENSG00000121957	ENST00000446797	ENSE00003903100	108884821	108885578	1	-1	2						IPR019734, IPR013026, IPR011990	TPR_repeat, TPR-contain_dom, TPR-like_helical_dom_sf	FALSE	FALSE
1	108929701	108929940	GPSM2	ENSG00000121957	ENST00000446797	ENSE00003904167	108929701	108930377	14	0	-1						IPR019734, IPR013026, IPR011990	TPR_repeat, TPR-contain_dom, TPR-like_helical_dom_sf	FALSE	FALSE
1	108929701	108929940	GPSM2	ENSG00000121957	ENST00000642355	ENSE00003815380	108929701	108929975	15	0	-1						IPR019734, IPR013026, IPR011990	TPR_repeat, TPR-contain_dom, TPR-like_helical_dom_sf	FALSE	FALSE
1			GPSM2	ENSG00000121957	ENST00000642355	ENSE00003817020	108931313	108934335	16	-1	-1						IPR019734, IPR013026, IPR011990	TPR_repeat, TPR-contain_dom, TPR-like_helical_dom_sf	FALSE	FALSE
1			GPSM2	ENSG00000121957	ENST00000643094	ENSE00003816220	108877003	108877228	1	-1	-1
1	108896864	108897086	GPSM2	ENSG00000121957	ENST00000643094	ENSE00003814556	108896864	108897086	4	2	0
1	108901904	108901945	GPSM2	ENSG00000121957	ENST00000643643	ENSE00003819240	108901904	108901945	1	2	2						IPR011990	TPR-like_helical_dom_sf	FALSE	FALSE
1	108926275	108926304	GPSM2	ENSG00000121957	ENST00000643643	ENSE00003827387	108926275	108926890	8	0	-1						IPR011990	TPR-like_helical_dom_sf	FALSE	FALSE
1			GPSM2	ENSG00000121957	ENST00000645164	ENSE00003902037	108876982	108877228	1	-1	-1				TRUE		IPR019734, IPR013026, IPR011990	TPR_repeat, TPR-contain_dom, TPR-like_helical_dom_sf	FALSE	FALSE
1			GPSM2	ENSG00000121957	ENST00000645164	ENSE00003824846	108882580	108882625	2	-1	-1						IPR019734, IPR013026, IPR011990	TPR_repeat, TPR-contain_dom, TPR-like_helical_dom_sf	FALSE	FALSE
1	108929701	108929940	GPSM2	ENSG00000121957	ENST00000645164	ENSE00003903568	108929701	108930382	16	0	-1						IPR019734, IPR013026, IPR011990	TPR_repeat, TPR-contain_dom, TPR-like_helical_dom_sf	FALSE	FALSE
1	108897536	108897627	GPSM2	ENSG00000121957	ENST00000645255	ENSE00003817959	108897536	108897627	1	1	0						IPR019734	TPR_repeat	FALSE	FALSE
1	108904125	108904225	GPSM2	ENSG00000121957	ENST00000645255	ENSE00003816851	108904125	108904225	6	0	2						IPR019734	TPR_repeat	FALSE	FALSE
1	108896865	108897085	GPSM2	ENSG00000121957	ENST00000674700	ENSE00002274719	108896864	108897085	2	-1	2						IPR019734, IPR013026, IPR011990	TPR_repeat, TPR-contain_dom, TPR-like_helical_dom_sf	FALSE	FALSE
1	108929701	108929717	GPSM2	ENSG00000121957	ENST00000674700	ENSE00003899872	108929701	108930377	13	1	-1						IPR019734, IPR013026, IPR011990	TPR_repeat, TPR-contain_dom, TPR-like_helical_dom_sf	FALSE	FALSE
1			GPSM2	ENSG00000121957	ENST00000674914	ENSE00003902639	108876993	108877228	1	-1	-1				TRUE		IPR019734, IPR013026, IPR011990	TPR_repeat, TPR-contain_dom, TPR-like_helical_dom_sf	FALSE	FALSE
1	108885566	108885578	GPSM2	ENSG00000121957	ENST00000674914	ENSE00003901521	108885507	108885578	2	-1	1						IPR019734, IPR013026, IPR011990	TPR_repeat, TPR-contain_dom, TPR-like_helical_dom_sf	FALSE	FALSE
1	108886079	108886172	GPSM2	ENSG00000121957	ENST00000674914	ENSE00003902936	108886079	108886172	3	1	2						IPR019734, IPR013026, IPR011990	TPR_repeat, TPR-contain_dom, TPR-like_helical_dom_sf	FALSE	FALSE
1	108929701	108929940	GPSM2	ENSG00000121957	ENST00000674914	ENSE00003903742	108929701	108930239	16	0	-1						IPR019734, IPR013026, IPR011990	TPR_repeat, TPR-contain_dom, TPR-like_helical_dom_sf	FALSE	FALSE
1			GPSM2	ENSG00000121957	ENST00000675086	ENSE00003901557	108877135	108877228	1	-1	-1						IPR019734, IPR013026, IPR011990	TPR_repeat, TPR-contain_dom, TPR-like_helical_dom_sf	FALSE	FALSE
1	108929701	108929940	GPSM2	ENSG00000121957	ENST00000675086	ENSE00003901988	108929701	108930711	14	0	-1						IPR019734, IPR013026, IPR011990	TPR_repeat, TPR-contain_dom, TPR-like_helical_dom_sf	FALSE	FALSE
1			GPSM2	ENSG00000121957	ENST00000675087	ENSE00003900624	108877159	108877228	1	-1	-1						IPR019734, IPR013026, IPR011990	TPR_repeat, TPR-contain_dom, TPR-like_helical_dom_sf	FALSE	FALSE
1	108929701	108929940	GPSM2	ENSG00000121957	ENST00000675087	ENSE00003900366	108929701	108930367	17	0	-1						IPR019734, IPR013026, IPR011990	TPR_repeat, TPR-contain_dom, TPR-like_helical_dom_sf	FALSE	FALSE
1			GPSM2	ENSG00000121957	ENST00000676184	ENSE00003902627	108877146	108877228	1	-1	-1						IPR019734, IPR013026, IPR011990	TPR_repeat, TPR-contain_dom, TPR-like_helical_dom_sf	FALSE	FALSE
1			FMOD	ENSG00000122176	ENST00000354955	ENSE00001828350	203351033	203351122	1	-1	-1				TRUE		IPR032675, IPR027215, IPR003591, IPR001611	LRR_dom_sf, Fibromodulin, Leu-rich_rpt_typical-subtyp, Leu-rich_rpt	FALSE	FALSE
1	203347292	203348270	FMOD	ENSG00000122176	ENST00000354955	ENSE00000828741	203347292	203348277	2	-1	1						IPR032675, IPR027215, IPR003591, IPR001611	LRR_dom_sf, Fibromodulin, Leu-rich_rpt_typical-subtyp, Leu-rich_rpt	FALSE	FALSE
1	203342343	203342494	FMOD	ENSG00000122176	ENST00000354955	ENSE00001848466	203340628	203342494	3	1	-1						IPR032675, IPR027215, IPR003591, IPR001611	LRR_dom_sf, Fibromodulin, Leu-rich_rpt_typical-subtyp, Leu-rich_rpt	FALSE	FALSE
1			FMOD	ENSG00000122176	ENST00000647586	ENSE00003832525	203351668	203351758	1	-1	-1				TRUE		IPR032675, IPR027215, IPR003591	LRR_dom_sf, Fibromodulin, Leu-rich_rpt_typical-subtyp	FALSE	FALSE
1	203347292	203348003	FMOD	ENSG00000122176	ENST00000647586	ENSE00003839817	203347292	203348056	2	-1	1						IPR032675, IPR027215, IPR003591	LRR_dom_sf, Fibromodulin, Leu-rich_rpt_typical-subtyp	FALSE	FALSE
1	203342343	203342494	FMOD	ENSG00000122176	ENST00000647586	ENSE00003834591	203340661	203342494	3	1	-1						IPR032675, IPR027215, IPR003591	LRR_dom_sf, Fibromodulin, Leu-rich_rpt_typical-subtyp	FALSE	FALSE
1	203085491	203085961	MYOG	ENSG00000122180	ENST00000241651	ENSE00001323364	203085491	203086012	1	-1	0						IPR039704, IPR036638, IPR011598	Myogenic_factor, HLH_DNA-bd_sf, bHLH_dom	FALSE	FALSE
1	203084647	203084728	MYOG	ENSG00000122180	ENST00000241651	ENSE00000828715	203084647	203084728	2	0	1						IPR039704, IPR036638, IPR011598	Myogenic_factor, HLH_DNA-bd_sf, bHLH_dom	FALSE	FALSE
1	203083910	203084031	MYOG	ENSG00000122180	ENST00000241651	ENSE00001325479	203083129	203084031	3	1	-1						IPR039704, IPR036638, IPR011598	Myogenic_factor, HLH_DNA-bd_sf, bHLH_dom	FALSE	FALSE
1	203765343	203765383	LAX1	ENSG00000122188	ENST00000367217	ENSE00001792831	203765177	203765383	1	-1	2
1	203770828	203770937	LAX1	ENSG00000122188	ENST00000367217	ENSE00003675910	203770828	203770937	2	2	1
1	203771367	203771477	LAX1	ENSG00000122188	ENST00000367217	ENSE00003637489	203771367	203771477	3	1	1		TRUE
1	203772068	203772147	LAX1	ENSG00000122188	ENST00000367217	ENSE00003663579	203772068	203772147	4	1	0
1	203773875	203774681	LAX1	ENSG00000122188	ENST00000367217	ENSE00001860535	203773875	203774722	5	0	-1
1	203765566	203765654	LAX1	ENSG00000122188	ENST00000442561	ENSE00001443848	203765183	203765654	1	-1	2
1	203773875	203774681	LAX1	ENSG00000122188	ENST00000442561	ENSE00001128797	203773875	203776372	5	0	-1
1	160343131	160343170	COPA	ENSG00000122218	ENST00000241704	ENSE00001068113	160343131	160343250	1	-1	1						IPR036322, IPR024977, IPR020472, IPR019775, IPR017986, IPR016391, IPR015943, IPR011048, IPR010714, IPR006692	WD40_repeat_dom_sf, Apc4_WD40_dom, G-protein_beta_WD-40_rep, WD40_repeat_CS, WD40_repeat_dom, Coatomer_asu, WD40/YVTN_repeat-like_dom_sf, Haem_d1_sf, Coatomer_asu_C, Coatomer_WD-assoc_reg	FALSE	FALSE
1	160340181	160340294	COPA	ENSG00000122218	ENST00000241704	ENSE00003658913	160340181	160340294	2	1	1		TRUE				IPR036322, IPR024977, IPR020472, IPR019775, IPR017986, IPR016391, IPR015943, IPR011048, IPR010714, IPR006692	WD40_repeat_dom_sf, Apc4_WD40_dom, G-protein_beta_WD-40_rep, WD40_repeat_CS, WD40_repeat_dom, Coatomer_asu, WD40/YVTN_repeat-like_dom_sf, Haem_d1_sf, Coatomer_asu_C, Coatomer_WD-assoc_reg	FALSE	FALSE
1	160339909	160339982	COPA	ENSG00000122218	ENST00000241704	ENSE00003611022	160339909	160339982	3	1	0						IPR036322, IPR024977, IPR020472, IPR019775, IPR017986, IPR016391, IPR015943, IPR011048, IPR010714, IPR006692	WD40_repeat_dom_sf, Apc4_WD40_dom, G-protein_beta_WD-40_rep, WD40_repeat_CS, WD40_repeat_dom, Coatomer_asu, WD40/YVTN_repeat-like_dom_sf, Haem_d1_sf, Coatomer_asu_C, Coatomer_WD-assoc_reg	FALSE	FALSE
1	160335242	160335322	COPA	ENSG00000122218	ENST00000241704	ENSE00003553776	160335242	160335322	4	0	0	TRUE					IPR036322, IPR024977, IPR020472, IPR019775, IPR017986, IPR016391, IPR015943, IPR011048, IPR010714, IPR006692	WD40_repeat_dom_sf, Apc4_WD40_dom, G-protein_beta_WD-40_rep, WD40_repeat_CS, WD40_repeat_dom, Coatomer_asu, WD40/YVTN_repeat-like_dom_sf, Haem_d1_sf, Coatomer_asu_C, Coatomer_WD-assoc_reg	FALSE	FALSE
1	160333603	160333679	COPA	ENSG00000122218	ENST00000241704	ENSE00000905048	160333603	160333679	5	0	2						IPR036322, IPR024977, IPR020472, IPR019775, IPR017986, IPR016391, IPR015943, IPR011048, IPR010714, IPR006692	WD40_repeat_dom_sf, Apc4_WD40_dom, G-protein_beta_WD-40_rep, WD40_repeat_CS, WD40_repeat_dom, Coatomer_asu, WD40/YVTN_repeat-like_dom_sf, Haem_d1_sf, Coatomer_asu_C, Coatomer_WD-assoc_reg	FALSE	FALSE
1	160332448	160332557	COPA	ENSG00000122218	ENST00000241704	ENSE00000905047	160332448	160332557	6	2	1						IPR036322, IPR024977, IPR020472, IPR019775, IPR017986, IPR016391, IPR015943, IPR011048, IPR010714, IPR006692	WD40_repeat_dom_sf, Apc4_WD40_dom, G-protein_beta_WD-40_rep, WD40_repeat_CS, WD40_repeat_dom, Coatomer_asu, WD40/YVTN_repeat-like_dom_sf, Haem_d1_sf, Coatomer_asu_C, Coatomer_WD-assoc_reg	FALSE	FALSE
1	160325543	160325652	COPA	ENSG00000122218	ENST00000241704	ENSE00000905046	160325543	160325652	7	1	0						IPR036322, IPR024977, IPR020472, IPR019775, IPR017986, IPR016391, IPR015943, IPR011048, IPR010714, IPR006692	WD40_repeat_dom_sf, Apc4_WD40_dom, G-protein_beta_WD-40_rep, WD40_repeat_CS, WD40_repeat_dom, Coatomer_asu, WD40/YVTN_repeat-like_dom_sf, Haem_d1_sf, Coatomer_asu_C, Coatomer_WD-assoc_reg	FALSE	FALSE
1	160323431	160323530	COPA	ENSG00000122218	ENST00000241704	ENSE00000905045	160323431	160323530	8	0	1						IPR036322, IPR024977, IPR020472, IPR019775, IPR017986, IPR016391, IPR015943, IPR011048, IPR010714, IPR006692	WD40_repeat_dom_sf, Apc4_WD40_dom, G-protein_beta_WD-40_rep, WD40_repeat_CS, WD40_repeat_dom, Coatomer_asu, WD40/YVTN_repeat-like_dom_sf, Haem_d1_sf, Coatomer_asu_C, Coatomer_WD-assoc_reg	FALSE	FALSE
1	160313990	160314125	COPA	ENSG00000122218	ENST00000241704	ENSE00000905044	160313990	160314125	9	1	2						IPR036322, IPR024977, IPR020472, IPR019775, IPR017986, IPR016391, IPR015943, IPR011048, IPR010714, IPR006692	WD40_repeat_dom_sf, Apc4_WD40_dom, G-protein_beta_WD-40_rep, WD40_repeat_CS, WD40_repeat_dom, Coatomer_asu, WD40/YVTN_repeat-like_dom_sf, Haem_d1_sf, Coatomer_asu_C, Coatomer_WD-assoc_reg	FALSE	FALSE
1	160313085	160313167	COPA	ENSG00000122218	ENST00000241704	ENSE00000905043	160313085	160313167	10	2	1						IPR036322, IPR024977, IPR020472, IPR019775, IPR017986, IPR016391, IPR015943, IPR011048, IPR010714, IPR006692	WD40_repeat_dom_sf, Apc4_WD40_dom, G-protein_beta_WD-40_rep, WD40_repeat_CS, WD40_repeat_dom, Coatomer_asu, WD40/YVTN_repeat-like_dom_sf, Haem_d1_sf, Coatomer_asu_C, Coatomer_WD-assoc_reg	FALSE	FALSE
1	160311868	160312018	COPA	ENSG00000122218	ENST00000241704	ENSE00000905042	160311868	160312018	11	1	2						IPR036322, IPR024977, IPR020472, IPR019775, IPR017986, IPR016391, IPR015943, IPR011048, IPR010714, IPR006692	WD40_repeat_dom_sf, Apc4_WD40_dom, G-protein_beta_WD-40_rep, WD40_repeat_CS, WD40_repeat_dom, Coatomer_asu, WD40/YVTN_repeat-like_dom_sf, Haem_d1_sf, Coatomer_asu_C, Coatomer_WD-assoc_reg	FALSE	FALSE
1	160310192	160310258	COPA	ENSG00000122218	ENST00000241704	ENSE00000905041	160310192	160310258	12	2	0						IPR036322, IPR024977, IPR020472, IPR019775, IPR017986, IPR016391, IPR015943, IPR011048, IPR010714, IPR006692	WD40_repeat_dom_sf, Apc4_WD40_dom, G-protein_beta_WD-40_rep, WD40_repeat_CS, WD40_repeat_dom, Coatomer_asu, WD40/YVTN_repeat-like_dom_sf, Haem_d1_sf, Coatomer_asu_C, Coatomer_WD-assoc_reg	FALSE	FALSE
1	160309101	160309176	COPA	ENSG00000122218	ENST00000241704	ENSE00000905040	160309101	160309176	13	0	1						IPR036322, IPR024977, IPR020472, IPR019775, IPR017986, IPR016391, IPR015943, IPR011048, IPR010714, IPR006692	WD40_repeat_dom_sf, Apc4_WD40_dom, G-protein_beta_WD-40_rep, WD40_repeat_CS, WD40_repeat_dom, Coatomer_asu, WD40/YVTN_repeat-like_dom_sf, Haem_d1_sf, Coatomer_asu_C, Coatomer_WD-assoc_reg	FALSE	FALSE
1	160307163	160307245	COPA	ENSG00000122218	ENST00000241704	ENSE00000905039	160307163	160307245	14	1	0						IPR036322, IPR024977, IPR020472, IPR019775, IPR017986, IPR016391, IPR015943, IPR011048, IPR010714, IPR006692	WD40_repeat_dom_sf, Apc4_WD40_dom, G-protein_beta_WD-40_rep, WD40_repeat_CS, WD40_repeat_dom, Coatomer_asu, WD40/YVTN_repeat-like_dom_sf, Haem_d1_sf, Coatomer_asu_C, Coatomer_WD-assoc_reg	FALSE	FALSE
1	160306354	160306493	COPA	ENSG00000122218	ENST00000241704	ENSE00000905038	160306354	160306493	15	0	2						IPR036322, IPR024977, IPR020472, IPR019775, IPR017986, IPR016391, IPR015943, IPR011048, IPR010714, IPR006692	WD40_repeat_dom_sf, Apc4_WD40_dom, G-protein_beta_WD-40_rep, WD40_repeat_CS, WD40_repeat_dom, Coatomer_asu, WD40/YVTN_repeat-like_dom_sf, Haem_d1_sf, Coatomer_asu_C, Coatomer_WD-assoc_reg	FALSE	FALSE
1	160305688	160305773	COPA	ENSG00000122218	ENST00000241704	ENSE00000905037	160305688	160305773	16	2	1						IPR036322, IPR024977, IPR020472, IPR019775, IPR017986, IPR016391, IPR015943, IPR011048, IPR010714, IPR006692	WD40_repeat_dom_sf, Apc4_WD40_dom, G-protein_beta_WD-40_rep, WD40_repeat_CS, WD40_repeat_dom, Coatomer_asu, WD40/YVTN_repeat-like_dom_sf, Haem_d1_sf, Coatomer_asu_C, Coatomer_WD-assoc_reg	FALSE	FALSE
1	160305433	160305571	COPA	ENSG00000122218	ENST00000241704	ENSE00000905036	160305433	160305571	17	1	2						IPR036322, IPR024977, IPR020472, IPR019775, IPR017986, IPR016391, IPR015943, IPR011048, IPR010714, IPR006692	WD40_repeat_dom_sf, Apc4_WD40_dom, G-protein_beta_WD-40_rep, WD40_repeat_CS, WD40_repeat_dom, Coatomer_asu, WD40/YVTN_repeat-like_dom_sf, Haem_d1_sf, Coatomer_asu_C, Coatomer_WD-assoc_reg	FALSE	FALSE
1	160299102	160299264	COPA	ENSG00000122218	ENST00000241704	ENSE00001040295	160299102	160299264	18	2	0						IPR036322, IPR024977, IPR020472, IPR019775, IPR017986, IPR016391, IPR015943, IPR011048, IPR010714, IPR006692	WD40_repeat_dom_sf, Apc4_WD40_dom, G-protein_beta_WD-40_rep, WD40_repeat_CS, WD40_repeat_dom, Coatomer_asu, WD40/YVTN_repeat-like_dom_sf, Haem_d1_sf, Coatomer_asu_C, Coatomer_WD-assoc_reg	FALSE	FALSE
1	160298845	160298991	COPA	ENSG00000122218	ENST00000241704	ENSE00003574294	160298845	160298991	19	0	0	TRUE					IPR036322, IPR024977, IPR020472, IPR019775, IPR017986, IPR016391, IPR015943, IPR011048, IPR010714, IPR006692	WD40_repeat_dom_sf, Apc4_WD40_dom, G-protein_beta_WD-40_rep, WD40_repeat_CS, WD40_repeat_dom, Coatomer_asu, WD40/YVTN_repeat-like_dom_sf, Haem_d1_sf, Coatomer_asu_C, Coatomer_WD-assoc_reg	FALSE	FALSE
1	160297556	160297745	COPA	ENSG00000122218	ENST00000241704	ENSE00003556799	160297556	160297745	20	0	1						IPR036322, IPR024977, IPR020472, IPR019775, IPR017986, IPR016391, IPR015943, IPR011048, IPR010714, IPR006692	WD40_repeat_dom_sf, Apc4_WD40_dom, G-protein_beta_WD-40_rep, WD40_repeat_CS, WD40_repeat_dom, Coatomer_asu, WD40/YVTN_repeat-like_dom_sf, Haem_d1_sf, Coatomer_asu_C, Coatomer_WD-assoc_reg	FALSE	FALSE
1	160297343	160297438	COPA	ENSG00000122218	ENST00000241704	ENSE00003679629	160297343	160297438	21	1	1		TRUE				IPR036322, IPR024977, IPR020472, IPR019775, IPR017986, IPR016391, IPR015943, IPR011048, IPR010714, IPR006692	WD40_repeat_dom_sf, Apc4_WD40_dom, G-protein_beta_WD-40_rep, WD40_repeat_CS, WD40_repeat_dom, Coatomer_asu, WD40/YVTN_repeat-like_dom_sf, Haem_d1_sf, Coatomer_asu_C, Coatomer_WD-assoc_reg	FALSE	FALSE
1	160296061	160296149	COPA	ENSG00000122218	ENST00000241704	ENSE00003632164	160296061	160296149	22	1	0						IPR036322, IPR024977, IPR020472, IPR019775, IPR017986, IPR016391, IPR015943, IPR011048, IPR010714, IPR006692	WD40_repeat_dom_sf, Apc4_WD40_dom, G-protein_beta_WD-40_rep, WD40_repeat_CS, WD40_repeat_dom, Coatomer_asu, WD40/YVTN_repeat-like_dom_sf, Haem_d1_sf, Coatomer_asu_C, Coatomer_WD-assoc_reg	FALSE	FALSE
1	160295736	160295859	COPA	ENSG00000122218	ENST00000241704	ENSE00003486516	160295736	160295859	23	0	1						IPR036322, IPR024977, IPR020472, IPR019775, IPR017986, IPR016391, IPR015943, IPR011048, IPR010714, IPR006692	WD40_repeat_dom_sf, Apc4_WD40_dom, G-protein_beta_WD-40_rep, WD40_repeat_CS, WD40_repeat_dom, Coatomer_asu, WD40/YVTN_repeat-like_dom_sf, Haem_d1_sf, Coatomer_asu_C, Coatomer_WD-assoc_reg	FALSE	FALSE
1	160294768	160294857	COPA	ENSG00000122218	ENST00000241704	ENSE00001068109	160294768	160294857	24	1	1		TRUE				IPR036322, IPR024977, IPR020472, IPR019775, IPR017986, IPR016391, IPR015943, IPR011048, IPR010714, IPR006692	WD40_repeat_dom_sf, Apc4_WD40_dom, G-protein_beta_WD-40_rep, WD40_repeat_CS, WD40_repeat_dom, Coatomer_asu, WD40/YVTN_repeat-like_dom_sf, Haem_d1_sf, Coatomer_asu_C, Coatomer_WD-assoc_reg	FALSE	FALSE
1	160294484	160294593	COPA	ENSG00000122218	ENST00000241704	ENSE00001068116	160294484	160294593	25	1	0						IPR036322, IPR024977, IPR020472, IPR019775, IPR017986, IPR016391, IPR015943, IPR011048, IPR010714, IPR006692	WD40_repeat_dom_sf, Apc4_WD40_dom, G-protein_beta_WD-40_rep, WD40_repeat_CS, WD40_repeat_dom, Coatomer_asu, WD40/YVTN_repeat-like_dom_sf, Haem_d1_sf, Coatomer_asu_C, Coatomer_WD-assoc_reg	FALSE	FALSE
1	160293386	160293463	COPA	ENSG00000122218	ENST00000241704	ENSE00001068119	160293386	160293463	26	0	0	TRUE					IPR036322, IPR024977, IPR020472, IPR019775, IPR017986, IPR016391, IPR015943, IPR011048, IPR010714, IPR006692	WD40_repeat_dom_sf, Apc4_WD40_dom, G-protein_beta_WD-40_rep, WD40_repeat_CS, WD40_repeat_dom, Coatomer_asu, WD40/YVTN_repeat-like_dom_sf, Haem_d1_sf, Coatomer_asu_C, Coatomer_WD-assoc_reg	FALSE	FALSE
1	160293166	160293234	COPA	ENSG00000122218	ENST00000241704	ENSE00001068114	160293166	160293234	27	0	0	TRUE					IPR036322, IPR024977, IPR020472, IPR019775, IPR017986, IPR016391, IPR015943, IPR011048, IPR010714, IPR006692	WD40_repeat_dom_sf, Apc4_WD40_dom, G-protein_beta_WD-40_rep, WD40_repeat_CS, WD40_repeat_dom, Coatomer_asu, WD40/YVTN_repeat-like_dom_sf, Haem_d1_sf, Coatomer_asu_C, Coatomer_WD-assoc_reg	FALSE	FALSE
1	160292484	160292620	COPA	ENSG00000122218	ENST00000241704	ENSE00001068108	160292484	160292620	28	0	2						IPR036322, IPR024977, IPR020472, IPR019775, IPR017986, IPR016391, IPR015943, IPR011048, IPR010714, IPR006692	WD40_repeat_dom_sf, Apc4_WD40_dom, G-protein_beta_WD-40_rep, WD40_repeat_CS, WD40_repeat_dom, Coatomer_asu, WD40/YVTN_repeat-like_dom_sf, Haem_d1_sf, Coatomer_asu_C, Coatomer_WD-assoc_reg	FALSE	FALSE
1	160292012	160292198	COPA	ENSG00000122218	ENST00000241704	ENSE00001068117	160292012	160292198	29	2	0						IPR036322, IPR024977, IPR020472, IPR019775, IPR017986, IPR016391, IPR015943, IPR011048, IPR010714, IPR006692	WD40_repeat_dom_sf, Apc4_WD40_dom, G-protein_beta_WD-40_rep, WD40_repeat_CS, WD40_repeat_dom, Coatomer_asu, WD40/YVTN_repeat-like_dom_sf, Haem_d1_sf, Coatomer_asu_C, Coatomer_WD-assoc_reg	FALSE	FALSE
1	160291819	160291929	COPA	ENSG00000122218	ENST00000241704	ENSE00001068111	160291819	160291929	30	0	0	TRUE					IPR036322, IPR024977, IPR020472, IPR019775, IPR017986, IPR016391, IPR015943, IPR011048, IPR010714, IPR006692	WD40_repeat_dom_sf, Apc4_WD40_dom, G-protein_beta_WD-40_rep, WD40_repeat_CS, WD40_repeat_dom, Coatomer_asu, WD40/YVTN_repeat-like_dom_sf, Haem_d1_sf, Coatomer_asu_C, Coatomer_WD-assoc_reg	FALSE	FALSE
1	160291335	160291496	COPA	ENSG00000122218	ENST00000241704	ENSE00001068110	160291335	160291496	31	0	0	TRUE					IPR036322, IPR024977, IPR020472, IPR019775, IPR017986, IPR016391, IPR015943, IPR011048, IPR010714, IPR006692	WD40_repeat_dom_sf, Apc4_WD40_dom, G-protein_beta_WD-40_rep, WD40_repeat_CS, WD40_repeat_dom, Coatomer_asu, WD40/YVTN_repeat-like_dom_sf, Haem_d1_sf, Coatomer_asu_C, Coatomer_WD-assoc_reg	FALSE	FALSE
1	160290492	160290686	COPA	ENSG00000122218	ENST00000241704	ENSE00001068120	160290492	160290686	32	0	0	TRUE					IPR036322, IPR024977, IPR020472, IPR019775, IPR017986, IPR016391, IPR015943, IPR011048, IPR010714, IPR006692	WD40_repeat_dom_sf, Apc4_WD40_dom, G-protein_beta_WD-40_rep, WD40_repeat_CS, WD40_repeat_dom, Coatomer_asu, WD40/YVTN_repeat-like_dom_sf, Haem_d1_sf, Coatomer_asu_C, Coatomer_WD-assoc_reg	FALSE	FALSE
1	160290157	160290216	COPA	ENSG00000122218	ENST00000241704	ENSE00003856161	160288594	160290216	33	0	-1						IPR036322, IPR024977, IPR020472, IPR019775, IPR017986, IPR016391, IPR015943, IPR011048, IPR010714, IPR006692	WD40_repeat_dom_sf, Apc4_WD40_dom, G-protein_beta_WD-40_rep, WD40_repeat_CS, WD40_repeat_dom, Coatomer_asu, WD40/YVTN_repeat-like_dom_sf, Haem_d1_sf, Coatomer_asu_C, Coatomer_WD-assoc_reg	FALSE	FALSE
1	160343131	160343170	COPA	ENSG00000122218	ENST00000368069	ENSE00001934269	160343131	160343248	1	-1	1						IPR036322, IPR024977, IPR020472, IPR019775, IPR017986, IPR016391, IPR015943, IPR010714, IPR006692	WD40_repeat_dom_sf, Apc4_WD40_dom, G-protein_beta_WD-40_rep, WD40_repeat_CS, WD40_repeat_dom, Coatomer_asu, WD40/YVTN_repeat-like_dom_sf, Coatomer_asu_C, Coatomer_WD-assoc_reg	FALSE	FALSE
1	160305433	160305598	COPA	ENSG00000122218	ENST00000368069	ENSE00001446255	160305433	160305598	17	1	2						IPR036322, IPR024977, IPR020472, IPR019775, IPR017986, IPR016391, IPR015943, IPR010714, IPR006692	WD40_repeat_dom_sf, Apc4_WD40_dom, G-protein_beta_WD-40_rep, WD40_repeat_CS, WD40_repeat_dom, Coatomer_asu, WD40/YVTN_repeat-like_dom_sf, Coatomer_asu_C, Coatomer_WD-assoc_reg	FALSE	FALSE
1	160290157	160290216	COPA	ENSG00000122218	ENST00000368069	ENSE00001553726	160289273	160290216	33	0	-1						IPR036322, IPR024977, IPR020472, IPR019775, IPR017986, IPR016391, IPR015943, IPR010714, IPR006692	WD40_repeat_dom_sf, Apc4_WD40_dom, G-protein_beta_WD-40_rep, WD40_repeat_CS, WD40_repeat_dom, Coatomer_asu, WD40/YVTN_repeat-like_dom_sf, Coatomer_asu_C, Coatomer_WD-assoc_reg	FALSE	FALSE
1	160343131	160343170	COPA	ENSG00000122218	ENST00000647683	ENSE00003840262	160343131	160343252	1	-1	1						IPR036322, IPR024977, IPR020472, IPR019775, IPR017986, IPR016391, IPR015943, IPR011048, IPR010714, IPR006692	WD40_repeat_dom_sf, Apc4_WD40_dom, G-protein_beta_WD-40_rep, WD40_repeat_CS, WD40_repeat_dom, Coatomer_asu, WD40/YVTN_repeat-like_dom_sf, Haem_d1_sf, Coatomer_asu_C, Coatomer_WD-assoc_reg	FALSE	FALSE
1	160292484	160292560	COPA	ENSG00000122218	ENST00000647683	ENSE00003833960	160292484	160292560	28	0	2						IPR036322, IPR024977, IPR020472, IPR019775, IPR017986, IPR016391, IPR015943, IPR011048, IPR010714, IPR006692	WD40_repeat_dom_sf, Apc4_WD40_dom, G-protein_beta_WD-40_rep, WD40_repeat_CS, WD40_repeat_dom, Coatomer_asu, WD40/YVTN_repeat-like_dom_sf, Haem_d1_sf, Coatomer_asu_C, Coatomer_WD-assoc_reg	FALSE	FALSE
1	160290157	160290216	COPA	ENSG00000122218	ENST00000647683	ENSE00003839194	160289615	160290216	33	0	-1						IPR036322, IPR024977, IPR020472, IPR019775, IPR017986, IPR016391, IPR015943, IPR011048, IPR010714, IPR006692	WD40_repeat_dom_sf, Apc4_WD40_dom, G-protein_beta_WD-40_rep, WD40_repeat_CS, WD40_repeat_dom, Coatomer_asu, WD40/YVTN_repeat-like_dom_sf, Haem_d1_sf, Coatomer_asu_C, Coatomer_WD-assoc_reg	FALSE	FALSE
1	160332448	160332546	COPA	ENSG00000122218	ENST00000647899	ENSE00003833698	160332448	160332546	1	1	1						IPR036322, IPR024977, IPR020472, IPR019775, IPR017986, IPR015943, IPR011048, IPR006692	WD40_repeat_dom_sf, Apc4_WD40_dom, G-protein_beta_WD-40_rep, WD40_repeat_CS, WD40_repeat_dom, WD40/YVTN_repeat-like_dom_sf, Haem_d1_sf, Coatomer_WD-assoc_reg	FALSE	FALSE
1	160325543	160325568	COPA	ENSG00000122218	ENST00000647899	ENSE00003837695	160325543	160325568	2	1	0						IPR036322, IPR024977, IPR020472, IPR019775, IPR017986, IPR015943, IPR011048, IPR006692	WD40_repeat_dom_sf, Apc4_WD40_dom, G-protein_beta_WD-40_rep, WD40_repeat_CS, WD40_repeat_dom, WD40/YVTN_repeat-like_dom_sf, Haem_d1_sf, Coatomer_WD-assoc_reg	FALSE	FALSE
1	160294807	160294857	COPA	ENSG00000122218	ENST00000647899	ENSE00003836334	160294807	160294857	19	1	1						IPR036322, IPR024977, IPR020472, IPR019775, IPR017986, IPR015943, IPR011048, IPR006692	WD40_repeat_dom_sf, Apc4_WD40_dom, G-protein_beta_WD-40_rep, WD40_repeat_CS, WD40_repeat_dom, WD40/YVTN_repeat-like_dom_sf, Haem_d1_sf, Coatomer_WD-assoc_reg	FALSE	FALSE
1	160297343	160297356	COPA	ENSG00000122218	ENST00000648280	ENSE00003832116	160297343	160297356	1	2	1
1	160290157	160290216	COPA	ENSG00000122218	ENST00000648280	ENSE00003840276	160289354	160290216	12	0	-1
1	160343131	160343170	COPA	ENSG00000122218	ENST00000648805	ENSE00003840924	160343131	160343244	1	-1	1
1	160306455	160306493	COPA	ENSG00000122218	ENST00000648805	ENSE00003833969	160306455	160306493	15	0	0
1	160305747	160305773	COPA	ENSG00000122218	ENST00000648805	ENSE00003832678	160305688	160305773	16	0	-1
1			COPA	ENSG00000122218	ENST00000648805	ENSE00003833524	160305433	160305571	17	-1	-1				TRUE
1			COPA	ENSG00000122218	ENST00000648805	ENSE00003836016	160299102	160299264	18	-1	-1				TRUE
1			COPA	ENSG00000122218	ENST00000648805	ENSE00003689600	160298845	160298991	19	-1	-1				TRUE
1			COPA	ENSG00000122218	ENST00000648805	ENSE00003607160	160297556	160297745	20	-1	-1				TRUE
1			COPA	ENSG00000122218	ENST00000648805	ENSE00003473592	160297343	160297438	21	-1	-1				TRUE
1			COPA	ENSG00000122218	ENST00000648805	ENSE00003602652	160296061	160296149	22	-1	-1				TRUE
1			COPA	ENSG00000122218	ENST00000648805	ENSE00003573717	160295736	160295859	23	-1	-1				TRUE
1			COPA	ENSG00000122218	ENST00000648805	ENSE00003833448	160294768	160294857	24	-1	-1				TRUE
1			COPA	ENSG00000122218	ENST00000648805	ENSE00003834637	160294484	160294593	25	-1	-1				TRUE
1			COPA	ENSG00000122218	ENST00000648805	ENSE00003840489	160293386	160293463	26	-1	-1				TRUE
1			COPA	ENSG00000122218	ENST00000648805	ENSE00003837014	160293166	160293234	27	-1	-1				TRUE
1			COPA	ENSG00000122218	ENST00000648805	ENSE00003836239	160292484	160292620	28	-1	-1				TRUE
1			COPA	ENSG00000122218	ENST00000648805	ENSE00003840699	160292012	160292198	29	-1	-1				TRUE
1			COPA	ENSG00000122218	ENST00000648805	ENSE00003834157	160291819	160291929	30	-1	-1				TRUE
1			COPA	ENSG00000122218	ENST00000648805	ENSE00003838268	160291335	160291496	31	-1	-1				TRUE
1			COPA	ENSG00000122218	ENST00000648805	ENSE00003835281	160290492	160290686	32	-1	-1				TRUE
1			COPA	ENSG00000122218	ENST00000648805	ENSE00003837003	160289301	160290216	33	-1	-1
1	160297583	160297745	COPA	ENSG00000122218	ENST00000649231	ENSE00003832021	160297556	160297745	18	2	-1
1			COPA	ENSG00000122218	ENST00000649231	ENSE00003835377	160289627	160290216	31	-1	-1
1	160332448	160332490	COPA	ENSG00000122218	ENST00000649676	ENSE00003832491	160332448	160332490	1	0	1						IPR036322, IPR024977, IPR017986, IPR015943, IPR011048, IPR010714, IPR006692	WD40_repeat_dom_sf, Apc4_WD40_dom, WD40_repeat_dom, WD40/YVTN_repeat-like_dom_sf, Haem_d1_sf, Coatomer_asu_C, Coatomer_WD-assoc_reg	FALSE	FALSE
1	160290157	160290216	COPA	ENSG00000122218	ENST00000649676	ENSE00003834059	160289201	160290216	27	0	-1						IPR036322, IPR024977, IPR017986, IPR015943, IPR011048, IPR010714, IPR006692	WD40_repeat_dom_sf, Apc4_WD40_dom, WD40_repeat_dom, WD40/YVTN_repeat-like_dom_sf, Haem_d1_sf, Coatomer_asu_C, Coatomer_WD-assoc_reg	FALSE	FALSE
1	160343131	160343170	COPA	ENSG00000122218	ENST00000649787	ENSE00003839202	160343131	160343258	1	-1	1						IPR036322, IPR024977, IPR020472, IPR019775, IPR017986, IPR016391, IPR015943, IPR010714, IPR006692	WD40_repeat_dom_sf, Apc4_WD40_dom, G-protein_beta_WD-40_rep, WD40_repeat_CS, WD40_repeat_dom, Coatomer_asu, WD40/YVTN_repeat-like_dom_sf, Coatomer_asu_C, Coatomer_WD-assoc_reg	FALSE	FALSE
1	160298845	160298931	COPA	ENSG00000122218	ENST00000649787	ENSE00003836476	160298845	160298931	19	0	0						IPR036322, IPR024977, IPR020472, IPR019775, IPR017986, IPR016391, IPR015943, IPR010714, IPR006692	WD40_repeat_dom_sf, Apc4_WD40_dom, G-protein_beta_WD-40_rep, WD40_repeat_CS, WD40_repeat_dom, Coatomer_asu, WD40/YVTN_repeat-like_dom_sf, Coatomer_asu_C, Coatomer_WD-assoc_reg	FALSE	FALSE
1	160290157	160290216	COPA	ENSG00000122218	ENST00000649787	ENSE00003833042	160289293	160290216	33	0	-1						IPR036322, IPR024977, IPR020472, IPR019775, IPR017986, IPR016391, IPR015943, IPR010714, IPR006692	WD40_repeat_dom_sf, Apc4_WD40_dom, G-protein_beta_WD-40_rep, WD40_repeat_CS, WD40_repeat_dom, Coatomer_asu, WD40/YVTN_repeat-like_dom_sf, Coatomer_asu_C, Coatomer_WD-assoc_reg	FALSE	FALSE
1	160862617	160862677	CD244	ENSG00000122223	ENST00000322302	ENSE00002174302	160862617	160862700	1	-1	1						IPR036179, IPR024304, IPR024303	Ig-like_dom_sf, NK_rcpt_2B4, NK_rcpt_2B4_Ig_dom	FALSE	FALSE
1	160841584	160841901	CD244	ENSG00000122223	ENST00000322302	ENSE00001224356	160841584	160841901	2	1	1		TRUE				IPR036179, IPR024304, IPR024303, IPR013783	Ig-like_dom_sf, NK_rcpt_2B4, NK_rcpt_2B4_Ig_dom, Ig-like_fold	FALSE	FALSE
1	160838939	160839049	CD244	ENSG00000122223	ENST00000322302	ENSE00000425477	160838939	160839049	3	1	1		TRUE				IPR036179, IPR024304, IPR024303, IPR013783	Ig-like_dom_sf, NK_rcpt_2B4, NK_rcpt_2B4_Ig_dom, Ig-like_fold	FALSE	FALSE
1	160838451	160838518	CD244	ENSG00000122223	ENST00000322302	ENSE00003489392	160838451	160838518	4	1	0						IPR036179, IPR024304, IPR024303, IPR013783	Ig-like_dom_sf, NK_rcpt_2B4, NK_rcpt_2B4_Ig_dom, Ig-like_fold	FALSE	FALSE
1	160836195	160836254	CD244	ENSG00000122223	ENST00000322302	ENSE00000829191	160836195	160836254	5	0	0	TRUE					IPR036179, IPR024304, IPR024303, IPR013783	Ig-like_dom_sf, NK_rcpt_2B4, NK_rcpt_2B4_Ig_dom, Ig-like_fold	FALSE	FALSE
1	160834051	160834116	CD244	ENSG00000122223	ENST00000322302	ENSE00003619787	160834051	160834116	6	0	0	TRUE					IPR036179, IPR024304, IPR024303, IPR013783	Ig-like_dom_sf, NK_rcpt_2B4, NK_rcpt_2B4_Ig_dom, Ig-like_fold	FALSE	FALSE
1	160832519	160832575	CD244	ENSG00000122223	ENST00000322302	ENSE00003475320	160832519	160832575	7	0	0	TRUE					IPR036179, IPR024304, IPR024303, IPR013783	Ig-like_dom_sf, NK_rcpt_2B4, NK_rcpt_2B4_Ig_dom, Ig-like_fold	FALSE	FALSE
1	160831347	160831427	CD244	ENSG00000122223	ENST00000322302	ENSE00003649278	160831271	160831427	8	0	-1						IPR036179, IPR024304, IPR024303	Ig-like_dom_sf, NK_rcpt_2B4, NK_rcpt_2B4_Ig_dom	FALSE	FALSE
1	160862617	160862677	CD244	ENSG00000122223	ENST00000368033	ENSE00001839463	160862617	160862760	1	-1	1						IPR036179, IPR024304, IPR024303, IPR013783	Ig-like_dom_sf, NK_rcpt_2B4, NK_rcpt_2B4_Ig_dom, Ig-like_fold	FALSE	FALSE
1	160841210	160841500	CD244	ENSG00000122223	ENST00000368033	ENSE00001446175	160841210	160841500	3	1	1						IPR036179, IPR024304, IPR024303, IPR013783	Ig-like_dom_sf, NK_rcpt_2B4, NK_rcpt_2B4_Ig_dom, Ig-like_fold	FALSE	FALSE
1	160831347	160831427	CD244	ENSG00000122223	ENST00000368033	ENSE00001511090	160831183	160831427	9	0	-1						IPR036179, IPR024304, IPR024303, IPR013783	Ig-like_dom_sf, NK_rcpt_2B4, NK_rcpt_2B4_Ig_dom, Ig-like_fold	FALSE	FALSE
1	160862617	160862677	CD244	ENSG00000122223	ENST00000368034	ENSE00001750789	160862617	160862887	1	-1	1						IPR036179, IPR024304, IPR024303, IPR013783	Ig-like_dom_sf, NK_rcpt_2B4, NK_rcpt_2B4_Ig_dom, Ig-like_fold	FALSE	FALSE
1	160841210	160841485	CD244	ENSG00000122223	ENST00000368034	ENSE00001224337	160841210	160841485	3	1	1						IPR036179, IPR024304, IPR024303, IPR013783	Ig-like_dom_sf, NK_rcpt_2B4, NK_rcpt_2B4_Ig_dom, Ig-like_fold	FALSE	FALSE
1	160831347	160831427	CD244	ENSG00000122223	ENST00000368034	ENSE00001693637	160830160	160831427	9	0	-1						IPR036179, IPR024304, IPR024303, IPR013783	Ig-like_dom_sf, NK_rcpt_2B4, NK_rcpt_2B4_Ig_dom, Ig-like_fold	FALSE	FALSE
1	160832690	160832719	CD244	ENSG00000122223	ENST00000492063	ENSE00001908238	160832519	160832719	8	0	-1
1			CD244	ENSG00000122223	ENST00000492063	ENSE00003678403	160831271	160831427	9	-1	-1
1	160796188	160796311	LY9	ENSG00000122224	ENST00000263285	ENSE00000958829	160796174	160796311	1	-1	1						IPR036179, IPR013783, IPR007110	Ig-like_dom_sf, Ig-like_fold, Ig-like_dom	FALSE	FALSE
1	160799753	160800082	LY9	ENSG00000122224	ENST00000263285	ENSE00003500890	160799753	160800082	2	1	1		TRUE				IPR036179, IPR013783, IPR007110	Ig-like_dom_sf, Ig-like_fold, Ig-like_dom	FALSE	FALSE
1	160813636	160813911	LY9	ENSG00000122224	ENST00000263285	ENSE00003540463	160813636	160813911	3	1	1		TRUE				IPR036179, IPR013783, IPR007110	Ig-like_dom_sf, Ig-like_fold, Ig-like_dom	FALSE	FALSE
1	160814420	160814761	LY9	ENSG00000122224	ENST00000263285	ENSE00003634771	160814420	160814761	4	1	1		TRUE				IPR036179, IPR013783, IPR007110	Ig-like_dom_sf, Ig-like_fold, Ig-like_dom	FALSE	FALSE
1	160816594	160816863	LY9	ENSG00000122224	ENST00000263285	ENSE00001166088	160816594	160816863	5	1	1		TRUE				IPR036179, IPR013783, IPR007110	Ig-like_dom_sf, Ig-like_fold, Ig-like_dom	FALSE	FALSE
1	160818218	160818319	LY9	ENSG00000122224	ENST00000263285	ENSE00001228897	160818218	160818319	6	1	1		TRUE				IPR036179, IPR013783, IPR007110	Ig-like_dom_sf, Ig-like_fold, Ig-like_dom	FALSE	FALSE
1	160819321	160819374	LY9	ENSG00000122224	ENST00000263285	ENSE00000789190	160819321	160819374	7	1	1		TRUE				IPR036179, IPR013783, IPR007110	Ig-like_dom_sf, Ig-like_fold, Ig-like_dom	FALSE	FALSE
1	160823465	160823796	LY9	ENSG00000122224	ENST00000263285	ENSE00000958831	160823465	160823796	8	1	0						IPR036179, IPR013783, IPR007110	Ig-like_dom_sf, Ig-like_fold, Ig-like_dom	FALSE	FALSE
1	160824181	160824249	LY9	ENSG00000122224	ENST00000263285	ENSE00000789192	160824181	160824249	9	0	0	TRUE					IPR036179, IPR013783, IPR007110	Ig-like_dom_sf, Ig-like_fold, Ig-like_dom	FALSE	FALSE
1	160827748	160827816	LY9	ENSG00000122224	ENST00000263285	ENSE00001228917	160827748	160828255	10	0	-1						IPR036179, IPR013783, IPR007110	Ig-like_dom_sf, Ig-like_fold, Ig-like_dom	FALSE	FALSE
1	160814523	160814761	LY9	ENSG00000122224	ENST00000368035	ENSE00001446177	160814523	160814761	1	2	1						IPR036179, IPR013783	Ig-like_dom_sf, Ig-like_fold	FALSE	FALSE
1	160823507	160823796	LY9	ENSG00000122224	ENST00000368035	ENSE00000829182	160823507	160823796	5	1	0						IPR036179, IPR013783, IPR007110	Ig-like_dom_sf, Ig-like_fold, Ig-like_dom	FALSE	FALSE
1	160796188	160796311	LY9	ENSG00000122224	ENST00000368037	ENSE00001921818	160796074	160796311	1	-1	1						IPR036179, IPR013783, IPR007110	Ig-like_dom_sf, Ig-like_fold, Ig-like_dom	FALSE	FALSE
1	160827748	160827816	LY9	ENSG00000122224	ENST00000368037	ENSE00003707403	160827748	160828261	10	0	-1						IPR036179, IPR013783, IPR007110	Ig-like_dom_sf, Ig-like_fold, Ig-like_dom	FALSE	FALSE
1	160796188	160796311	LY9	ENSG00000122224	ENST00000392203	ENSE00001947273	160796112	160796311	1	-1	1						IPR036179, IPR013783, IPR007110	Ig-like_dom_sf, Ig-like_fold, Ig-like_dom	FALSE	FALSE
1			RPL5	ENSG00000122406	ENST00000315741	ENSE00001452359	92832109	92832251	1	-1	-1
1			RPL5	ENSG00000122406	ENST00000315741	ENSE00003667021	92833389	92833458	2	-1	-1				TRUE
1	92833622	92833660	RPL5	ENSG00000122406	ENST00000315741	ENSE00003558060	92833545	92833660	3	-1	0						IPR025607	Rbsml_L5e/L18P_C	FALSE	FALSE
1	92834779	92834913	RPL5	ENSG00000122406	ENST00000315741	ENSE00003467828	92834779	92834913	4	0	0	TRUE					IPR025607	Rbsml_L5e/L18P_C	FALSE	FALSE
1	92836190	92836392	RPL5	ENSG00000122406	ENST00000315741	ENSE00002260159	92836190	92836392	5	0	2						IPR025607	Rbsml_L5e/L18P_C	FALSE	FALSE
1	92837456	92837469	RPL5	ENSG00000122406	ENST00000315741	ENSE00003262077	92837456	92837469	6	2	1
1	92832115	92832117	RPL5	ENSG00000122406	ENST00000370321	ENSE00003819363	92832040	92832117	1	-1	0						IPR025607	Rbsml_L5e/L18P_C	FALSE	FALSE
1	92833389	92833458	RPL5	ENSG00000122406	ENST00000370321	ENSE00003509347	92833389	92833458	2	0	1						IPR025607	Rbsml_L5e/L18P_C	FALSE	FALSE
1	92833545	92833660	RPL5	ENSG00000122406	ENST00000370321	ENSE00003466739	92833545	92833660	3	1	0						IPR025607	Rbsml_L5e/L18P_C	FALSE	FALSE
1	92837456	92837633	RPL5	ENSG00000122406	ENST00000370321	ENSE00003387580	92837456	92837633	6	2	0						IPR025607	Rbsml_L5e/L18P_C	FALSE	FALSE
1	92840551	92840639	RPL5	ENSG00000122406	ENST00000370321	ENSE00003468375	92840551	92840639	7	0	2						IPR025607	Rbsml_L5e/L18P_C	FALSE	FALSE
1	92841766	92841865	RPL5	ENSG00000122406	ENST00000370321	ENSE00001897153	92841766	92841924	8	2	-1						IPR025607	Rbsml_L5e/L18P_C	FALSE	FALSE
1	92832115	92832117	RPL5	ENSG00000122406	ENST00000470843	ENSE00001929317	92832064	92832117	1	-1	0
1	92833796	92833798	RPL5	ENSG00000122406	ENST00000470843	ENSE00001945055	92833796	92833949	4	0	-1
1			RPL5	ENSG00000122406	ENST00000470843	ENSE00003676782	92834779	92834913	5	-1	-1				TRUE
1			RPL5	ENSG00000122406	ENST00000470843	ENSE00001887909	92836190	92836354	6	-1	-1
1	92832115	92832117	RPL5	ENSG00000122406	ENST00000645119	ENSE00003826851	92832057	92832117	1	-1	0						IPR025607	Rbsml_L5e/L18P_C	FALSE	FALSE
1	92841766	92841865	RPL5	ENSG00000122406	ENST00000645119	ENSE00003827302	92841766	92841923	6	2	-1						IPR025607	Rbsml_L5e/L18P_C	FALSE	FALSE
1			RPL5	ENSG00000122406	ENST00000645300	ENSE00001452381	92832013	92832117	1	-1	-1						IPR025607	Rbsml_L5e/L18P_C	FALSE	FALSE
1	92841766	92841835	RPL5	ENSG00000122406	ENST00000645300	ENSE00003829706	92841766	92841835	7	2	0						IPR025607	Rbsml_L5e/L18P_C	FALSE	FALSE
1			ODF2L	ENSG00000122417	ENST00000294678	ENSE00001353126	86396033	86396280	1	-1	-1						IPR026102	BCAP	FALSE	FALSE
1	86386915	86387027	ODF2L	ENSG00000122417	ENST00000294678	ENSE00003661441	86386915	86387086	2	-1	2						IPR026102	BCAP	FALSE	FALSE
1	86385458	86385590	ODF2L	ENSG00000122417	ENST00000294678	ENSE00003623534	86385458	86385590	3	2	0						IPR026102	BCAP	FALSE	FALSE
1	86384676	86384801	ODF2L	ENSG00000122417	ENST00000294678	ENSE00003510980	86384676	86384801	4	0	0	TRUE					IPR026102	BCAP	FALSE	FALSE
1	86383134	86383196	ODF2L	ENSG00000122417	ENST00000294678	ENSE00003544617	86383134	86383196	5	0	0	TRUE					IPR026102	BCAP	FALSE	FALSE
1	86382931	86383002	ODF2L	ENSG00000122417	ENST00000294678	ENSE00003623212	86382931	86383002	6	0	0	TRUE					IPR026102	BCAP	FALSE	FALSE
1	86382242	86382358	ODF2L	ENSG00000122417	ENST00000294678	ENSE00003534410	86382242	86382358	7	0	0	TRUE					IPR026102	BCAP	FALSE	FALSE
1	86376233	86376418	ODF2L	ENSG00000122417	ENST00000294678	ENSE00003526906	86376233	86376418	8	0	0	TRUE					IPR026102	BCAP	FALSE	FALSE
1	86372431	86372540	ODF2L	ENSG00000122417	ENST00000294678	ENSE00003460792	86372431	86372540	9	0	2						IPR026102	BCAP	FALSE	FALSE
1	86371018	86371153	ODF2L	ENSG00000122417	ENST00000294678	ENSE00003581703	86371018	86371153	10	2	0						IPR026102	BCAP	FALSE	FALSE
1	86360426	86360536	ODF2L	ENSG00000122417	ENST00000294678	ENSE00003552451	86360426	86360536	11	0	0	TRUE					IPR026102	BCAP	FALSE	FALSE
1	86358787	86358891	ODF2L	ENSG00000122417	ENST00000294678	ENSE00003499910	86358787	86358891	12	0	0	TRUE					IPR026102	BCAP	FALSE	FALSE
1	86356444	86356602	ODF2L	ENSG00000122417	ENST00000294678	ENSE00001799773	86356444	86356602	13	0	0	TRUE					IPR026102	BCAP	FALSE	FALSE
1	86355345	86355383	ODF2L	ENSG00000122417	ENST00000294678	ENSE00001453035	86355345	86355383	14	0	0	TRUE					IPR026102	BCAP	FALSE	FALSE
1	86354774	86354859	ODF2L	ENSG00000122417	ENST00000294678	ENSE00003674265	86354774	86354859	15	0	2						IPR026102	BCAP	FALSE	FALSE
1	86354530	86354692	ODF2L	ENSG00000122417	ENST00000294678	ENSE00003559909	86354530	86354692	16	2	0						IPR026102	BCAP	FALSE	FALSE
1	86352859	86352984	ODF2L	ENSG00000122417	ENST00000294678	ENSE00003481411	86352859	86352984	17	0	0	TRUE					IPR026102	BCAP	FALSE	FALSE
1	86352191	86352208	ODF2L	ENSG00000122417	ENST00000294678	ENSE00001353078	86350094	86352208	18	0	-1						IPR026102	BCAP	FALSE	FALSE
1			ODF2L	ENSG00000122417	ENST00000317336	ENSE00001414193	86396033	86396342	1	-1	-1						IPR026102	BCAP	FALSE	FALSE
1	86368636	86368722	ODF2L	ENSG00000122417	ENST00000317336	ENSE00000830925	86368636	86368722	11	0	0						IPR026102	BCAP	FALSE	FALSE
1	86352191	86352208	ODF2L	ENSG00000122417	ENST00000317336	ENSE00003718772	86350095	86352208	18	0	-1						IPR026102	BCAP	FALSE	FALSE
1			ODF2L	ENSG00000122417	ENST00000359242	ENSE00001453047	86396033	86396262	1	-1	-1				TRUE		IPR026102	BCAP	FALSE	FALSE
1	86386915	86387027	ODF2L	ENSG00000122417	ENST00000359242	ENSE00002150559	86386915	86387079	2	-1	2						IPR026102	BCAP	FALSE	FALSE
1	86352191	86352208	ODF2L	ENSG00000122417	ENST00000359242	ENSE00001404593	86346824	86352208	18	0	-1						IPR026102	BCAP	FALSE	FALSE
1			ODF2L	ENSG00000122417	ENST00000370566	ENSE00002305497	86396033	86396340	1	-1	-1						IPR026102	BCAP	FALSE	FALSE
1	86348750	86348878	ODF2L	ENSG00000122417	ENST00000370566	ENSE00001726086	86348738	86348878	16	0	-1						IPR026102	BCAP	FALSE	FALSE
1			ODF2L	ENSG00000122417	ENST00000394733	ENSE00001898767	86396033	86396253	1	-1	-1				TRUE		IPR026102	BCAP	FALSE	FALSE
1			ODF2L	ENSG00000122417	ENST00000394733	ENSE00003684191	86385458	86385590	2	-1	-1				TRUE		IPR026102	BCAP	FALSE	FALSE
1			ODF2L	ENSG00000122417	ENST00000394733	ENSE00003607647	86384676	86384801	3	-1	-1				TRUE		IPR026102	BCAP	FALSE	FALSE
1	86383134	86383175	ODF2L	ENSG00000122417	ENST00000394733	ENSE00003536563	86383134	86383196	4	-1	0						IPR026102	BCAP	FALSE	FALSE
1	86382326	86382358	ODF2L	ENSG00000122417	ENST00000394733	ENSE00002141154	86382326	86382358	6	0	0						IPR026102	BCAP	FALSE	FALSE
1	86348750	86348878	ODF2L	ENSG00000122417	ENST00000460698	ENSE00002154347	86348737	86348878	13	0	-1						IPR026102	BCAP	FALSE	FALSE
1	86348832	86348878	ODF2L	ENSG00000122417	ENST00000462648	ENSE00001819159	86348832	86348878	5	0	2						IPR026102	BCAP	FALSE	FALSE
1			ODF2L	ENSG00000122417	ENST00000479890	ENSE00001854366	86396033	86396283	1	-1	-1						IPR026102	BCAP	FALSE	FALSE
1	86358819	86358891	ODF2L	ENSG00000122417	ENST00000479890	ENSE00001944789	86358819	86358891	8	0	1						IPR026102	BCAP	FALSE	FALSE
1	78492744	78493541	PTGFR	ENSG00000122420	ENST00000370756	ENSE00002177701	78492672	78493541	2	-1	0						IPR017452, IPR008365, IPR000276	GPCR_Rhodpsn_7TM, Prostanoid_rcpt, GPCR_Rhodpsn	FALSE	FALSE
1	78497874	78497944	PTGFR	ENSG00000122420	ENST00000370756	ENSE00001453567	78497874	78497944	3	0	2						IPR017452, IPR008365, IPR000276	GPCR_Rhodpsn_7TM, Prostanoid_rcpt, GPCR_Rhodpsn	FALSE	FALSE
1	78536406	78536430	PTGFR	ENSG00000122420	ENST00000370756	ENSE00003470131	78536406	78539749	4	2	-1						IPR017452, IPR008365, IPR000276	GPCR_Rhodpsn_7TM, Prostanoid_rcpt, GPCR_Rhodpsn	FALSE	FALSE
1			PTGFR	ENSG00000122420	ENST00000370757	ENSE00003848876	78490974	78491236	1	-1	-1						IPR017452, IPR008365, IPR000276	GPCR_Rhodpsn_7TM, Prostanoid_rcpt, GPCR_Rhodpsn	FALSE	FALSE
1	78536406	78536687	PTGFR	ENSG00000122420	ENST00000370757	ENSE00003841492	78536406	78540701	3	0	-1						IPR017452, IPR008365, IPR000276	GPCR_Rhodpsn_7TM, Prostanoid_rcpt, GPCR_Rhodpsn	FALSE	FALSE
1			PTGFR	ENSG00000122420	ENST00000370758	ENSE00001453573	78303884	78303931	1	-1	-1				TRUE		IPR017452, IPR008365, IPR000276	GPCR_Rhodpsn_7TM, Prostanoid_rcpt, GPCR_Rhodpsn	FALSE	FALSE
1			PTGFR	ENSG00000122420	ENST00000370758	ENSE00001453572	78398951	78399025	2	-1	-1						IPR017452, IPR008365, IPR000276	GPCR_Rhodpsn_7TM, Prostanoid_rcpt, GPCR_Rhodpsn	FALSE	FALSE
1	78536406	78536687	PTGFR	ENSG00000122420	ENST00000370758	ENSE00003615868	78536406	78539749	4	0	-1						IPR017452, IPR008365, IPR000276	GPCR_Rhodpsn_7TM, Prostanoid_rcpt, GPCR_Rhodpsn	FALSE	FALSE
1			PTGFR	ENSG00000122420	ENST00000497923	ENSE00001453568	78491072	78491236	1	-1	-1						IPR017452, IPR008365, IPR000276	GPCR_Rhodpsn_7TM, Prostanoid_rcpt, GPCR_Rhodpsn	FALSE	FALSE
1	78532213	78532237	PTGFR	ENSG00000122420	ENST00000497923	ENSE00001951460	78532213	78532353	4	2	-1
1			PTGFR	ENSG00000122420	ENST00000497923	ENSE00001806239	78536406	78537010	5	-1	-1
1	100133262	100133315	TRMT13	ENSG00000122435	ENST00000370139	ENSE00001451921	100133215	100133315	1	-1	0						IPR039044	Trm13	FALSE	FALSE
1	100136882	100136928	TRMT13	ENSG00000122435	ENST00000370139	ENSE00000831276	100136882	100136928	2	0	2						IPR039044, IPR022776	Trm13, TRM13/UPF0224_CHHC_Znf_dom	FALSE	FALSE
1	100137019	100137085	TRMT13	ENSG00000122435	ENST00000370139	ENSE00000831277	100137019	100137085	3	2	0						IPR039044, IPR022776	Trm13, TRM13/UPF0224_CHHC_Znf_dom	FALSE	FALSE
1	100139649	100139711	TRMT13	ENSG00000122435	ENST00000370139	ENSE00000831278	100139649	100139711	4	0	0	TRUE					IPR039044, IPR022776	Trm13, TRM13/UPF0224_CHHC_Znf_dom	FALSE	FALSE
1	100140182	100140251	TRMT13	ENSG00000122435	ENST00000370139	ENSE00000831279	100140182	100140251	5	0	1						IPR039044, IPR022776, IPR021721	Trm13, TRM13/UPF0224_CHHC_Znf_dom, Znf_CCCH-type_TRM13	FALSE	FALSE
1	100140450	100140541	TRMT13	ENSG00000122435	ENST00000370139	ENSE00001451920	100140450	100140812	6	1	-1						IPR039044	Trm13	FALSE	FALSE
1	100133169	100133315	TRMT13	ENSG00000122435	ENST00000370141	ENSE00001842823	100133163	100133315	1	-1	0						IPR039044, IPR022776, IPR021721	Trm13, TRM13/UPF0224_CHHC_Znf_dom, Znf_CCCH-type_TRM13	FALSE	FALSE
1	100140408	100140514	TRMT13	ENSG00000122435	ENST00000370141	ENSE00001238346	100140408	100140514	6	1	0						IPR039044, IPR022776, IPR021721	Trm13, TRM13/UPF0224_CHHC_Znf_dom, Znf_CCCH-type_TRM13	FALSE	FALSE
1	100140852	100141019	TRMT13	ENSG00000122435	ENST00000370141	ENSE00000957842	100140852	100141019	7	0	0	TRUE					IPR039044, IPR022776, IPR021721	Trm13, TRM13/UPF0224_CHHC_Znf_dom, Znf_CCCH-type_TRM13	FALSE	FALSE
1	100143137	100143209	TRMT13	ENSG00000122435	ENST00000370141	ENSE00003609814	100143137	100143209	8	0	1						IPR039044, IPR022776, IPR021721	Trm13, TRM13/UPF0224_CHHC_Znf_dom, Znf_CCCH-type_TRM13	FALSE	FALSE
1	100144069	100144143	TRMT13	ENSG00000122435	ENST00000370141	ENSE00001238296	100144069	100144143	9	1	1		TRUE				IPR039044, IPR022776, IPR021721	Trm13, TRM13/UPF0224_CHHC_Znf_dom, Znf_CCCH-type_TRM13	FALSE	FALSE
1	100147894	100148326	TRMT13	ENSG00000122435	ENST00000370141	ENSE00000831284	100147894	100148326	10	1	2						IPR039044, IPR022776, IPR021721	Trm13, TRM13/UPF0224_CHHC_Znf_dom, Znf_CCCH-type_TRM13	FALSE	FALSE
1	100148625	100148820	TRMT13	ENSG00000122435	ENST00000370141	ENSE00001451926	100148625	100150498	11	2	-1						IPR039044, IPR022776, IPR021721	Trm13, TRM13/UPF0224_CHHC_Znf_dom, Znf_CCCH-type_TRM13	FALSE	FALSE
1	100133169	100133315	TRMT13	ENSG00000122435	ENST00000370143	ENSE00001451931	100133150	100133315	1	-1	0						IPR039044, IPR022776	Trm13, TRM13/UPF0224_CHHC_Znf_dom	FALSE	FALSE
1	100140408	100140413	TRMT13	ENSG00000122435	ENST00000370143	ENSE00001451928	100140408	100140540	5	0	-1						IPR039044, IPR022776	Trm13, TRM13/UPF0224_CHHC_Znf_dom	FALSE	FALSE
1	100133169	100133315	TRMT13	ENSG00000122435	ENST00000482437	ENSE00001857011	100133165	100133315	1	-1	0
1	100140408	100140541	TRMT13	ENSG00000122435	ENST00000482437	ENSE00001861555	100140408	100141019	6	1	-1
1			TRMT13	ENSG00000122435	ENST00000482437	ENSE00003590915	100143137	100143209	7	-1	-1				TRUE
1			TRMT13	ENSG00000122435	ENST00000482437	ENSE00001932029	100144069	100144567	8	-1	-1
1			LRRC39	ENSG00000122477	ENST00000342895	ENSE00003750288	100178118	100178273	1	-1	-1				TRUE		IPR032675, IPR003591	LRR_dom_sf, Leu-rich_rpt_typical-subtyp	FALSE	FALSE
1	100168404	100168516	LRRC39	ENSG00000122477	ENST00000342895	ENSE00001451918	100168404	100168640	2	-1	2						IPR032675, IPR003591	LRR_dom_sf, Leu-rich_rpt_typical-subtyp	FALSE	FALSE
1	100160466	100160571	LRRC39	ENSG00000122477	ENST00000342895	ENSE00001028850	100160466	100160571	3	2	0						IPR032675, IPR003591	LRR_dom_sf, Leu-rich_rpt_typical-subtyp	FALSE	FALSE
1	100159259	100159415	LRRC39	ENSG00000122477	ENST00000342895	ENSE00000831287	100159259	100159415	4	0	1						IPR032675, IPR003591	LRR_dom_sf, Leu-rich_rpt_typical-subtyp	FALSE	FALSE
1	100158231	100158367	LRRC39	ENSG00000122477	ENST00000342895	ENSE00000831286	100158231	100158367	5	1	0						IPR032675, IPR003591	LRR_dom_sf, Leu-rich_rpt_typical-subtyp	FALSE	FALSE
1	100156172	100156317	LRRC39	ENSG00000122477	ENST00000342895	ENSE00001067733	100156172	100156317	6	0	2						IPR032675, IPR003591	LRR_dom_sf, Leu-rich_rpt_typical-subtyp	FALSE	FALSE
1	100155051	100155203	LRRC39	ENSG00000122477	ENST00000342895	ENSE00001067730	100155051	100155203	7	2	2			TRUE			IPR032675, IPR003591	LRR_dom_sf, Leu-rich_rpt_typical-subtyp	FALSE	FALSE
1	100152385	100152524	LRRC39	ENSG00000122477	ENST00000342895	ENSE00001067731	100152385	100152524	8	2	1						IPR032675, IPR003591	LRR_dom_sf, Leu-rich_rpt_typical-subtyp	FALSE	FALSE
1	100149042	100149097	LRRC39	ENSG00000122477	ENST00000342895	ENSE00003714759	100148449	100149097	9	1	-1						IPR032675, IPR003591	LRR_dom_sf, Leu-rich_rpt_typical-subtyp	FALSE	FALSE
1			LRRC39	ENSG00000122477	ENST00000370137	ENSE00003900749	100178135	100178256	1	-1	-1				TRUE		IPR032675, IPR003591	LRR_dom_sf, Leu-rich_rpt_typical-subtyp	FALSE	FALSE
1			LRRC39	ENSG00000122477	ENST00000370137	ENSE00001451915	100173331	100173370	2	-1	-1				TRUE		IPR032675, IPR003591	LRR_dom_sf, Leu-rich_rpt_typical-subtyp	FALSE	FALSE
1	100168404	100168516	LRRC39	ENSG00000122477	ENST00000370137	ENSE00001167907	100168404	100168594	3	-1	2						IPR032675, IPR003591	LRR_dom_sf, Leu-rich_rpt_typical-subtyp	FALSE	FALSE
1	100149042	100149097	LRRC39	ENSG00000122477	ENST00000370137	ENSE00003681662	100148448	100149097	10	1	-1						IPR032675, IPR003591	LRR_dom_sf, Leu-rich_rpt_typical-subtyp	FALSE	FALSE
1			LRRC39	ENSG00000122477	ENST00000370138	ENSE00001451916	100178135	100178215	1	-1	-1						IPR032675, IPR003591	LRR_dom_sf, Leu-rich_rpt_typical-subtyp	FALSE	FALSE
1	100149368	100149435	LRRC39	ENSG00000122477	ENST00000370138	ENSE00001451914	100149366	100149435	10	1	-1						IPR032675, IPR003591	LRR_dom_sf, Leu-rich_rpt_typical-subtyp	FALSE	FALSE
1			LRRC39	ENSG00000122477	ENST00000370138	ENSE00003640656	100148853	100149097	11	-1	-1						IPR032675, IPR003591	LRR_dom_sf, Leu-rich_rpt_typical-subtyp	FALSE	FALSE
1			LRRC39	ENSG00000122477	ENST00000620882	ENSE00003714285	100148449	100149097	10	-1	-1						IPR032675, IPR003591	LRR_dom_sf, Leu-rich_rpt_typical-subtyp	FALSE	FALSE
1	95234231	95234315	RWDD3	ENSG00000122481	ENST00000263893	ENSE00002317513	95234211	95234315	1	-1	1						IPR038840, IPR016135	RWDD3, UBQ-conjugating_enzyme/RWD	FALSE	FALSE
1	95244211	95244713	RWDD3	ENSG00000122481	ENST00000263893	ENSE00001067051	95244211	95244715	2	1	-1						IPR038840, IPR016135	RWDD3, UBQ-conjugating_enzyme/RWD	FALSE	FALSE
1			RWDD3	ENSG00000122481	ENST00000263893	ENSE00001939612	95246756	95247223	3	-1	-1						IPR038840, IPR016135	RWDD3, UBQ-conjugating_enzyme/RWD	FALSE	FALSE
1	95234231	95234315	RWDD3	ENSG00000122481	ENST00000370202	ENSE00001452058	95234210	95234315	1	-1	1						IPR038840, IPR016135	RWDD3, UBQ-conjugating_enzyme/RWD	FALSE	FALSE
1	95244211	95244698	RWDD3	ENSG00000122481	ENST00000370202	ENSE00003611796	95244211	95244698	2	1	0						IPR038840, IPR016135	RWDD3, UBQ-conjugating_enzyme/RWD	FALSE	FALSE
1	95246542	95246657	RWDD3	ENSG00000122481	ENST00000370202	ENSE00003662186	95246542	95246657	3	0	2						IPR038840, IPR016135	RWDD3, UBQ-conjugating_enzyme/RWD	FALSE	FALSE
1	95246756	95246870	RWDD3	ENSG00000122481	ENST00000370202	ENSE00003459137	95246756	95247225	4	2	-1						IPR038840, IPR016135	RWDD3, UBQ-conjugating_enzyme/RWD	FALSE	FALSE
1			ZNF644	ENSG00000122482	ENST00000337393	ENSE00001518894	91021990	91022035	1	-1	-1				TRUE		IPR036236	Znf_C2H2_sf	FALSE	FALSE
1	90982310	90982353	ZNF644	ENSG00000122482	ENST00000337393	ENSE00003485632	90982310	90982370	2	-1	2						IPR036236	Znf_C2H2_sf	FALSE	FALSE
1	90938272	90941309	ZNF644	ENSG00000122482	ENST00000337393	ENSE00003889805	90938272	90941309	3	2	1						IPR036236	Znf_C2H2_sf	FALSE	FALSE
1	90937485	90938090	ZNF644	ENSG00000122482	ENST00000337393	ENSE00003889217	90937485	90938090	4	1	1		TRUE				IPR036236	Znf_C2H2_sf	FALSE	FALSE
1	90918052	90918154	ZNF644	ENSG00000122482	ENST00000337393	ENSE00003477129	90918052	90918154	5	1	2						IPR036236	Znf_C2H2_sf	FALSE	FALSE
1	90916798	90916990	ZNF644	ENSG00000122482	ENST00000337393	ENSE00003890567	90915304	90916990	6	2	-1						IPR036236	Znf_C2H2_sf	FALSE	FALSE
1			ZNF644	ENSG00000122482	ENST00000347275	ENSE00001919831	91021273	91021457	1	-1	-1				TRUE
1	90982310	90982331	ZNF644	ENSG00000122482	ENST00000347275	ENSE00003538089	90982310	90982370	2	-1	1
1			ZNF644	ENSG00000122482	ENST00000361321	ENSE00001904336	91021990	91022272	1	-1	-1
1	90916798	90916990	ZNF644	ENSG00000122482	ENST00000361321	ENSE00001830619	90916185	90916990	4	2	-1
1			ZNF644	ENSG00000122482	ENST00000370440	ENSE00001379776	91021273	91021473	1	-1	-1						IPR036236	Znf_C2H2_sf	FALSE	FALSE
1	90916798	90916990	ZNF644	ENSG00000122482	ENST00000370440	ENSE00001364778	90915298	90916990	6	2	-1						IPR036236	Znf_C2H2_sf	FALSE	FALSE
1	90938272	90940069	ZNF644	ENSG00000122482	ENST00000621077	ENSE00003729591	90938272	90940120	1	-1	1						IPR036236	Znf_C2H2_sf	FALSE	FALSE
1	90937939	90938090	ZNF644	ENSG00000122482	ENST00000621077	ENSE00003720884	90937939	90938090	2	1	0						IPR036236	Znf_C2H2_sf	FALSE	FALSE
1	90937935	90937937	ZNF644	ENSG00000122482	ENST00000621077	ENSE00003714821	90937883	90937937	3	0	-1						IPR036236	Znf_C2H2_sf	FALSE	FALSE
1	92299074	92299146	RPAP2	ENSG00000122484	ENST00000610020	ENSE00001903511	92299059	92299146	1	-1	1						IPR039693, IPR038534	Rtr1/RPAP2, Rtr1/RPAP2_sf	FALSE	FALSE
1	92300194	92300239	RPAP2	ENSG00000122484	ENST00000610020	ENSE00003578690	92300194	92300239	2	1	2						IPR039693, IPR038534	Rtr1/RPAP2, Rtr1/RPAP2_sf	FALSE	FALSE
1	92301476	92301590	RPAP2	ENSG00000122484	ENST00000610020	ENSE00001067523	92301476	92301590	3	2	0						IPR039693, IPR038534	Rtr1/RPAP2, Rtr1/RPAP2_sf	FALSE	FALSE
1	92303977	92304075	RPAP2	ENSG00000122484	ENST00000610020	ENSE00003490430	92303977	92304075	4	0	0	TRUE					IPR039693, IPR038534	Rtr1/RPAP2, Rtr1/RPAP2_sf	FALSE	FALSE
1	92304284	92304349	RPAP2	ENSG00000122484	ENST00000610020	ENSE00003669890	92304284	92304349	5	0	0	TRUE					IPR039693, IPR038534	Rtr1/RPAP2, Rtr1/RPAP2_sf	FALSE	FALSE
1	92307188	92307276	RPAP2	ENSG00000122484	ENST00000610020	ENSE00003477461	92307188	92307276	6	0	2						IPR039693, IPR038534	Rtr1/RPAP2, Rtr1/RPAP2_sf	FALSE	FALSE
1	92320599	92320634	RPAP2	ENSG00000122484	ENST00000610020	ENSE00003654266	92320599	92320634	7	2	2			TRUE			IPR039693, IPR038534	Rtr1/RPAP2, Rtr1/RPAP2_sf	FALSE	FALSE
1	92323445	92324375	RPAP2	ENSG00000122484	ENST00000610020	ENSE00001144233	92323445	92324375	8	2	0						IPR039693, IPR038534	Rtr1/RPAP2, Rtr1/RPAP2_sf	FALSE	FALSE
1	92333391	92333473	RPAP2	ENSG00000122484	ENST00000610020	ENSE00000831123	92333391	92333473	9	0	2						IPR039693, IPR038534	Rtr1/RPAP2, Rtr1/RPAP2_sf	FALSE	FALSE
1	92336347	92336427	RPAP2	ENSG00000122484	ENST00000610020	ENSE00003469449	92336347	92336427	10	2	2			TRUE			IPR039693, IPR038534	Rtr1/RPAP2, Rtr1/RPAP2_sf	FALSE	FALSE
1	92345846	92345914	RPAP2	ENSG00000122484	ENST00000610020	ENSE00003560283	92345846	92345914	11	2	2			TRUE			IPR039693, IPR038534	Rtr1/RPAP2, Rtr1/RPAP2_sf	FALSE	FALSE
1	92380724	92380873	RPAP2	ENSG00000122484	ENST00000610020	ENSE00003499108	92380724	92380873	12	2	2			TRUE			IPR039693, IPR038534	Rtr1/RPAP2, Rtr1/RPAP2_sf	FALSE	FALSE
1	92387011	92387011	RPAP2	ENSG00000122484	ENST00000610020	ENSE00003706693	92387011	92402056	13	2	-1						IPR039693, IPR038534	Rtr1/RPAP2, Rtr1/RPAP2_sf	FALSE	FALSE
1			CDKN2C	ENSG00000123080	ENST00000262662	ENSE00001248960	50960745	50960803	1	-1	-1				TRUE		IPR036770, IPR020683	Ankyrin_rpt-contain_sf, Ankyrin_rpt-contain_dom	FALSE	FALSE
1			CDKN2C	ENSG00000123080	ENST00000262662	ENSE00001248955	50967936	50969899	2	-1	-1				TRUE		IPR036770, IPR020683	Ankyrin_rpt-contain_sf, Ankyrin_rpt-contain_dom	FALSE	FALSE
1	50970369	50970497	CDKN2C	ENSG00000123080	ENST00000262662	ENSE00001064516	50970358	50970497	3	-1	0						IPR036770, IPR020683	Ankyrin_rpt-contain_sf, Ankyrin_rpt-contain_dom	FALSE	FALSE
1	50973893	50974270	CDKN2C	ENSG00000123080	ENST00000262662	ENSE00001064515	50973893	50974633	4	0	-1						IPR036770, IPR020683	Ankyrin_rpt-contain_sf, Ankyrin_rpt-contain_dom	FALSE	FALSE
1	50970369	50970497	CDKN2C	ENSG00000123080	ENST00000371761	ENSE00001456052	50970245	50970497	1	-1	0						IPR036770, IPR020683	Ankyrin_rpt-contain_sf, Ankyrin_rpt-contain_dom	FALSE	FALSE
1	50973893	50974270	CDKN2C	ENSG00000123080	ENST00000371761	ENSE00001456048	50973893	50974634	2	0	-1						IPR036770, IPR020683	Ankyrin_rpt-contain_sf, Ankyrin_rpt-contain_dom	FALSE	FALSE
1			CDKN2C	ENSG00000123080	ENST00000396148	ENSE00001524054	50968706	50969899	1	-1	-1						IPR036770, IPR020683	Ankyrin_rpt-contain_sf, Ankyrin_rpt-contain_dom	FALSE	FALSE
1	51236757	51236879	RNF11	ENSG00000123091	ENST00000242719	ENSE00001244768	51236273	51236879	1	-1	0						IPR042981, IPR013083	RNF11_RING-H2, Znf_RING/FYVE/PHD	FALSE	FALSE
1	51269956	51270125	RNF11	ENSG00000123091	ENST00000242719	ENSE00000772030	51269956	51270125	2	0	2						IPR042981, IPR013083	RNF11_RING-H2, Znf_RING/FYVE/PHD	FALSE	FALSE
1	51271151	51271322	RNF11	ENSG00000123091	ENST00000242719	ENSE00000835622	51271151	51273447	3	2	-1						IPR042981, IPR013083	RNF11_RING-H2, Znf_RING/FYVE/PHD	FALSE	FALSE
1	46668057	46668391	ATPAF1	ENSG00000123472	ENST00000329231	ENSE00001456497	46668057	46668427	1	-1	2
1	46665256	46665364	ATPAF1	ENSG00000123472	ENST00000329231	ENSE00003636921	46665256	46665364	2	2	0
1	46658687	46658737	ATPAF1	ENSG00000123472	ENST00000329231	ENSE00003561469	46658687	46658737	3	0	0	TRUE
1	46658127	46658189	ATPAF1	ENSG00000123472	ENST00000329231	ENSE00003496170	46658127	46658189	4	0	0	TRUE
1	46653817	46653867	ATPAF1	ENSG00000123472	ENST00000329231	ENSE00003568617	46653817	46653867	5	0	0	TRUE
1	46652581	46652628	ATPAF1	ENSG00000123472	ENST00000329231	ENSE00003649150	46652581	46652628	6	0	0	TRUE
1	46635776	46635970	ATPAF1	ENSG00000123472	ENST00000329231	ENSE00002183072	46635423	46635970	7	0	-1
1	46645161	46645256	ATPAF1	ENSG00000123472	ENST00000371937	ENSE00003599785	46645161	46645256	7	0	0
1	46643194	46643301	ATPAF1	ENSG00000123472	ENST00000371937	ENSE00003661657	46643194	46643301	8	0	0	TRUE
1	46635776	46635970	ATPAF1	ENSG00000123472	ENST00000371937	ENSE00003654480	46635041	46635970	9	0	-1
1	46635897	46635970	ATPAF1	ENSG00000123472	ENST00000492233	ENSE00001928810	46635897	46635970	3	0	2
1	46633765	46633828	ATPAF1	ENSG00000123472	ENST00000492233	ENSE00001831603	46633678	46633828	4	2	-1
1	46665256	46665372	ATPAF1	ENSG00000123472	ENST00000526821	ENSE00002178482	46665256	46665372	1	0	0
1	46635776	46635970	ATPAF1	ENSG00000123472	ENST00000526821	ENSE00001456493	46635079	46635970	6	0	-1
1	46665647	46665648	ATPAF1	ENSG00000123472	ENST00000532925	ENSE00003481921	46665647	46665855	1	-1	2
1	46635776	46635970	ATPAF1	ENSG00000123472	ENST00000532925	ENSE00002164131	46635708	46635970	9	0	-1
1	46658687	46658727	ATPAF1	ENSG00000123472	ENST00000534216	ENSE00002140803	46658687	46658727	1	1	0
1	46635776	46635970	ATPAF1	ENSG00000123472	ENST00000534216	ENSE00002160613	46635634	46635970	6	0	-1
1			ATPAF1	ENSG00000123472	ENST00000542495	ENSE00003471365	46665647	46665878	1	-1	-1				TRUE
1			ATPAF1	ENSG00000123472	ENST00000542495	ENSE00003604399	46665256	46665364	2	-1	-1				TRUE
1			ATPAF1	ENSG00000123472	ENST00000542495	ENSE00003689960	46663833	46663923	3	-1	-1				TRUE
1			ATPAF1	ENSG00000123472	ENST00000542495	ENSE00003638033	46658687	46658737	4	-1	-1				TRUE
1	46658127	46658162	ATPAF1	ENSG00000123472	ENST00000542495	ENSE00003541228	46658127	46658189	5	-1	0
1	46668057	46668322	ATPAF1	ENSG00000123472	ENST00000574428	ENSE00003751279	46668057	46668364	1	-1	2
1	46635776	46635970	ATPAF1	ENSG00000123472	ENST00000574428	ENSE00002674976	46635045	46635970	9	0	-1
1	46668057	46668391	ATPAF1	ENSG00000123472	ENST00000576409	ENSE00001896893	46668057	46668454	1	-1	2
1	46635776	46635970	ATPAF1	ENSG00000123472	ENST00000576409	ENSE00001835980	46632737	46635970	9	0	-1
1			STIL	ENSG00000123473	ENST00000360380	ENSE00001456351	47314036	47314147	1	-1	-1				TRUE
1			STIL	ENSG00000123473	ENST00000360380	ENSE00001415700	47312948	47313156	2	-1	-1				TRUE
1	47310276	47310319	STIL	ENSG00000123473	ENST00000360380	ENSE00001064464	47310276	47310362	3	-1	2
1	47304889	47304996	STIL	ENSG00000123473	ENST00000360380	ENSE00000902627	47304889	47304996	4	2	2			TRUE
1	47302234	47302346	STIL	ENSG00000123473	ENST00000360380	ENSE00003789078	47302234	47302346	5	2	1
1	47301561	47301748	STIL	ENSG00000123473	ENST00000360380	ENSE00002158332	47301561	47301748	6	1	0
1	47299905	47300152	STIL	ENSG00000123473	ENST00000360380	ENSE00000902624	47299905	47300152	7	0	2
1	47295765	47295848	STIL	ENSG00000123473	ENST00000360380	ENSE00001601298	47295765	47295848	8	2	2			TRUE
1	47293458	47293544	STIL	ENSG00000123473	ENST00000360380	ENSE00001659435	47293458	47293544	9	2	2			TRUE
1	47289435	47289585	STIL	ENSG00000123473	ENST00000360380	ENSE00001738495	47289435	47289585	10	2	0
1	47287551	47287660	STIL	ENSG00000123473	ENST00000360380	ENSE00001753690	47287551	47287660	11	0	2
1	47282345	47282459	STIL	ENSG00000123473	ENST00000360380	ENSE00001654497	47282345	47282459	12	2	0
1	47280241	47281209	STIL	ENSG00000123473	ENST00000360380	ENSE00003578797	47280241	47281209	13	0	0	TRUE
1	47272076	47272241	STIL	ENSG00000123473	ENST00000360380	ENSE00003491580	47272076	47272241	14	0	1
1	47269635	47269866	STIL	ENSG00000123473	ENST00000360380	ENSE00003786071	47269635	47269866	15	1	2
1	47262903	47263113	STIL	ENSG00000123473	ENST00000360380	ENSE00003576756	47262903	47263113	16	2	0
1	47260289	47260539	STIL	ENSG00000123473	ENST00000360380	ENSE00002256838	47260289	47260539	17	0	2
1	47251136	47251922	STIL	ENSG00000123473	ENST00000360380	ENSE00001736582	47250139	47251922	18	2	-1
1	47262903	47263116	STIL	ENSG00000123473	ENST00000371877	ENSE00001718191	47262903	47263116	15	2	0
1			LPGAT1	ENSG00000123684	ENST00000366996	ENSE00001443201	211829450	211830238	1	-1	-1						IPR032098	Acyltransf_C	FALSE	FALSE
1	211829059	211829296	LPGAT1	ENSG00000123684	ENST00000366996	ENSE00001443203	211829059	211829323	2	-1	1						IPR032098	Acyltransf_C	FALSE	FALSE
1	211793072	211793190	LPGAT1	ENSG00000123684	ENST00000366996	ENSE00001010405	211793072	211793190	3	1	0						IPR032098	Acyltransf_C	FALSE	FALSE
1	211787632	211787727	LPGAT1	ENSG00000123684	ENST00000366996	ENSE00001010403	211787632	211787727	4	0	0	TRUE					IPR032098	Acyltransf_C	FALSE	FALSE
1	211783229	211783502	LPGAT1	ENSG00000123684	ENST00000366996	ENSE00001010404	211783229	211783502	5	0	1						IPR032098	Acyltransf_C	FALSE	FALSE
1	211778918	211779044	LPGAT1	ENSG00000123684	ENST00000366996	ENSE00001010402	211778918	211779044	6	1	2						IPR032098	Acyltransf_C	FALSE	FALSE
1	211750961	211751067	LPGAT1	ENSG00000123684	ENST00000366996	ENSE00001010400	211750961	211751067	7	2	1						IPR032098	Acyltransf_C	FALSE	FALSE
1	211749899	211750050	LPGAT1	ENSG00000123684	ENST00000366996	ENSE00001443200	211749793	211750050	8	1	-1						IPR032098	Acyltransf_C	FALSE	FALSE
1			LPGAT1	ENSG00000123684	ENST00000366997	ENSE00001429517	211830573	211830763	1	-1	-1						IPR032098	Acyltransf_C	FALSE	FALSE
1	211749899	211750050	LPGAT1	ENSG00000123684	ENST00000366997	ENSE00001443202	211743457	211750050	8	1	-1						IPR032098	Acyltransf_C	FALSE	FALSE
1	212699673	212699762	BATF3	ENSG00000123685	ENST00000243440	ENSE00001162929	212699673	212699840	1	-1	0						IPR029818, IPR004827	p21SNFT, bZIP	FALSE	FALSE
1	212696961	212697065	BATF3	ENSG00000123685	ENST00000243440	ENSE00000792272	212696961	212697065	2	0	0	TRUE					IPR029818, IPR004827	p21SNFT, bZIP	FALSE	FALSE
1	212686791	212686979	BATF3	ENSG00000123685	ENST00000243440	ENSE00003532676	212686417	212686979	3	0	-1						IPR029818, IPR004827	p21SNFT, bZIP	FALSE	FALSE
1			G0S2	ENSG00000123689	ENST00000367029	ENSE00001010307	209675412	209675549	1	-1	-1				TRUE
1	209675685	209675996	G0S2	ENSG00000123689	ENST00000367029	ENSE00001443289	209675653	209676390	2	-1	-1
1			PFKFB2	ENSG00000123836	ENST00000367079	ENSE00001818425	207053311	207053366	1	-1	-1				TRUE		IPR029033, IPR027417, IPR013079, IPR013078, IPR003094	His_PPase_superfam, P-loop_NTPase, 6Phosfructo_kin, His_Pase_superF_clade-1, 6Pfruct_kin	FALSE	FALSE
1	207054718	207054802	PFKFB2	ENSG00000123836	ENST00000367079	ENSE00003714830	207054701	207054802	2	-1	1						IPR027417, IPR013079	P-loop_NTPase, 6Phosfructo_kin	FALSE	FALSE
1	207061953	207062078	PFKFB2	ENSG00000123836	ENST00000367079	ENSE00003568260	207061953	207062078	3	1	1		TRUE				IPR027417, IPR013079	P-loop_NTPase, 6Phosfructo_kin	FALSE	FALSE
1	207062620	207062716	PFKFB2	ENSG00000123836	ENST00000367079	ENSE00003640846	207062620	207062716	4	1	2						IPR027417, IPR013079	P-loop_NTPase, 6Phosfructo_kin	FALSE	FALSE
1	207063143	207063209	PFKFB2	ENSG00000123836	ENST00000367079	ENSE00003789386	207063143	207063209	5	2	0						IPR027417, IPR013079	P-loop_NTPase, 6Phosfructo_kin	FALSE	FALSE
1	207063347	207063421	PFKFB2	ENSG00000123836	ENST00000367079	ENSE00003719916	207063347	207063421	6	0	0	TRUE					IPR029033, IPR027417, IPR013079, IPR013078, IPR003094	His_PPase_superfam, P-loop_NTPase, 6Phosfructo_kin, His_Pase_superF_clade-1, 6Pfruct_kin	FALSE	FALSE
1	207063773	207063829	PFKFB2	ENSG00000123836	ENST00000367079	ENSE00003742061	207063773	207063829	7	0	0	TRUE					IPR029033, IPR027417, IPR013079, IPR013078, IPR003094	His_PPase_superfam, P-loop_NTPase, 6Phosfructo_kin, His_Pase_superF_clade-1, 6Pfruct_kin	FALSE	FALSE
1	207065036	207065160	PFKFB2	ENSG00000123836	ENST00000367079	ENSE00002294124	207065036	207065160	8	0	2						IPR029033, IPR027417, IPR013079, IPR013078, IPR003094	His_PPase_superfam, P-loop_NTPase, 6Phosfructo_kin, His_Pase_superF_clade-1, 6Pfruct_kin	FALSE	FALSE
1	207067499	207067706	PFKFB2	ENSG00000123836	ENST00000367079	ENSE00003737521	207067499	207067706	9	2	0						IPR029033, IPR027417, IPR013079, IPR013078, IPR003094	His_PPase_superfam, P-loop_NTPase, 6Phosfructo_kin, His_Pase_superF_clade-1, 6Pfruct_kin	FALSE	FALSE
1	207068163	207068309	PFKFB2	ENSG00000123836	ENST00000367079	ENSE00003728503	207068163	207068309	10	0	0	TRUE					IPR029033, IPR027417, IPR013079, IPR013078, IPR003094	His_PPase_superfam, P-loop_NTPase, 6Phosfructo_kin, His_Pase_superF_clade-1, 6Pfruct_kin	FALSE	FALSE
1	207069424	207069528	PFKFB2	ENSG00000123836	ENST00000367079	ENSE00003494606	207069424	207069528	11	0	0	TRUE					IPR029033, IPR027417, IPR013079, IPR013078, IPR003094	His_PPase_superfam, P-loop_NTPase, 6Phosfructo_kin, His_Pase_superF_clade-1, 6Pfruct_kin	FALSE	FALSE
1	207070280	207070409	PFKFB2	ENSG00000123836	ENST00000367079	ENSE00003721982	207070280	207070409	12	0	1						IPR029033, IPR027417, IPR013079, IPR013078, IPR003094	His_PPase_superfam, P-loop_NTPase, 6Phosfructo_kin, His_Pase_superF_clade-1, 6Pfruct_kin	FALSE	FALSE
1	207071188	207071250	PFKFB2	ENSG00000123836	ENST00000367079	ENSE00003530485	207071188	207071250	13	1	1		TRUE				IPR029033, IPR027417, IPR013079, IPR013078, IPR003094	His_PPase_superfam, P-loop_NTPase, 6Phosfructo_kin, His_Pase_superF_clade-1, 6Pfruct_kin	FALSE	FALSE
1	207071509	207071573	PFKFB2	ENSG00000123836	ENST00000367079	ENSE00003635459	207071509	207071573	14	1	0						IPR029033, IPR027417, IPR013079, IPR013078, IPR003094	His_PPase_superfam, P-loop_NTPase, 6Phosfructo_kin, His_Pase_superF_clade-1, 6Pfruct_kin	FALSE	FALSE
1	207078954	207079019	PFKFB2	ENSG00000123836	ENST00000367079	ENSE00001443434	207078954	207081024	15	0	-1						IPR029033, IPR027417, IPR013079, IPR013078, IPR003094	His_PPase_superfam, P-loop_NTPase, 6Phosfructo_kin, His_Pase_superF_clade-1, 6Pfruct_kin	FALSE	FALSE
1			PFKFB2	ENSG00000123836	ENST00000367080	ENSE00001399727	207053275	207053366	1	-1	-1						IPR029033, IPR027417, IPR013079, IPR013078, IPR003094	His_PPase_superfam, P-loop_NTPase, 6Phosfructo_kin, His_Pase_superF_clade-1, 6Pfruct_kin	FALSE	FALSE
1	207072204	207072371	PFKFB2	ENSG00000123836	ENST00000367080	ENSE00001185299	207072204	207077817	15	0	-1						IPR029033, IPR027417, IPR013079, IPR013078, IPR003094	His_PPase_superfam, P-loop_NTPase, 6Phosfructo_kin, His_Pase_superF_clade-1, 6Pfruct_kin	FALSE	FALSE
1	207062547	207062626	PFKFB2	ENSG00000123836	ENST00000411990	ENSE00002308344	207062547	207062716	6	1	-1
1			PFKFB2	ENSG00000123836	ENST00000411990	ENSE00003719298	207063143	207063209	7	-1	-1				TRUE
1			PFKFB2	ENSG00000123836	ENST00000411990	ENSE00003737766	207063347	207063421	8	-1	-1				TRUE
1			PFKFB2	ENSG00000123836	ENST00000411990	ENSE00003721822	207063773	207063829	9	-1	-1				TRUE
1			PFKFB2	ENSG00000123836	ENST00000411990	ENSE00002233337	207065036	207065160	10	-1	-1				TRUE
1			PFKFB2	ENSG00000123836	ENST00000411990	ENSE00003744317	207067499	207067706	11	-1	-1				TRUE
1			PFKFB2	ENSG00000123836	ENST00000411990	ENSE00003721443	207068163	207068309	12	-1	-1				TRUE
1			PFKFB2	ENSG00000123836	ENST00000411990	ENSE00003616588	207069424	207069528	13	-1	-1				TRUE
1			PFKFB2	ENSG00000123836	ENST00000411990	ENSE00003732958	207070280	207070409	14	-1	-1				TRUE
1			PFKFB2	ENSG00000123836	ENST00000411990	ENSE00003594447	207071188	207071250	15	-1	-1				TRUE
1			PFKFB2	ENSG00000123836	ENST00000411990	ENSE00003549399	207071509	207071573	16	-1	-1				TRUE
1			PFKFB2	ENSG00000123836	ENST00000411990	ENSE00001791500	207078954	207079134	17	-1	-1
1			PFKFB2	ENSG00000123836	ENST00000545806	ENSE00003723077	207034366	207034472	1	-1	-1				TRUE		IPR027417, IPR013079	P-loop_NTPase, 6Phosfructo_kin	FALSE	FALSE
1			PFKFB2	ENSG00000123836	ENST00000545806	ENSE00003731438	207042169	207042212	2	-1	-1						IPR027417, IPR013079	P-loop_NTPase, 6Phosfructo_kin	FALSE	FALSE
1			PFKFB2	ENSG00000123836	ENST00000618513	ENSE00003738094	207034416	207034472	1	-1	-1				TRUE
1			PFKFB2	ENSG00000123836	ENST00000618513	ENSE00003726783	207034946	207035080	2	-1	-1				TRUE
1			PFKFB2	ENSG00000123836	ENST00000618513	ENSE00002231494	207049464	207049617	4	-1	-1
1	207061953	207062014	PFKFB2	ENSG00000123836	ENST00000618513	ENSE00003503724	207061953	207062014	6	1	0
1			C4BPA	ENSG00000123838	ENST00000367070	ENSE00001168114	207104233	207104430	1	-1	-1						IPR040514, IPR035976	C4bp_oligo, Sushi/SCR/CCP_sf	FALSE	FALSE
1	207113026	207113167	C4BPA	ENSG00000123838	ENST00000367070	ENSE00002233291	207113001	207113167	2	-1	1						IPR040514, IPR035976	C4bp_oligo, Sushi/SCR/CCP_sf	FALSE	FALSE
1	207114100	207114285	C4BPA	ENSG00000123838	ENST00000367070	ENSE00002279742	207114100	207114285	3	1	1		TRUE				IPR040514, IPR035976	C4bp_oligo, Sushi/SCR/CCP_sf	FALSE	FALSE
1	207115416	207115515	C4BPA	ENSG00000123838	ENST00000367070	ENSE00000925448	207115416	207115515	4	1	2						IPR040514, IPR035976	C4bp_oligo, Sushi/SCR/CCP_sf	FALSE	FALSE
1	207123922	207124007	C4BPA	ENSG00000123838	ENST00000367070	ENSE00000842600	207123922	207124007	5	2	1						IPR040514, IPR035976	C4bp_oligo, Sushi/SCR/CCP_sf	FALSE	FALSE
1	207124175	207124366	C4BPA	ENSG00000123838	ENST00000367070	ENSE00000842601	207124175	207124366	6	1	1		TRUE				IPR040514, IPR035976	C4bp_oligo, Sushi/SCR/CCP_sf	FALSE	FALSE
1	207126713	207126895	C4BPA	ENSG00000123838	ENST00000367070	ENSE00000925451	207126713	207126895	7	1	1		TRUE				IPR040514, IPR035976	C4bp_oligo, Sushi/SCR/CCP_sf	FALSE	FALSE
1	207131546	207131740	C4BPA	ENSG00000123838	ENST00000367070	ENSE00000925452	207131546	207131740	8	1	1		TRUE				IPR040514, IPR035976	C4bp_oligo, Sushi/SCR/CCP_sf	FALSE	FALSE
1	207134404	207134592	C4BPA	ENSG00000123838	ENST00000367070	ENSE00000842604	207134404	207134592	9	1	1		TRUE				IPR040514, IPR035976	C4bp_oligo, Sushi/SCR/CCP_sf	FALSE	FALSE
1	207141106	207141276	C4BPA	ENSG00000123838	ENST00000367070	ENSE00000925454	207141106	207141276	10	1	1		TRUE				IPR040514, IPR035976	C4bp_oligo, Sushi/SCR/CCP_sf	FALSE	FALSE
1	207143818	207143993	C4BPA	ENSG00000123838	ENST00000367070	ENSE00002391805	207143818	207143993	11	1	0						IPR040514, IPR035976	C4bp_oligo, Sushi/SCR/CCP_sf	FALSE	FALSE
1	207144544	207144717	C4BPA	ENSG00000123838	ENST00000367070	ENSE00001906660	207144544	207144972	12	0	-1						IPR040514, IPR035976	C4bp_oligo, Sushi/SCR/CCP_sf	FALSE	FALSE
1	207089532	207089589	C4BPB	ENSG00000123843	ENST00000243611	ENSE00001811105	207089238	207089589	1	-1	1						IPR035976	Sushi/SCR/CCP_sf	FALSE	FALSE
1	207090308	207090481	C4BPB	ENSG00000123843	ENST00000243611	ENSE00003559430	207090308	207090481	2	1	1		TRUE				IPR035976	Sushi/SCR/CCP_sf	FALSE	FALSE
1	207091644	207091820	C4BPB	ENSG00000123843	ENST00000243611	ENSE00000842592	207091644	207091820	3	1	1		TRUE				IPR035976	Sushi/SCR/CCP_sf	FALSE	FALSE
1	207096522	207096615	C4BPB	ENSG00000123843	ENST00000243611	ENSE00000842593	207096522	207096615	4	1	2						IPR035976	Sushi/SCR/CCP_sf	FALSE	FALSE
1	207098150	207098264	C4BPB	ENSG00000123843	ENST00000243611	ENSE00003622346	207098150	207098264	5	2	0						IPR035976	Sushi/SCR/CCP_sf	FALSE	FALSE
1	207099789	207099929	C4BPB	ENSG00000123843	ENST00000243611	ENSE00003682186	207099789	207099993	6	0	-1						IPR035976	Sushi/SCR/CCP_sf	FALSE	FALSE
1	207089532	207089589	C4BPB	ENSG00000123843	ENST00000367076	ENSE00001041323	207089239	207089589	1	-1	1						IPR035976	Sushi/SCR/CCP_sf	FALSE	FALSE
1	207090311	207090481	C4BPB	ENSG00000123843	ENST00000367076	ENSE00001443424	207090311	207090481	2	1	1						IPR035976	Sushi/SCR/CCP_sf	FALSE	FALSE
1			C4BPB	ENSG00000123843	ENST00000367078	ENSE00001868098	207088860	207088946	1	-1	-1						IPR035976	Sushi/SCR/CCP_sf	FALSE	FALSE
1	207089532	207089589	C4BPB	ENSG00000123843	ENST00000367078	ENSE00003582401	207089482	207089589	2	-1	1						IPR035976	Sushi/SCR/CCP_sf	FALSE	FALSE
1			C4BPB	ENSG00000123843	ENST00000391923	ENSE00001443427	207089283	207089361	1	-1	-1						IPR035976	Sushi/SCR/CCP_sf	FALSE	FALSE
1	207099789	207099929	C4BPB	ENSG00000123843	ENST00000391923	ENSE00001510095	207099789	207099990	7	0	-1						IPR035976	Sushi/SCR/CCP_sf	FALSE	FALSE
1	155610249	155610332	MSTO1	ENSG00000125459	ENST00000245564	ENSE00003901664	155610218	155610332	1	-1	0						IPR036525, IPR029209	Tubulin/FtsZ_GTPase_sf, DML1/Misato_tubulin	FALSE	FALSE
1	155610425	155610560	MSTO1	ENSG00000125459	ENST00000245564	ENSE00003704311	155610425	155610560	2	0	1						IPR036525, IPR029209	Tubulin/FtsZ_GTPase_sf, DML1/Misato_tubulin	FALSE	FALSE
1	155611039	155611108	MSTO1	ENSG00000125459	ENST00000245564	ENSE00003704651	155611039	155611108	3	1	2						IPR036525, IPR029209	Tubulin/FtsZ_GTPase_sf, DML1/Misato_tubulin	FALSE	FALSE
1	155611216	155611291	MSTO1	ENSG00000125459	ENST00000245564	ENSE00003569225	155611216	155611291	4	2	0						IPR036525, IPR029209	Tubulin/FtsZ_GTPase_sf, DML1/Misato_tubulin	FALSE	FALSE
1	155611549	155611603	MSTO1	ENSG00000125459	ENST00000245564	ENSE00003503860	155611549	155611603	5	0	1						IPR036525, IPR029209	Tubulin/FtsZ_GTPase_sf, DML1/Misato_tubulin	FALSE	FALSE
1	155611689	155611827	MSTO1	ENSG00000125459	ENST00000245564	ENSE00003676542	155611689	155611827	6	1	2						IPR036525, IPR029209	Tubulin/FtsZ_GTPase_sf, DML1/Misato_tubulin	FALSE	FALSE
1	155611983	155612100	MSTO1	ENSG00000125459	ENST00000245564	ENSE00003639910	155611983	155612100	7	2	0						IPR036525, IPR029209	Tubulin/FtsZ_GTPase_sf, DML1/Misato_tubulin	FALSE	FALSE
1	155612182	155612316	MSTO1	ENSG00000125459	ENST00000245564	ENSE00003576102	155612182	155612316	8	0	0	TRUE					IPR036525, IPR029209	Tubulin/FtsZ_GTPase_sf, DML1/Misato_tubulin	FALSE	FALSE
1	155612418	155612570	MSTO1	ENSG00000125459	ENST00000245564	ENSE00003633353	155612418	155612570	9	0	0	TRUE					IPR036525, IPR029209	Tubulin/FtsZ_GTPase_sf, DML1/Misato_tubulin	FALSE	FALSE
1	155612844	155612975	MSTO1	ENSG00000125459	ENST00000245564	ENSE00003528340	155612844	155612975	10	0	0	TRUE					IPR036525, IPR029209	Tubulin/FtsZ_GTPase_sf, DML1/Misato_tubulin	FALSE	FALSE
1	155613049	155613233	MSTO1	ENSG00000125459	ENST00000245564	ENSE00003576235	155613049	155613233	11	0	2						IPR036525, IPR029209	Tubulin/FtsZ_GTPase_sf, DML1/Misato_tubulin	FALSE	FALSE
1	155613462	155613566	MSTO1	ENSG00000125459	ENST00000245564	ENSE00003710620	155613462	155613566	12	2	2			TRUE			IPR036525, IPR029209	Tubulin/FtsZ_GTPase_sf, DML1/Misato_tubulin	FALSE	FALSE
1	155613657	155613766	MSTO1	ENSG00000125459	ENST00000245564	ENSE00003491852	155613657	155613766	13	2	1						IPR036525, IPR029209	Tubulin/FtsZ_GTPase_sf, DML1/Misato_tubulin	FALSE	FALSE
1	155614059	155614273	MSTO1	ENSG00000125459	ENST00000245564	ENSE00001941060	155614059	155614951	14	1	-1						IPR036525, IPR029209	Tubulin/FtsZ_GTPase_sf, DML1/Misato_tubulin	FALSE	FALSE
1	155610249	155610332	MSTO1	ENSG00000125459	ENST00000368341	ENSE00001555017	155610241	155610332	1	-1	0						IPR036525, IPR029209	Tubulin/FtsZ_GTPase_sf, DML1/Misato_tubulin	FALSE	FALSE
1	155611216	155611241	MSTO1	ENSG00000125459	ENST00000368341	ENSE00001414571	155611216	155611241	4	2	1						IPR036525, IPR029209	Tubulin/FtsZ_GTPase_sf, DML1/Misato_tubulin	FALSE	FALSE
1	155613657	155613733	MSTO1	ENSG00000125459	ENST00000368341	ENSE00001446935	155613657	155613733	12	2	1						IPR036525, IPR029209	Tubulin/FtsZ_GTPase_sf, DML1/Misato_tubulin	FALSE	FALSE
1	155614059	155614273	MSTO1	ENSG00000125459	ENST00000368341	ENSE00003574087	155614059	155614935	13	1	-1						IPR036525, IPR029209	Tubulin/FtsZ_GTPase_sf, DML1/Misato_tubulin	FALSE	FALSE
1	155611549	155611558	MSTO1	ENSG00000125459	ENST00000490743	ENSE00003711400	155611549	155611603	4	2	-1
1			MSTO1	ENSG00000125459	ENST00000490743	ENSE00003474312	155611689	155611827	5	-1	-1				TRUE
1			MSTO1	ENSG00000125459	ENST00000490743	ENSE00003524441	155611983	155612100	6	-1	-1				TRUE
1			MSTO1	ENSG00000125459	ENST00000490743	ENSE00003470290	155612182	155612316	7	-1	-1				TRUE
1			MSTO1	ENSG00000125459	ENST00000490743	ENSE00003512369	155612418	155612570	8	-1	-1				TRUE
1			MSTO1	ENSG00000125459	ENST00000490743	ENSE00003613383	155612844	155612975	9	-1	-1				TRUE
1			MSTO1	ENSG00000125459	ENST00000490743	ENSE00003602584	155613049	155613233	10	-1	-1				TRUE
1			MSTO1	ENSG00000125459	ENST00000490743	ENSE00003704135	155613462	155613566	11	-1	-1				TRUE
1			MSTO1	ENSG00000125459	ENST00000490743	ENSE00003545778	155613657	155613766	12	-1	-1				TRUE
1			MSTO1	ENSG00000125459	ENST00000490743	ENSE00001939051	155614059	155614951	13	-1	-1
1	155613425	155613566	MSTO1	ENSG00000125459	ENST00000649846	ENSE00003839443	155613425	155613566	12	2	0						IPR036525, IPR029209	Tubulin/FtsZ_GTPase_sf, DML1/Misato_tubulin	FALSE	FALSE
1	155613657	155613766	MSTO1	ENSG00000125459	ENST00000649846	ENSE00003833272	155613657	155613766	13	0	2						IPR036525, IPR029209	Tubulin/FtsZ_GTPase_sf, DML1/Misato_tubulin	FALSE	FALSE
1	155614062	155614200	MSTO1	ENSG00000125459	ENST00000649846	ENSE00003831861	155614062	155614933	14	2	-1						IPR036525, IPR029209	Tubulin/FtsZ_GTPase_sf, DML1/Misato_tubulin	FALSE	FALSE
1			ATG4C	ENSG00000125703	ENST00000317868	ENSE00003848563	62784132	62784273	1	-1	-1				TRUE		IPR038765, IPR032915	Papain-like_cys_pep_sf, ATG4C	FALSE	FALSE
1	62803787	62803862	ATG4C	ENSG00000125703	ENST00000317868	ENSE00001066795	62803719	62803862	2	-1	1						IPR038765, IPR032915	Papain-like_cys_pep_sf, ATG4C	FALSE	FALSE
1	62805172	62805255	ATG4C	ENSG00000125703	ENST00000317868	ENSE00001066796	62805172	62805255	3	1	1		TRUE				IPR038765, IPR032915	Papain-like_cys_pep_sf, ATG4C	FALSE	FALSE
1	62816575	62816808	ATG4C	ENSG00000125703	ENST00000317868	ENSE00001066799	62816575	62816808	4	1	1		TRUE				IPR038765, IPR032915	Papain-like_cys_pep_sf, ATG4C	FALSE	FALSE
1	62819005	62819335	ATG4C	ENSG00000125703	ENST00000317868	ENSE00001066797	62819005	62819335	5	1	2						IPR038765, IPR032915	Papain-like_cys_pep_sf, ATG4C	FALSE	FALSE
1	62821139	62821209	ATG4C	ENSG00000125703	ENST00000317868	ENSE00001066801	62821139	62821209	6	2	1						IPR038765, IPR032915	Papain-like_cys_pep_sf, ATG4C	FALSE	FALSE
1	62829040	62829176	ATG4C	ENSG00000125703	ENST00000317868	ENSE00001066798	62829040	62829176	7	1	0						IPR038765, IPR032915	Papain-like_cys_pep_sf, ATG4C	FALSE	FALSE
1	62834038	62834116	ATG4C	ENSG00000125703	ENST00000317868	ENSE00000906240	62834038	62834116	8	0	1						IPR038765, IPR032915	Papain-like_cys_pep_sf, ATG4C	FALSE	FALSE
1	62834776	62834852	ATG4C	ENSG00000125703	ENST00000317868	ENSE00000906239	62834776	62834852	9	1	0						IPR038765, IPR032915	Papain-like_cys_pep_sf, ATG4C	FALSE	FALSE
1	62841428	62841547	ATG4C	ENSG00000125703	ENST00000317868	ENSE00000906238	62841428	62841547	10	0	0	TRUE					IPR038765, IPR032915	Papain-like_cys_pep_sf, ATG4C	FALSE	FALSE
1	62863992	62864159	ATG4C	ENSG00000125703	ENST00000317868	ENSE00003848790	62863992	62865516	11	0	-1						IPR038765, IPR032915	Papain-like_cys_pep_sf, ATG4C	FALSE	FALSE
1			ATG4C	ENSG00000125703	ENST00000371118	ENSE00001454383	62785233	62785260	1	-1	-1						IPR038765, IPR032915	Papain-like_cys_pep_sf, ATG4C	FALSE	FALSE
1	62819005	62819179	ATG4C	ENSG00000125703	ENST00000371118	ENSE00001454382	62819005	62819179	5	1	2						IPR038765, IPR032915	Papain-like_cys_pep_sf, ATG4C	FALSE	FALSE
1			ATG4C	ENSG00000125703	ENST00000371120	ENSE00001402453	62784135	62784225	1	-1	-1						IPR038765, IPR032915	Papain-like_cys_pep_sf, ATG4C	FALSE	FALSE
1	62863992	62864159	ATG4C	ENSG00000125703	ENST00000371120	ENSE00001382901	62863992	62865513	11	0	-1						IPR038765, IPR032915	Papain-like_cys_pep_sf, ATG4C	FALSE	FALSE
1	62821183	62821209	ATG4C	ENSG00000125703	ENST00000414558	ENSE00001796335	62821183	62821209	1	1	1						IPR038765, IPR032915	Papain-like_cys_pep_sf, ATG4C	FALSE	FALSE
1	62835386	62835397	ATG4C	ENSG00000125703	ENST00000414558	ENSE00001652154	62835386	62835529	5	0	-1						IPR038765, IPR032915	Papain-like_cys_pep_sf, ATG4C	FALSE	FALSE
1			ATG4C	ENSG00000125703	ENST00000443289	ENSE00001370298	62784135	62784273	1	-1	-1				TRUE		IPR038765, IPR032915	Papain-like_cys_pep_sf, ATG4C	FALSE	FALSE
1	62803787	62803862	ATG4C	ENSG00000125703	ENST00000443289	ENSE00001619258	62803778	62803862	2	-1	1						IPR038765, IPR032915	Papain-like_cys_pep_sf, ATG4C	FALSE	FALSE
1	62819005	62819065	ATG4C	ENSG00000125703	ENST00000443289	ENSE00001642390	62819005	62819065	5	1	2						IPR038765, IPR032915	Papain-like_cys_pep_sf, ATG4C	FALSE	FALSE
1			HNRNPR	ENSG00000125944	ENST00000302271	ENSE00001957950	23344211	23344284	1	-1	-1						IPR041337, IPR035979, IPR034411, IPR012677, IPR006535	hnRNP_Q_AcD, RBD_domain_sf, hnRNPR_RRM2, Nucleotide-bd_a/b_plait_sf, HnRNP_R/Q_splicing_fac	FALSE	FALSE
1	23340852	23341008	HNRNPR	ENSG00000125944	ENST00000302271	ENSE00003690057	23340852	23341017	2	-1	1						IPR041337, IPR035979, IPR034411, IPR012677, IPR006535	hnRNP_Q_AcD, RBD_domain_sf, hnRNPR_RRM2, Nucleotide-bd_a/b_plait_sf, HnRNP_R/Q_splicing_fac	FALSE	FALSE
1	23338490	23338608	HNRNPR	ENSG00000125944	ENST00000302271	ENSE00003603207	23338490	23338608	3	1	0						IPR041337, IPR035979, IPR034411, IPR012677, IPR006535	hnRNP_Q_AcD, RBD_domain_sf, hnRNPR_RRM2, Nucleotide-bd_a/b_plait_sf, HnRNP_R/Q_splicing_fac	FALSE	FALSE
1	23337754	23337861	HNRNPR	ENSG00000125944	ENST00000302271	ENSE00003689484	23337754	23337861	4	0	0	TRUE					IPR041337, IPR035979, IPR034411, IPR012677, IPR006535	hnRNP_Q_AcD, RBD_domain_sf, hnRNPR_RRM2, Nucleotide-bd_a/b_plait_sf, HnRNP_R/Q_splicing_fac	FALSE	FALSE
1	23333518	23333631	HNRNPR	ENSG00000125944	ENST00000302271	ENSE00003546725	23333518	23333631	5	0	0	TRUE					IPR041337, IPR035979, IPR034411, IPR012677, IPR006535	hnRNP_Q_AcD, RBD_domain_sf, hnRNPR_RRM2, Nucleotide-bd_a/b_plait_sf, HnRNP_R/Q_splicing_fac	FALSE	FALSE
1	23323556	23323732	HNRNPR	ENSG00000125944	ENST00000302271	ENSE00003618755	23323556	23323732	6	0	0	TRUE					IPR041337, IPR035979, IPR034411, IPR012677, IPR006535	hnRNP_Q_AcD, RBD_domain_sf, hnRNPR_RRM2, Nucleotide-bd_a/b_plait_sf, HnRNP_R/Q_splicing_fac	FALSE	FALSE
1	23321528	23321663	HNRNPR	ENSG00000125944	ENST00000302271	ENSE00003520254	23321528	23321663	7	0	1						IPR041337, IPR035979, IPR034411, IPR012677, IPR006535	hnRNP_Q_AcD, RBD_domain_sf, hnRNPR_RRM2, Nucleotide-bd_a/b_plait_sf, HnRNP_R/Q_splicing_fac	FALSE	FALSE
1	23318483	23318688	HNRNPR	ENSG00000125944	ENST00000302271	ENSE00003605888	23318483	23318688	8	1	0						IPR041337, IPR035979, IPR034411, IPR012677, IPR006535	hnRNP_Q_AcD, RBD_domain_sf, hnRNPR_RRM2, Nucleotide-bd_a/b_plait_sf, HnRNP_R/Q_splicing_fac	FALSE	FALSE
1	23313553	23313702	HNRNPR	ENSG00000125944	ENST00000302271	ENSE00003471374	23313553	23313702	9	0	0	TRUE					IPR041337, IPR035979, IPR034411, IPR012677, IPR006535	hnRNP_Q_AcD, RBD_domain_sf, hnRNPR_RRM2, Nucleotide-bd_a/b_plait_sf, HnRNP_R/Q_splicing_fac	FALSE	FALSE
1	23311201	23311322	HNRNPR	ENSG00000125944	ENST00000302271	ENSE00003557507	23311201	23311322	10	0	2						IPR041337, IPR035979, IPR034411, IPR012677, IPR006535	hnRNP_Q_AcD, RBD_domain_sf, hnRNPR_RRM2, Nucleotide-bd_a/b_plait_sf, HnRNP_R/Q_splicing_fac	FALSE	FALSE
1	23310454	23311066	HNRNPR	ENSG00000125944	ENST00000302271	ENSE00001888851	23304688	23311066	11	2	-1						IPR041337, IPR035979, IPR034411, IPR012677, IPR006535	hnRNP_Q_AcD, RBD_domain_sf, hnRNPR_RRM2, Nucleotide-bd_a/b_plait_sf, HnRNP_R/Q_splicing_fac	FALSE	FALSE
1			HNRNPR	ENSG00000125944	ENST00000374612	ENSE00001464010	23344211	23344322	1	-1	-1				TRUE		IPR041337, IPR035979, IPR034411, IPR012677, IPR006535	hnRNP_Q_AcD, RBD_domain_sf, hnRNPR_RRM2, Nucleotide-bd_a/b_plait_sf, HnRNP_R/Q_splicing_fac	FALSE	FALSE
1	23340852	23341008	HNRNPR	ENSG00000125944	ENST00000374612	ENSE00001464008	23340852	23341020	2	-1	1						IPR041337, IPR035979, IPR034411, IPR012677, IPR006535	hnRNP_Q_AcD, RBD_domain_sf, hnRNPR_RRM2, Nucleotide-bd_a/b_plait_sf, HnRNP_R/Q_splicing_fac	FALSE	FALSE
1	23310454	23311066	HNRNPR	ENSG00000125944	ENST00000374612	ENSE00001464007	23309786	23311066	11	2	-1						IPR041337, IPR035979, IPR034411, IPR012677, IPR006535	hnRNP_Q_AcD, RBD_domain_sf, hnRNPR_RRM2, Nucleotide-bd_a/b_plait_sf, HnRNP_R/Q_splicing_fac	FALSE	FALSE
1			HNRNPR	ENSG00000125944	ENST00000374616	ENSE00001953095	23344211	23344310	1	-1	-1						IPR041337, IPR035979, IPR012677, IPR006535	hnRNP_Q_AcD, RBD_domain_sf, Nucleotide-bd_a/b_plait_sf, HnRNP_R/Q_splicing_fac	FALSE	FALSE
1	23318483	23318697	HNRNPR	ENSG00000125944	ENST00000374616	ENSE00003612769	23318483	23318697	8	1	0						IPR035979, IPR012677, IPR006535	RBD_domain_sf, Nucleotide-bd_a/b_plait_sf, HnRNP_R/Q_splicing_fac	FALSE	FALSE
1	23310454	23311066	HNRNPR	ENSG00000125944	ENST00000374616	ENSE00001876875	23309783	23311066	11	2	-1						IPR041337, IPR035979, IPR012677, IPR006535	hnRNP_Q_AcD, RBD_domain_sf, Nucleotide-bd_a/b_plait_sf, HnRNP_R/Q_splicing_fac	FALSE	FALSE
1	23340852	23341008	HNRNPR	ENSG00000125944	ENST00000427764	ENSE00003720582	23340852	23341008	1	0	1						IPR041337, IPR035979, IPR034411, IPR012677, IPR006535	hnRNP_Q_AcD, RBD_domain_sf, hnRNPR_RRM2, Nucleotide-bd_a/b_plait_sf, HnRNP_R/Q_splicing_fac	FALSE	FALSE
1	23310454	23311066	HNRNPR	ENSG00000125944	ENST00000427764	ENSE00002209103	23310454	23311066	9	2	0						IPR041337, IPR035979, IPR034411, IPR012677, IPR006535	hnRNP_Q_AcD, RBD_domain_sf, hnRNPR_RRM2, Nucleotide-bd_a/b_plait_sf, HnRNP_R/Q_splicing_fac	FALSE	FALSE
1	23338490	23338549	HNRNPR	ENSG00000125944	ENST00000463552	ENSE00001911742	23338490	23338549	1	0	0						IPR041337, IPR035979, IPR012677, IPR006535	hnRNP_Q_AcD, RBD_domain_sf, Nucleotide-bd_a/b_plait_sf, HnRNP_R/Q_splicing_fac	FALSE	FALSE
1	23313599	23313702	HNRNPR	ENSG00000125944	ENST00000470941	ENSE00001837822	23313599	23313702	4	0	2						IPR035979, IPR012677	RBD_domain_sf, Nucleotide-bd_a/b_plait_sf	FALSE	FALSE
1			HNRNPR	ENSG00000125944	ENST00000476451	ENSE00003903258	23344211	23344281	1	-1	-1						IPR035979, IPR034411, IPR034410, IPR012677, IPR006535	RBD_domain_sf, hnRNPR_RRM2, hnRNPR_RRM1, Nucleotide-bd_a/b_plait_sf, HnRNP_R/Q_splicing_fac	FALSE	FALSE
1			HNRNPR	ENSG00000125944	ENST00000476451	ENSE00001826008	23338063	23338163	3	-1	-1				TRUE		IPR035979, IPR034411, IPR034410, IPR012677, IPR006535	RBD_domain_sf, hnRNPR_RRM2, hnRNPR_RRM1, Nucleotide-bd_a/b_plait_sf, HnRNP_R/Q_splicing_fac	FALSE	FALSE
1	23337754	23337834	HNRNPR	ENSG00000125944	ENST00000476451	ENSE00003900615	23337754	23337861	4	-1	0						IPR035979, IPR012677, IPR006535	RBD_domain_sf, Nucleotide-bd_a/b_plait_sf, HnRNP_R/Q_splicing_fac	FALSE	FALSE
1			HNRNPR	ENSG00000125944	ENST00000478691	ENSE00001858352	23344211	23344336	1	-1	-1						IPR035979, IPR012677, IPR006535	RBD_domain_sf, Nucleotide-bd_a/b_plait_sf, HnRNP_R/Q_splicing_fac	FALSE	FALSE
1			HNRNPR	ENSG00000125944	ENST00000478691	ENSE00003486325	23338490	23338608	2	-1	-1						IPR035979, IPR012677, IPR006535	RBD_domain_sf, Nucleotide-bd_a/b_plait_sf, HnRNP_R/Q_splicing_fac	FALSE	FALSE
1			HNRNPR	ENSG00000125944	ENST00000606561	ENSE00003696248	23344211	23344295	1	-1	-1						IPR035979, IPR034411, IPR012677, IPR006535	RBD_domain_sf, hnRNPR_RRM2, Nucleotide-bd_a/b_plait_sf, HnRNP_R/Q_splicing_fac	FALSE	FALSE
1	23310454	23311066	HNRNPR	ENSG00000125944	ENST00000606561	ENSE00003699071	23310333	23311066	9	2	-1						IPR035979, IPR034411, IPR012677, IPR006535	RBD_domain_sf, hnRNPR_RRM2, Nucleotide-bd_a/b_plait_sf, HnRNP_R/Q_splicing_fac	FALSE	FALSE
1	23313553	23313601	HNRNPR	ENSG00000125944	ENST00000641107	ENSE00003813960	23313553	23313601	1	2	0
1	23310828	23311066	HNRNPR	ENSG00000125944	ENST00000641107	ENSE00003812742	23310828	23311066	3	2	1
1	23306490	23306503	HNRNPR	ENSG00000125944	ENST00000641107	ENSE00003812091	23306412	23306503	4	1	-1
1			HNRNPR	ENSG00000125944	ENST00000641107	ENSE00003812723	23303963	23304106	5	-1	-1
1			HNRNPR	ENSG00000125944	ENST00000675048	ENSE00003904053	23344211	23344330	1	-1	-1						IPR041337, IPR035979, IPR012677	hnRNP_Q_AcD, RBD_domain_sf, Nucleotide-bd_a/b_plait_sf	FALSE	FALSE
1	23310454	23311066	HNRNPR	ENSG00000125944	ENST00000675048	ENSE00003903863	23309930	23311066	8	2	-1						IPR041337, IPR035979, IPR012677	hnRNP_Q_AcD, RBD_domain_sf, Nucleotide-bd_a/b_plait_sf	FALSE	FALSE
1			ZNF436	ENSG00000125945	ENST00000314011	ENSE00000955857	23369366	23369836	1	-1	-1				TRUE		IPR036236, IPR036051, IPR013087	Znf_C2H2_sf, KRAB_dom_sf, Znf_C2H2_type	FALSE	FALSE
1	23367973	23368005	ZNF436	ENSG00000125945	ENST00000314011	ENSE00000955858	23367973	23368065	2	-1	0						IPR036236, IPR036051, IPR013087	Znf_C2H2_sf, KRAB_dom_sf, Znf_C2H2_type	FALSE	FALSE
1	23367042	23367168	ZNF436	ENSG00000125945	ENST00000314011	ENSE00000908701	23367042	23367168	3	0	1						IPR036236, IPR036051, IPR013087	Znf_C2H2_sf, KRAB_dom_sf, Znf_C2H2_type	FALSE	FALSE
1	23361969	23363221	ZNF436	ENSG00000125945	ENST00000314011	ENSE00001271814	23359448	23363221	4	1	-1						IPR036236, IPR036051, IPR013087	Znf_C2H2_sf, KRAB_dom_sf, Znf_C2H2_type	FALSE	FALSE
1	23367973	23368005	ZNF436	ENSG00000125945	ENST00000374608	ENSE00001463988	23367973	23368386	1	-1	0						IPR036236, IPR036051, IPR013087	Znf_C2H2_sf, KRAB_dom_sf, Znf_C2H2_type	FALSE	FALSE
1	23361969	23363221	ZNF436	ENSG00000125945	ENST00000374608	ENSE00001927247	23359975	23363221	3	1	-1						IPR036236, IPR036051, IPR013087	Znf_C2H2_sf, KRAB_dom_sf, Znf_C2H2_type	FALSE	FALSE
1	35641342	35641432	PSMB2	ENSG00000126067	ENST00000373237	ENSE00001930801	35641342	35641526	1	-1	1						IPR035206, IPR029055, IPR023333, IPR016050	Proteasome_beta2, Ntn_hydrolases_N, Proteasome_suB-type, Proteasome_bsu_CS	FALSE	FALSE
1	35636310	35636432	PSMB2	ENSG00000126067	ENST00000373237	ENSE00000861194	35636310	35636432	2	1	1		TRUE				IPR035206, IPR029055, IPR023333, IPR016050	Proteasome_beta2, Ntn_hydrolases_N, Proteasome_suB-type, Proteasome_bsu_CS	FALSE	FALSE
1	35631274	35631344	PSMB2	ENSG00000126067	ENST00000373237	ENSE00000765308	35631274	35631344	3	1	0						IPR035206, IPR029055, IPR023333, IPR016050	Proteasome_beta2, Ntn_hydrolases_N, Proteasome_suB-type, Proteasome_bsu_CS	FALSE	FALSE
1	35609246	35609408	PSMB2	ENSG00000126067	ENST00000373237	ENSE00001124815	35609246	35609408	4	0	1						IPR035206, IPR029055, IPR023333, IPR016050	Proteasome_beta2, Ntn_hydrolases_N, Proteasome_suB-type, Proteasome_bsu_CS	FALSE	FALSE
1	35605233	35605282	PSMB2	ENSG00000126067	ENST00000373237	ENSE00001124812	35605233	35605282	5	1	0						IPR035206, IPR029055, IPR023333, IPR016050	Proteasome_beta2, Ntn_hydrolases_N, Proteasome_suB-type, Proteasome_bsu_CS	FALSE	FALSE
1	35603267	35603374	PSMB2	ENSG00000126067	ENST00000373237	ENSE00001459837	35599541	35603374	6	0	-1						IPR035206, IPR029055, IPR023333, IPR016050	Proteasome_beta2, Ntn_hydrolases_N, Proteasome_suB-type, Proteasome_bsu_CS	FALSE	FALSE
1			PSMB2	ENSG00000126067	ENST00000621781	ENSE00003732167	35631436	35631537	1	-1	-1				TRUE		IPR035206, IPR029055	Proteasome_beta2, Ntn_hydrolases_N	FALSE	FALSE
1			PSMB2	ENSG00000126067	ENST00000621781	ENSE00003740092	35631274	35631344	2	-1	-1				TRUE		IPR035206, IPR029055	Proteasome_beta2, Ntn_hydrolases_N	FALSE	FALSE
1	35609246	35609342	PSMB2	ENSG00000126067	ENST00000621781	ENSE00003751487	35609246	35609408	3	-1	1						IPR035206, IPR029055	Proteasome_beta2, Ntn_hydrolases_N	FALSE	FALSE
1	35603267	35603374	PSMB2	ENSG00000126067	ENST00000621781	ENSE00003740603	35599544	35603374	5	0	-1						IPR035206, IPR029055	Proteasome_beta2, Ntn_hydrolases_N	FALSE	FALSE
1			AGO3	ENSG00000126070	ENST00000246314	ENSE00001936787	35931258	35931445	1	-1	-1				TRUE		IPR036397, IPR036085, IPR032473, IPR032472, IPR012337, IPR003165	RNaseH_sf, PAZ_dom_sf, Argonaute_Mid_dom, ArgoL2, RNaseH-like_sf, Piwi	FALSE	FALSE
1			AGO3	ENSG00000126070	ENST00000246314	ENSE00003682960	35945692	35945863	2	-1	-1				TRUE		IPR036397, IPR036085, IPR032473, IPR032472, IPR012337, IPR003165	RNaseH_sf, PAZ_dom_sf, Argonaute_Mid_dom, ArgoL2, RNaseH-like_sf, Piwi	FALSE	FALSE
1			AGO3	ENSG00000126070	ENST00000246314	ENSE00003672349	35972024	35972232	3	-1	-1				TRUE		IPR036397, IPR036085, IPR032473, IPR032472, IPR012337, IPR003165	RNaseH_sf, PAZ_dom_sf, Argonaute_Mid_dom, ArgoL2, RNaseH-like_sf, Piwi	FALSE	FALSE
1	36004385	36004475	AGO3	ENSG00000126070	ENST00000246314	ENSE00003551625	36004341	36004475	4	-1	1						IPR036397, IPR036085, IPR032473, IPR032472, IPR012337, IPR003165	RNaseH_sf, PAZ_dom_sf, Argonaute_Mid_dom, ArgoL2, RNaseH-like_sf, Piwi	FALSE	FALSE
1	36008690	36008777	AGO3	ENSG00000126070	ENST00000246314	ENSE00000916726	36008690	36008777	5	1	2						IPR036397, IPR036085, IPR032474, IPR032473, IPR032472, IPR028603, IPR014811, IPR012337, IPR003165	RNaseH_sf, PAZ_dom_sf, Argonaute_N, Argonaute_Mid_dom, ArgoL2, AGO3, ArgoL1, RNaseH-like_sf, Piwi	FALSE	FALSE
1	36008897	36009044	AGO3	ENSG00000126070	ENST00000246314	ENSE00000916727	36008897	36009044	6	2	0						IPR036397, IPR036085, IPR032474, IPR032473, IPR032472, IPR028603, IPR014811, IPR012337, IPR003165	RNaseH_sf, PAZ_dom_sf, Argonaute_N, Argonaute_Mid_dom, ArgoL2, AGO3, ArgoL1, RNaseH-like_sf, Piwi	FALSE	FALSE
1	36009475	36009594	AGO3	ENSG00000126070	ENST00000246314	ENSE00001777206	36009475	36009594	7	0	0	TRUE					IPR036397, IPR036085, IPR032474, IPR032473, IPR032472, IPR028603, IPR014811, IPR012337, IPR003165	RNaseH_sf, PAZ_dom_sf, Argonaute_N, Argonaute_Mid_dom, ArgoL2, AGO3, ArgoL1, RNaseH-like_sf, Piwi	FALSE	FALSE
1	36013630	36013752	AGO3	ENSG00000126070	ENST00000246314	ENSE00000916729	36013630	36013752	8	0	0	TRUE					IPR036397, IPR036085, IPR032474, IPR032473, IPR032472, IPR028603, IPR014811, IPR012337, IPR003165	RNaseH_sf, PAZ_dom_sf, Argonaute_N, Argonaute_Mid_dom, ArgoL2, AGO3, ArgoL1, RNaseH-like_sf, Piwi	FALSE	FALSE
1	36013915	36014048	AGO3	ENSG00000126070	ENST00000246314	ENSE00000916730	36013915	36014048	9	0	2						IPR036397, IPR036085, IPR032474, IPR032473, IPR032472, IPR028603, IPR014811, IPR012337, IPR003165	RNaseH_sf, PAZ_dom_sf, Argonaute_N, Argonaute_Mid_dom, ArgoL2, AGO3, ArgoL1, RNaseH-like_sf, Piwi	FALSE	FALSE
1	36027114	36027298	AGO3	ENSG00000126070	ENST00000246314	ENSE00000916731	36027114	36027298	10	2	1						IPR036397, IPR036085, IPR032474, IPR032473, IPR032472, IPR028603, IPR014811, IPR012337, IPR003165	RNaseH_sf, PAZ_dom_sf, Argonaute_N, Argonaute_Mid_dom, ArgoL2, AGO3, ArgoL1, RNaseH-like_sf, Piwi	FALSE	FALSE
1	36034174	36034333	AGO3	ENSG00000126070	ENST00000246314	ENSE00000916732	36034174	36034333	11	1	2						IPR036397, IPR036085, IPR032474, IPR032473, IPR032472, IPR028603, IPR014811, IPR012337, IPR003165	RNaseH_sf, PAZ_dom_sf, Argonaute_N, Argonaute_Mid_dom, ArgoL2, AGO3, ArgoL1, RNaseH-like_sf, Piwi	FALSE	FALSE
1	36036177	36036267	AGO3	ENSG00000126070	ENST00000246314	ENSE00000916733	36036177	36036267	12	2	0						IPR036397, IPR036085, IPR032474, IPR032473, IPR032472, IPR028603, IPR014811, IPR012337, IPR003165	RNaseH_sf, PAZ_dom_sf, Argonaute_N, Argonaute_Mid_dom, ArgoL2, AGO3, ArgoL1, RNaseH-like_sf, Piwi	FALSE	FALSE
1	36039790	36039984	AGO3	ENSG00000126070	ENST00000246314	ENSE00000916734	36039790	36039984	13	0	0	TRUE					IPR036397, IPR036085, IPR032474, IPR032473, IPR032472, IPR028603, IPR014811, IPR012337, IPR003165	RNaseH_sf, PAZ_dom_sf, Argonaute_N, Argonaute_Mid_dom, ArgoL2, AGO3, ArgoL1, RNaseH-like_sf, Piwi	FALSE	FALSE
1	36040307	36040441	AGO3	ENSG00000126070	ENST00000246314	ENSE00000916735	36040307	36040441	14	0	0	TRUE					IPR036397, IPR036085, IPR032474, IPR032473, IPR032472, IPR028603, IPR014811, IPR012337, IPR003165	RNaseH_sf, PAZ_dom_sf, Argonaute_N, Argonaute_Mid_dom, ArgoL2, AGO3, ArgoL1, RNaseH-like_sf, Piwi	FALSE	FALSE
1	36043447	36043548	AGO3	ENSG00000126070	ENST00000246314	ENSE00000916736	36043447	36043548	15	0	0	TRUE					IPR036397, IPR036085, IPR032474, IPR032473, IPR032472, IPR028603, IPR014811, IPR012337, IPR003165	RNaseH_sf, PAZ_dom_sf, Argonaute_N, Argonaute_Mid_dom, ArgoL2, AGO3, ArgoL1, RNaseH-like_sf, Piwi	FALSE	FALSE
1	36054946	36055145	AGO3	ENSG00000126070	ENST00000246314	ENSE00001743599	36054946	36055145	16	0	2						IPR036397, IPR036085, IPR032474, IPR032473, IPR032472, IPR028603, IPR014811, IPR012337, IPR003165	RNaseH_sf, PAZ_dom_sf, Argonaute_N, Argonaute_Mid_dom, ArgoL2, AGO3, ArgoL1, RNaseH-like_sf, Piwi	FALSE	FALSE
1	36055637	36055745	AGO3	ENSG00000126070	ENST00000246314	ENSE00001874398	36055637	36056462	17	2	-1						IPR036397, IPR036085, IPR032473, IPR032472, IPR012337, IPR003165	RNaseH_sf, PAZ_dom_sf, Argonaute_Mid_dom, ArgoL2, RNaseH-like_sf, Piwi	FALSE	FALSE
1			AGO3	ENSG00000126070	ENST00000324350	ENSE00001402462	35930718	35930798	1	-1	-1				TRUE		IPR036085, IPR032474	PAZ_dom_sf, Argonaute_N	FALSE	FALSE
1	35931427	35931445	AGO3	ENSG00000126070	ENST00000324350	ENSE00001417028	35931229	35931445	2	-1	1						IPR036085, IPR032474	PAZ_dom_sf, Argonaute_N	FALSE	FALSE
1	35945692	35945863	AGO3	ENSG00000126070	ENST00000324350	ENSE00003600409	35945692	35945863	3	1	2						IPR036085, IPR032474	PAZ_dom_sf, Argonaute_N	FALSE	FALSE
1	35966955	35967075	AGO3	ENSG00000126070	ENST00000324350	ENSE00001761593	35966955	35967075	4	2	0						IPR036085, IPR032474	PAZ_dom_sf, Argonaute_N	FALSE	FALSE
1	35972024	35972232	AGO3	ENSG00000126070	ENST00000324350	ENSE00003609381	35972024	35972232	5	0	2						IPR036085, IPR032474	PAZ_dom_sf, Argonaute_N	FALSE	FALSE
1	35973375	35973511	AGO3	ENSG00000126070	ENST00000324350	ENSE00001716136	35973375	35973511	6	2	1						IPR036085, IPR032474	PAZ_dom_sf, Argonaute_N	FALSE	FALSE
1	35982621	35982652	AGO3	ENSG00000126070	ENST00000324350	ENSE00001285731	35982621	35983409	7	1	-1						IPR036085, IPR032474	PAZ_dom_sf, Argonaute_N	FALSE	FALSE
1	35931427	35931445	AGO3	ENSG00000126070	ENST00000373191	ENSE00001876121	35931105	35931445	1	-1	1						IPR036397, IPR036085, IPR032474, IPR032473, IPR032472, IPR028603, IPR014811, IPR012337, IPR003165	RNaseH_sf, PAZ_dom_sf, Argonaute_N, Argonaute_Mid_dom, ArgoL2, AGO3, ArgoL1, RNaseH-like_sf, Piwi	FALSE	FALSE
1	36004341	36004475	AGO3	ENSG00000126070	ENST00000373191	ENSE00003642633	36004341	36004475	6	1	1						IPR036397, IPR036085, IPR032474, IPR032473, IPR032472, IPR028603, IPR014811, IPR012337, IPR003165	RNaseH_sf, PAZ_dom_sf, Argonaute_N, Argonaute_Mid_dom, ArgoL2, AGO3, ArgoL1, RNaseH-like_sf, Piwi	FALSE	FALSE
1	36055637	36055745	AGO3	ENSG00000126070	ENST00000373191	ENSE00003698562	36055637	36072500	19	2	-1						IPR036397, IPR036085, IPR032474, IPR032473, IPR032472, IPR028603, IPR014811, IPR012337, IPR003165	RNaseH_sf, PAZ_dom_sf, Argonaute_N, Argonaute_Mid_dom, ArgoL2, AGO3, ArgoL1, RNaseH-like_sf, Piwi	FALSE	FALSE
1	35931427	35931445	AGO3	ENSG00000126070	ENST00000397828	ENSE00002204282	35931082	35931445	1	-1	1						IPR036085, IPR032474	PAZ_dom_sf, Argonaute_N	FALSE	FALSE
1	35982621	35982652	AGO3	ENSG00000126070	ENST00000397828	ENSE00001530397	35982621	35982652	6	1	0						IPR036085, IPR032474	PAZ_dom_sf, Argonaute_N	FALSE	FALSE
1	45012266	45012285	UROD	ENSG00000126088	ENST00000246337	ENSE00001901830	45012254	45012285	1	-1	2						IPR038071, IPR006361	UROD/MetE-like_sf, Uroporphyrinogen_deCO2ase_HemE	FALSE	FALSE
1	45012907	45013019	UROD	ENSG00000126088	ENST00000246337	ENSE00003672572	45012907	45013019	2	2	1						IPR038071, IPR006361	UROD/MetE-like_sf, Uroporphyrinogen_deCO2ase_HemE	FALSE	FALSE
1	45013136	45013215	UROD	ENSG00000126088	ENST00000246337	ENSE00003545324	45013136	45013215	3	1	0						IPR038071, IPR006361	UROD/MetE-like_sf, Uroporphyrinogen_deCO2ase_HemE	FALSE	FALSE
1	45013292	45013354	UROD	ENSG00000126088	ENST00000246337	ENSE00003573698	45013292	45013354	4	0	0	TRUE					IPR038071, IPR006361	UROD/MetE-like_sf, Uroporphyrinogen_deCO2ase_HemE	FALSE	FALSE
1	45013594	45013791	UROD	ENSG00000126088	ENST00000246337	ENSE00003591712	45013594	45013791	5	0	0	TRUE					IPR038071, IPR006361	UROD/MetE-like_sf, Uroporphyrinogen_deCO2ase_HemE	FALSE	FALSE
1	45013909	45014070	UROD	ENSG00000126088	ENST00000246337	ENSE00003540094	45013909	45014070	6	0	0	TRUE					IPR038071, IPR006361	UROD/MetE-like_sf, Uroporphyrinogen_deCO2ase_HemE	FALSE	FALSE
1	45014439	45014576	UROD	ENSG00000126088	ENST00000246337	ENSE00003552933	45014439	45014576	7	0	0	TRUE					IPR038071, IPR006361	UROD/MetE-like_sf, Uroporphyrinogen_deCO2ase_HemE	FALSE	FALSE
1	45014736	45014836	UROD	ENSG00000126088	ENST00000246337	ENSE00003495209	45014736	45014836	8	0	2						IPR038071, IPR006361	UROD/MetE-like_sf, Uroporphyrinogen_deCO2ase_HemE	FALSE	FALSE
1	45014940	45015006	UROD	ENSG00000126088	ENST00000246337	ENSE00003628717	45014940	45015006	9	2	0						IPR038071, IPR006361	UROD/MetE-like_sf, Uroporphyrinogen_deCO2ase_HemE	FALSE	FALSE
1	45015337	45015498	UROD	ENSG00000126088	ENST00000246337	ENSE00003684657	45015337	45015575	10	0	-1						IPR038071, IPR006361	UROD/MetE-like_sf, Uroporphyrinogen_deCO2ase_HemE	FALSE	FALSE
1	45014736	45014825	UROD	ENSG00000126088	ENST00000428106	ENSE00001737251	45014736	45014825	6	0	0						IPR038071	UROD/MetE-like_sf	FALSE	FALSE
1	45013540	45013791	UROD	ENSG00000126088	ENST00000434478	ENSE00003848840	45013540	45013791	5	0	0	TRUE					IPR038071, IPR006361	UROD/MetE-like_sf, Uroporphyrinogen_deCO2ase_HemE	FALSE	FALSE
1	45014439	45014574	UROD	ENSG00000126088	ENST00000434478	ENSE00001601935	45014439	45014574	7	0	1						IPR038071, IPR006361	UROD/MetE-like_sf, Uroporphyrinogen_deCO2ase_HemE	FALSE	FALSE
1	45012266	45012285	UROD	ENSG00000126088	ENST00000460334	ENSE00001853100	45012258	45012285	1	-1	2
1	45013575	45013706	UROD	ENSG00000126088	ENST00000460334	ENSE00003846461	45013575	45013791	5	0	-1
1			UROD	ENSG00000126088	ENST00000460334	ENSE00003461377	45013909	45014070	6	-1	-1
1	45012992	45013019	UROD	ENSG00000126088	ENST00000469548	ENSE00001943468	45012691	45013019	1	-1	1						IPR038071, IPR006361	UROD/MetE-like_sf, Uroporphyrinogen_deCO2ase_HemE	FALSE	FALSE
1	45014736	45014809	UROD	ENSG00000126088	ENST00000469548	ENSE00003841478	45014736	45014809	7	0	2						IPR038071, IPR006361	UROD/MetE-like_sf, Uroporphyrinogen_deCO2ase_HemE	FALSE	FALSE
1	45012992	45013019	UROD	ENSG00000126088	ENST00000486699	ENSE00001870411	45012786	45013019	1	-1	1
1			UROD	ENSG00000126088	ENST00000486699	ENSE00003583020	45014439	45014576	6	-1	-1
1			UROD	ENSG00000126088	ENST00000486699	ENSE00001814978	45014736	45014809	7	-1	-1
1			UROD	ENSG00000126088	ENST00000491773	ENSE00001694684	45012248	45012285	1	-1	-1				TRUE		IPR038071, IPR006361	UROD/MetE-like_sf, Uroporphyrinogen_deCO2ase_HemE	FALSE	FALSE
1	45012992	45013019	UROD	ENSG00000126088	ENST00000491773	ENSE00003849933	45012857	45013019	2	-1	1						IPR038071, IPR006361	UROD/MetE-like_sf, Uroporphyrinogen_deCO2ase_HemE	FALSE	FALSE
1	45015337	45015498	UROD	ENSG00000126088	ENST00000491773	ENSE00003844411	45015337	45015570	9	0	-1						IPR038071, IPR006361	UROD/MetE-like_sf, Uroporphyrinogen_deCO2ase_HemE	FALSE	FALSE
1	45012266	45012285	UROD	ENSG00000126088	ENST00000636293	ENSE00003796213	45012207	45012285	1	-1	2						IPR038071, IPR006361	UROD/MetE-like_sf, Uroporphyrinogen_deCO2ase_HemE	FALSE	FALSE
1	45015337	45015358	UROD	ENSG00000126088	ENST00000636836	ENSE00003794913	45015337	45015575	9	2	-1						IPR038071, IPR006361	UROD/MetE-like_sf, Uroporphyrinogen_deCO2ase_HemE	FALSE	FALSE
1			UROD	ENSG00000126088	ENST00000650713	ENSE00003851004	45011916	45012085	1	-1	-1				TRUE		IPR038071	UROD/MetE-like_sf	FALSE	FALSE
1	45012992	45013019	UROD	ENSG00000126088	ENST00000650713	ENSE00003841997	45012907	45013019	2	-1	1						IPR038071	UROD/MetE-like_sf	FALSE	FALSE
1	45013594	45013703	UROD	ENSG00000126088	ENST00000650713	ENSE00003848365	45013594	45013703	5	0	2						IPR038071	UROD/MetE-like_sf	FALSE	FALSE
1			UROD	ENSG00000126088	ENST00000651476	ENSE00001456986	45012162	45012285	1	-1	-1						IPR038071, IPR006361	UROD/MetE-like_sf, Uroporphyrinogen_deCO2ase_HemE	FALSE	FALSE
1			UROD	ENSG00000126088	ENST00000652165	ENSE00003848480	45010950	45012085	1	-1	-1						IPR038071, IPR006361	UROD/MetE-like_sf, Uroporphyrinogen_deCO2ase_HemE	FALSE	FALSE
1	45015337	45015498	UROD	ENSG00000126088	ENST00000652165	ENSE00003849296	45015337	45015504	9	0	-1						IPR038071, IPR006361	UROD/MetE-like_sf, Uroporphyrinogen_deCO2ase_HemE	FALSE	FALSE
1	45012935	45013019	UROD	ENSG00000126088	ENST00000652514	ENSE00003843278	45012935	45013019	1	0	1
1	45013355	45013372	UROD	ENSG00000126088	ENST00000652514	ENSE00003844427	45013355	45013426	3	0	-1
1			UROD	ENSG00000126088	ENST00000652514	ENSE00003625220	45013594	45013791	4	-1	-1				TRUE
1			UROD	ENSG00000126088	ENST00000652514	ENSE00003686538	45014736	45014836	7	-1	-1				TRUE
1			UROD	ENSG00000126088	ENST00000652514	ENSE00003665480	45014940	45015006	8	-1	-1				TRUE
1			UROD	ENSG00000126088	ENST00000652514	ENSE00003671797	45015337	45015575	9	-1	-1
1			ST3GAL3	ENSG00000126091	ENST00000262915	ENSE00003825585	43707556	43707693	1	-1	-1				TRUE		IPR038578, IPR012163	GT29-like_sf, Sialyl_trans	FALSE	FALSE
1	43736263	43736425	ST3GAL3	ENSG00000126091	ENST00000262915	ENSE00001188334	43736233	43736425	2	-1	1						IPR038578, IPR012163	GT29-like_sf, Sialyl_trans	FALSE	FALSE
1	43792102	43792149	ST3GAL3	ENSG00000126091	ENST00000262915	ENSE00001080540	43792102	43792149	3	1	1		TRUE				IPR038578, IPR012163	GT29-like_sf, Sialyl_trans	FALSE	FALSE
1	43814891	43814933	ST3GAL3	ENSG00000126091	ENST00000262915	ENSE00003617071	43814891	43814933	4	1	2						IPR038578, IPR012163	GT29-like_sf, Sialyl_trans	FALSE	FALSE
1	43824731	43824892	ST3GAL3	ENSG00000126091	ENST00000262915	ENSE00001321480	43824731	43824892	5	2	2			TRUE			IPR038578, IPR012163	GT29-like_sf, Sialyl_trans	FALSE	FALSE
1	43838219	43838311	ST3GAL3	ENSG00000126091	ENST00000262915	ENSE00003658449	43838219	43838311	6	2	2			TRUE			IPR038578, IPR012163	GT29-like_sf, Sialyl_trans	FALSE	FALSE
1	43894383	43894477	ST3GAL3	ENSG00000126091	ENST00000262915	ENSE00003550212	43894383	43894477	7	2	1						IPR038578, IPR012163	GT29-like_sf, Sialyl_trans	FALSE	FALSE
1	43898235	43898298	ST3GAL3	ENSG00000126091	ENST00000262915	ENSE00003548180	43898235	43898298	8	1	2						IPR038578, IPR012163	GT29-like_sf, Sialyl_trans	FALSE	FALSE
1	43899168	43899263	ST3GAL3	ENSG00000126091	ENST00000262915	ENSE00003676190	43899168	43899263	9	2	2			TRUE			IPR038578, IPR012163	GT29-like_sf, Sialyl_trans	FALSE	FALSE
1	43899541	43899727	ST3GAL3	ENSG00000126091	ENST00000262915	ENSE00003481997	43899541	43899727	10	2	0						IPR038578, IPR012163	GT29-like_sf, Sialyl_trans	FALSE	FALSE
1	43920404	43920550	ST3GAL3	ENSG00000126091	ENST00000262915	ENSE00003477329	43920404	43920550	11	0	0	TRUE					IPR038578, IPR012163	GT29-like_sf, Sialyl_trans	FALSE	FALSE
1	43920782	43920928	ST3GAL3	ENSG00000126091	ENST00000262915	ENSE00003517450	43920782	43920928	12	0	0	TRUE					IPR038578, IPR012163	GT29-like_sf, Sialyl_trans	FALSE	FALSE
1	43930132	43930221	ST3GAL3	ENSG00000126091	ENST00000262915	ENSE00003815159	43930132	43931130	13	0	-1						IPR038578, IPR012163	GT29-like_sf, Sialyl_trans	FALSE	FALSE
1	43736263	43736380	ST3GAL3	ENSG00000126091	ENST00000330208	ENSE00003598529	43736233	43736380	2	-1	1						IPR038578, IPR012163	GT29-like_sf, Sialyl_trans	FALSE	FALSE
1	43930132	43930183	ST3GAL3	ENSG00000126091	ENST00000330208	ENSE00003734712	43930132	43931165	5	2	-1
1	43736336	43736380	ST3GAL3	ENSG00000126091	ENST00000332628	ENSE00003814894	43736336	43736380	1	1	1						IPR038578, IPR012163	GT29-like_sf, Sialyl_trans	FALSE	FALSE
1	43930132	43930221	ST3GAL3	ENSG00000126091	ENST00000332628	ENSE00003829824	43930132	43930988	9	0	-1						IPR038578, IPR012163	GT29-like_sf, Sialyl_trans	FALSE	FALSE
1	43899168	43899267	ST3GAL3	ENSG00000126091	ENST00000335430	ENSE00001457617	43899168	43899289	7	2	-1						IPR038578	GT29-like_sf	FALSE	FALSE
1			ST3GAL3	ENSG00000126091	ENST00000335430	ENSE00003571565	43930132	43931165	8	-1	-1						IPR038578	GT29-like_sf	FALSE	FALSE
1			ST3GAL3	ENSG00000126091	ENST00000347631	ENSE00003900249	43707536	43707693	1	-1	-1						IPR038578, IPR012163	GT29-like_sf, Sialyl_trans	FALSE	FALSE
1	43930132	43930221	ST3GAL3	ENSG00000126091	ENST00000347631	ENSE00003899126	43930132	43931159	12	0	-1						IPR038578, IPR012163	GT29-like_sf, Sialyl_trans	FALSE	FALSE
1			ST3GAL3	ENSG00000126091	ENST00000351035	ENSE00003816064	43707544	43707693	1	-1	-1						IPR038578, IPR012163	GT29-like_sf, Sialyl_trans	FALSE	FALSE
1	43930132	43930221	ST3GAL3	ENSG00000126091	ENST00000351035	ENSE00003821417	43930132	43931139	13	0	-1						IPR038578, IPR012163	GT29-like_sf, Sialyl_trans	FALSE	FALSE
1			ST3GAL3	ENSG00000126091	ENST00000353126	ENSE00003817098	43707541	43707693	1	-1	-1						IPR038578, IPR012163	GT29-like_sf, Sialyl_trans	FALSE	FALSE
1	43930132	43930221	ST3GAL3	ENSG00000126091	ENST00000353126	ENSE00003827383	43930132	43931146	10	0	-1						IPR038578, IPR012163	GT29-like_sf, Sialyl_trans	FALSE	FALSE
1			ST3GAL3	ENSG00000126091	ENST00000361392	ENSE00003830250	43707538	43707693	1	-1	-1						IPR038578, IPR012163	GT29-like_sf, Sialyl_trans	FALSE	FALSE
1			ST3GAL3	ENSG00000126091	ENST00000361400	ENSE00003749390	43707533	43707693	1	-1	-1						IPR038578, IPR012163	GT29-like_sf, Sialyl_trans	FALSE	FALSE
1	43930132	43930221	ST3GAL3	ENSG00000126091	ENST00000361400	ENSE00003823593	43930132	43931162	11	0	-1						IPR038578, IPR012163	GT29-like_sf, Sialyl_trans	FALSE	FALSE
1			ST3GAL3	ENSG00000126091	ENST00000361746	ENSE00003827280	43707647	43707693	1	-1	-1						IPR038578, IPR012163	GT29-like_sf, Sialyl_trans	FALSE	FALSE
1	43896730	43896822	ST3GAL3	ENSG00000126091	ENST00000361746	ENSE00003817986	43896730	43896822	7	1	1						IPR038578, IPR012163	GT29-like_sf, Sialyl_trans	FALSE	FALSE
1	43930132	43930221	ST3GAL3	ENSG00000126091	ENST00000361746	ENSE00003815792	43930132	43931152	13	0	-1						IPR038578, IPR012163	GT29-like_sf, Sialyl_trans	FALSE	FALSE
1	43736263	43736425	ST3GAL3	ENSG00000126091	ENST00000361812	ENSE00001457621	43736263	43736425	1	0	1						IPR038578	GT29-like_sf	FALSE	FALSE
1	43930132	43930202	ST3GAL3	ENSG00000126091	ENST00000361812	ENSE00003830024	43930132	43930709	6	1	-1
1	43736263	43736380	ST3GAL3	ENSG00000126091	ENST00000372362	ENSE00001457638	43736263	43736380	1	0	1						IPR038578, IPR012163	GT29-like_sf, Sialyl_trans	FALSE	FALSE
1	43930132	43930202	ST3GAL3	ENSG00000126091	ENST00000372362	ENSE00001457614	43930132	43930202	6	1	0
1			ST3GAL3	ENSG00000126091	ENST00000372366	ENSE00003819004	43930132	43930972	7	-1	-1						IPR038578	GT29-like_sf	FALSE	FALSE
1	43930132	43930183	ST3GAL3	ENSG00000126091	ENST00000372367	ENSE00003526145	43930132	43930221	7	2	-1						IPR038578	GT29-like_sf	FALSE	FALSE
1	43930132	43930221	ST3GAL3	ENSG00000126091	ENST00000372368	ENSE00003817014	43930132	43931122	11	0	-1						IPR038578, IPR012163	GT29-like_sf, Sialyl_trans	FALSE	FALSE
1	43920494	43920550	ST3GAL3	ENSG00000126091	ENST00000372369	ENSE00001457624	43920494	43920550	9	0	0						IPR038578, IPR012163	GT29-like_sf, Sialyl_trans	FALSE	FALSE
1	43930132	43930221	ST3GAL3	ENSG00000126091	ENST00000372369	ENSE00003544078	43930132	43930221	11	0	0						IPR038578, IPR012163	GT29-like_sf, Sialyl_trans	FALSE	FALSE
1			ST3GAL3	ENSG00000126091	ENST00000372372	ENSE00003819706	43707527	43707693	1	-1	-1						IPR038578, IPR012163	GT29-like_sf, Sialyl_trans	FALSE	FALSE
1	43930132	43930221	ST3GAL3	ENSG00000126091	ENST00000372372	ENSE00003814981	43930132	43930891	12	0	-1						IPR038578, IPR012163	GT29-like_sf, Sialyl_trans	FALSE	FALSE
1			ST3GAL3	ENSG00000126091	ENST00000461066	ENSE00002161419	43707643	43707693	1	-1	-1
1	43801282	43801373	ST3GAL3	ENSG00000126091	ENST00000461066	ENSE00001940450	43801282	43801545	4	1	-1
1	43894383	43894477	ST3GAL3	ENSG00000126091	ENST00000469715	ENSE00003684762	43894383	43894477	2	1	0
1	43898235	43898243	ST3GAL3	ENSG00000126091	ENST00000469715	ENSE00003573551	43898235	43898298	3	0	-1
1			ST3GAL3	ENSG00000126091	ENST00000469715	ENSE00003487594	43899509	43899727	5	-1	-1				TRUE
1			ST3GAL3	ENSG00000126091	ENST00000469715	ENSE00001946227	43930132	43930522	8	-1	-1
1			ST3GAL3	ENSG00000126091	ENST00000479383	ENSE00001912803	43707558	43707693	1	-1	-1				TRUE
1			ST3GAL3	ENSG00000126091	ENST00000479383	ENSE00001950853	43824832	43824892	6	-1	-1				TRUE
1			ST3GAL3	ENSG00000126091	ENST00000479383	ENSE00001948233	43831655	43831794	7	-1	-1				TRUE
1			ST3GAL3	ENSG00000126091	ENST00000479383	ENSE00001823279	43838219	43838261	8	-1	-1
1			ST3GAL3	ENSG00000126091	ENST00000484868	ENSE00001951999	43707640	43707693	1	-1	-1
1	43771884	43772074	ST3GAL3	ENSG00000126091	ENST00000484868	ENSE00001849687	43771884	43772734	3	1	-1
1			ST3GAL3	ENSG00000126091	ENST00000489897	ENSE00001860321	43707545	43707693	1	-1	-1
1	43858135	43858198	ST3GAL3	ENSG00000126091	ENST00000489897	ENSE00001950750	43858135	43858308	6	2	-1
1	43899588	43899727	ST3GAL3	ENSG00000126091	ENST00000490502	ENSE00001889347	43899588	43899727	1	1	0						IPR038578	GT29-like_sf	FALSE	FALSE
1	43930019	43930176	ST3GAL3	ENSG00000126091	ENST00000490502	ENSE00001841153	43930019	43930176	4	0	2						IPR038578	GT29-like_sf	FALSE	FALSE
1	43838219	43838232	ST3GAL3	ENSG00000126091	ENST00000490541	ENSE00003815848	43838219	43838311	2	1	-1
1			ST3GAL3	ENSG00000126091	ENST00000530154	ENSE00001188328	43707547	43707693	1	-1	-1						IPR038578, IPR012163	GT29-like_sf, Sialyl_trans	FALSE	FALSE
1	43879027	43879045	ST3GAL3	ENSG00000126091	ENST00000530154	ENSE00002142596	43879027	43879231	6	2	-1
1			ST3GAL3	ENSG00000126091	ENST00000530154	ENSE00003469456	43879335	43879507	7	-1	-1				TRUE
1			ST3GAL3	ENSG00000126091	ENST00000530154	ENSE00001879640	43900749	43900833	12	-1	-1				TRUE
1			ST3GAL3	ENSG00000126091	ENST00000530154	ENSE00002171245	43919932	43920217	13	-1	-1
1	43920404	43920550	ST3GAL3	ENSG00000126091	ENST00000530581	ENSE00003654907	43920404	43920550	7	2	2
1	43920782	43920812	ST3GAL3	ENSG00000126091	ENST00000530581	ENSE00003566486	43920782	43920928	8	2	-1
1			ST3GAL3	ENSG00000126091	ENST00000532911	ENSE00002169025	43705824	43705996	1	-1	-1
1	43801282	43801373	ST3GAL3	ENSG00000126091	ENST00000532911	ENSE00001848209	43801282	43801541	4	1	-1
1			ST3GAL3	ENSG00000126091	ENST00000532911	ENSE00003536452	43814891	43814933	5	-1	-1				TRUE
1			ST3GAL3	ENSG00000126091	ENST00000532911	ENSE00001897748	43838219	43838249	6	-1	-1
1	43920404	43920462	ST3GAL3	ENSG00000126091	ENST00000533212	ENSE00003492189	43920404	43920550	6	1	-1
1	43736320	43736380	ST3GAL3	ENSG00000126091	ENST00000533933	ENSE00003825121	43736320	43736380	1	0	1						IPR038578, IPR012163	GT29-like_sf, Sialyl_trans	FALSE	FALSE
1	43930132	43930221	ST3GAL3	ENSG00000126091	ENST00000533933	ENSE00003820148	43930132	43931141	10	0	-1						IPR038578, IPR012163	GT29-like_sf, Sialyl_trans	FALSE	FALSE
1			ST3GAL3	ENSG00000126091	ENST00000533997	ENSE00003827094	43707540	43707693	1	-1	-1
1	43879335	43879380	ST3GAL3	ENSG00000126091	ENST00000533997	ENSE00003545990	43879335	43879507	6	2	-1
1			ST3GAL3	ENSG00000126091	ENST00000533997	ENSE00003531232	43894383	43894477	7	-1	-1				TRUE
1			ST3GAL3	ENSG00000126091	ENST00000533997	ENSE00003503973	43898235	43898298	8	-1	-1				TRUE
1			ST3GAL3	ENSG00000126091	ENST00000533997	ENSE00003660565	43899168	43899263	9	-1	-1				TRUE
1			ST3GAL3	ENSG00000126091	ENST00000533997	ENSE00003504937	43930132	43930221	11	-1	-1						IPR038578	GT29-like_sf	FALSE	FALSE
1	43930132	43930202	ST3GAL3	ENSG00000126091	ENST00000545417	ENSE00003748183	43930132	43931165	7	1	-1
1			ST3GAL3	ENSG00000126091	ENST00000642194	ENSE00003814406	43930132	43931127	8	-1	-1
1	43921443	43921638	ST3GAL3	ENSG00000126091	ENST00000642331	ENSE00003822872	43921443	43921638	12	0	1						IPR038578, IPR012163	GT29-like_sf, Sialyl_trans	FALSE	FALSE
1	43930132	43930202	ST3GAL3	ENSG00000126091	ENST00000642331	ENSE00003815210	43930132	43931151	13	1	-1						IPR038578, IPR012163	GT29-like_sf, Sialyl_trans	FALSE	FALSE
1			ST3GAL3	ENSG00000126091	ENST00000642504	ENSE00003816688	43707553	43707693	1	-1	-1				TRUE
1			ST3GAL3	ENSG00000126091	ENST00000642504	ENSE00003815241	43930132	43930847	13	-1	-1
1	43814927	43814933	ST3GAL3	ENSG00000126091	ENST00000642780	ENSE00003815400	43814927	43814933	1	1	2
1			ST3GAL3	ENSG00000126091	ENST00000642780	ENSE00003817145	43930132	43930953	9	-1	-1
1	43899509	43899521	ST3GAL3	ENSG00000126091	ENST00000642949	ENSE00003500442	43899509	43899727	9	2	-1
1			ST3GAL3	ENSG00000126091	ENST00000642949	ENSE00003815276	43930132	43931160	12	-1	-1
1	43930132	43930202	ST3GAL3	ENSG00000126091	ENST00000643252	ENSE00003815885	43930132	43931131	13	1	-1						IPR038578, IPR012163	GT29-like_sf, Sialyl_trans	FALSE	FALSE
1			ST3GAL3	ENSG00000126091	ENST00000643283	ENSE00003830594	43707543	43707693	1	-1	-1				TRUE		IPR038578, IPR012163	GT29-like_sf, Sialyl_trans	FALSE	FALSE
1			ST3GAL3	ENSG00000126091	ENST00000643283	ENSE00003520018	43920404	43920550	10	-1	-1				TRUE
1			ST3GAL3	ENSG00000126091	ENST00000643283	ENSE00003609223	43920782	43920928	11	-1	-1				TRUE
1			ST3GAL3	ENSG00000126091	ENST00000643283	ENSE00003818117	43930132	43931077	12	-1	-1
1	43899067	43899262	ST3GAL3	ENSG00000126091	ENST00000643597	ENSE00003815873	43899067	43899263	7	2	-1
1			ST3GAL3	ENSG00000126091	ENST00000643597	ENSE00003693622	43899541	43899727	8	-1	-1				TRUE
1			ST3GAL3	ENSG00000126091	ENST00000643597	ENSE00003821782	43930132	43931141	9	-1	-1
1			ST3GAL3	ENSG00000126091	ENST00000643886	ENSE00003828953	43707524	43707693	1	-1	-1
1	43814891	43814937	ST3GAL3	ENSG00000126091	ENST00000643886	ENSE00003829818	43814891	43815004	3	1	-1
1			ST3GAL3	ENSG00000126091	ENST00000643886	ENSE00003814914	43894383	43894416	5	-1	-1
1	43899225	43899263	ST3GAL3	ENSG00000126091	ENST00000643989	ENSE00003822068	43899225	43899263	1	2	2						IPR038578	GT29-like_sf	FALSE	FALSE
1	43900749	43900793	ST3GAL3	ENSG00000126091	ENST00000643989	ENSE00003823212	43900749	43900833	3	0	-1						IPR038578	GT29-like_sf	FALSE	FALSE
1			ST3GAL3	ENSG00000126091	ENST00000643989	ENSE00003829019	43916608	43917029	4	-1	-1						IPR038578	GT29-like_sf	FALSE	FALSE
1			ST3GAL3	ENSG00000126091	ENST00000644195	ENSE00003821449	43707841	43708086	1	-1	-1						IPR038578, IPR012163	GT29-like_sf, Sialyl_trans	FALSE	FALSE
1	43930132	43930221	ST3GAL3	ENSG00000126091	ENST00000644195	ENSE00003824135	43930132	43931129	12	0	-1						IPR038578, IPR012163	GT29-like_sf, Sialyl_trans	FALSE	FALSE
1	43736369	43736380	ST3GAL3	ENSG00000126091	ENST00000644287	ENSE00003820267	43736369	43736380	1	1	1						IPR038578, IPR012163	GT29-like_sf, Sialyl_trans	FALSE	FALSE
1	43920782	43920940	ST3GAL3	ENSG00000126091	ENST00000644287	ENSE00003814537	43920782	43920940	10	0	0						IPR038578, IPR012163	GT29-like_sf, Sialyl_trans	FALSE	FALSE
1	43930132	43930221	ST3GAL3	ENSG00000126091	ENST00000644287	ENSE00003819483	43930132	43931092	11	0	-1						IPR038578, IPR012163	GT29-like_sf, Sialyl_trans	FALSE	FALSE
1	43838250	43838311	ST3GAL3	ENSG00000126091	ENST00000644645	ENSE00003822564	43838250	43838311	1	0	2
1	43736341	43736425	ST3GAL3	ENSG00000126091	ENST00000644922	ENSE00003826637	43736341	43736425	1	0	1						IPR038578, IPR012163	GT29-like_sf, Sialyl_trans	FALSE	FALSE
1			ST3GAL3	ENSG00000126091	ENST00000645034	ENSE00003826698	43707648	43707693	1	-1	-1						IPR038578	GT29-like_sf	FALSE	FALSE
1	43921443	43921766	ST3GAL3	ENSG00000126091	ENST00000645034	ENSE00003827678	43921443	43922584	12	0	-1						IPR038578	GT29-like_sf	FALSE	FALSE
1	43736279	43736380	ST3GAL3	ENSG00000126091	ENST00000645117	ENSE00003815491	43736279	43736380	1	1	1						IPR038578	GT29-like_sf	FALSE	FALSE
1			ST3GAL3	ENSG00000126091	ENST00000645117	ENSE00003820143	43930132	43930760	7	-1	-1						IPR038578	GT29-like_sf	FALSE	FALSE
1			ST3GAL3	ENSG00000126091	ENST00000645142	ENSE00003818597	43930132	43931146	13	-1	-1
1	43894385	43894477	ST3GAL3	ENSG00000126091	ENST00000645161	ENSE00003824112	43894385	43894477	1	1	1						IPR038578	GT29-like_sf	FALSE	FALSE
1	43911167	43911243	ST3GAL3	ENSG00000126091	ENST00000645161	ENSE00003821171	43911167	43911243	5	0	2						IPR038578	GT29-like_sf	FALSE	FALSE
1	43911875	43911875	ST3GAL3	ENSG00000126091	ENST00000645161	ENSE00003826563	43911875	43914639	6	2	-1						IPR038578	GT29-like_sf	FALSE	FALSE
1			ST3GAL3	ENSG00000126091	ENST00000645165	ENSE00003829340	43707685	43707693	1	-1	-1
1			ST3GAL3	ENSG00000126091	ENST00000645394	ENSE00002194920	43707572	43707693	1	-1	-1				TRUE
1			ST3GAL3	ENSG00000126091	ENST00000645394	ENSE00003815470	43930132	43931009	11	-1	-1
1			ST3GAL3	ENSG00000126091	ENST00000645640	ENSE00003825784	43921443	43921638	13	-1	-1				TRUE
1			ST3GAL3	ENSG00000126091	ENST00000645640	ENSE00003823491	43930132	43931144	14	-1	-1
1	43898235	43898298	ST3GAL3	ENSG00000126091	ENST00000645705	ENSE00003827576	43898235	43898298	5	2	0
1	43899168	43899242	ST3GAL3	ENSG00000126091	ENST00000645705	ENSE00003825802	43899168	43899263	6	0	-1
1			ST3GAL3	ENSG00000126091	ENST00000645705	ENSE00003824513	43930132	43931129	11	-1	-1
1			ST3GAL3	ENSG00000126091	ENST00000646027	ENSE00003830959	43707549	43707693	1	-1	-1
1	43920381	43920550	ST3GAL3	ENSG00000126091	ENST00000646027	ENSE00003817269	43920381	43920550	9	0	2
1			ST3GAL3	ENSG00000126091	ENST00000646027	ENSE00003824467	43930132	43931122	11	-1	-1
1			ST3GAL3	ENSG00000126091	ENST00000646069	ENSE00003830158	43707551	43707693	1	-1	-1
1	43920802	43920834	ST3GAL3	ENSG00000126091	ENST00000646069	ENSE00003823368	43920802	43920928	10	0	-1
1			ST3GAL3	ENSG00000126091	ENST00000646069	ENSE00003825566	43930132	43931139	11	-1	-1
1			ST3GAL3	ENSG00000126091	ENST00000646096	ENSE00003531009	43838219	43838311	6	-1	-1				TRUE
1			ST3GAL3	ENSG00000126091	ENST00000646096	ENSE00003824992	43858135	43858308	7	-1	-1				TRUE
1			ST3GAL3	ENSG00000126091	ENST00000646096	ENSE00003818278	43894383	43894420	8	-1	-1
1			ST3GAL3	ENSG00000126091	ENST00000646109	ENSE00003816170	43707539	43707693	1	-1	-1				TRUE
1			ST3GAL3	ENSG00000126091	ENST00000646109	ENSE00003824824	43709414	43709526	2	-1	-1						IPR038578, IPR012163	GT29-like_sf, Sialyl_trans	FALSE	FALSE
1	43838219	43838283	ST3GAL3	ENSG00000126091	ENST00000646109	ENSE00003825559	43838219	43838283	5	2	1
1	43736263	43736380	ST3GAL3	ENSG00000126091	ENST00000646686	ENSE00003821440	43736237	43736380	1	-1	1						IPR038578	GT29-like_sf	FALSE	FALSE
1	43930132	43930202	ST3GAL3	ENSG00000126091	ENST00000646686	ENSE00003818859	43930132	43931140	11	1	-1						IPR038578	GT29-like_sf	FALSE	FALSE
1			ST3GAL3	ENSG00000126091	ENST00000647128	ENSE00003821645	43707626	43707693	1	-1	-1				TRUE
1			ST3GAL3	ENSG00000126091	ENST00000647128	ENSE00003824838	43930132	43930313	6	-1	-1
1			ST3GAL3	ENSG00000126091	ENST00000647134	ENSE00003830295	43707690	43707693	1	-1	-1				TRUE
1			ST3GAL3	ENSG00000126091	ENST00000647134	ENSE00003818076	43930132	43931151	12	-1	-1
1			ST3GAL3	ENSG00000126091	ENST00000647148	ENSE00003827598	43707555	43707693	1	-1	-1						IPR038578, IPR012163	GT29-like_sf, Sialyl_trans	FALSE	FALSE
1	43921512	43921638	ST3GAL3	ENSG00000126091	ENST00000647148	ENSE00003820263	43921512	43921638	12	0	1						IPR038578, IPR012163	GT29-like_sf, Sialyl_trans	FALSE	FALSE
1	43930132	43930221	ST3GAL3	ENSG00000126091	ENST00000647237	ENSE00003829099	43930132	43931140	11	0	-1						IPR038578, IPR012163	GT29-like_sf, Sialyl_trans	FALSE	FALSE
1			ST3GAL3	ENSG00000126091	ENST00000647482	ENSE00003823104	43707566	43707693	1	-1	-1
1	43898212	43898243	ST3GAL3	ENSG00000126091	ENST00000647482	ENSE00003818760	43898212	43898298	7	1	-1
1	43930132	43930183	ST3GAL3	ENSG00000126091	ENST00000647503	ENSE00003822507	43930132	43931127	7	2	-1						IPR038578	GT29-like_sf	FALSE	FALSE
1	44674331	44674391	TMEM53	ENSG00000126106	ENST00000372235	ENSE00001934079	44674331	44674443	1	-1	1						IPR029058	AB_hydrolase	FALSE	FALSE
1	44660174	44660295	TMEM53	ENSG00000126106	ENST00000372235	ENSE00001145451	44660174	44660295	2	1	0						IPR029058	AB_hydrolase	FALSE	FALSE
1	44654559	44655119	TMEM53	ENSG00000126106	ENST00000372235	ENSE00001457268	44654465	44655119	3	0	-1						IPR029058	AB_hydrolase	FALSE	FALSE
1	44674331	44674391	TMEM53	ENSG00000126106	ENST00000372237	ENSE00001834248	44674331	44674481	1	-1	1						IPR029058	AB_hydrolase	FALSE	FALSE
1	44654559	44655209	TMEM53	ENSG00000126106	ENST00000372237	ENSE00003492927	44653247	44655209	3	0	-1						IPR029058	AB_hydrolase	FALSE	FALSE
1	44674331	44674391	TMEM53	ENSG00000126106	ENST00000372242	ENSE00001898160	44674331	44674459	1	-1	1						IPR029058	AB_hydrolase	FALSE	FALSE
1	44654940	44655209	TMEM53	ENSG00000126106	ENST00000372242	ENSE00001457280	44654940	44655209	3	0	0						IPR029058	AB_hydrolase	FALSE	FALSE
1	44645360	44645464	TMEM53	ENSG00000126106	ENST00000372242	ENSE00003549385	44645360	44645464	4	0	0	TRUE					IPR029058	AB_hydrolase	FALSE	FALSE
1	44636410	44636457	TMEM53	ENSG00000126106	ENST00000372242	ENSE00003671178	44635238	44636457	5	0	-1						IPR029058	AB_hydrolase	FALSE	FALSE
1	44674331	44674391	TMEM53	ENSG00000126106	ENST00000372243	ENSE00001943933	44674331	44674462	1	-1	1
1	44674331	44674391	TMEM53	ENSG00000126106	ENST00000372244	ENSE00003482242	44674331	44674477	1	-1	1
1	44645360	44645464	TMEM53	ENSG00000126106	ENST00000372244	ENSE00003505379	44645360	44645464	2	1	1		TRUE
1	44636387	44636457	TMEM53	ENSG00000126106	ENST00000372244	ENSE00003628091	44635238	44636457	3	1	-1
1	44674331	44674391	TMEM53	ENSG00000126106	ENST00000420706	ENSE00001457269	44674331	44674402	1	-1	1
1	44654896	44655116	TMEM53	ENSG00000126106	ENST00000420706	ENSE00001730073	44654896	44655116	3	0	2
1	45008240	45008389	HECTD3	ENSG00000126107	ENST00000372168	ENSE00001752924	45008240	45008551	1	-1	0						IPR042469, IPR035983	HECTD3, Hect_E3_ubiquitin_ligase	FALSE	FALSE
1	45007413	45007595	HECTD3	ENSG00000126107	ENST00000372168	ENSE00001046395	45007413	45007595	2	0	0	TRUE					IPR042469, IPR035983	HECTD3, Hect_E3_ubiquitin_ligase	FALSE	FALSE
1	45007219	45007271	HECTD3	ENSG00000126107	ENST00000372168	ENSE00001046388	45007219	45007271	3	0	2						IPR042469, IPR035983	HECTD3, Hect_E3_ubiquitin_ligase	FALSE	FALSE
1	45006951	45007015	HECTD3	ENSG00000126107	ENST00000372168	ENSE00003508250	45006951	45007015	4	2	1						IPR042469, IPR035983	HECTD3, Hect_E3_ubiquitin_ligase	FALSE	FALSE
1	45006692	45006795	HECTD3	ENSG00000126107	ENST00000372168	ENSE00003497096	45006692	45006795	5	1	0						IPR042469, IPR035983	HECTD3, Hect_E3_ubiquitin_ligase	FALSE	FALSE
1	45005997	45006116	HECTD3	ENSG00000126107	ENST00000372168	ENSE00000957527	45005997	45006116	6	0	0	TRUE					IPR042469, IPR035983	HECTD3, Hect_E3_ubiquitin_ligase	FALSE	FALSE
1	45005794	45005883	HECTD3	ENSG00000126107	ENST00000372168	ENSE00003673264	45005794	45005883	7	0	0	TRUE					IPR042469, IPR035983	HECTD3, Hect_E3_ubiquitin_ligase	FALSE	FALSE
1	45004600	45004806	HECTD3	ENSG00000126107	ENST00000372168	ENSE00003492866	45004600	45004806	8	0	0	TRUE					IPR042469, IPR035983	HECTD3, Hect_E3_ubiquitin_ligase	FALSE	FALSE
1	45004248	45004377	HECTD3	ENSG00000126107	ENST00000372168	ENSE00003536147	45004248	45004377	9	0	1						IPR042469, IPR035983	HECTD3, Hect_E3_ubiquitin_ligase	FALSE	FALSE
1	45004060	45004134	HECTD3	ENSG00000126107	ENST00000372168	ENSE00003549280	45004060	45004134	10	1	1		TRUE				IPR042469, IPR035983	HECTD3, Hect_E3_ubiquitin_ligase	FALSE	FALSE
1	45003855	45003936	HECTD3	ENSG00000126107	ENST00000372168	ENSE00003659004	45003855	45003936	11	1	2						IPR042469, IPR035983	HECTD3, Hect_E3_ubiquitin_ligase	FALSE	FALSE
1	45003669	45003740	HECTD3	ENSG00000126107	ENST00000372168	ENSE00003591802	45003669	45003740	12	2	2			TRUE			IPR042469, IPR035983	HECTD3, Hect_E3_ubiquitin_ligase	FALSE	FALSE
1	45003492	45003576	HECTD3	ENSG00000126107	ENST00000372168	ENSE00003618101	45002540	45003576	13	2	-1						IPR042469, IPR035983	HECTD3, Hect_E3_ubiquitin_ligase	FALSE	FALSE
1	45010889	45011257	HECTD3	ENSG00000126107	ENST00000372172	ENSE00001918003	45010889	45011324	1	-1	0						IPR042469, IPR035983, IPR008979, IPR004939	HECTD3, Hect_E3_ubiquitin_ligase, Galactose-bd-like_sf, APC_su10/DOC_dom	FALSE	FALSE
1	45010546	45010706	HECTD3	ENSG00000126107	ENST00000372172	ENSE00001407801	45010546	45010706	2	0	2						IPR042469, IPR035983, IPR008979, IPR004939	HECTD3, Hect_E3_ubiquitin_ligase, Galactose-bd-like_sf, APC_su10/DOC_dom	FALSE	FALSE
1	45010201	45010293	HECTD3	ENSG00000126107	ENST00000372172	ENSE00001046392	45010201	45010293	3	2	2			TRUE			IPR042469, IPR035983, IPR008979, IPR004939	HECTD3, Hect_E3_ubiquitin_ligase, Galactose-bd-like_sf, APC_su10/DOC_dom	FALSE	FALSE
1	45009986	45010121	HECTD3	ENSG00000126107	ENST00000372172	ENSE00001046377	45009986	45010121	4	2	0						IPR042469, IPR035983, IPR008979, IPR004939	HECTD3, Hect_E3_ubiquitin_ligase, Galactose-bd-like_sf, APC_su10/DOC_dom	FALSE	FALSE
1	45009568	45009683	HECTD3	ENSG00000126107	ENST00000372172	ENSE00001218194	45009568	45009683	5	0	2						IPR042469, IPR035983, IPR008979, IPR004939	HECTD3, Hect_E3_ubiquitin_ligase, Galactose-bd-like_sf, APC_su10/DOC_dom	FALSE	FALSE
1	45009369	45009482	HECTD3	ENSG00000126107	ENST00000372172	ENSE00001218189	45009369	45009482	6	2	2			TRUE			IPR042469, IPR035983, IPR008979, IPR004939	HECTD3, Hect_E3_ubiquitin_ligase, Galactose-bd-like_sf, APC_su10/DOC_dom	FALSE	FALSE
1	45009144	45009226	HECTD3	ENSG00000126107	ENST00000372172	ENSE00001046371	45009144	45009226	7	2	1						IPR042469, IPR035983, IPR008979, IPR004939	HECTD3, Hect_E3_ubiquitin_ligase, Galactose-bd-like_sf, APC_su10/DOC_dom	FALSE	FALSE
1	45008536	45008701	HECTD3	ENSG00000126107	ENST00000372172	ENSE00001046384	45008536	45008701	8	1	2						IPR042469, IPR035983, IPR008979, IPR004939	HECTD3, Hect_E3_ubiquitin_ligase, Galactose-bd-like_sf, APC_su10/DOC_dom	FALSE	FALSE
1	45008240	45008321	HECTD3	ENSG00000126107	ENST00000372172	ENSE00001046378	45008240	45008321	9	2	0						IPR042469, IPR035983, IPR008979, IPR004939	HECTD3, Hect_E3_ubiquitin_ligase, Galactose-bd-like_sf, APC_su10/DOC_dom	FALSE	FALSE
1	45003492	45003576	HECTD3	ENSG00000126107	ENST00000372172	ENSE00003848090	45002548	45003576	21	2	-1						IPR042469, IPR035983, IPR008979, IPR004939	HECTD3, Hect_E3_ubiquitin_ligase, Galactose-bd-like_sf, APC_su10/DOC_dom	FALSE	FALSE
1	28232921	28232998	DNAJC8	ENSG00000126698	ENST00000263697	ENSE00003633284	28232921	28233029	1	-1	0						IPR042858, IPR036869	DNAJC8, J_dom_sf	FALSE	FALSE
1	28228922	28229023	DNAJC8	ENSG00000126698	ENST00000263697	ENSE00003555786	28228922	28229023	2	0	0	TRUE					IPR042858, IPR036869	DNAJC8, J_dom_sf	FALSE	FALSE
1	28214940	28214996	DNAJC8	ENSG00000126698	ENST00000263697	ENSE00003522355	28214940	28214996	3	0	0	TRUE					IPR042858, IPR036869	DNAJC8, J_dom_sf	FALSE	FALSE
1	28210571	28210637	DNAJC8	ENSG00000126698	ENST00000263697	ENSE00003561310	28210571	28210637	4	0	1						IPR042858, IPR036869	DNAJC8, J_dom_sf	FALSE	FALSE
1	28209972	28210066	DNAJC8	ENSG00000126698	ENST00000263697	ENSE00003486826	28209972	28210066	5	1	0						IPR042858, IPR036869	DNAJC8, J_dom_sf	FALSE	FALSE
1	28208342	28208413	DNAJC8	ENSG00000126698	ENST00000263697	ENSE00003605362	28208342	28208413	6	0	0	TRUE					IPR042858, IPR036869	DNAJC8, J_dom_sf	FALSE	FALSE
1	28205258	28205349	DNAJC8	ENSG00000126698	ENST00000263697	ENSE00003466162	28205258	28205349	7	0	2						IPR042858, IPR036869	DNAJC8, J_dom_sf	FALSE	FALSE
1	28203747	28203822	DNAJC8	ENSG00000126698	ENST00000263697	ENSE00003476609	28203747	28203822	8	2	0						IPR042858, IPR036869	DNAJC8, J_dom_sf	FALSE	FALSE
1	28201248	28201370	DNAJC8	ENSG00000126698	ENST00000263697	ENSE00001207742	28200278	28201370	9	0	-1						IPR042858, IPR036869	DNAJC8, J_dom_sf	FALSE	FALSE
1			AHDC1	ENSG00000126705	ENST00000247087	ENSE00001462152	27603397	27603592	1	-1	-1				TRUE		IPR039225	AHDC1	FALSE	FALSE
1			AHDC1	ENSG00000126705	ENST00000247087	ENSE00001462157	27558706	27558883	2	-1	-1				TRUE		IPR039225	AHDC1	FALSE	FALSE
1			AHDC1	ENSG00000126705	ENST00000247087	ENSE00001462151	27553074	27553185	3	-1	-1				TRUE		IPR039225	AHDC1	FALSE	FALSE
1			AHDC1	ENSG00000126705	ENST00000247087	ENSE00001462154	27552892	27552929	4	-1	-1				TRUE		IPR039225	AHDC1	FALSE	FALSE
1	27547304	27552115	AHDC1	ENSG00000126705	ENST00000247087	ENSE00001462150	27547261	27552189	5	-1	-1				TRUE		IPR039225	AHDC1	FALSE	FALSE
1			AHDC1	ENSG00000126705	ENST00000247087	ENSE00001462153	27534035	27534916	6	-1	-1						IPR039225	AHDC1	FALSE	FALSE
1			AHDC1	ENSG00000126705	ENST00000374011	ENSE00001547551	27603397	27603632	1	-1	-1				TRUE		IPR039225	AHDC1	FALSE	FALSE
1			AHDC1	ENSG00000126705	ENST00000374011	ENSE00001037598	27534303	27534916	7	-1	-1						IPR039225	AHDC1	FALSE	FALSE
1			AHDC1	ENSG00000126705	ENST00000642245	ENSE00003819617	27604110	27604151	1	-1	-1				TRUE		IPR039225	AHDC1	FALSE	FALSE
1			AHDC1	ENSG00000126705	ENST00000642245	ENSE00003825034	27603728	27603863	2	-1	-1				TRUE		IPR039225	AHDC1	FALSE	FALSE
1			AHDC1	ENSG00000126705	ENST00000642245	ENSE00003827916	27603397	27603491	3	-1	-1				TRUE		IPR039225	AHDC1	FALSE	FALSE
1			AHDC1	ENSG00000126705	ENST00000642245	ENSE00001555228	27558305	27558530	5	-1	-1				TRUE		IPR039225	AHDC1	FALSE	FALSE
1			AHDC1	ENSG00000126705	ENST00000642245	ENSE00003828374	27534685	27534916	9	-1	-1						IPR039225	AHDC1	FALSE	FALSE
1			AHDC1	ENSG00000126705	ENST00000642416	ENSE00003824622	27604160	27604177	1	-1	-1				TRUE		IPR039225	AHDC1	FALSE	FALSE
1			AHDC1	ENSG00000126705	ENST00000642416	ENSE00001462158	27603397	27603494	2	-1	-1				TRUE		IPR039225	AHDC1	FALSE	FALSE
1			AHDC1	ENSG00000126705	ENST00000642416	ENSE00001462155	27553074	27553290	4	-1	-1				TRUE		IPR039225	AHDC1	FALSE	FALSE
1			AHDC1	ENSG00000126705	ENST00000642416	ENSE00003818236	27534661	27534916	7	-1	-1						IPR039225	AHDC1	FALSE	FALSE
1			AHDC1	ENSG00000126705	ENST00000644989	ENSE00003828238	27603397	27603479	1	-1	-1				TRUE		IPR039225	AHDC1	FALSE	FALSE
1			AHDC1	ENSG00000126705	ENST00000644989	ENSE00001910015	27553074	27553304	3	-1	-1				TRUE		IPR039225	AHDC1	FALSE	FALSE
1			AHDC1	ENSG00000126705	ENST00000644989	ENSE00003815991	27534273	27534916	6	-1	-1						IPR039225	AHDC1	FALSE	FALSE
1			IFI6	ENSG00000126709	ENST00000339145	ENSE00001827137	27672123	27672178	1	-1	-1				TRUE		IPR038213	IFI6/IFI27-like_sf	FALSE	FALSE
1	27669221	27669314	IFI6	ENSG00000126709	ENST00000339145	ENSE00001384799	27669221	27669346	2	-1	1						IPR038213	IFI6/IFI27-like_sf	FALSE	FALSE
1	27668458	27668535	IFI6	ENSG00000126709	ENST00000339145	ENSE00000866724	27668458	27668535	3	1	1		TRUE				IPR038213	IFI6/IFI27-like_sf	FALSE	FALSE
1	27668226	27668375	IFI6	ENSG00000126709	ENST00000339145	ENSE00000866725	27668226	27668375	4	1	1		TRUE				IPR038213	IFI6/IFI27-like_sf	FALSE	FALSE
1	27666381	27666475	IFI6	ENSG00000126709	ENST00000339145	ENSE00001810666	27666064	27666475	5	1	-1						IPR038213	IFI6/IFI27-like_sf	FALSE	FALSE
1			IFI6	ENSG00000126709	ENST00000361157	ENSE00001462098	27672123	27672192	1	-1	-1				TRUE		IPR038213	IFI6/IFI27-like_sf	FALSE	FALSE
1	27669245	27669314	IFI6	ENSG00000126709	ENST00000361157	ENSE00001435495	27669245	27669346	2	-1	1						IPR038213	IFI6/IFI27-like_sf	FALSE	FALSE
1			IFI6	ENSG00000126709	ENST00000362020	ENSE00001844011	27672123	27672198	1	-1	-1						IPR038213	IFI6/IFI27-like_sf	FALSE	FALSE
1	27669233	27669314	IFI6	ENSG00000126709	ENST00000362020	ENSE00001435648	27669233	27669346	2	-1	1						IPR038213	IFI6/IFI27-like_sf	FALSE	FALSE
1	27666381	27666475	IFI6	ENSG00000126709	ENST00000362020	ENSE00001814549	27666066	27666475	5	1	-1						IPR038213	IFI6/IFI27-like_sf	FALSE	FALSE
1	1324581	1324608	INTS11	ENSG00000127054	ENST00000411962	ENSE00001664761	1324581	1324673	1	-1	1						IPR036866, IPR022712, IPR011108	RibonucZ/Hydroxyglut_hydro, Beta_Casp, RMMBL	FALSE	FALSE
1	1323181	1323287	INTS11	ENSG00000127054	ENST00000411962	ENSE00003473777	1323181	1323287	2	1	0						IPR036866, IPR022712, IPR011108	RibonucZ/Hydroxyglut_hydro, Beta_Casp, RMMBL	FALSE	FALSE
1	1315520	1315618	INTS11	ENSG00000127054	ENST00000411962	ENSE00003625354	1315520	1315618	3	0	0	TRUE					IPR041897, IPR036866, IPR022712, IPR011108	INTS11-like_MBL-fold, RibonucZ/Hydroxyglut_hydro, Beta_Casp, RMMBL	FALSE	FALSE
1	1315404	1315438	INTS11	ENSG00000127054	ENST00000411962	ENSE00003562382	1315404	1315438	4	0	2						IPR041897, IPR036866, IPR022712, IPR011108	INTS11-like_MBL-fold, RibonucZ/Hydroxyglut_hydro, Beta_Casp, RMMBL	FALSE	FALSE
1	1314824	1314962	INTS11	ENSG00000127054	ENST00000411962	ENSE00003604585	1314824	1314962	5	2	0						IPR041897, IPR036866, IPR022712, IPR011108	INTS11-like_MBL-fold, RibonucZ/Hydroxyglut_hydro, Beta_Casp, RMMBL	FALSE	FALSE
1	1314301	1314365	INTS11	ENSG00000127054	ENST00000411962	ENSE00003481468	1314301	1314365	6	0	2						IPR041897, IPR036866, IPR022712, IPR011108	INTS11-like_MBL-fold, RibonucZ/Hydroxyglut_hydro, Beta_Casp, RMMBL	FALSE	FALSE
1	1313732	1313921	INTS11	ENSG00000127054	ENST00000411962	ENSE00003568595	1313732	1313921	7	2	0						IPR041897, IPR036866, IPR022712, IPR011108	INTS11-like_MBL-fold, RibonucZ/Hydroxyglut_hydro, Beta_Casp, RMMBL	FALSE	FALSE
1	1313509	1313592	INTS11	ENSG00000127054	ENST00000411962	ENSE00003692932	1313509	1313592	8	0	0	TRUE					IPR041897, IPR036866, IPR022712, IPR011108	INTS11-like_MBL-fold, RibonucZ/Hydroxyglut_hydro, Beta_Casp, RMMBL	FALSE	FALSE
1	1313035	1313124	INTS11	ENSG00000127054	ENST00000411962	ENSE00003521162	1313035	1313124	9	0	0	TRUE					IPR041897, IPR036866, IPR022712, IPR011108	INTS11-like_MBL-fold, RibonucZ/Hydroxyglut_hydro, Beta_Casp, RMMBL	FALSE	FALSE
1	1312787	1312949	INTS11	ENSG00000127054	ENST00000411962	ENSE00003480282	1312787	1312949	10	0	1						IPR041897, IPR036866, IPR022712, IPR011108	INTS11-like_MBL-fold, RibonucZ/Hydroxyglut_hydro, Beta_Casp, RMMBL	FALSE	FALSE
1	1312593	1312700	INTS11	ENSG00000127054	ENST00000411962	ENSE00003493216	1312593	1312700	11	1	1		TRUE				IPR041897, IPR036866, IPR022712, IPR011108	INTS11-like_MBL-fold, RibonucZ/Hydroxyglut_hydro, Beta_Casp, RMMBL	FALSE	FALSE
1	1312440	1312501	INTS11	ENSG00000127054	ENST00000411962	ENSE00003642378	1312440	1312501	12	1	0						IPR041897, IPR036866, IPR022712, IPR011108	INTS11-like_MBL-fold, RibonucZ/Hydroxyglut_hydro, Beta_Casp, RMMBL	FALSE	FALSE
1	1312226	1312368	INTS11	ENSG00000127054	ENST00000411962	ENSE00003524405	1312226	1312368	13	0	2						IPR041897, IPR036866, IPR022712, IPR011108	INTS11-like_MBL-fold, RibonucZ/Hydroxyglut_hydro, Beta_Casp, RMMBL	FALSE	FALSE
1	1312018	1312147	INTS11	ENSG00000127054	ENST00000411962	ENSE00003580641	1312018	1312147	14	2	0						IPR041897, IPR036866, IPR022712, IPR011108	INTS11-like_MBL-fold, RibonucZ/Hydroxyglut_hydro, Beta_Casp, RMMBL	FALSE	FALSE
1	1311859	1311924	INTS11	ENSG00000127054	ENST00000411962	ENSE00001684027	1311601	1311924	15	0	-1						IPR036866, IPR022712, IPR011108	RibonucZ/Hydroxyglut_hydro, Beta_Casp, RMMBL	FALSE	FALSE
1	1324581	1324608	INTS11	ENSG00000127054	ENST00000419704	ENSE00001724349	1324581	1324653	1	-1	1						IPR036866, IPR022712, IPR011108	RibonucZ/Hydroxyglut_hydro, Beta_Casp, RMMBL	FALSE	FALSE
1	1320996	1321093	INTS11	ENSG00000127054	ENST00000419704	ENSE00003594178	1320996	1321093	2	1	0						IPR041897, IPR036866, IPR022712, IPR011108	INTS11-like_MBL-fold, RibonucZ/Hydroxyglut_hydro, Beta_Casp, RMMBL	FALSE	FALSE
1	1311859	1311924	INTS11	ENSG00000127054	ENST00000419704	ENSE00003465286	1311606	1311924	15	0	-1						IPR036866, IPR022712	RibonucZ/Hydroxyglut_hydro, Beta_Casp	FALSE	FALSE
1			INTS11	ENSG00000127054	ENST00000421495	ENSE00001809564	1324581	1324637	1	-1	-1				TRUE		IPR036866, IPR022712	RibonucZ/Hydroxyglut_hydro, Beta_Casp	FALSE	FALSE
1			INTS11	ENSG00000127054	ENST00000421495	ENSE00003488128	1315520	1315618	2	-1	-1				TRUE		IPR036866, IPR022712	RibonucZ/Hydroxyglut_hydro, Beta_Casp	FALSE	FALSE
1			INTS11	ENSG00000127054	ENST00000421495	ENSE00003493634	1315404	1315438	3	-1	-1				TRUE		IPR036866, IPR022712	RibonucZ/Hydroxyglut_hydro, Beta_Casp	FALSE	FALSE
1			INTS11	ENSG00000127054	ENST00000421495	ENSE00003620245	1314824	1314962	4	-1	-1				TRUE		IPR036866, IPR022712	RibonucZ/Hydroxyglut_hydro, Beta_Casp	FALSE	FALSE
1			INTS11	ENSG00000127054	ENST00000421495	ENSE00003464675	1314301	1314365	5	-1	-1				TRUE		IPR036866, IPR022712	RibonucZ/Hydroxyglut_hydro, Beta_Casp	FALSE	FALSE
1	1313732	1313914	INTS11	ENSG00000127054	ENST00000421495	ENSE00001847435	1313732	1314105	6	-1	0						IPR036866, IPR022712	RibonucZ/Hydroxyglut_hydro, Beta_Casp	FALSE	FALSE
1	1324581	1324608	INTS11	ENSG00000127054	ENST00000435064	ENSE00003899545	1324581	1324660	1	-1	1						IPR041897, IPR036866, IPR022712, IPR011108	INTS11-like_MBL-fold, RibonucZ/Hydroxyglut_hydro, Beta_Casp, RMMBL	FALSE	FALSE
1	1320456	1320529	INTS11	ENSG00000127054	ENST00000435064	ENSE00003666435	1320456	1320529	3	0	2						IPR041897, IPR036866, IPR022712, IPR011108	INTS11-like_MBL-fold, RibonucZ/Hydroxyglut_hydro, Beta_Casp, RMMBL	FALSE	FALSE
1	1319296	1319524	INTS11	ENSG00000127054	ENST00000435064	ENSE00003522925	1319296	1319524	4	2	0						IPR041897, IPR036866, IPR022712, IPR011108	INTS11-like_MBL-fold, RibonucZ/Hydroxyglut_hydro, Beta_Casp, RMMBL	FALSE	FALSE
1	1311859	1311924	INTS11	ENSG00000127054	ENST00000435064	ENSE00001606556	1311600	1311924	17	0	-1						IPR041897, IPR036866, IPR022712, IPR011108	INTS11-like_MBL-fold, RibonucZ/Hydroxyglut_hydro, Beta_Casp, RMMBL	FALSE	FALSE
1	1324581	1324608	INTS11	ENSG00000127054	ENST00000450926	ENSE00001742049	1324581	1324670	1	-1	1						IPR041897, IPR036866, IPR022712, IPR011108	INTS11-like_MBL-fold, RibonucZ/Hydroxyglut_hydro, Beta_Casp, RMMBL	FALSE	FALSE
1	1315520	1315552	INTS11	ENSG00000127054	ENST00000450926	ENSE00001669579	1315520	1315552	5	0	0						IPR041897, IPR036866, IPR022712, IPR011108	INTS11-like_MBL-fold, RibonucZ/Hydroxyglut_hydro, Beta_Casp, RMMBL	FALSE	FALSE
1	1311859	1311924	INTS11	ENSG00000127054	ENST00000450926	ENSE00001727517	1311819	1311924	17	0	-1						IPR041897, IPR036866, IPR022712, IPR011108	INTS11-like_MBL-fold, RibonucZ/Hydroxyglut_hydro, Beta_Casp, RMMBL	FALSE	FALSE
1			INTS11	ENSG00000127054	ENST00000540437	ENSE00002149815	1324581	1324687	1	-1	-1				TRUE		IPR041897, IPR036866, IPR022712, IPR011108	INTS11-like_MBL-fold, RibonucZ/Hydroxyglut_hydro, Beta_Casp, RMMBL	FALSE	FALSE
1			INTS11	ENSG00000127054	ENST00000540437	ENSE00003591275	1322892	1323287	2	-1	-1				TRUE		IPR041897, IPR036866, IPR022712, IPR011108	INTS11-like_MBL-fold, RibonucZ/Hydroxyglut_hydro, Beta_Casp, RMMBL	FALSE	FALSE
1	1321908	1321953	INTS11	ENSG00000127054	ENST00000540437	ENSE00003482551	1321908	1321984	3	-1	1						IPR041897, IPR036866, IPR022712, IPR011108	INTS11-like_MBL-fold, RibonucZ/Hydroxyglut_hydro, Beta_Casp, RMMBL	FALSE	FALSE
1	1311859	1311924	INTS11	ENSG00000127054	ENST00000540437	ENSE00003473046	1311585	1311924	19	0	-1						IPR041897, IPR036866, IPR022712, IPR011108	INTS11-like_MBL-fold, RibonucZ/Hydroxyglut_hydro, Beta_Casp, RMMBL	FALSE	FALSE
1			INTS11	ENSG00000127054	ENST00000545578	ENSE00003588592	1323181	1323287	2	-1	-1				TRUE		IPR041897, IPR036866, IPR022712, IPR011108	INTS11-like_MBL-fold, RibonucZ/Hydroxyglut_hydro, Beta_Casp, RMMBL	FALSE	FALSE
1	1320996	1321034	INTS11	ENSG00000127054	ENST00000545578	ENSE00003677634	1320996	1321093	3	-1	0						IPR041897, IPR036866, IPR022712, IPR011108	INTS11-like_MBL-fold, RibonucZ/Hydroxyglut_hydro, Beta_Casp, RMMBL	FALSE	FALSE
1	1324581	1324608	INTS11	ENSG00000127054	ENST00000618806	ENSE00003519074	1324581	1324687	1	-1	1						IPR036866, IPR022712, IPR011108	RibonucZ/Hydroxyglut_hydro, Beta_Casp, RMMBL	FALSE	FALSE
1	1319336	1319524	INTS11	ENSG00000127054	ENST00000618806	ENSE00003722483	1319336	1319524	4	2	2						IPR036866, IPR022712, IPR011108	RibonucZ/Hydroxyglut_hydro, Beta_Casp, RMMBL	FALSE	FALSE
1	1314301	1314318	INTS11	ENSG00000127054	ENST00000618806	ENSE00003746838	1314301	1314318	5	2	2						IPR036866, IPR022712, IPR011108	RibonucZ/Hydroxyglut_hydro, Beta_Casp, RMMBL	FALSE	FALSE
1	1312878	1312949	INTS11	ENSG00000127054	ENST00000618806	ENSE00003719280	1312878	1312949	9	0	0						IPR036866, IPR022712, IPR011108	RibonucZ/Hydroxyglut_hydro, Beta_Casp, RMMBL	FALSE	FALSE
1	1312226	1312356	INTS11	ENSG00000127054	ENST00000618806	ENSE00003750799	1312226	1312356	10	0	2						IPR036866, IPR022712, IPR011108	RibonucZ/Hydroxyglut_hydro, Beta_Casp, RMMBL	FALSE	FALSE
1	1323177	1323287	INTS11	ENSG00000127054	ENST00000620829	ENSE00003730129	1323177	1323287	2	1	1						IPR036866, IPR022712, IPR011108	RibonucZ/Hydroxyglut_hydro, Beta_Casp, RMMBL	FALSE	FALSE
1	1315520	1315614	INTS11	ENSG00000127054	ENST00000620829	ENSE00003732069	1315520	1315614	3	1	0						IPR036866, IPR022712, IPR011108	RibonucZ/Hydroxyglut_hydro, Beta_Casp, RMMBL	FALSE	FALSE
1			RGS13	ENSG00000127074	ENST00000391995	ENSE00003910110	192636147	192636317	1	-1	-1						IPR036305, IPR034954, IPR024066	RGS_sf, RGS13, RGS_subdom1/3	FALSE	FALSE
1			RGS13	ENSG00000127074	ENST00000391995	ENSE00000995900	192637590	192637660	2	-1	-1				TRUE		IPR036305, IPR034954, IPR024066	RGS_sf, RGS13, RGS_subdom1/3	FALSE	FALSE
1			RGS13	ENSG00000127074	ENST00000391995	ENSE00000995899	192638164	192638203	3	-1	-1				TRUE		IPR036305, IPR034954, IPR024066	RGS_sf, RGS13, RGS_subdom1/3	FALSE	FALSE
1	192644335	192644399	RGS13	ENSG00000127074	ENST00000391995	ENSE00003606813	192644331	192644399	4	-1	2						IPR036305, IPR034954, IPR024066	RGS_sf, RGS13, RGS_subdom1/3	FALSE	FALSE
1	192647926	192647987	RGS13	ENSG00000127074	ENST00000391995	ENSE00003514507	192647926	192647987	5	2	1						IPR036305, IPR034954, IPR024066	RGS_sf, RGS13, RGS_subdom1/3	FALSE	FALSE
1	192658201	192658367	RGS13	ENSG00000127074	ENST00000391995	ENSE00003599649	192658201	192658367	6	1	0						IPR036305, IPR034954, IPR024066	RGS_sf, RGS13, RGS_subdom1/3	FALSE	FALSE
1	192659338	192659523	RGS13	ENSG00000127074	ENST00000391995	ENSE00003545924	192659338	192660311	7	0	-1						IPR036305, IPR034954, IPR024066	RGS_sf, RGS13, RGS_subdom1/3	FALSE	FALSE
1			RGS13	ENSG00000127074	ENST00000543215	ENSE00002271868	192636138	192636317	1	-1	-1						IPR036305, IPR034954, IPR024066	RGS_sf, RGS13, RGS_subdom1/3	FALSE	FALSE
1	192659338	192659523	RGS13	ENSG00000127074	ENST00000543215	ENSE00003743639	192659338	192660306	6	0	-1						IPR036305, IPR034954, IPR024066	RGS_sf, RGS13, RGS_subdom1/3	FALSE	FALSE
1			HIVEP3	ENSG00000127124	ENST00000372583	ENSE00001458151	41918413	41918922	1	-1	-1				TRUE		IPR036236, IPR034729	Znf_C2H2_sf, ZF_CCHC_HIVEP	FALSE	FALSE
1			HIVEP3	ENSG00000127124	ENST00000372583	ENSE00001458150	41700916	41700995	2	-1	-1				TRUE		IPR036236, IPR034729	Znf_C2H2_sf, ZF_CCHC_HIVEP	FALSE	FALSE
1	41579737	41584797	HIVEP3	ENSG00000127124	ENST00000372583	ENSE00001146673	41579737	41585318	4	-1	0						IPR036236, IPR034729	Znf_C2H2_sf, ZF_CCHC_HIVEP	FALSE	FALSE
1	41575544	41575689	HIVEP3	ENSG00000127124	ENST00000372583	ENSE00003615146	41575544	41575689	5	0	2						IPR036236, IPR034729	Znf_C2H2_sf, ZF_CCHC_HIVEP	FALSE	FALSE
1	41524735	41524910	HIVEP3	ENSG00000127124	ENST00000372583	ENSE00000870144	41524735	41524910	6	2	1						IPR036236, IPR034729	Znf_C2H2_sf, ZF_CCHC_HIVEP	FALSE	FALSE
1	41518402	41518488	HIVEP3	ENSG00000127124	ENST00000372583	ENSE00003665456	41518402	41518488	7	1	1		TRUE				IPR036236, IPR034729	Znf_C2H2_sf, ZF_CCHC_HIVEP	FALSE	FALSE
1	41512816	41513750	HIVEP3	ENSG00000127124	ENST00000372583	ENSE00003635014	41512816	41513750	8	1	0						IPR036236, IPR034729	Znf_C2H2_sf, ZF_CCHC_HIVEP	FALSE	FALSE
1	41510451	41511266	HIVEP3	ENSG00000127124	ENST00000372583	ENSE00001458149	41506365	41511266	9	0	-1						IPR036236, IPR034729	Znf_C2H2_sf, ZF_CCHC_HIVEP	FALSE	FALSE
1			HIVEP3	ENSG00000127124	ENST00000372584	ENSE00001458154	41918413	41918707	1	-1	-1						IPR036236, IPR034729	Znf_C2H2_sf, ZF_CCHC_HIVEP	FALSE	FALSE
1	41510451	41511263	HIVEP3	ENSG00000127124	ENST00000372584	ENSE00001458152	41506365	41511263	8	0	-1						IPR036236, IPR034729	Znf_C2H2_sf, ZF_CCHC_HIVEP	FALSE	FALSE
1			HIVEP3	ENSG00000127124	ENST00000643665	ENSE00003815118	41662134	41662325	1	-1	-1				TRUE		IPR036236, IPR034729	Znf_C2H2_sf, ZF_CCHC_HIVEP	FALSE	FALSE
1			HIVEP3	ENSG00000127124	ENST00000643665	ENSE00001391323	41628749	41628947	2	-1	-1						IPR036236, IPR034729	Znf_C2H2_sf, ZF_CCHC_HIVEP	FALSE	FALSE
1	42456566	42457073	PPCS	ENSG00000127125	ENST00000372561	ENSE00001901576	42456543	42457073	1	-1	1						IPR035929	CoaB-like_sf	FALSE	FALSE
1	42457247	42457350	PPCS	ENSG00000127125	ENST00000372561	ENSE00003645615	42457247	42457350	2	1	0						IPR035929	CoaB-like_sf	FALSE	FALSE
1	42459603	42459926	PPCS	ENSG00000127125	ENST00000372561	ENSE00003519305	42459603	42461236	3	0	-1						IPR035929	CoaB-like_sf	FALSE	FALSE
1			PPCS	ENSG00000127125	ENST00000372562	ENSE00001458101	42456117	42456499	1	-1	-1				TRUE		IPR035929	CoaB-like_sf	FALSE	FALSE
1	42457258	42457350	PPCS	ENSG00000127125	ENST00000372562	ENSE00003649813	42457247	42457350	2	-1	0						IPR035929	CoaB-like_sf	FALSE	FALSE
1	42459603	42459926	PPCS	ENSG00000127125	ENST00000372562	ENSE00001458099	42459603	42460081	3	0	-1						IPR035929	CoaB-like_sf	FALSE	FALSE
1	41484538	41484601	EDN2	ENSG00000127129	ENST00000372587	ENSE00001827727	41484538	41484683	1	-1	1						IPR020475, IPR019764, IPR015658	Endothelin, Endothelin_toxin_CS, ET-2	FALSE	FALSE
1	41484047	41484203	EDN2	ENSG00000127129	ENST00000372587	ENSE00000870139	41484047	41484203	2	1	2						IPR020475, IPR019764, IPR015658	Endothelin, Endothelin_toxin_CS, ET-2	FALSE	FALSE
1	41482466	41482588	EDN2	ENSG00000127129	ENST00000372587	ENSE00003490806	41482466	41482588	3	2	2			TRUE			IPR020475, IPR019764, IPR015658	Endothelin, Endothelin_toxin_CS, ET-2	FALSE	FALSE
1	41481095	41481193	EDN2	ENSG00000127129	ENST00000372587	ENSE00003547805	41481095	41481193	4	2	2			TRUE			IPR020475, IPR019764, IPR015658	Endothelin, Endothelin_toxin_CS, ET-2	FALSE	FALSE
1	41479409	41479502	EDN2	ENSG00000127129	ENST00000372587	ENSE00001458158	41478775	41479502	5	2	-1						IPR020475, IPR019764, IPR015658	Endothelin, Endothelin_toxin_CS, ET-2	FALSE	FALSE
1	25859280	25859357	AUNIP	ENSG00000127423	ENST00000374298	ENSE00001463075	25859280	25859457	1	-1	0
1	25837413	25837554	AUNIP	ENSG00000127423	ENST00000374298	ENSE00000872558	25837413	25837554	2	0	1
1	25834993	25835846	AUNIP	ENSG00000127423	ENST00000374298	ENSE00001155512	25834006	25835846	3	1	-1
1	25859280	25859357	AUNIP	ENSG00000127423	ENST00000538789	ENSE00003718391	25859280	25859458	1	-1	0
1	25835022	25835846	AUNIP	ENSG00000127423	ENST00000538789	ENSE00002245203	25835022	25835846	3	1	1
1	25832088	25832158	AUNIP	ENSG00000127423	ENST00000538789	ENSE00002212109	25831913	25832158	4	1	-1
1	19251415	19251509	EMC1	ENSG00000127463	ENST00000375199	ENSE00001952537	19251415	19251509	1	0	2						IPR026895, IPR011678, IPR011047	EMC1, EMC1_C, Quinoprotein_ADH-like_supfam	FALSE	FALSE
1	19244906	19245030	EMC1	ENSG00000127463	ENST00000375199	ENSE00001797601	19244906	19245030	2	2	1						IPR026895, IPR011678, IPR011047	EMC1, EMC1_C, Quinoprotein_ADH-like_supfam	FALSE	FALSE
1	19243950	19244015	EMC1	ENSG00000127463	ENST00000375199	ENSE00003597230	19243950	19244015	3	1	1		TRUE				IPR026895, IPR011678, IPR011047	EMC1, EMC1_C, Quinoprotein_ADH-like_supfam	FALSE	FALSE
1	19243614	19243707	EMC1	ENSG00000127463	ENST00000375199	ENSE00001676545	19243614	19243707	4	1	2						IPR026895, IPR011678, IPR011047	EMC1, EMC1_C, Quinoprotein_ADH-like_supfam	FALSE	FALSE
1	19242345	19242473	EMC1	ENSG00000127463	ENST00000375199	ENSE00001638237	19242345	19242473	5	2	2			TRUE			IPR026895, IPR011678, IPR011047	EMC1, EMC1_C, Quinoprotein_ADH-like_supfam	FALSE	FALSE
1	19241016	19241142	EMC1	ENSG00000127463	ENST00000375199	ENSE00001664299	19241016	19241142	6	2	0						IPR026895, IPR011678, IPR011047	EMC1, EMC1_C, Quinoprotein_ADH-like_supfam	FALSE	FALSE
1	19240297	19240446	EMC1	ENSG00000127463	ENST00000375199	ENSE00001638308	19240297	19240446	7	0	0	TRUE					IPR026895, IPR011678, IPR011047	EMC1, EMC1_C, Quinoprotein_ADH-like_supfam	FALSE	FALSE
1	19239818	19239985	EMC1	ENSG00000127463	ENST00000375199	ENSE00001740696	19239818	19239985	8	0	0	TRUE					IPR026895, IPR011678, IPR011047	EMC1, EMC1_C, Quinoprotein_ADH-like_supfam	FALSE	FALSE
1	19239231	19239302	EMC1	ENSG00000127463	ENST00000375199	ENSE00001801402	19239231	19239302	9	0	0	TRUE					IPR026895, IPR011678, IPR011047	EMC1, EMC1_C, Quinoprotein_ADH-like_supfam	FALSE	FALSE
1	19238795	19238854	EMC1	ENSG00000127463	ENST00000375199	ENSE00001893412	19238795	19238854	10	0	0	TRUE					IPR026895, IPR011678, IPR011047	EMC1, EMC1_C, Quinoprotein_ADH-like_supfam	FALSE	FALSE
1	19238017	19238139	EMC1	ENSG00000127463	ENST00000375199	ENSE00000908598	19238017	19238139	11	0	0	TRUE					IPR026895, IPR011678, IPR011047	EMC1, EMC1_C, Quinoprotein_ADH-like_supfam	FALSE	FALSE
1	19237142	19237238	EMC1	ENSG00000127463	ENST00000375199	ENSE00000908600	19237142	19237238	12	0	1						IPR026895, IPR011678, IPR011047	EMC1, EMC1_C, Quinoprotein_ADH-like_supfam	FALSE	FALSE
1	19235130	19235252	EMC1	ENSG00000127463	ENST00000375199	ENSE00000872911	19235130	19235252	13	1	1		TRUE				IPR026895, IPR011678, IPR011047	EMC1, EMC1_C, Quinoprotein_ADH-like_supfam	FALSE	FALSE
1	19232936	19233135	EMC1	ENSG00000127463	ENST00000375199	ENSE00000908602	19232936	19233135	14	1	0						IPR026895, IPR011678, IPR011047	EMC1, EMC1_C, Quinoprotein_ADH-like_supfam	FALSE	FALSE
1	19232624	19232773	EMC1	ENSG00000127463	ENST00000375199	ENSE00000908604	19232624	19232773	15	0	0	TRUE					IPR026895, IPR011678, IPR011047	EMC1, EMC1_C, Quinoprotein_ADH-like_supfam	FALSE	FALSE
1	19231261	19231422	EMC1	ENSG00000127463	ENST00000375199	ENSE00000908606	19231261	19231422	16	0	0	TRUE					IPR026895, IPR011678, IPR011047	EMC1, EMC1_C, Quinoprotein_ADH-like_supfam	FALSE	FALSE
1	19230844	19230963	EMC1	ENSG00000127463	ENST00000375199	ENSE00000908608	19230844	19230963	17	0	0	TRUE					IPR026895, IPR011678, IPR011047	EMC1, EMC1_C, Quinoprotein_ADH-like_supfam	FALSE	FALSE
1	19227313	19227450	EMC1	ENSG00000127463	ENST00000375199	ENSE00003641737	19227313	19227450	18	0	0	TRUE					IPR026895, IPR011678, IPR011047	EMC1, EMC1_C, Quinoprotein_ADH-like_supfam	FALSE	FALSE
1	19223396	19223569	EMC1	ENSG00000127463	ENST00000375199	ENSE00003498692	19223396	19223569	19	0	0	TRUE					IPR026895, IPR011678, IPR011047	EMC1, EMC1_C, Quinoprotein_ADH-like_supfam	FALSE	FALSE
1	19222624	19222834	EMC1	ENSG00000127463	ENST00000375199	ENSE00003461478	19222624	19222834	20	0	1						IPR026895, IPR011678, IPR011047	EMC1, EMC1_C, Quinoprotein_ADH-like_supfam	FALSE	FALSE
1	19220764	19220848	EMC1	ENSG00000127463	ENST00000375199	ENSE00003538409	19220764	19220848	21	1	2						IPR026895, IPR011678, IPR011047	EMC1, EMC1_C, Quinoprotein_ADH-like_supfam	FALSE	FALSE
1	19219569	19219698	EMC1	ENSG00000127463	ENST00000375199	ENSE00003672321	19219569	19219698	22	2	0						IPR026895, IPR011678, IPR011047	EMC1, EMC1_C, Quinoprotein_ADH-like_supfam	FALSE	FALSE
1	19219303	19219482	EMC1	ENSG00000127463	ENST00000375199	ENSE00003611596	19216874	19219482	23	0	-1						IPR026895, IPR011678, IPR011047	EMC1, EMC1_C, Quinoprotein_ADH-like_supfam	FALSE	FALSE
1	19251415	19251509	EMC1	ENSG00000127463	ENST00000375208	ENSE00001942094	19251415	19251522	1	-1	2						IPR026895, IPR011678	EMC1, EMC1_C	FALSE	FALSE
1	19238795	19238857	EMC1	ENSG00000127463	ENST00000375208	ENSE00000908596	19238795	19238857	9	0	0						IPR026895, IPR011678, IPR011047	EMC1, EMC1_C, Quinoprotein_ADH-like_supfam	FALSE	FALSE
1	19219303	19219482	EMC1	ENSG00000127463	ENST00000375208	ENSE00001330592	19218148	19219482	22	0	-1						IPR026895, IPR011678	EMC1, EMC1_C	FALSE	FALSE
1	19251415	19251509	EMC1	ENSG00000127463	ENST00000475079	ENSE00001898028	19251415	19251525	1	-1	2
1	19244898	19245030	EMC1	ENSG00000127463	ENST00000475079	ENSE00001863258	19244739	19245030	2	2	-1
1			EMC1	ENSG00000127463	ENST00000475079	ENSE00003515504	19243950	19244015	3	-1	-1				TRUE
1			EMC1	ENSG00000127463	ENST00000475079	ENSE00001838411	19243620	19243707	4	-1	-1
1	19251415	19251509	EMC1	ENSG00000127463	ENST00000477853	ENSE00001265682	19251415	19251524	1	-1	2						IPR026895, IPR011678, IPR011047	EMC1, EMC1_C, Quinoprotein_ADH-like_supfam	FALSE	FALSE
1	19219303	19219482	EMC1	ENSG00000127463	ENST00000477853	ENSE00001943800	19215660	19219482	23	0	-1						IPR026895, IPR011678, IPR011047	EMC1, EMC1_C, Quinoprotein_ADH-like_supfam	FALSE	FALSE
1	19222624	19222761	EMC1	ENSG00000127463	ENST00000486238	ENSE00001840582	19222624	19222761	1	1	1
1	19219633	19219669	EMC1	ENSG00000127463	ENST00000486238	ENSE00003550719	19219569	19219669	3	2	-1
1			EMC1	ENSG00000127463	ENST00000486238	ENSE00001926483	19219382	19219482	4	-1	-1
1	19223396	19223506	EMC1	ENSG00000127463	ENST00000486405	ENSE00001854999	19223396	19223506	1	0	0						IPR026895	EMC1	FALSE	FALSE
1	19220764	19220810	EMC1	ENSG00000127463	ENST00000486405	ENSE00003671347	19220764	19220810	3	1	0						IPR026895	EMC1	FALSE	FALSE
1	19219569	19219669	EMC1	ENSG00000127463	ENST00000486405	ENSE00003630224	19219569	19219669	4	0	2						IPR026895	EMC1	FALSE	FALSE
1	19219416	19219482	EMC1	ENSG00000127463	ENST00000486405	ENSE00001948277	19219370	19219482	5	2	-1						IPR026895	EMC1	FALSE	FALSE
1	19238795	19238804	EMC1	ENSG00000127463	ENST00000641089	ENSE00003813252	19238795	19238804	1	2	0
1	19234180	19234188	EMC1	ENSG00000127463	ENST00000641089	ENSE00003814261	19234180	19234188	5	1	1
1	19232928	19233135	EMC1	ENSG00000127463	ENST00000641089	ENSE00003813934	19232928	19233135	6	1	2
1			PLA2G5	ENSG00000127472	ENST00000375108	ENSE00001465779	20070194	20070465	1	-1	-1						IPR036444, IPR033113, IPR033112, IPR016090	PLipase_A2_dom_sf, PLipase_A2_His_AS, PLipase_A2_Asp_AS, PLipase_A2_dom	FALSE	FALSE
1	20084831	20084870	PLA2G5	ENSG00000127472	ENST00000375108	ENSE00003636962	20084821	20084870	2	-1	1						IPR036444, IPR033113, IPR033112, IPR016090	PLipase_A2_dom_sf, PLipase_A2_His_AS, PLipase_A2_Asp_AS, PLipase_A2_dom	FALSE	FALSE
1	20086083	20086227	PLA2G5	ENSG00000127472	ENST00000375108	ENSE00003685741	20086083	20086227	3	1	2						IPR036444, IPR033113, IPR033112, IPR016090	PLipase_A2_dom_sf, PLipase_A2_His_AS, PLipase_A2_Asp_AS, PLipase_A2_dom	FALSE	FALSE
1	20089789	20089895	PLA2G5	ENSG00000127472	ENST00000375108	ENSE00003546908	20089789	20089895	4	2	1						IPR036444, IPR033113, IPR033112, IPR016090	PLipase_A2_dom_sf, PLipase_A2_His_AS, PLipase_A2_Asp_AS, PLipase_A2_dom	FALSE	FALSE
1	20090568	20090692	PLA2G5	ENSG00000127472	ENST00000375108	ENSE00001543290	20090568	20091911	5	1	-1						IPR036444, IPR033113, IPR033112, IPR016090	PLipase_A2_dom_sf, PLipase_A2_His_AS, PLipase_A2_Asp_AS, PLipase_A2_dom	FALSE	FALSE
1			UBR4	ENSG00000127481	ENST00000375218	ENSE00001665504	19117823	19118849	1	-1	-1				TRUE
1	19117221	19117288	UBR4	ENSG00000127481	ENST00000375218	ENSE00003662944	19117221	19117414	2	-1	2
1	19115398	19115637	UBR4	ENSG00000127481	ENST00000375218	ENSE00001633664	19115398	19115637	3	2	2			TRUE			IPR036322, IPR025704, IPR016024	WD40_repeat_dom_sf, E3_Ub_ligase_UBR4, ARM-type_fold	FALSE	FALSE
1	19114811	19114949	UBR4	ENSG00000127481	ENST00000375218	ENSE00001629636	19114811	19114949	4	2	0						IPR036322, IPR025704, IPR016024	WD40_repeat_dom_sf, E3_Ub_ligase_UBR4, ARM-type_fold	FALSE	FALSE
1	19113879	19114070	UBR4	ENSG00000127481	ENST00000375218	ENSE00001466226	19111640	19114070	5	0	-1
1	19210073	19210248	UBR4	ENSG00000127481	ENST00000375254	ENSE00001817757	19210073	19210266	1	-1	2						IPR036322, IPR025704, IPR016024	WD40_repeat_dom_sf, E3_Ub_ligase_UBR4, ARM-type_fold	FALSE	FALSE
1	19201718	19201815	UBR4	ENSG00000127481	ENST00000375254	ENSE00001698917	19201718	19201815	2	2	1						IPR036322, IPR025704, IPR016024	WD40_repeat_dom_sf, E3_Ub_ligase_UBR4, ARM-type_fold	FALSE	FALSE
1	19199651	19199754	UBR4	ENSG00000127481	ENST00000375254	ENSE00001740357	19199651	19199754	3	1	0						IPR036322, IPR025704, IPR016024	WD40_repeat_dom_sf, E3_Ub_ligase_UBR4, ARM-type_fold	FALSE	FALSE
1	19198799	19198928	UBR4	ENSG00000127481	ENST00000375254	ENSE00001781319	19198799	19198928	4	0	1						IPR036322, IPR025704, IPR016024	WD40_repeat_dom_sf, E3_Ub_ligase_UBR4, ARM-type_fold	FALSE	FALSE
1	19198541	19198680	UBR4	ENSG00000127481	ENST00000375254	ENSE00001689519	19198541	19198680	5	1	0						IPR036322, IPR025704, IPR016024	WD40_repeat_dom_sf, E3_Ub_ligase_UBR4, ARM-type_fold	FALSE	FALSE
1	19197947	19198049	UBR4	ENSG00000127481	ENST00000375254	ENSE00001726324	19197947	19198049	6	0	1						IPR036322, IPR025704, IPR016024	WD40_repeat_dom_sf, E3_Ub_ligase_UBR4, ARM-type_fold	FALSE	FALSE
1	19197670	19197811	UBR4	ENSG00000127481	ENST00000375254	ENSE00001719051	19197670	19197811	7	1	2						IPR036322, IPR025704, IPR016024	WD40_repeat_dom_sf, E3_Ub_ligase_UBR4, ARM-type_fold	FALSE	FALSE
1	19197141	19197265	UBR4	ENSG00000127481	ENST00000375254	ENSE00001715525	19197141	19197265	8	2	1						IPR036322, IPR025704, IPR016024	WD40_repeat_dom_sf, E3_Ub_ligase_UBR4, ARM-type_fold	FALSE	FALSE
1	19193433	19193557	UBR4	ENSG00000127481	ENST00000375254	ENSE00001671083	19193433	19193557	9	1	0						IPR036322, IPR025704, IPR016024	WD40_repeat_dom_sf, E3_Ub_ligase_UBR4, ARM-type_fold	FALSE	FALSE
1	19192481	19192540	UBR4	ENSG00000127481	ENST00000375254	ENSE00001603717	19192481	19192540	10	0	0	TRUE					IPR036322, IPR025704, IPR016024	WD40_repeat_dom_sf, E3_Ub_ligase_UBR4, ARM-type_fold	FALSE	FALSE
1	19192188	19192378	UBR4	ENSG00000127481	ENST00000375254	ENSE00001644195	19192188	19192378	11	0	2						IPR036322, IPR025704, IPR016024	WD40_repeat_dom_sf, E3_Ub_ligase_UBR4, ARM-type_fold	FALSE	FALSE
1	19187441	19187540	UBR4	ENSG00000127481	ENST00000375254	ENSE00001690492	19187441	19187540	12	2	0						IPR036322, IPR025704, IPR016024	WD40_repeat_dom_sf, E3_Ub_ligase_UBR4, ARM-type_fold	FALSE	FALSE
1	19187164	19187301	UBR4	ENSG00000127481	ENST00000375254	ENSE00001743024	19187164	19187301	13	0	0	TRUE					IPR036322, IPR025704, IPR016024	WD40_repeat_dom_sf, E3_Ub_ligase_UBR4, ARM-type_fold	FALSE	FALSE
1	19186540	19186657	UBR4	ENSG00000127481	ENST00000375254	ENSE00001605614	19186540	19186657	14	0	1						IPR036322, IPR025704, IPR016024	WD40_repeat_dom_sf, E3_Ub_ligase_UBR4, ARM-type_fold	FALSE	FALSE
1	19185099	19185286	UBR4	ENSG00000127481	ENST00000375254	ENSE00001684559	19185099	19185286	15	1	0						IPR036322, IPR025704, IPR016024	WD40_repeat_dom_sf, E3_Ub_ligase_UBR4, ARM-type_fold	FALSE	FALSE
1	19184016	19184175	UBR4	ENSG00000127481	ENST00000375254	ENSE00001792163	19184016	19184175	16	0	1						IPR036322, IPR025704, IPR016024	WD40_repeat_dom_sf, E3_Ub_ligase_UBR4, ARM-type_fold	FALSE	FALSE
1	19183811	19183896	UBR4	ENSG00000127481	ENST00000375254	ENSE00001682752	19183811	19183896	17	1	0						IPR036322, IPR025704, IPR016024	WD40_repeat_dom_sf, E3_Ub_ligase_UBR4, ARM-type_fold	FALSE	FALSE
1	19179051	19179220	UBR4	ENSG00000127481	ENST00000375254	ENSE00001600398	19179051	19179220	18	0	2						IPR036322, IPR025704, IPR016024	WD40_repeat_dom_sf, E3_Ub_ligase_UBR4, ARM-type_fold	FALSE	FALSE
1	19177461	19177743	UBR4	ENSG00000127481	ENST00000375254	ENSE00001736515	19177461	19177743	19	2	0						IPR036322, IPR025704, IPR016024	WD40_repeat_dom_sf, E3_Ub_ligase_UBR4, ARM-type_fold	FALSE	FALSE
1	19176592	19176727	UBR4	ENSG00000127481	ENST00000375254	ENSE00003618585	19176592	19176727	20	0	1						IPR036322, IPR025704, IPR016024	WD40_repeat_dom_sf, E3_Ub_ligase_UBR4, ARM-type_fold	FALSE	FALSE
1	19174954	19175033	UBR4	ENSG00000127481	ENST00000375254	ENSE00003683320	19174954	19175033	21	1	0						IPR036322, IPR025704, IPR016024	WD40_repeat_dom_sf, E3_Ub_ligase_UBR4, ARM-type_fold	FALSE	FALSE
1	19174319	19174447	UBR4	ENSG00000127481	ENST00000375254	ENSE00003581932	19174319	19174447	22	0	0	TRUE					IPR036322, IPR025704, IPR016024	WD40_repeat_dom_sf, E3_Ub_ligase_UBR4, ARM-type_fold	FALSE	FALSE
1	19173439	19173621	UBR4	ENSG00000127481	ENST00000375254	ENSE00003604643	19173439	19173621	23	0	0	TRUE					IPR036322, IPR025704, IPR016024	WD40_repeat_dom_sf, E3_Ub_ligase_UBR4, ARM-type_fold	FALSE	FALSE
1	19173181	19173306	UBR4	ENSG00000127481	ENST00000375254	ENSE00003504670	19173181	19173306	24	0	0	TRUE					IPR036322, IPR025704, IPR016024	WD40_repeat_dom_sf, E3_Ub_ligase_UBR4, ARM-type_fold	FALSE	FALSE
1	19172864	19173093	UBR4	ENSG00000127481	ENST00000375254	ENSE00003680784	19172864	19173093	25	0	2						IPR036322, IPR025704, IPR016024	WD40_repeat_dom_sf, E3_Ub_ligase_UBR4, ARM-type_fold	FALSE	FALSE
1	19170762	19170883	UBR4	ENSG00000127481	ENST00000375254	ENSE00003517940	19170762	19170883	26	2	1						IPR036322, IPR025704, IPR016024	WD40_repeat_dom_sf, E3_Ub_ligase_UBR4, ARM-type_fold	FALSE	FALSE
1	19169435	19169532	UBR4	ENSG00000127481	ENST00000375254	ENSE00003645467	19169435	19169532	27	1	0						IPR036322, IPR025704, IPR016024	WD40_repeat_dom_sf, E3_Ub_ligase_UBR4, ARM-type_fold	FALSE	FALSE
1	19168027	19168184	UBR4	ENSG00000127481	ENST00000375254	ENSE00003593769	19168027	19168184	28	0	2						IPR036322, IPR025704, IPR016024	WD40_repeat_dom_sf, E3_Ub_ligase_UBR4, ARM-type_fold	FALSE	FALSE
1	19167022	19167231	UBR4	ENSG00000127481	ENST00000375254	ENSE00003503804	19167022	19167231	29	2	2			TRUE			IPR036322, IPR025704, IPR016024	WD40_repeat_dom_sf, E3_Ub_ligase_UBR4, ARM-type_fold	FALSE	FALSE
1	19165656	19165757	UBR4	ENSG00000127481	ENST00000375254	ENSE00003522319	19165656	19165757	30	2	2			TRUE			IPR036322, IPR025704, IPR016024	WD40_repeat_dom_sf, E3_Ub_ligase_UBR4, ARM-type_fold	FALSE	FALSE
1	19165249	19165349	UBR4	ENSG00000127481	ENST00000375254	ENSE00003617238	19165249	19165349	31	2	1						IPR036322, IPR025704, IPR016024	WD40_repeat_dom_sf, E3_Ub_ligase_UBR4, ARM-type_fold	FALSE	FALSE
1	19164799	19164997	UBR4	ENSG00000127481	ENST00000375254	ENSE00003526442	19164799	19164997	32	1	2						IPR036322, IPR025704, IPR016024	WD40_repeat_dom_sf, E3_Ub_ligase_UBR4, ARM-type_fold	FALSE	FALSE
1	19164253	19164441	UBR4	ENSG00000127481	ENST00000375254	ENSE00003528740	19164253	19164441	33	2	2			TRUE			IPR036322, IPR025704, IPR016024	WD40_repeat_dom_sf, E3_Ub_ligase_UBR4, ARM-type_fold	FALSE	FALSE
1	19163764	19163827	UBR4	ENSG00000127481	ENST00000375254	ENSE00003681219	19163764	19163827	34	2	0						IPR036322, IPR025704, IPR016024	WD40_repeat_dom_sf, E3_Ub_ligase_UBR4, ARM-type_fold	FALSE	FALSE
1	19162420	19162611	UBR4	ENSG00000127481	ENST00000375254	ENSE00003624916	19162420	19162611	35	0	0	TRUE					IPR036322, IPR025704, IPR016024	WD40_repeat_dom_sf, E3_Ub_ligase_UBR4, ARM-type_fold	FALSE	FALSE
1	19161827	19161897	UBR4	ENSG00000127481	ENST00000375254	ENSE00003656891	19161827	19161897	36	0	2						IPR036322, IPR025704, IPR016024	WD40_repeat_dom_sf, E3_Ub_ligase_UBR4, ARM-type_fold	FALSE	FALSE
1	19161589	19161736	UBR4	ENSG00000127481	ENST00000375254	ENSE00003635479	19161589	19161736	37	2	0						IPR036322, IPR025704, IPR016024	WD40_repeat_dom_sf, E3_Ub_ligase_UBR4, ARM-type_fold	FALSE	FALSE
1	19160917	19161147	UBR4	ENSG00000127481	ENST00000375254	ENSE00003486835	19160917	19161147	38	0	0	TRUE					IPR036322, IPR025704, IPR016024	WD40_repeat_dom_sf, E3_Ub_ligase_UBR4, ARM-type_fold	FALSE	FALSE
1	19160111	19160281	UBR4	ENSG00000127481	ENST00000375254	ENSE00003690806	19160111	19160281	39	0	0	TRUE					IPR036322, IPR025704, IPR016024	WD40_repeat_dom_sf, E3_Ub_ligase_UBR4, ARM-type_fold	FALSE	FALSE
1	19157815	19157997	UBR4	ENSG00000127481	ENST00000375254	ENSE00003564283	19157815	19157997	40	0	0	TRUE					IPR036322, IPR025704, IPR016024	WD40_repeat_dom_sf, E3_Ub_ligase_UBR4, ARM-type_fold	FALSE	FALSE
1	19156767	19156925	UBR4	ENSG00000127481	ENST00000375254	ENSE00003620123	19156767	19156925	41	0	0	TRUE					IPR036322, IPR025704, IPR016024	WD40_repeat_dom_sf, E3_Ub_ligase_UBR4, ARM-type_fold	FALSE	FALSE
1	19156271	19156423	UBR4	ENSG00000127481	ENST00000375254	ENSE00003578146	19156271	19156423	42	0	0	TRUE					IPR036322, IPR025704, IPR016024	WD40_repeat_dom_sf, E3_Ub_ligase_UBR4, ARM-type_fold	FALSE	FALSE
1	19155441	19155668	UBR4	ENSG00000127481	ENST00000375254	ENSE00003691808	19155441	19155668	43	0	0	TRUE					IPR036322, IPR025704, IPR016024	WD40_repeat_dom_sf, E3_Ub_ligase_UBR4, ARM-type_fold	FALSE	FALSE
1	19154918	19155075	UBR4	ENSG00000127481	ENST00000375254	ENSE00001770443	19154918	19155075	44	0	2						IPR036322, IPR025704, IPR016024	WD40_repeat_dom_sf, E3_Ub_ligase_UBR4, ARM-type_fold	FALSE	FALSE
1	19153768	19153939	UBR4	ENSG00000127481	ENST00000375254	ENSE00003510653	19153768	19153939	45	2	0						IPR036322, IPR025704, IPR016024	WD40_repeat_dom_sf, E3_Ub_ligase_UBR4, ARM-type_fold	FALSE	FALSE
1	19153301	19153502	UBR4	ENSG00000127481	ENST00000375254	ENSE00003682461	19153301	19153502	46	0	1						IPR036322, IPR025704, IPR016024	WD40_repeat_dom_sf, E3_Ub_ligase_UBR4, ARM-type_fold	FALSE	FALSE
1	19152313	19152476	UBR4	ENSG00000127481	ENST00000375254	ENSE00003682973	19152313	19152476	47	1	0						IPR036322, IPR025704, IPR016024	WD40_repeat_dom_sf, E3_Ub_ligase_UBR4, ARM-type_fold	FALSE	FALSE
1	19151643	19151859	UBR4	ENSG00000127481	ENST00000375254	ENSE00001675665	19151643	19151859	48	0	1						IPR036322, IPR025704, IPR016024	WD40_repeat_dom_sf, E3_Ub_ligase_UBR4, ARM-type_fold	FALSE	FALSE
1	19150577	19150793	UBR4	ENSG00000127481	ENST00000375254	ENSE00001652888	19150577	19150793	49	1	2						IPR036322, IPR025704, IPR016024	WD40_repeat_dom_sf, E3_Ub_ligase_UBR4, ARM-type_fold	FALSE	FALSE
1	19148563	19148626	UBR4	ENSG00000127481	ENST00000375254	ENSE00001633235	19148563	19148626	50	2	0						IPR036322, IPR025704, IPR016024	WD40_repeat_dom_sf, E3_Ub_ligase_UBR4, ARM-type_fold	FALSE	FALSE
1	19147993	19148127	UBR4	ENSG00000127481	ENST00000375254	ENSE00001795638	19147993	19148127	51	0	0	TRUE					IPR036322, IPR025704, IPR016024	WD40_repeat_dom_sf, E3_Ub_ligase_UBR4, ARM-type_fold	FALSE	FALSE
1	19146826	19147000	UBR4	ENSG00000127481	ENST00000375254	ENSE00001671144	19146826	19147000	52	0	1						IPR036322, IPR025704, IPR016024	WD40_repeat_dom_sf, E3_Ub_ligase_UBR4, ARM-type_fold	FALSE	FALSE
1	19145793	19145933	UBR4	ENSG00000127481	ENST00000375254	ENSE00001746696	19145793	19145933	53	1	1		TRUE				IPR036322, IPR025704, IPR016024	WD40_repeat_dom_sf, E3_Ub_ligase_UBR4, ARM-type_fold	FALSE	FALSE
1	19144786	19144907	UBR4	ENSG00000127481	ENST00000375254	ENSE00001687137	19144786	19144907	54	1	0						IPR036322, IPR025704, IPR016024	WD40_repeat_dom_sf, E3_Ub_ligase_UBR4, ARM-type_fold	FALSE	FALSE
1	19143980	19144091	UBR4	ENSG00000127481	ENST00000375254	ENSE00001792909	19143980	19144091	55	0	1						IPR036322, IPR025704, IPR016024	WD40_repeat_dom_sf, E3_Ub_ligase_UBR4, ARM-type_fold	FALSE	FALSE
1	19141647	19141777	UBR4	ENSG00000127481	ENST00000375254	ENSE00001614845	19141647	19141777	56	1	0						IPR036322, IPR025704, IPR016024	WD40_repeat_dom_sf, E3_Ub_ligase_UBR4, ARM-type_fold	FALSE	FALSE
1	19141347	19141524	UBR4	ENSG00000127481	ENST00000375254	ENSE00001605108	19141347	19141524	57	0	1						IPR036322, IPR025704, IPR016024	WD40_repeat_dom_sf, E3_Ub_ligase_UBR4, ARM-type_fold	FALSE	FALSE
1	19140788	19140892	UBR4	ENSG00000127481	ENST00000375254	ENSE00001779119	19140788	19140892	58	1	1		TRUE				IPR036322, IPR025704, IPR016024	WD40_repeat_dom_sf, E3_Ub_ligase_UBR4, ARM-type_fold	FALSE	FALSE
1	19139083	19139220	UBR4	ENSG00000127481	ENST00000375254	ENSE00001639433	19139083	19139220	59	1	1		TRUE				IPR036322, IPR025704, IPR016024	WD40_repeat_dom_sf, E3_Ub_ligase_UBR4, ARM-type_fold	FALSE	FALSE
1	19138007	19138181	UBR4	ENSG00000127481	ENST00000375254	ENSE00001690615	19138007	19138181	60	1	2						IPR036322, IPR025704, IPR016024	WD40_repeat_dom_sf, E3_Ub_ligase_UBR4, ARM-type_fold	FALSE	FALSE
1	19128978	19129074	UBR4	ENSG00000127481	ENST00000375254	ENSE00001701351	19128978	19129074	61	2	0						IPR036322, IPR025704, IPR016024	WD40_repeat_dom_sf, E3_Ub_ligase_UBR4, ARM-type_fold	FALSE	FALSE
1	19128211	19128318	UBR4	ENSG00000127481	ENST00000375254	ENSE00001796552	19128211	19128318	62	0	0	TRUE					IPR036322, IPR025704, IPR016024	WD40_repeat_dom_sf, E3_Ub_ligase_UBR4, ARM-type_fold	FALSE	FALSE
1	19127623	19127739	UBR4	ENSG00000127481	ENST00000375254	ENSE00001665479	19127623	19127739	63	0	0	TRUE					IPR036322, IPR025704, IPR016024	WD40_repeat_dom_sf, E3_Ub_ligase_UBR4, ARM-type_fold	FALSE	FALSE
1	19126446	19126655	UBR4	ENSG00000127481	ENST00000375254	ENSE00003523300	19126446	19126655	64	0	0	TRUE					IPR036322, IPR025704, IPR016024	WD40_repeat_dom_sf, E3_Ub_ligase_UBR4, ARM-type_fold	FALSE	FALSE
1	19124541	19124690	UBR4	ENSG00000127481	ENST00000375254	ENSE00001607720	19124541	19124690	65	0	0	TRUE					IPR036322, IPR025704, IPR016024	WD40_repeat_dom_sf, E3_Ub_ligase_UBR4, ARM-type_fold	FALSE	FALSE
1	19122833	19123060	UBR4	ENSG00000127481	ENST00000375254	ENSE00001750464	19122833	19123060	66	0	0	TRUE					IPR036322, IPR025704, IPR016024	WD40_repeat_dom_sf, E3_Ub_ligase_UBR4, ARM-type_fold	FALSE	FALSE
1	19121934	19122012	UBR4	ENSG00000127481	ENST00000375254	ENSE00001692520	19121934	19122012	67	0	1						IPR036322, IPR025704, IPR016024	WD40_repeat_dom_sf, E3_Ub_ligase_UBR4, ARM-type_fold	FALSE	FALSE
1	19121189	19121434	UBR4	ENSG00000127481	ENST00000375254	ENSE00001746555	19121189	19121434	68	1	1		TRUE				IPR036322, IPR025704, IPR016024	WD40_repeat_dom_sf, E3_Ub_ligase_UBR4, ARM-type_fold	FALSE	FALSE
1	19120180	19120348	UBR4	ENSG00000127481	ENST00000375254	ENSE00001721044	19120180	19120348	69	1	2						IPR036322, IPR025704, IPR016024	WD40_repeat_dom_sf, E3_Ub_ligase_UBR4, ARM-type_fold	FALSE	FALSE
1	19119557	19119701	UBR4	ENSG00000127481	ENST00000375254	ENSE00001597952	19119557	19119701	70	2	0						IPR036322, IPR025704, IPR016024	WD40_repeat_dom_sf, E3_Ub_ligase_UBR4, ARM-type_fold	FALSE	FALSE
1	19118872	19118957	UBR4	ENSG00000127481	ENST00000375254	ENSE00001695660	19118872	19118957	71	0	2						IPR036322, IPR025704, IPR016024	WD40_repeat_dom_sf, E3_Ub_ligase_UBR4, ARM-type_fold	FALSE	FALSE
1	19117823	19117910	UBR4	ENSG00000127481	ENST00000375254	ENSE00001605013	19117823	19117910	72	2	0						IPR036322, IPR025704, IPR016024	WD40_repeat_dom_sf, E3_Ub_ligase_UBR4, ARM-type_fold	FALSE	FALSE
1	19117221	19117414	UBR4	ENSG00000127481	ENST00000375254	ENSE00003523941	19117221	19117414	73	0	2						IPR036322, IPR025704, IPR016024	WD40_repeat_dom_sf, E3_Ub_ligase_UBR4, ARM-type_fold	FALSE	FALSE
1	19113945	19114070	UBR4	ENSG00000127481	ENST00000375254	ENSE00001665536	19113945	19114070	76	0	0						IPR036322, IPR025704, IPR016024	WD40_repeat_dom_sf, E3_Ub_ligase_UBR4, ARM-type_fold	FALSE	FALSE
1	19113699	19113827	UBR4	ENSG00000127481	ENST00000375254	ENSE00001692291	19113699	19113827	77	0	0	TRUE					IPR036322, IPR025704, IPR016024	WD40_repeat_dom_sf, E3_Ub_ligase_UBR4, ARM-type_fold	FALSE	FALSE
1	19112524	19112867	UBR4	ENSG00000127481	ENST00000375254	ENSE00001633679	19112524	19112867	78	0	2						IPR036322, IPR025704, IPR016024	WD40_repeat_dom_sf, E3_Ub_ligase_UBR4, ARM-type_fold	FALSE	FALSE
1	19110742	19110832	UBR4	ENSG00000127481	ENST00000375254	ENSE00001648156	19110742	19110832	79	2	0						IPR036322, IPR025704, IPR016024	WD40_repeat_dom_sf, E3_Ub_ligase_UBR4, ARM-type_fold	FALSE	FALSE
1	19110380	19110464	UBR4	ENSG00000127481	ENST00000375254	ENSE00001605662	19110380	19110464	80	0	1						IPR036322, IPR025704, IPR016024	WD40_repeat_dom_sf, E3_Ub_ligase_UBR4, ARM-type_fold	FALSE	FALSE
1	19110096	19110223	UBR4	ENSG00000127481	ENST00000375254	ENSE00003663419	19110096	19110223	81	1	0						IPR036322, IPR025704, IPR016024	WD40_repeat_dom_sf, E3_Ub_ligase_UBR4, ARM-type_fold	FALSE	FALSE
1	19106837	19106966	UBR4	ENSG00000127481	ENST00000375254	ENSE00003632435	19106837	19106966	82	0	1						IPR036322, IPR025704, IPR016024	WD40_repeat_dom_sf, E3_Ub_ligase_UBR4, ARM-type_fold	FALSE	FALSE
1	19106569	19106726	UBR4	ENSG00000127481	ENST00000375254	ENSE00001764812	19106569	19106726	83	1	0						IPR036322, IPR025704, IPR016024	WD40_repeat_dom_sf, E3_Ub_ligase_UBR4, ARM-type_fold	FALSE	FALSE
1	19105733	19105842	UBR4	ENSG00000127481	ENST00000375254	ENSE00001624749	19105733	19105842	84	0	2						IPR036322, IPR025704, IPR016024	WD40_repeat_dom_sf, E3_Ub_ligase_UBR4, ARM-type_fold	FALSE	FALSE
1	19105048	19105189	UBR4	ENSG00000127481	ENST00000375254	ENSE00001656936	19105048	19105189	85	2	0						IPR036322, IPR025704, IPR016024	WD40_repeat_dom_sf, E3_Ub_ligase_UBR4, ARM-type_fold	FALSE	FALSE
1	19104585	19104666	UBR4	ENSG00000127481	ENST00000375254	ENSE00001787509	19104585	19104666	86	0	1						IPR036322, IPR025704, IPR016024	WD40_repeat_dom_sf, E3_Ub_ligase_UBR4, ARM-type_fold	FALSE	FALSE
1	19104084	19104257	UBR4	ENSG00000127481	ENST00000375254	ENSE00003596740	19104084	19104257	87	1	1		TRUE				IPR036322, IPR025704, IPR016024	WD40_repeat_dom_sf, E3_Ub_ligase_UBR4, ARM-type_fold	FALSE	FALSE
1	19101520	19101641	UBR4	ENSG00000127481	ENST00000375254	ENSE00001752759	19101520	19101641	88	1	0						IPR036322, IPR025704, IPR016024	WD40_repeat_dom_sf, E3_Ub_ligase_UBR4, ARM-type_fold	FALSE	FALSE
1	19100376	19100573	UBR4	ENSG00000127481	ENST00000375254	ENSE00001720330	19100376	19100573	89	0	0	TRUE					IPR036322, IPR025704, IPR016024	WD40_repeat_dom_sf, E3_Ub_ligase_UBR4, ARM-type_fold	FALSE	FALSE
1	19099597	19099677	UBR4	ENSG00000127481	ENST00000375254	ENSE00003478357	19099597	19099677	90	0	0	TRUE					IPR036322, IPR025704, IPR016024	WD40_repeat_dom_sf, E3_Ub_ligase_UBR4, ARM-type_fold	FALSE	FALSE
1	19097193	19097280	UBR4	ENSG00000127481	ENST00000375254	ENSE00003671824	19097193	19097280	91	0	1						IPR036322, IPR025704, IPR016024	WD40_repeat_dom_sf, E3_Ub_ligase_UBR4, ARM-type_fold	FALSE	FALSE
1	19096523	19096650	UBR4	ENSG00000127481	ENST00000375254	ENSE00003458500	19096523	19096650	92	1	0						IPR036322, IPR025704, IPR016024	WD40_repeat_dom_sf, E3_Ub_ligase_UBR4, ARM-type_fold	FALSE	FALSE
1	19095545	19095652	UBR4	ENSG00000127481	ENST00000375254	ENSE00003528478	19095545	19095652	93	0	0	TRUE					IPR036322, IPR025704, IPR016024	WD40_repeat_dom_sf, E3_Ub_ligase_UBR4, ARM-type_fold	FALSE	FALSE
1	19094906	19095025	UBR4	ENSG00000127481	ENST00000375254	ENSE00003526129	19094906	19095025	94	0	0	TRUE					IPR036322, IPR025704, IPR016024	WD40_repeat_dom_sf, E3_Ub_ligase_UBR4, ARM-type_fold	FALSE	FALSE
1	19093949	19094139	UBR4	ENSG00000127481	ENST00000375254	ENSE00003626647	19093949	19094139	95	0	2						IPR036322, IPR025704, IPR016024	WD40_repeat_dom_sf, E3_Ub_ligase_UBR4, ARM-type_fold	FALSE	FALSE
1	19093313	19093486	UBR4	ENSG00000127481	ENST00000375254	ENSE00001605576	19093313	19093486	96	2	2			TRUE			IPR036322, IPR025704, IPR016024	WD40_repeat_dom_sf, E3_Ub_ligase_UBR4, ARM-type_fold	FALSE	FALSE
1	19092819	19092918	UBR4	ENSG00000127481	ENST00000375254	ENSE00001657837	19092819	19092918	97	2	0						IPR036322, IPR025704, IPR016024	WD40_repeat_dom_sf, E3_Ub_ligase_UBR4, ARM-type_fold	FALSE	FALSE
1	19088759	19088977	UBR4	ENSG00000127481	ENST00000375254	ENSE00001642274	19088759	19088977	98	0	0	TRUE					IPR036322, IPR025704, IPR016024	WD40_repeat_dom_sf, E3_Ub_ligase_UBR4, ARM-type_fold	FALSE	FALSE
1	19087816	19087929	UBR4	ENSG00000127481	ENST00000375254	ENSE00001659248	19087816	19087929	99	0	0	TRUE					IPR036322, IPR025704, IPR016024	WD40_repeat_dom_sf, E3_Ub_ligase_UBR4, ARM-type_fold	FALSE	FALSE
1	19086679	19086821	UBR4	ENSG00000127481	ENST00000375254	ENSE00001761116	19086679	19086821	100	0	2						IPR036322, IPR025704, IPR016024	WD40_repeat_dom_sf, E3_Ub_ligase_UBR4, ARM-type_fold	FALSE	FALSE
1	19086145	19086270	UBR4	ENSG00000127481	ENST00000375254	ENSE00001738143	19086145	19086270	101	2	2			TRUE			IPR036322, IPR025704, IPR016024	WD40_repeat_dom_sf, E3_Ub_ligase_UBR4, ARM-type_fold	FALSE	FALSE
1	19084504	19084698	UBR4	ENSG00000127481	ENST00000375254	ENSE00001667912	19084504	19084698	102	2	2			TRUE			IPR036322, IPR025704, IPR016024	WD40_repeat_dom_sf, E3_Ub_ligase_UBR4, ARM-type_fold	FALSE	FALSE
1	19081349	19081573	UBR4	ENSG00000127481	ENST00000375254	ENSE00001749231	19081349	19081573	103	2	2			TRUE			IPR036322, IPR025704, IPR016024	WD40_repeat_dom_sf, E3_Ub_ligase_UBR4, ARM-type_fold	FALSE	FALSE
1	19077976	19078066	UBR4	ENSG00000127481	ENST00000375254	ENSE00001713344	19077976	19078066	104	2	0						IPR036322, IPR025704, IPR016024	WD40_repeat_dom_sf, E3_Ub_ligase_UBR4, ARM-type_fold	FALSE	FALSE
1	19076740	19076902	UBR4	ENSG00000127481	ENST00000375254	ENSE00003667093	19076740	19076902	105	0	1						IPR036322, IPR025704, IPR016024	WD40_repeat_dom_sf, E3_Ub_ligase_UBR4, ARM-type_fold	FALSE	FALSE
1	19074832	19074896	UBR4	ENSG00000127481	ENST00000375254	ENSE00001886787	19074510	19074896	106	1	-1						IPR036322, IPR025704, IPR016024	WD40_repeat_dom_sf, E3_Ub_ligase_UBR4, ARM-type_fold	FALSE	FALSE
1	19168027	19168055	UBR4	ENSG00000127481	ENST00000417040	ENSE00001739491	19168027	19168055	1	0	2						IPR036322	WD40_repeat_dom_sf	FALSE	FALSE
1	19149763	19149795	UBR4	ENSG00000127481	ENST00000417040	ENSE00001466367	19149763	19149795	23	2	2						IPR036322	WD40_repeat_dom_sf	FALSE	FALSE
1	19121213	19121434	UBR4	ENSG00000127481	ENST00000417040	ENSE00001715321	19121213	19121434	41	1	1						IPR036322	WD40_repeat_dom_sf	FALSE	FALSE
1			HP1BP3	ENSG00000127483	ENST00000312239	ENSE00001427252	20786649	20786652	1	-1	-1						IPR036390, IPR036388, IPR033061	WH_DNA-bd_sf, WH-like_DNA-bd_sf, HP1BP3	FALSE	FALSE
1	20780345	20780440	HP1BP3	ENSG00000127483	ENST00000312239	ENSE00002245255	20780345	20780540	2	-1	0						IPR036390, IPR036388, IPR033061	WH_DNA-bd_sf, WH-like_DNA-bd_sf, HP1BP3	FALSE	FALSE
1	20779812	20779911	HP1BP3	ENSG00000127483	ENST00000312239	ENSE00003627984	20779812	20779911	3	0	1						IPR036390, IPR036388, IPR033061	WH_DNA-bd_sf, WH-like_DNA-bd_sf, HP1BP3	FALSE	FALSE
1	20776597	20776750	HP1BP3	ENSG00000127483	ENST00000312239	ENSE00001279326	20776597	20776750	4	1	2						IPR036390, IPR036388, IPR033061	WH_DNA-bd_sf, WH-like_DNA-bd_sf, HP1BP3	FALSE	FALSE
1	20773451	20773610	HP1BP3	ENSG00000127483	ENST00000312239	ENSE00001465489	20773451	20773610	5	2	0						IPR036390, IPR036388, IPR033061	WH_DNA-bd_sf, WH-like_DNA-bd_sf, HP1BP3	FALSE	FALSE
1	20770930	20771073	HP1BP3	ENSG00000127483	ENST00000312239	ENSE00001211353	20770930	20771073	6	0	0	TRUE					IPR036390, IPR036388, IPR033061	WH_DNA-bd_sf, WH-like_DNA-bd_sf, HP1BP3	FALSE	FALSE
1	20767584	20767664	HP1BP3	ENSG00000127483	ENST00000312239	ENSE00001465477	20767584	20767664	7	0	0	TRUE					IPR036390, IPR036388, IPR033061	WH_DNA-bd_sf, WH-like_DNA-bd_sf, HP1BP3	FALSE	FALSE
1	20765377	20765531	HP1BP3	ENSG00000127483	ENST00000312239	ENSE00001279286	20765377	20765531	8	0	2						IPR036390, IPR036388, IPR033061	WH_DNA-bd_sf, WH-like_DNA-bd_sf, HP1BP3	FALSE	FALSE
1	20757166	20757256	HP1BP3	ENSG00000127483	ENST00000312239	ENSE00003784341	20757166	20757256	9	2	0						IPR036390, IPR036388, IPR033061	WH_DNA-bd_sf, WH-like_DNA-bd_sf, HP1BP3	FALSE	FALSE
1	20749723	20749882	HP1BP3	ENSG00000127483	ENST00000312239	ENSE00000756341	20749723	20749882	10	0	1						IPR036390, IPR036388, IPR033061	WH_DNA-bd_sf, WH-like_DNA-bd_sf, HP1BP3	FALSE	FALSE
1	20747544	20747655	HP1BP3	ENSG00000127483	ENST00000312239	ENSE00003544551	20747544	20747655	11	1	2						IPR036390, IPR036388, IPR033061	WH_DNA-bd_sf, WH-like_DNA-bd_sf, HP1BP3	FALSE	FALSE
1	20745543	20745656	HP1BP3	ENSG00000127483	ENST00000312239	ENSE00003664977	20745543	20745656	12	2	2			TRUE			IPR036390, IPR036388, IPR033061	WH_DNA-bd_sf, WH-like_DNA-bd_sf, HP1BP3	FALSE	FALSE
1	20744797	20745091	HP1BP3	ENSG00000127483	ENST00000312239	ENSE00001725405	20742679	20745091	13	2	-1						IPR036390, IPR036388, IPR033061	WH_DNA-bd_sf, WH-like_DNA-bd_sf, HP1BP3	FALSE	FALSE
1			HP1BP3	ENSG00000127483	ENST00000375000	ENSE00001465354	20786514	20786640	1	-1	-1
1	20775954	20776005	HP1BP3	ENSG00000127483	ENST00000375000	ENSE00001465353	20775655	20776005	5	2	-1
1	20773451	20773504	HP1BP3	ENSG00000127483	ENST00000375003	ENSE00001465376	20773451	20775005	1	-1	0						IPR036390, IPR036388, IPR033061, IPR005819	WH_DNA-bd_sf, WH-like_DNA-bd_sf, HP1BP3, H1/H5	FALSE	FALSE
1	20744797	20745091	HP1BP3	ENSG00000127483	ENST00000375003	ENSE00001465393	20742682	20745091	9	2	-1						IPR036390, IPR036388, IPR033061, IPR005819	WH_DNA-bd_sf, WH-like_DNA-bd_sf, HP1BP3, H1/H5	FALSE	FALSE
1	20776720	20776750	HP1BP3	ENSG00000127483	ENST00000414993	ENSE00001690462	20776720	20776750	4	1	2
1			HP1BP3	ENSG00000127483	ENST00000417710	ENSE00001665094	20786186	20786283	1	-1	-1
1	20773587	20773610	HP1BP3	ENSG00000127483	ENST00000417710	ENSE00001672596	20773587	20773610	5	2	2
1			HP1BP3	ENSG00000127483	ENST00000419490	ENSE00001608732	20786253	20786652	1	-1	-1
1	20779812	20779893	HP1BP3	ENSG00000127483	ENST00000419490	ENSE00003682895	20779812	20779911	2	-1	1						IPR036390, IPR036388, IPR033061, IPR005819	WH_DNA-bd_sf, WH-like_DNA-bd_sf, HP1BP3, H1/H5	FALSE	FALSE
1	20776713	20776750	HP1BP3	ENSG00000127483	ENST00000419490	ENSE00001691415	20776713	20776750	3	1	0
1	20776597	20776604	HP1BP3	ENSG00000127483	ENST00000419948	ENSE00001787650	20776597	20776604	1	0	2						IPR036390, IPR036388, IPR033061	WH_DNA-bd_sf, WH-like_DNA-bd_sf, HP1BP3	FALSE	FALSE
1	20747615	20747655	HP1BP3	ENSG00000127483	ENST00000419948	ENSE00001709526	20747615	20747655	7	1	0						IPR036390, IPR036388, IPR033061	WH_DNA-bd_sf, WH-like_DNA-bd_sf, HP1BP3	FALSE	FALSE
1			HP1BP3	ENSG00000127483	ENST00000424732	ENSE00001649722	20787195	20787312	1	-1	-1						IPR036390, IPR036388, IPR033061, IPR005819	WH_DNA-bd_sf, WH-like_DNA-bd_sf, HP1BP3, H1/H5	FALSE	FALSE
1	20757199	20757256	HP1BP3	ENSG00000127483	ENST00000424732	ENSE00001767516	20757199	20757256	8	2	0						IPR036390, IPR036388, IPR033061, IPR005819	WH_DNA-bd_sf, WH-like_DNA-bd_sf, HP1BP3, H1/H5	FALSE	FALSE
1			HP1BP3	ENSG00000127483	ENST00000437575	ENSE00001789493	20787195	20787323	1	-1	-1
1			HP1BP3	ENSG00000127483	ENST00000437575	ENSE00001803156	20780350	20780540	2	-1	-1
1	20776698	20776750	HP1BP3	ENSG00000127483	ENST00000437575	ENSE00001618400	20776698	20776750	4	1	0
1			HP1BP3	ENSG00000127483	ENST00000438032	ENSE00001761624	20787195	20787307	1	-1	-1						IPR036390, IPR036388, IPR033061	WH_DNA-bd_sf, WH-like_DNA-bd_sf, HP1BP3	FALSE	FALSE
1	20744797	20745091	HP1BP3	ENSG00000127483	ENST00000438032	ENSE00003897449	20740266	20745091	13	2	-1						IPR036390, IPR036388, IPR033061	WH_DNA-bd_sf, WH-like_DNA-bd_sf, HP1BP3	FALSE	FALSE
1	39453837	39453850	MACF1	ENSG00000127603	ENST00000360115	ENSE00001752443	39453837	39453850	1	1	0						IPR043197, IPR036534, IPR029926, IPR018247, IPR018159, IPR011992, IPR003108	Plakin, GAR_dom_sf, Dystonin-like, EF_Hand_1_Ca_BS, Spectrin/alpha-actinin, EF-hand-dom_pair, GAR_dom	FALSE	FALSE
1	39454909	39455097	MACF1	ENSG00000127603	ENST00000360115	ENSE00001743647	39454909	39455097	2	0	0	TRUE					IPR043197, IPR041615, IPR041573, IPR036872, IPR036534, IPR029926, IPR018247, IPR018159, IPR011992, IPR003108, IPR002048, IPR002017, IPR001715, IPR001589	Plakin, Desmoplakin_SH3, Desmoplakin_Spectrin-like, CH_dom_sf, GAR_dom_sf, Dystonin-like, EF_Hand_1_Ca_BS, Spectrin/alpha-actinin, EF-hand-dom_pair, GAR_dom, EF_hand_dom, Spectrin_repeat, CH-domain, Actinin_actin-bd_CS	FALSE	FALSE
1	39458370	39458490	MACF1	ENSG00000127603	ENST00000360115	ENSE00001623366	39458370	39458490	3	0	1						IPR043197, IPR041615, IPR041573, IPR036872, IPR036534, IPR029926, IPR018247, IPR018159, IPR011992, IPR003108, IPR002048, IPR002017, IPR001715, IPR001589	Plakin, Desmoplakin_SH3, Desmoplakin_Spectrin-like, CH_dom_sf, GAR_dom_sf, Dystonin-like, EF_Hand_1_Ca_BS, Spectrin/alpha-actinin, EF-hand-dom_pair, GAR_dom, EF_hand_dom, Spectrin_repeat, CH-domain, Actinin_actin-bd_CS	FALSE	FALSE
1	39459086	39459249	MACF1	ENSG00000127603	ENST00000360115	ENSE00001633755	39459086	39459249	4	1	0						IPR043197, IPR041615, IPR041573, IPR036872, IPR036534, IPR029926, IPR018247, IPR018159, IPR011992, IPR003108, IPR002048, IPR002017, IPR001715, IPR001589	Plakin, Desmoplakin_SH3, Desmoplakin_Spectrin-like, CH_dom_sf, GAR_dom_sf, Dystonin-like, EF_Hand_1_Ca_BS, Spectrin/alpha-actinin, EF-hand-dom_pair, GAR_dom, EF_hand_dom, Spectrin_repeat, CH-domain, Actinin_actin-bd_CS	FALSE	FALSE
1	39459818	39459832	MACF1	ENSG00000127603	ENST00000360115	ENSE00001754785	39459818	39459832	5	0	0	TRUE					IPR043197, IPR036534, IPR029926, IPR018247, IPR018159, IPR011992, IPR003108	Plakin, GAR_dom_sf, Dystonin-like, EF_Hand_1_Ca_BS, Spectrin/alpha-actinin, EF-hand-dom_pair, GAR_dom	FALSE	FALSE
1	39460632	39460794	MACF1	ENSG00000127603	ENST00000360115	ENSE00003492120	39460632	39460794	6	0	1						IPR043197, IPR041615, IPR041573, IPR036872, IPR036534, IPR029926, IPR018247, IPR018159, IPR011992, IPR003108, IPR002048, IPR002017, IPR001715, IPR001589	Plakin, Desmoplakin_SH3, Desmoplakin_Spectrin-like, CH_dom_sf, GAR_dom_sf, Dystonin-like, EF_Hand_1_Ca_BS, Spectrin/alpha-actinin, EF-hand-dom_pair, GAR_dom, EF_hand_dom, Spectrin_repeat, CH-domain, Actinin_actin-bd_CS	FALSE	FALSE
1	39461883	39462037	MACF1	ENSG00000127603	ENST00000360115	ENSE00003568504	39461883	39462037	7	1	0						IPR043197, IPR041615, IPR041573, IPR036872, IPR036534, IPR029926, IPR018247, IPR018159, IPR011992, IPR003108, IPR002048, IPR002017, IPR001715, IPR001589	Plakin, Desmoplakin_SH3, Desmoplakin_Spectrin-like, CH_dom_sf, GAR_dom_sf, Dystonin-like, EF_Hand_1_Ca_BS, Spectrin/alpha-actinin, EF-hand-dom_pair, GAR_dom, EF_hand_dom, Spectrin_repeat, CH-domain, Actinin_actin-bd_CS	FALSE	FALSE
1	39463612	39463686	MACF1	ENSG00000127603	ENST00000360115	ENSE00003601779	39463612	39463686	8	0	0	TRUE					IPR043197, IPR041615, IPR041573, IPR036872, IPR036534, IPR029926, IPR018247, IPR018159, IPR011992, IPR003108, IPR002048, IPR002017, IPR001715, IPR001589	Plakin, Desmoplakin_SH3, Desmoplakin_Spectrin-like, CH_dom_sf, GAR_dom_sf, Dystonin-like, EF_Hand_1_Ca_BS, Spectrin/alpha-actinin, EF-hand-dom_pair, GAR_dom, EF_hand_dom, Spectrin_repeat, CH-domain, Actinin_actin-bd_CS	FALSE	FALSE
1	39465095	39465112	MACF1	ENSG00000127603	ENST00000360115	ENSE00001793652	39465095	39465112	9	0	0	TRUE					IPR043197, IPR041615, IPR041573, IPR036872, IPR036534, IPR035915, IPR029926, IPR018247, IPR018159, IPR011992, IPR003108, IPR002048, IPR002017, IPR001715, IPR001589, IPR001452	Plakin, Desmoplakin_SH3, Desmoplakin_Spectrin-like, CH_dom_sf, GAR_dom_sf, Plakin_repeat_sf, Dystonin-like, EF_Hand_1_Ca_BS, Spectrin/alpha-actinin, EF-hand-dom_pair, GAR_dom, EF_hand_dom, Spectrin_repeat, CH-domain, Actinin_actin-bd_CS, SH3_domain	FALSE	FALSE
1	39468615	39468732	MACF1	ENSG00000127603	ENST00000360115	ENSE00003670995	39468615	39468732	10	0	1						IPR043197, IPR041615, IPR041573, IPR036872, IPR036534, IPR029926, IPR018247, IPR018159, IPR011992, IPR003108, IPR002048, IPR002017, IPR001715, IPR001589	Plakin, Desmoplakin_SH3, Desmoplakin_Spectrin-like, CH_dom_sf, GAR_dom_sf, Dystonin-like, EF_Hand_1_Ca_BS, Spectrin/alpha-actinin, EF-hand-dom_pair, GAR_dom, EF_hand_dom, Spectrin_repeat, CH-domain, Actinin_actin-bd_CS	FALSE	FALSE
1	39479798	39480009	MACF1	ENSG00000127603	ENST00000360115	ENSE00003546381	39479798	39480009	11	1	0						IPR043197, IPR041615, IPR041573, IPR036872, IPR036534, IPR029926, IPR018247, IPR018159, IPR011992, IPR003108, IPR002048, IPR002017, IPR001715, IPR001589	Plakin, Desmoplakin_SH3, Desmoplakin_Spectrin-like, CH_dom_sf, GAR_dom_sf, Dystonin-like, EF_Hand_1_Ca_BS, Spectrin/alpha-actinin, EF-hand-dom_pair, GAR_dom, EF_hand_dom, Spectrin_repeat, CH-domain, Actinin_actin-bd_CS	FALSE	FALSE
1	39484601	39484730	MACF1	ENSG00000127603	ENST00000360115	ENSE00001741989	39484601	39484730	12	0	1						IPR043197, IPR041615, IPR041573, IPR036872, IPR036534, IPR029926, IPR018247, IPR018159, IPR011992, IPR003108, IPR002048, IPR002017, IPR001715, IPR001589	Plakin, Desmoplakin_SH3, Desmoplakin_Spectrin-like, CH_dom_sf, GAR_dom_sf, Dystonin-like, EF_Hand_1_Ca_BS, Spectrin/alpha-actinin, EF-hand-dom_pair, GAR_dom, EF_hand_dom, Spectrin_repeat, CH-domain, Actinin_actin-bd_CS	FALSE	FALSE
1	39485538	39485794	MACF1	ENSG00000127603	ENST00000360115	ENSE00001630629	39485538	39486987	13	1	-1						IPR043197, IPR041615, IPR041573, IPR036872, IPR036534, IPR029926, IPR018247, IPR018159, IPR011992, IPR003108, IPR002048, IPR002017, IPR001715, IPR001589	Plakin, Desmoplakin_SH3, Desmoplakin_Spectrin-like, CH_dom_sf, GAR_dom_sf, Dystonin-like, EF_Hand_1_Ca_BS, Spectrin/alpha-actinin, EF-hand-dom_pair, GAR_dom, EF_hand_dom, Spectrin_repeat, CH-domain, Actinin_actin-bd_CS	FALSE	FALSE
1			MACF1	ENSG00000127603	ENST00000361689	ENSE00003274737	39081417	39081543	1	-1	-1				TRUE		IPR043197, IPR041615, IPR041573, IPR036872, IPR036534, IPR029926, IPR018247, IPR018159, IPR011992, IPR003108, IPR002048, IPR002017, IPR001715, IPR001589	Plakin, Desmoplakin_SH3, Desmoplakin_Spectrin-like, CH_dom_sf, GAR_dom_sf, Dystonin-like, EF_Hand_1_Ca_BS, Spectrin/alpha-actinin, EF-hand-dom_pair, GAR_dom, EF_hand_dom, Spectrin_repeat, CH-domain, Actinin_actin-bd_CS	FALSE	FALSE
1	39084219	39084438	MACF1	ENSG00000127603	ENST00000361689	ENSE00002164985	39084167	39084438	2	-1	1						IPR043197, IPR041615, IPR041573, IPR036872, IPR036534, IPR029926, IPR018247, IPR018159, IPR011992, IPR003108, IPR002048, IPR002017, IPR001715, IPR001589	Plakin, Desmoplakin_SH3, Desmoplakin_Spectrin-like, CH_dom_sf, GAR_dom_sf, Dystonin-like, EF_Hand_1_Ca_BS, Spectrin/alpha-actinin, EF-hand-dom_pair, GAR_dom, EF_hand_dom, Spectrin_repeat, CH-domain, Actinin_actin-bd_CS	FALSE	FALSE
1	39231182	39231243	MACF1	ENSG00000127603	ENST00000361689	ENSE00003584786	39231182	39231243	3	1	0						IPR043197, IPR041615, IPR041573, IPR036872, IPR036534, IPR029926, IPR018247, IPR018159, IPR011992, IPR003108, IPR002048, IPR002017, IPR001715, IPR001589	Plakin, Desmoplakin_SH3, Desmoplakin_Spectrin-like, CH_dom_sf, GAR_dom_sf, Dystonin-like, EF_Hand_1_Ca_BS, Spectrin/alpha-actinin, EF-hand-dom_pair, GAR_dom, EF_hand_dom, Spectrin_repeat, CH-domain, Actinin_actin-bd_CS	FALSE	FALSE
1	39250014	39250103	MACF1	ENSG00000127603	ENST00000361689	ENSE00003466663	39250014	39250103	4	0	0	TRUE					IPR043197, IPR041615, IPR041573, IPR036872, IPR036534, IPR029926, IPR018247, IPR018159, IPR011992, IPR003108, IPR002048, IPR002017, IPR001715, IPR001589	Plakin, Desmoplakin_SH3, Desmoplakin_Spectrin-like, CH_dom_sf, GAR_dom_sf, Dystonin-like, EF_Hand_1_Ca_BS, Spectrin/alpha-actinin, EF-hand-dom_pair, GAR_dom, EF_hand_dom, Spectrin_repeat, CH-domain, Actinin_actin-bd_CS	FALSE	FALSE
1	39254298	39254375	MACF1	ENSG00000127603	ENST00000361689	ENSE00003790687	39254298	39254375	5	0	0	TRUE					IPR043197, IPR041615, IPR041573, IPR036872, IPR036534, IPR029926, IPR018247, IPR018159, IPR011992, IPR003108, IPR002048, IPR002017, IPR001715, IPR001589	Plakin, Desmoplakin_SH3, Desmoplakin_Spectrin-like, CH_dom_sf, GAR_dom_sf, Dystonin-like, EF_Hand_1_Ca_BS, Spectrin/alpha-actinin, EF-hand-dom_pair, GAR_dom, EF_hand_dom, Spectrin_repeat, CH-domain, Actinin_actin-bd_CS	FALSE	FALSE
1	39257936	39258028	MACF1	ENSG00000127603	ENST00000361689	ENSE00003602769	39257936	39258028	6	0	0	TRUE					IPR043197, IPR041615, IPR041573, IPR036872, IPR036534, IPR029926, IPR018247, IPR018159, IPR011992, IPR003108, IPR002048, IPR002017, IPR001715, IPR001589	Plakin, Desmoplakin_SH3, Desmoplakin_Spectrin-like, CH_dom_sf, GAR_dom_sf, Dystonin-like, EF_Hand_1_Ca_BS, Spectrin/alpha-actinin, EF-hand-dom_pair, GAR_dom, EF_hand_dom, Spectrin_repeat, CH-domain, Actinin_actin-bd_CS	FALSE	FALSE
1	39282208	39282374	MACF1	ENSG00000127603	ENST00000361689	ENSE00002273289	39282208	39282374	7	0	2						IPR043197, IPR041615, IPR041573, IPR036872, IPR036534, IPR029926, IPR018247, IPR018159, IPR011992, IPR003108, IPR002048, IPR002017, IPR001715, IPR001589	Plakin, Desmoplakin_SH3, Desmoplakin_Spectrin-like, CH_dom_sf, GAR_dom_sf, Dystonin-like, EF_Hand_1_Ca_BS, Spectrin/alpha-actinin, EF-hand-dom_pair, GAR_dom, EF_hand_dom, Spectrin_repeat, CH-domain, Actinin_actin-bd_CS	FALSE	FALSE
1	39283189	39283301	MACF1	ENSG00000127603	ENST00000361689	ENSE00001633058	39283189	39283301	8	2	1						IPR043197, IPR041615, IPR041573, IPR036872, IPR036534, IPR029926, IPR018247, IPR018159, IPR011992, IPR003108, IPR002048, IPR002017, IPR001715, IPR001589	Plakin, Desmoplakin_SH3, Desmoplakin_Spectrin-like, CH_dom_sf, GAR_dom_sf, Dystonin-like, EF_Hand_1_Ca_BS, Spectrin/alpha-actinin, EF-hand-dom_pair, GAR_dom, EF_hand_dom, Spectrin_repeat, CH-domain, Actinin_actin-bd_CS	FALSE	FALSE
1	39283409	39283515	MACF1	ENSG00000127603	ENST00000361689	ENSE00003639143	39283409	39283515	9	1	0						IPR043197, IPR041615, IPR041573, IPR036872, IPR036534, IPR029926, IPR018247, IPR018159, IPR011992, IPR003108, IPR002048, IPR002017, IPR001715, IPR001589	Plakin, Desmoplakin_SH3, Desmoplakin_Spectrin-like, CH_dom_sf, GAR_dom_sf, Dystonin-like, EF_Hand_1_Ca_BS, Spectrin/alpha-actinin, EF-hand-dom_pair, GAR_dom, EF_hand_dom, Spectrin_repeat, CH-domain, Actinin_actin-bd_CS	FALSE	FALSE
1	39284066	39284185	MACF1	ENSG00000127603	ENST00000361689	ENSE00001691519	39284066	39284185	10	0	0	TRUE					IPR043197, IPR041615, IPR041573, IPR036872, IPR036534, IPR029926, IPR018247, IPR018159, IPR011992, IPR003108, IPR002048, IPR002017, IPR001715, IPR001589	Plakin, Desmoplakin_SH3, Desmoplakin_Spectrin-like, CH_dom_sf, GAR_dom_sf, Dystonin-like, EF_Hand_1_Ca_BS, Spectrin/alpha-actinin, EF-hand-dom_pair, GAR_dom, EF_hand_dom, Spectrin_repeat, CH-domain, Actinin_actin-bd_CS	FALSE	FALSE
1	39284333	39284428	MACF1	ENSG00000127603	ENST00000361689	ENSE00002708865	39284333	39284428	11	0	0	TRUE					IPR043197, IPR041615, IPR041573, IPR036872, IPR036534, IPR029926, IPR018247, IPR018159, IPR011992, IPR003108, IPR002048, IPR002017, IPR001715, IPR001589	Plakin, Desmoplakin_SH3, Desmoplakin_Spectrin-like, CH_dom_sf, GAR_dom_sf, Dystonin-like, EF_Hand_1_Ca_BS, Spectrin/alpha-actinin, EF-hand-dom_pair, GAR_dom, EF_hand_dom, Spectrin_repeat, CH-domain, Actinin_actin-bd_CS	FALSE	FALSE
1	39285083	39285210	MACF1	ENSG00000127603	ENST00000361689	ENSE00003461801	39285083	39285210	12	0	2						IPR043197, IPR041615, IPR041573, IPR036872, IPR036534, IPR029926, IPR018247, IPR018159, IPR011992, IPR003108, IPR002048, IPR002017, IPR001715, IPR001589	Plakin, Desmoplakin_SH3, Desmoplakin_Spectrin-like, CH_dom_sf, GAR_dom_sf, Dystonin-like, EF_Hand_1_Ca_BS, Spectrin/alpha-actinin, EF-hand-dom_pair, GAR_dom, EF_hand_dom, Spectrin_repeat, CH-domain, Actinin_actin-bd_CS	FALSE	FALSE
1	39285297	39285390	MACF1	ENSG00000127603	ENST00000361689	ENSE00001713164	39285297	39285390	13	2	0						IPR043197, IPR041615, IPR041573, IPR036872, IPR036534, IPR029926, IPR018247, IPR018159, IPR011992, IPR003108, IPR002048, IPR002017, IPR001715, IPR001589	Plakin, Desmoplakin_SH3, Desmoplakin_Spectrin-like, CH_dom_sf, GAR_dom_sf, Dystonin-like, EF_Hand_1_Ca_BS, Spectrin/alpha-actinin, EF-hand-dom_pair, GAR_dom, EF_hand_dom, Spectrin_repeat, CH-domain, Actinin_actin-bd_CS	FALSE	FALSE
1	39285604	39285758	MACF1	ENSG00000127603	ENST00000361689	ENSE00001641956	39285604	39285758	14	0	2						IPR043197, IPR041615, IPR041573, IPR036872, IPR036534, IPR029926, IPR018247, IPR018159, IPR011992, IPR003108, IPR002048, IPR002017, IPR001715, IPR001589	Plakin, Desmoplakin_SH3, Desmoplakin_Spectrin-like, CH_dom_sf, GAR_dom_sf, Dystonin-like, EF_Hand_1_Ca_BS, Spectrin/alpha-actinin, EF-hand-dom_pair, GAR_dom, EF_hand_dom, Spectrin_repeat, CH-domain, Actinin_actin-bd_CS	FALSE	FALSE
1	39287286	39287562	MACF1	ENSG00000127603	ENST00000361689	ENSE00001760927	39287286	39287562	15	2	0						IPR043197, IPR041615, IPR041573, IPR036872, IPR036534, IPR029926, IPR018247, IPR018159, IPR011992, IPR003108, IPR002048, IPR002017, IPR001715, IPR001589	Plakin, Desmoplakin_SH3, Desmoplakin_Spectrin-like, CH_dom_sf, GAR_dom_sf, Dystonin-like, EF_Hand_1_Ca_BS, Spectrin/alpha-actinin, EF-hand-dom_pair, GAR_dom, EF_hand_dom, Spectrin_repeat, CH-domain, Actinin_actin-bd_CS	FALSE	FALSE
1	39291910	39292038	MACF1	ENSG00000127603	ENST00000361689	ENSE00001654662	39291910	39292038	16	0	0	TRUE					IPR043197, IPR041615, IPR041573, IPR036872, IPR036534, IPR029926, IPR018247, IPR018159, IPR011992, IPR003108, IPR002048, IPR002017, IPR001715, IPR001589	Plakin, Desmoplakin_SH3, Desmoplakin_Spectrin-like, CH_dom_sf, GAR_dom_sf, Dystonin-like, EF_Hand_1_Ca_BS, Spectrin/alpha-actinin, EF-hand-dom_pair, GAR_dom, EF_hand_dom, Spectrin_repeat, CH-domain, Actinin_actin-bd_CS	FALSE	FALSE
1	39292766	39292843	MACF1	ENSG00000127603	ENST00000361689	ENSE00001621722	39292766	39292843	17	0	0	TRUE					IPR043197, IPR041615, IPR041573, IPR036872, IPR036534, IPR029926, IPR018247, IPR018159, IPR011992, IPR003108, IPR002048, IPR002017, IPR001715, IPR001589	Plakin, Desmoplakin_SH3, Desmoplakin_Spectrin-like, CH_dom_sf, GAR_dom_sf, Dystonin-like, EF_Hand_1_Ca_BS, Spectrin/alpha-actinin, EF-hand-dom_pair, GAR_dom, EF_hand_dom, Spectrin_repeat, CH-domain, Actinin_actin-bd_CS	FALSE	FALSE
1	39293458	39293619	MACF1	ENSG00000127603	ENST00000361689	ENSE00001771617	39293458	39293619	18	0	0	TRUE					IPR043197, IPR041615, IPR041573, IPR036872, IPR036534, IPR029926, IPR018247, IPR018159, IPR011992, IPR003108, IPR002048, IPR002017, IPR001715, IPR001589	Plakin, Desmoplakin_SH3, Desmoplakin_Spectrin-like, CH_dom_sf, GAR_dom_sf, Dystonin-like, EF_Hand_1_Ca_BS, Spectrin/alpha-actinin, EF-hand-dom_pair, GAR_dom, EF_hand_dom, Spectrin_repeat, CH-domain, Actinin_actin-bd_CS	FALSE	FALSE
1	39295046	39295150	MACF1	ENSG00000127603	ENST00000361689	ENSE00001765360	39295046	39295150	19	0	0	TRUE					IPR043197, IPR041615, IPR041573, IPR036872, IPR036534, IPR029926, IPR018247, IPR018159, IPR011992, IPR003108, IPR002048, IPR002017, IPR001715, IPR001589	Plakin, Desmoplakin_SH3, Desmoplakin_Spectrin-like, CH_dom_sf, GAR_dom_sf, Dystonin-like, EF_Hand_1_Ca_BS, Spectrin/alpha-actinin, EF-hand-dom_pair, GAR_dom, EF_hand_dom, Spectrin_repeat, CH-domain, Actinin_actin-bd_CS	FALSE	FALSE
1	39295787	39295882	MACF1	ENSG00000127603	ENST00000361689	ENSE00001679208	39295787	39295882	20	0	0	TRUE					IPR043197, IPR041615, IPR041573, IPR036872, IPR036534, IPR029926, IPR018247, IPR018159, IPR011992, IPR003108, IPR002048, IPR002017, IPR001715, IPR001589	Plakin, Desmoplakin_SH3, Desmoplakin_Spectrin-like, CH_dom_sf, GAR_dom_sf, Dystonin-like, EF_Hand_1_Ca_BS, Spectrin/alpha-actinin, EF-hand-dom_pair, GAR_dom, EF_hand_dom, Spectrin_repeat, CH-domain, Actinin_actin-bd_CS	FALSE	FALSE
1	39297620	39297745	MACF1	ENSG00000127603	ENST00000361689	ENSE00001217237	39297620	39297745	21	0	0	TRUE					IPR043197, IPR041615, IPR041573, IPR036872, IPR036534, IPR029926, IPR018247, IPR018159, IPR011992, IPR003108, IPR002048, IPR002017, IPR001715, IPR001589	Plakin, Desmoplakin_SH3, Desmoplakin_Spectrin-like, CH_dom_sf, GAR_dom_sf, Dystonin-like, EF_Hand_1_Ca_BS, Spectrin/alpha-actinin, EF-hand-dom_pair, GAR_dom, EF_hand_dom, Spectrin_repeat, CH-domain, Actinin_actin-bd_CS	FALSE	FALSE
1	39300210	39300362	MACF1	ENSG00000127603	ENST00000361689	ENSE00001218134	39300210	39300362	22	0	0	TRUE					IPR043197, IPR041615, IPR041573, IPR036872, IPR036534, IPR029926, IPR018247, IPR018159, IPR011992, IPR003108, IPR002048, IPR002017, IPR001715, IPR001589	Plakin, Desmoplakin_SH3, Desmoplakin_Spectrin-like, CH_dom_sf, GAR_dom_sf, Dystonin-like, EF_Hand_1_Ca_BS, Spectrin/alpha-actinin, EF-hand-dom_pair, GAR_dom, EF_hand_dom, Spectrin_repeat, CH-domain, Actinin_actin-bd_CS	FALSE	FALSE
1	39302924	39303078	MACF1	ENSG00000127603	ENST00000361689	ENSE00003690465	39302924	39303078	23	0	2						IPR043197, IPR041615, IPR041573, IPR036872, IPR036534, IPR029926, IPR018247, IPR018159, IPR011992, IPR003108, IPR002048, IPR002017, IPR001715, IPR001589	Plakin, Desmoplakin_SH3, Desmoplakin_Spectrin-like, CH_dom_sf, GAR_dom_sf, Dystonin-like, EF_Hand_1_Ca_BS, Spectrin/alpha-actinin, EF-hand-dom_pair, GAR_dom, EF_hand_dom, Spectrin_repeat, CH-domain, Actinin_actin-bd_CS	FALSE	FALSE
1	39309570	39309696	MACF1	ENSG00000127603	ENST00000361689	ENSE00003484227	39309570	39309696	24	2	0						IPR043197, IPR041615, IPR041573, IPR036872, IPR036534, IPR029926, IPR018247, IPR018159, IPR011992, IPR003108, IPR002048, IPR002017, IPR001715, IPR001589	Plakin, Desmoplakin_SH3, Desmoplakin_Spectrin-like, CH_dom_sf, GAR_dom_sf, Dystonin-like, EF_Hand_1_Ca_BS, Spectrin/alpha-actinin, EF-hand-dom_pair, GAR_dom, EF_hand_dom, Spectrin_repeat, CH-domain, Actinin_actin-bd_CS	FALSE	FALSE
1	39310245	39310428	MACF1	ENSG00000127603	ENST00000361689	ENSE00003474074	39310245	39310428	25	0	1						IPR043197, IPR041615, IPR041573, IPR036872, IPR036534, IPR029926, IPR018247, IPR018159, IPR011992, IPR003108, IPR002048, IPR002017, IPR001715, IPR001589	Plakin, Desmoplakin_SH3, Desmoplakin_Spectrin-like, CH_dom_sf, GAR_dom_sf, Dystonin-like, EF_Hand_1_Ca_BS, Spectrin/alpha-actinin, EF-hand-dom_pair, GAR_dom, EF_hand_dom, Spectrin_repeat, CH-domain, Actinin_actin-bd_CS	FALSE	FALSE
1	39310831	39311000	MACF1	ENSG00000127603	ENST00000361689	ENSE00003591734	39310831	39311000	26	1	0						IPR043197, IPR041615, IPR041573, IPR036872, IPR036534, IPR029926, IPR018247, IPR018159, IPR011992, IPR003108, IPR002048, IPR002017, IPR001715, IPR001589	Plakin, Desmoplakin_SH3, Desmoplakin_Spectrin-like, CH_dom_sf, GAR_dom_sf, Dystonin-like, EF_Hand_1_Ca_BS, Spectrin/alpha-actinin, EF-hand-dom_pair, GAR_dom, EF_hand_dom, Spectrin_repeat, CH-domain, Actinin_actin-bd_CS	FALSE	FALSE
1	39315513	39315691	MACF1	ENSG00000127603	ENST00000361689	ENSE00003499885	39315513	39315691	27	0	2						IPR043197, IPR041615, IPR041573, IPR036872, IPR036534, IPR029926, IPR018247, IPR018159, IPR011992, IPR003108, IPR002048, IPR002017, IPR001715, IPR001589	Plakin, Desmoplakin_SH3, Desmoplakin_Spectrin-like, CH_dom_sf, GAR_dom_sf, Dystonin-like, EF_Hand_1_Ca_BS, Spectrin/alpha-actinin, EF-hand-dom_pair, GAR_dom, EF_hand_dom, Spectrin_repeat, CH-domain, Actinin_actin-bd_CS	FALSE	FALSE
1	39316391	39316529	MACF1	ENSG00000127603	ENST00000361689	ENSE00003520092	39316391	39316529	28	2	0						IPR043197, IPR041615, IPR041573, IPR036872, IPR036534, IPR029926, IPR018247, IPR018159, IPR011992, IPR003108, IPR002048, IPR002017, IPR001715, IPR001589	Plakin, Desmoplakin_SH3, Desmoplakin_Spectrin-like, CH_dom_sf, GAR_dom_sf, Dystonin-like, EF_Hand_1_Ca_BS, Spectrin/alpha-actinin, EF-hand-dom_pair, GAR_dom, EF_hand_dom, Spectrin_repeat, CH-domain, Actinin_actin-bd_CS	FALSE	FALSE
1	39317214	39317407	MACF1	ENSG00000127603	ENST00000361689	ENSE00003649450	39317214	39317407	29	0	2						IPR043197, IPR041615, IPR041573, IPR036872, IPR036534, IPR029926, IPR018247, IPR018159, IPR011992, IPR003108, IPR002048, IPR002017, IPR001715, IPR001589	Plakin, Desmoplakin_SH3, Desmoplakin_Spectrin-like, CH_dom_sf, GAR_dom_sf, Dystonin-like, EF_Hand_1_Ca_BS, Spectrin/alpha-actinin, EF-hand-dom_pair, GAR_dom, EF_hand_dom, Spectrin_repeat, CH-domain, Actinin_actin-bd_CS	FALSE	FALSE
1	39318453	39318615	MACF1	ENSG00000127603	ENST00000361689	ENSE00003674352	39318453	39318615	30	2	0						IPR043197, IPR041615, IPR041573, IPR036872, IPR036534, IPR029926, IPR018247, IPR018159, IPR011992, IPR003108, IPR002048, IPR002017, IPR001715, IPR001589	Plakin, Desmoplakin_SH3, Desmoplakin_Spectrin-like, CH_dom_sf, GAR_dom_sf, Dystonin-like, EF_Hand_1_Ca_BS, Spectrin/alpha-actinin, EF-hand-dom_pair, GAR_dom, EF_hand_dom, Spectrin_repeat, CH-domain, Actinin_actin-bd_CS	FALSE	FALSE
1	39319664	39319747	MACF1	ENSG00000127603	ENST00000361689	ENSE00003499725	39319664	39319747	31	0	0	TRUE					IPR043197, IPR041615, IPR041573, IPR036872, IPR036534, IPR029926, IPR018247, IPR018159, IPR011992, IPR003108, IPR002048, IPR002017, IPR001715, IPR001589	Plakin, Desmoplakin_SH3, Desmoplakin_Spectrin-like, CH_dom_sf, GAR_dom_sf, Dystonin-like, EF_Hand_1_Ca_BS, Spectrin/alpha-actinin, EF-hand-dom_pair, GAR_dom, EF_hand_dom, Spectrin_repeat, CH-domain, Actinin_actin-bd_CS	FALSE	FALSE
1	39322608	39322715	MACF1	ENSG00000127603	ENST00000361689	ENSE00003679603	39322608	39322715	32	0	0	TRUE					IPR043197, IPR041615, IPR041573, IPR036872, IPR036534, IPR029926, IPR018247, IPR018159, IPR011992, IPR003108, IPR002048, IPR002017, IPR001715, IPR001589	Plakin, Desmoplakin_SH3, Desmoplakin_Spectrin-like, CH_dom_sf, GAR_dom_sf, Dystonin-like, EF_Hand_1_Ca_BS, Spectrin/alpha-actinin, EF-hand-dom_pair, GAR_dom, EF_hand_dom, Spectrin_repeat, CH-domain, Actinin_actin-bd_CS	FALSE	FALSE
1	39322910	39323008	MACF1	ENSG00000127603	ENST00000361689	ENSE00003784046	39322910	39323008	33	0	0	TRUE					IPR043197, IPR041615, IPR041573, IPR036872, IPR036534, IPR029926, IPR018247, IPR018159, IPR011992, IPR003108, IPR002048, IPR002017, IPR001715, IPR001589	Plakin, Desmoplakin_SH3, Desmoplakin_Spectrin-like, CH_dom_sf, GAR_dom_sf, Dystonin-like, EF_Hand_1_Ca_BS, Spectrin/alpha-actinin, EF-hand-dom_pair, GAR_dom, EF_hand_dom, Spectrin_repeat, CH-domain, Actinin_actin-bd_CS	FALSE	FALSE
1	39324193	39324345	MACF1	ENSG00000127603	ENST00000361689	ENSE00003684463	39324193	39324345	34	0	0	TRUE					IPR043197, IPR041615, IPR041573, IPR036872, IPR036534, IPR029926, IPR018247, IPR018159, IPR011992, IPR003108, IPR002048, IPR002017, IPR001715, IPR001589	Plakin, Desmoplakin_SH3, Desmoplakin_Spectrin-like, CH_dom_sf, GAR_dom_sf, Dystonin-like, EF_Hand_1_Ca_BS, Spectrin/alpha-actinin, EF-hand-dom_pair, GAR_dom, EF_hand_dom, Spectrin_repeat, CH-domain, Actinin_actin-bd_CS	FALSE	FALSE
1	39324646	39324734	MACF1	ENSG00000127603	ENST00000361689	ENSE00003649898	39324646	39324734	35	0	2						IPR043197, IPR041615, IPR041573, IPR036872, IPR036534, IPR029926, IPR018247, IPR018159, IPR011992, IPR003108, IPR002048, IPR002017, IPR001715, IPR001589	Plakin, Desmoplakin_SH3, Desmoplakin_Spectrin-like, CH_dom_sf, GAR_dom_sf, Dystonin-like, EF_Hand_1_Ca_BS, Spectrin/alpha-actinin, EF-hand-dom_pair, GAR_dom, EF_hand_dom, Spectrin_repeat, CH-domain, Actinin_actin-bd_CS	FALSE	FALSE
1	39327218	39327353	MACF1	ENSG00000127603	ENST00000361689	ENSE00003605315	39327218	39327353	36	2	0						IPR043197, IPR041615, IPR041573, IPR036872, IPR036534, IPR029926, IPR018247, IPR018159, IPR011992, IPR003108, IPR002048, IPR002017, IPR001715, IPR001589	Plakin, Desmoplakin_SH3, Desmoplakin_Spectrin-like, CH_dom_sf, GAR_dom_sf, Dystonin-like, EF_Hand_1_Ca_BS, Spectrin/alpha-actinin, EF-hand-dom_pair, GAR_dom, EF_hand_dom, Spectrin_repeat, CH-domain, Actinin_actin-bd_CS	FALSE	FALSE
1	39349478	39349627	MACF1	ENSG00000127603	ENST00000361689	ENSE00003688828	39349478	39349627	37	0	0	TRUE					IPR043197, IPR041615, IPR041573, IPR036872, IPR036534, IPR029926, IPR018247, IPR018159, IPR011992, IPR003108, IPR002048, IPR002017, IPR001715, IPR001589	Plakin, Desmoplakin_SH3, Desmoplakin_Spectrin-like, CH_dom_sf, GAR_dom_sf, Dystonin-like, EF_Hand_1_Ca_BS, Spectrin/alpha-actinin, EF-hand-dom_pair, GAR_dom, EF_hand_dom, Spectrin_repeat, CH-domain, Actinin_actin-bd_CS	FALSE	FALSE
1	39350785	39351018	MACF1	ENSG00000127603	ENST00000361689	ENSE00003683045	39350785	39351018	38	0	0	TRUE					IPR043197, IPR041615, IPR041573, IPR036872, IPR036534, IPR029926, IPR018247, IPR018159, IPR011992, IPR003108, IPR002048, IPR002017, IPR001715, IPR001589	Plakin, Desmoplakin_SH3, Desmoplakin_Spectrin-like, CH_dom_sf, GAR_dom_sf, Dystonin-like, EF_Hand_1_Ca_BS, Spectrin/alpha-actinin, EF-hand-dom_pair, GAR_dom, EF_hand_dom, Spectrin_repeat, CH-domain, Actinin_actin-bd_CS	FALSE	FALSE
1	39353007	39353231	MACF1	ENSG00000127603	ENST00000361689	ENSE00003527187	39353007	39353231	39	0	0	TRUE					IPR043197, IPR041615, IPR041573, IPR036872, IPR036534, IPR029926, IPR018247, IPR018159, IPR011992, IPR003108, IPR002048, IPR002017, IPR001715, IPR001589	Plakin, Desmoplakin_SH3, Desmoplakin_Spectrin-like, CH_dom_sf, GAR_dom_sf, Dystonin-like, EF_Hand_1_Ca_BS, Spectrin/alpha-actinin, EF-hand-dom_pair, GAR_dom, EF_hand_dom, Spectrin_repeat, CH-domain, Actinin_actin-bd_CS	FALSE	FALSE
1	39357375	39357893	MACF1	ENSG00000127603	ENST00000361689	ENSE00003674754	39357375	39357893	40	0	0	TRUE					IPR043197, IPR041615, IPR041573, IPR036872, IPR036534, IPR029926, IPR018247, IPR018159, IPR011992, IPR003108, IPR002048, IPR002017, IPR001715, IPR001589	Plakin, Desmoplakin_SH3, Desmoplakin_Spectrin-like, CH_dom_sf, GAR_dom_sf, Dystonin-like, EF_Hand_1_Ca_BS, Spectrin/alpha-actinin, EF-hand-dom_pair, GAR_dom, EF_hand_dom, Spectrin_repeat, CH-domain, Actinin_actin-bd_CS	FALSE	FALSE
1	39358697	39358873	MACF1	ENSG00000127603	ENST00000361689	ENSE00003678072	39358697	39358873	41	0	0	TRUE					IPR043197, IPR041615, IPR041573, IPR036872, IPR036534, IPR029926, IPR018247, IPR018159, IPR011992, IPR003108, IPR002048, IPR002017, IPR001715, IPR001589	Plakin, Desmoplakin_SH3, Desmoplakin_Spectrin-like, CH_dom_sf, GAR_dom_sf, Dystonin-like, EF_Hand_1_Ca_BS, Spectrin/alpha-actinin, EF-hand-dom_pair, GAR_dom, EF_hand_dom, Spectrin_repeat, CH-domain, Actinin_actin-bd_CS	FALSE	FALSE
1	39359141	39359264	MACF1	ENSG00000127603	ENST00000361689	ENSE00003621022	39359141	39359264	42	0	1						IPR043197, IPR041615, IPR041573, IPR036872, IPR036534, IPR029926, IPR018247, IPR018159, IPR011992, IPR003108, IPR002048, IPR002017, IPR001715, IPR001589	Plakin, Desmoplakin_SH3, Desmoplakin_Spectrin-like, CH_dom_sf, GAR_dom_sf, Dystonin-like, EF_Hand_1_Ca_BS, Spectrin/alpha-actinin, EF-hand-dom_pair, GAR_dom, EF_hand_dom, Spectrin_repeat, CH-domain, Actinin_actin-bd_CS	FALSE	FALSE
1	39360793	39361001	MACF1	ENSG00000127603	ENST00000361689	ENSE00003526687	39360793	39361001	43	1	0						IPR043197, IPR041615, IPR041573, IPR036872, IPR036534, IPR029926, IPR018247, IPR018159, IPR011992, IPR003108, IPR002048, IPR002017, IPR001715, IPR001589	Plakin, Desmoplakin_SH3, Desmoplakin_Spectrin-like, CH_dom_sf, GAR_dom_sf, Dystonin-like, EF_Hand_1_Ca_BS, Spectrin/alpha-actinin, EF-hand-dom_pair, GAR_dom, EF_hand_dom, Spectrin_repeat, CH-domain, Actinin_actin-bd_CS	FALSE	FALSE
1	39361360	39361677	MACF1	ENSG00000127603	ENST00000361689	ENSE00003535713	39361360	39361677	44	0	0	TRUE					IPR043197, IPR041615, IPR041573, IPR036872, IPR036534, IPR029926, IPR018247, IPR018159, IPR011992, IPR003108, IPR002048, IPR002017, IPR001715, IPR001589	Plakin, Desmoplakin_SH3, Desmoplakin_Spectrin-like, CH_dom_sf, GAR_dom_sf, Dystonin-like, EF_Hand_1_Ca_BS, Spectrin/alpha-actinin, EF-hand-dom_pair, GAR_dom, EF_hand_dom, Spectrin_repeat, CH-domain, Actinin_actin-bd_CS	FALSE	FALSE
1	39368148	39368314	MACF1	ENSG00000127603	ENST00000361689	ENSE00003462003	39368148	39368314	45	0	2						IPR043197, IPR041615, IPR041573, IPR036872, IPR036534, IPR029926, IPR018247, IPR018159, IPR011992, IPR003108, IPR002048, IPR002017, IPR001715, IPR001589	Plakin, Desmoplakin_SH3, Desmoplakin_Spectrin-like, CH_dom_sf, GAR_dom_sf, Dystonin-like, EF_Hand_1_Ca_BS, Spectrin/alpha-actinin, EF-hand-dom_pair, GAR_dom, EF_hand_dom, Spectrin_repeat, CH-domain, Actinin_actin-bd_CS	FALSE	FALSE
1	39370030	39370186	MACF1	ENSG00000127603	ENST00000361689	ENSE00003615518	39370030	39370186	46	2	0						IPR043197, IPR041615, IPR041573, IPR036872, IPR036534, IPR029926, IPR018247, IPR018159, IPR011992, IPR003108, IPR002048, IPR002017, IPR001715, IPR001589	Plakin, Desmoplakin_SH3, Desmoplakin_Spectrin-like, CH_dom_sf, GAR_dom_sf, Dystonin-like, EF_Hand_1_Ca_BS, Spectrin/alpha-actinin, EF-hand-dom_pair, GAR_dom, EF_hand_dom, Spectrin_repeat, CH-domain, Actinin_actin-bd_CS	FALSE	FALSE
1	39372479	39372596	MACF1	ENSG00000127603	ENST00000361689	ENSE00001693302	39372479	39372596	47	0	1						IPR043197, IPR041615, IPR041573, IPR036872, IPR036534, IPR029926, IPR018247, IPR018159, IPR011992, IPR003108, IPR002048, IPR002017, IPR001715, IPR001589	Plakin, Desmoplakin_SH3, Desmoplakin_Spectrin-like, CH_dom_sf, GAR_dom_sf, Dystonin-like, EF_Hand_1_Ca_BS, Spectrin/alpha-actinin, EF-hand-dom_pair, GAR_dom, EF_hand_dom, Spectrin_repeat, CH-domain, Actinin_actin-bd_CS	FALSE	FALSE
1	39378461	39378523	MACF1	ENSG00000127603	ENST00000361689	ENSE00001612539	39378461	39378523	48	1	1		TRUE				IPR043197, IPR041615, IPR041573, IPR036872, IPR036534, IPR029926, IPR018247, IPR018159, IPR011992, IPR003108, IPR002048, IPR002017, IPR001715, IPR001589	Plakin, Desmoplakin_SH3, Desmoplakin_Spectrin-like, CH_dom_sf, GAR_dom_sf, Dystonin-like, EF_Hand_1_Ca_BS, Spectrin/alpha-actinin, EF-hand-dom_pair, GAR_dom, EF_hand_dom, Spectrin_repeat, CH-domain, Actinin_actin-bd_CS	FALSE	FALSE
1	39379203	39379444	MACF1	ENSG00000127603	ENST00000361689	ENSE00001805045	39379203	39379444	49	1	0						IPR043197, IPR041615, IPR041573, IPR036872, IPR036534, IPR029926, IPR018247, IPR018159, IPR011992, IPR003108, IPR002048, IPR002017, IPR001715, IPR001589	Plakin, Desmoplakin_SH3, Desmoplakin_Spectrin-like, CH_dom_sf, GAR_dom_sf, Dystonin-like, EF_Hand_1_Ca_BS, Spectrin/alpha-actinin, EF-hand-dom_pair, GAR_dom, EF_hand_dom, Spectrin_repeat, CH-domain, Actinin_actin-bd_CS	FALSE	FALSE
1	39380244	39380373	MACF1	ENSG00000127603	ENST00000361689	ENSE00001643168	39380244	39380373	50	0	1						IPR043197, IPR041615, IPR041573, IPR036872, IPR036534, IPR029926, IPR018247, IPR018159, IPR011992, IPR003108, IPR002048, IPR002017, IPR001715, IPR001589	Plakin, Desmoplakin_SH3, Desmoplakin_Spectrin-like, CH_dom_sf, GAR_dom_sf, Dystonin-like, EF_Hand_1_Ca_BS, Spectrin/alpha-actinin, EF-hand-dom_pair, GAR_dom, EF_hand_dom, Spectrin_repeat, CH-domain, Actinin_actin-bd_CS	FALSE	FALSE
1	39381953	39382152	MACF1	ENSG00000127603	ENST00000361689	ENSE00001727162	39381953	39382152	51	1	0						IPR043197, IPR041615, IPR041573, IPR036872, IPR036534, IPR029926, IPR018247, IPR018159, IPR011992, IPR003108, IPR002048, IPR002017, IPR001715, IPR001589	Plakin, Desmoplakin_SH3, Desmoplakin_Spectrin-like, CH_dom_sf, GAR_dom_sf, Dystonin-like, EF_Hand_1_Ca_BS, Spectrin/alpha-actinin, EF-hand-dom_pair, GAR_dom, EF_hand_dom, Spectrin_repeat, CH-domain, Actinin_actin-bd_CS	FALSE	FALSE
1	39385434	39385929	MACF1	ENSG00000127603	ENST00000361689	ENSE00001734332	39385434	39385929	52	0	1						IPR043197, IPR041615, IPR041573, IPR036872, IPR036534, IPR029926, IPR018247, IPR018159, IPR011992, IPR003108, IPR002048, IPR002017, IPR001715, IPR001589	Plakin, Desmoplakin_SH3, Desmoplakin_Spectrin-like, CH_dom_sf, GAR_dom_sf, Dystonin-like, EF_Hand_1_Ca_BS, Spectrin/alpha-actinin, EF-hand-dom_pair, GAR_dom, EF_hand_dom, Spectrin_repeat, CH-domain, Actinin_actin-bd_CS	FALSE	FALSE
1	39387187	39388658	MACF1	ENSG00000127603	ENST00000361689	ENSE00001599839	39387187	39388658	53	1	0						IPR043197, IPR041615, IPR041573, IPR036872, IPR036534, IPR029926, IPR018247, IPR018159, IPR011992, IPR003108, IPR002048, IPR002017, IPR001715, IPR001589	Plakin, Desmoplakin_SH3, Desmoplakin_Spectrin-like, CH_dom_sf, GAR_dom_sf, Dystonin-like, EF_Hand_1_Ca_BS, Spectrin/alpha-actinin, EF-hand-dom_pair, GAR_dom, EF_hand_dom, Spectrin_repeat, CH-domain, Actinin_actin-bd_CS	FALSE	FALSE
1	39422374	39422535	MACF1	ENSG00000127603	ENST00000361689	ENSE00001784267	39422374	39422535	54	0	0	TRUE					IPR043197, IPR041615, IPR041573, IPR036872, IPR036534, IPR029926, IPR018247, IPR018159, IPR011992, IPR003108, IPR002048, IPR002017, IPR001715, IPR001589	Plakin, Desmoplakin_SH3, Desmoplakin_Spectrin-like, CH_dom_sf, GAR_dom_sf, Dystonin-like, EF_Hand_1_Ca_BS, Spectrin/alpha-actinin, EF-hand-dom_pair, GAR_dom, EF_hand_dom, Spectrin_repeat, CH-domain, Actinin_actin-bd_CS	FALSE	FALSE
1	39422730	39422900	MACF1	ENSG00000127603	ENST00000361689	ENSE00001769328	39422730	39422900	55	0	0	TRUE					IPR043197, IPR041615, IPR041573, IPR036872, IPR036534, IPR029926, IPR018247, IPR018159, IPR011992, IPR003108, IPR002048, IPR002017, IPR001715, IPR001589	Plakin, Desmoplakin_SH3, Desmoplakin_Spectrin-like, CH_dom_sf, GAR_dom_sf, Dystonin-like, EF_Hand_1_Ca_BS, Spectrin/alpha-actinin, EF-hand-dom_pair, GAR_dom, EF_hand_dom, Spectrin_repeat, CH-domain, Actinin_actin-bd_CS	FALSE	FALSE
1	39424028	39424194	MACF1	ENSG00000127603	ENST00000361689	ENSE00001779669	39424028	39424194	56	0	2						IPR043197, IPR041615, IPR041573, IPR036872, IPR036534, IPR029926, IPR018247, IPR018159, IPR011992, IPR003108, IPR002048, IPR002017, IPR001715, IPR001589	Plakin, Desmoplakin_SH3, Desmoplakin_Spectrin-like, CH_dom_sf, GAR_dom_sf, Dystonin-like, EF_Hand_1_Ca_BS, Spectrin/alpha-actinin, EF-hand-dom_pair, GAR_dom, EF_hand_dom, Spectrin_repeat, CH-domain, Actinin_actin-bd_CS	FALSE	FALSE
1	39427455	39427614	MACF1	ENSG00000127603	ENST00000361689	ENSE00001756285	39427455	39427614	57	2	0						IPR043197, IPR041615, IPR041573, IPR036872, IPR036534, IPR029926, IPR018247, IPR018159, IPR011992, IPR003108, IPR002048, IPR002017, IPR001715, IPR001589	Plakin, Desmoplakin_SH3, Desmoplakin_Spectrin-like, CH_dom_sf, GAR_dom_sf, Dystonin-like, EF_Hand_1_Ca_BS, Spectrin/alpha-actinin, EF-hand-dom_pair, GAR_dom, EF_hand_dom, Spectrin_repeat, CH-domain, Actinin_actin-bd_CS	FALSE	FALSE
1	39427961	39428287	MACF1	ENSG00000127603	ENST00000361689	ENSE00001761406	39427961	39428287	58	0	0	TRUE					IPR043197, IPR041615, IPR041573, IPR036872, IPR036534, IPR029926, IPR018247, IPR018159, IPR011992, IPR003108, IPR002048, IPR002017, IPR001715, IPR001589	Plakin, Desmoplakin_SH3, Desmoplakin_Spectrin-like, CH_dom_sf, GAR_dom_sf, Dystonin-like, EF_Hand_1_Ca_BS, Spectrin/alpha-actinin, EF-hand-dom_pair, GAR_dom, EF_hand_dom, Spectrin_repeat, CH-domain, Actinin_actin-bd_CS	FALSE	FALSE
1	39429242	39429326	MACF1	ENSG00000127603	ENST00000361689	ENSE00001736392	39429242	39429326	59	0	1						IPR043197, IPR041615, IPR041573, IPR036872, IPR036534, IPR029926, IPR018247, IPR018159, IPR011992, IPR003108, IPR002048, IPR002017, IPR001715, IPR001589	Plakin, Desmoplakin_SH3, Desmoplakin_Spectrin-like, CH_dom_sf, GAR_dom_sf, Dystonin-like, EF_Hand_1_Ca_BS, Spectrin/alpha-actinin, EF-hand-dom_pair, GAR_dom, EF_hand_dom, Spectrin_repeat, CH-domain, Actinin_actin-bd_CS	FALSE	FALSE
1	39429827	39430068	MACF1	ENSG00000127603	ENST00000361689	ENSE00001755069	39429827	39430068	60	1	0						IPR043197, IPR041615, IPR041573, IPR036872, IPR036534, IPR029926, IPR018247, IPR018159, IPR011992, IPR003108, IPR002048, IPR002017, IPR001715, IPR001589	Plakin, Desmoplakin_SH3, Desmoplakin_Spectrin-like, CH_dom_sf, GAR_dom_sf, Dystonin-like, EF_Hand_1_Ca_BS, Spectrin/alpha-actinin, EF-hand-dom_pair, GAR_dom, EF_hand_dom, Spectrin_repeat, CH-domain, Actinin_actin-bd_CS	FALSE	FALSE
1	39430702	39430908	MACF1	ENSG00000127603	ENST00000361689	ENSE00001651972	39430702	39430908	61	0	0	TRUE					IPR043197, IPR041615, IPR041573, IPR036872, IPR036534, IPR029926, IPR018247, IPR018159, IPR011992, IPR003108, IPR002048, IPR002017, IPR001715, IPR001589	Plakin, Desmoplakin_SH3, Desmoplakin_Spectrin-like, CH_dom_sf, GAR_dom_sf, Dystonin-like, EF_Hand_1_Ca_BS, Spectrin/alpha-actinin, EF-hand-dom_pair, GAR_dom, EF_hand_dom, Spectrin_repeat, CH-domain, Actinin_actin-bd_CS	FALSE	FALSE
1	39432535	39432654	MACF1	ENSG00000127603	ENST00000361689	ENSE00001615446	39432535	39432654	62	0	0	TRUE					IPR043197, IPR041615, IPR041573, IPR036872, IPR036534, IPR029926, IPR018247, IPR018159, IPR011992, IPR003108, IPR002048, IPR002017, IPR001715, IPR001589	Plakin, Desmoplakin_SH3, Desmoplakin_Spectrin-like, CH_dom_sf, GAR_dom_sf, Dystonin-like, EF_Hand_1_Ca_BS, Spectrin/alpha-actinin, EF-hand-dom_pair, GAR_dom, EF_hand_dom, Spectrin_repeat, CH-domain, Actinin_actin-bd_CS	FALSE	FALSE
1	39433048	39433155	MACF1	ENSG00000127603	ENST00000361689	ENSE00001712868	39433048	39433155	63	0	0	TRUE					IPR043197, IPR041615, IPR041573, IPR036872, IPR036534, IPR029926, IPR018247, IPR018159, IPR011992, IPR003108, IPR002048, IPR002017, IPR001715, IPR001589	Plakin, Desmoplakin_SH3, Desmoplakin_Spectrin-like, CH_dom_sf, GAR_dom_sf, Dystonin-like, EF_Hand_1_Ca_BS, Spectrin/alpha-actinin, EF-hand-dom_pair, GAR_dom, EF_hand_dom, Spectrin_repeat, CH-domain, Actinin_actin-bd_CS	FALSE	FALSE
1	39434414	39434632	MACF1	ENSG00000127603	ENST00000361689	ENSE00001632309	39434414	39434632	64	0	0	TRUE					IPR043197, IPR041615, IPR041573, IPR036872, IPR036534, IPR029926, IPR018247, IPR018159, IPR011992, IPR003108, IPR002048, IPR002017, IPR001715, IPR001589	Plakin, Desmoplakin_SH3, Desmoplakin_Spectrin-like, CH_dom_sf, GAR_dom_sf, Dystonin-like, EF_Hand_1_Ca_BS, Spectrin/alpha-actinin, EF-hand-dom_pair, GAR_dom, EF_hand_dom, Spectrin_repeat, CH-domain, Actinin_actin-bd_CS	FALSE	FALSE
1	39435558	39435761	MACF1	ENSG00000127603	ENST00000361689	ENSE00001599247	39435558	39435761	65	0	0	TRUE					IPR043197, IPR041615, IPR041573, IPR036872, IPR036534, IPR029926, IPR018247, IPR018159, IPR011992, IPR003108, IPR002048, IPR002017, IPR001715, IPR001589	Plakin, Desmoplakin_SH3, Desmoplakin_Spectrin-like, CH_dom_sf, GAR_dom_sf, Dystonin-like, EF_Hand_1_Ca_BS, Spectrin/alpha-actinin, EF-hand-dom_pair, GAR_dom, EF_hand_dom, Spectrin_repeat, CH-domain, Actinin_actin-bd_CS	FALSE	FALSE
1	39436482	39436490	MACF1	ENSG00000127603	ENST00000361689	ENSE00003466894	39436482	39436490	66	0	0	TRUE					IPR043197, IPR041615, IPR041573, IPR036872, IPR036534, IPR029926, IPR018247, IPR018159, IPR011992, IPR003108, IPR002048, IPR002017, IPR001715, IPR001589	Plakin, Desmoplakin_SH3, Desmoplakin_Spectrin-like, CH_dom_sf, GAR_dom_sf, Dystonin-like, EF_Hand_1_Ca_BS, Spectrin/alpha-actinin, EF-hand-dom_pair, GAR_dom, EF_hand_dom, Spectrin_repeat, CH-domain, Actinin_actin-bd_CS	FALSE	FALSE
1	39437777	39438008	MACF1	ENSG00000127603	ENST00000361689	ENSE00001041407	39437777	39438008	67	0	1						IPR043197, IPR041615, IPR041573, IPR036872, IPR036534, IPR029926, IPR018247, IPR018159, IPR011992, IPR003108, IPR002048, IPR002017, IPR001715, IPR001589	Plakin, Desmoplakin_SH3, Desmoplakin_Spectrin-like, CH_dom_sf, GAR_dom_sf, Dystonin-like, EF_Hand_1_Ca_BS, Spectrin/alpha-actinin, EF-hand-dom_pair, GAR_dom, EF_hand_dom, Spectrin_repeat, CH-domain, Actinin_actin-bd_CS	FALSE	FALSE
1	39439274	39439500	MACF1	ENSG00000127603	ENST00000361689	ENSE00003537745	39439274	39439500	68	1	0						IPR043197, IPR041615, IPR041573, IPR036872, IPR036534, IPR029926, IPR018247, IPR018159, IPR011992, IPR003108, IPR002048, IPR002017, IPR001715, IPR001589	Plakin, Desmoplakin_SH3, Desmoplakin_Spectrin-like, CH_dom_sf, GAR_dom_sf, Dystonin-like, EF_Hand_1_Ca_BS, Spectrin/alpha-actinin, EF-hand-dom_pair, GAR_dom, EF_hand_dom, Spectrin_repeat, CH-domain, Actinin_actin-bd_CS	FALSE	FALSE
1	39441003	39441125	MACF1	ENSG00000127603	ENST00000361689	ENSE00003616751	39441003	39441125	69	0	0	TRUE					IPR043197, IPR041615, IPR041573, IPR036872, IPR036534, IPR029926, IPR018247, IPR018159, IPR011992, IPR003108, IPR002048, IPR002017, IPR001715, IPR001589	Plakin, Desmoplakin_SH3, Desmoplakin_Spectrin-like, CH_dom_sf, GAR_dom_sf, Dystonin-like, EF_Hand_1_Ca_BS, Spectrin/alpha-actinin, EF-hand-dom_pair, GAR_dom, EF_hand_dom, Spectrin_repeat, CH-domain, Actinin_actin-bd_CS	FALSE	FALSE
1	39441224	39441325	MACF1	ENSG00000127603	ENST00000361689	ENSE00003518683	39441224	39441325	70	0	0	TRUE					IPR043197, IPR041615, IPR041573, IPR036872, IPR036534, IPR029926, IPR018247, IPR018159, IPR011992, IPR003108, IPR002048, IPR002017, IPR001715, IPR001589	Plakin, Desmoplakin_SH3, Desmoplakin_Spectrin-like, CH_dom_sf, GAR_dom_sf, Dystonin-like, EF_Hand_1_Ca_BS, Spectrin/alpha-actinin, EF-hand-dom_pair, GAR_dom, EF_hand_dom, Spectrin_repeat, CH-domain, Actinin_actin-bd_CS	FALSE	FALSE
1	39441952	39442053	MACF1	ENSG00000127603	ENST00000361689	ENSE00003531753	39441952	39442053	71	0	0	TRUE					IPR043197, IPR041615, IPR041573, IPR036872, IPR036534, IPR029926, IPR018247, IPR018159, IPR011992, IPR003108, IPR002048, IPR002017, IPR001715, IPR001589	Plakin, Desmoplakin_SH3, Desmoplakin_Spectrin-like, CH_dom_sf, GAR_dom_sf, Dystonin-like, EF_Hand_1_Ca_BS, Spectrin/alpha-actinin, EF-hand-dom_pair, GAR_dom, EF_hand_dom, Spectrin_repeat, CH-domain, Actinin_actin-bd_CS	FALSE	FALSE
1	39442147	39442320	MACF1	ENSG00000127603	ENST00000361689	ENSE00001669455	39442147	39442320	72	0	0	TRUE					IPR043197, IPR041615, IPR041573, IPR036872, IPR036534, IPR029926, IPR018247, IPR018159, IPR011992, IPR003108, IPR002048, IPR002017, IPR001715, IPR001589	Plakin, Desmoplakin_SH3, Desmoplakin_Spectrin-like, CH_dom_sf, GAR_dom_sf, Dystonin-like, EF_Hand_1_Ca_BS, Spectrin/alpha-actinin, EF-hand-dom_pair, GAR_dom, EF_hand_dom, Spectrin_repeat, CH-domain, Actinin_actin-bd_CS	FALSE	FALSE
1	39442412	39442567	MACF1	ENSG00000127603	ENST00000361689	ENSE00001651040	39442412	39442567	73	0	0	TRUE					IPR043197, IPR041615, IPR041573, IPR036872, IPR036534, IPR029926, IPR018247, IPR018159, IPR011992, IPR003108, IPR002048, IPR002017, IPR001715, IPR001589	Plakin, Desmoplakin_SH3, Desmoplakin_Spectrin-like, CH_dom_sf, GAR_dom_sf, Dystonin-like, EF_Hand_1_Ca_BS, Spectrin/alpha-actinin, EF-hand-dom_pair, GAR_dom, EF_hand_dom, Spectrin_repeat, CH-domain, Actinin_actin-bd_CS	FALSE	FALSE
1	39442714	39442911	MACF1	ENSG00000127603	ENST00000361689	ENSE00001594816	39442714	39442911	74	0	0	TRUE					IPR043197, IPR041615, IPR041573, IPR036872, IPR036534, IPR029926, IPR018247, IPR018159, IPR011992, IPR003108, IPR002048, IPR002017, IPR001715, IPR001589	Plakin, Desmoplakin_SH3, Desmoplakin_Spectrin-like, CH_dom_sf, GAR_dom_sf, Dystonin-like, EF_Hand_1_Ca_BS, Spectrin/alpha-actinin, EF-hand-dom_pair, GAR_dom, EF_hand_dom, Spectrin_repeat, CH-domain, Actinin_actin-bd_CS	FALSE	FALSE
1	39443446	39443574	MACF1	ENSG00000127603	ENST00000361689	ENSE00001751465	39443446	39443574	75	0	0	TRUE					IPR043197, IPR041615, IPR041573, IPR036872, IPR036534, IPR029926, IPR018247, IPR018159, IPR011992, IPR003108, IPR002048, IPR002017, IPR001715, IPR001589	Plakin, Desmoplakin_SH3, Desmoplakin_Spectrin-like, CH_dom_sf, GAR_dom_sf, Dystonin-like, EF_Hand_1_Ca_BS, Spectrin/alpha-actinin, EF-hand-dom_pair, GAR_dom, EF_hand_dom, Spectrin_repeat, CH-domain, Actinin_actin-bd_CS	FALSE	FALSE
1	39444662	39444835	MACF1	ENSG00000127603	ENST00000361689	ENSE00001738534	39444662	39444835	76	0	0	TRUE					IPR043197, IPR041615, IPR041573, IPR036872, IPR036534, IPR029926, IPR018247, IPR018159, IPR011992, IPR003108, IPR002048, IPR002017, IPR001715, IPR001589	Plakin, Desmoplakin_SH3, Desmoplakin_Spectrin-like, CH_dom_sf, GAR_dom_sf, Dystonin-like, EF_Hand_1_Ca_BS, Spectrin/alpha-actinin, EF-hand-dom_pair, GAR_dom, EF_hand_dom, Spectrin_repeat, CH-domain, Actinin_actin-bd_CS	FALSE	FALSE
1	39447432	39447587	MACF1	ENSG00000127603	ENST00000361689	ENSE00001673140	39447432	39447587	77	0	0	TRUE					IPR043197, IPR041615, IPR041573, IPR036872, IPR036534, IPR029926, IPR018247, IPR018159, IPR011992, IPR003108, IPR002048, IPR002017, IPR001715, IPR001589	Plakin, Desmoplakin_SH3, Desmoplakin_Spectrin-like, CH_dom_sf, GAR_dom_sf, Dystonin-like, EF_Hand_1_Ca_BS, Spectrin/alpha-actinin, EF-hand-dom_pair, GAR_dom, EF_hand_dom, Spectrin_repeat, CH-domain, Actinin_actin-bd_CS	FALSE	FALSE
1	39447692	39447898	MACF1	ENSG00000127603	ENST00000361689	ENSE00001595626	39447692	39447898	78	0	0	TRUE					IPR043197, IPR041615, IPR041573, IPR036872, IPR036534, IPR029926, IPR018247, IPR018159, IPR011992, IPR003108, IPR002048, IPR002017, IPR001715, IPR001589	Plakin, Desmoplakin_SH3, Desmoplakin_Spectrin-like, CH_dom_sf, GAR_dom_sf, Dystonin-like, EF_Hand_1_Ca_BS, Spectrin/alpha-actinin, EF-hand-dom_pair, GAR_dom, EF_hand_dom, Spectrin_repeat, CH-domain, Actinin_actin-bd_CS	FALSE	FALSE
1	39448033	39448152	MACF1	ENSG00000127603	ENST00000361689	ENSE00001774048	39448033	39448152	79	0	0	TRUE					IPR043197, IPR041615, IPR041573, IPR036872, IPR036534, IPR029926, IPR018247, IPR018159, IPR011992, IPR003108, IPR002048, IPR002017, IPR001715, IPR001589	Plakin, Desmoplakin_SH3, Desmoplakin_Spectrin-like, CH_dom_sf, GAR_dom_sf, Dystonin-like, EF_Hand_1_Ca_BS, Spectrin/alpha-actinin, EF-hand-dom_pair, GAR_dom, EF_hand_dom, Spectrin_repeat, CH-domain, Actinin_actin-bd_CS	FALSE	FALSE
1	39448594	39448763	MACF1	ENSG00000127603	ENST00000361689	ENSE00001727666	39448594	39448763	80	0	2						IPR043197, IPR041615, IPR041573, IPR036872, IPR036534, IPR029926, IPR018247, IPR018159, IPR011992, IPR003108, IPR002048, IPR002017, IPR001715, IPR001589	Plakin, Desmoplakin_SH3, Desmoplakin_Spectrin-like, CH_dom_sf, GAR_dom_sf, Dystonin-like, EF_Hand_1_Ca_BS, Spectrin/alpha-actinin, EF-hand-dom_pair, GAR_dom, EF_hand_dom, Spectrin_repeat, CH-domain, Actinin_actin-bd_CS	FALSE	FALSE
1	39451052	39451211	MACF1	ENSG00000127603	ENST00000361689	ENSE00001651128	39451052	39451211	81	2	0						IPR043197, IPR041615, IPR041573, IPR036872, IPR036534, IPR029926, IPR018247, IPR018159, IPR011992, IPR003108, IPR002048, IPR002017, IPR001715, IPR001589	Plakin, Desmoplakin_SH3, Desmoplakin_Spectrin-like, CH_dom_sf, GAR_dom_sf, Dystonin-like, EF_Hand_1_Ca_BS, Spectrin/alpha-actinin, EF-hand-dom_pair, GAR_dom, EF_hand_dom, Spectrin_repeat, CH-domain, Actinin_actin-bd_CS	FALSE	FALSE
1	39452156	39452350	MACF1	ENSG00000127603	ENST00000361689	ENSE00001722236	39452156	39452350	82	0	0	TRUE					IPR043197, IPR041615, IPR041573, IPR036872, IPR036534, IPR029926, IPR018247, IPR018159, IPR011992, IPR003108, IPR002048, IPR002017, IPR001715, IPR001589	Plakin, Desmoplakin_SH3, Desmoplakin_Spectrin-like, CH_dom_sf, GAR_dom_sf, Dystonin-like, EF_Hand_1_Ca_BS, Spectrin/alpha-actinin, EF-hand-dom_pair, GAR_dom, EF_hand_dom, Spectrin_repeat, CH-domain, Actinin_actin-bd_CS	FALSE	FALSE
1	39452684	39452812	MACF1	ENSG00000127603	ENST00000361689	ENSE00001780166	39452684	39452812	83	0	0	TRUE					IPR043197, IPR041615, IPR041573, IPR036872, IPR036534, IPR029926, IPR018247, IPR018159, IPR011992, IPR003108, IPR002048, IPR002017, IPR001715, IPR001589	Plakin, Desmoplakin_SH3, Desmoplakin_Spectrin-like, CH_dom_sf, GAR_dom_sf, Dystonin-like, EF_Hand_1_Ca_BS, Spectrin/alpha-actinin, EF-hand-dom_pair, GAR_dom, EF_hand_dom, Spectrin_repeat, CH-domain, Actinin_actin-bd_CS	FALSE	FALSE
1	39453707	39453850	MACF1	ENSG00000127603	ENST00000361689	ENSE00001788884	39453707	39453850	84	0	0						IPR043197, IPR041615, IPR041573, IPR036872, IPR036534, IPR029926, IPR018247, IPR018159, IPR011992, IPR003108, IPR002048, IPR002017, IPR001715, IPR001589	Plakin, Desmoplakin_SH3, Desmoplakin_Spectrin-like, CH_dom_sf, GAR_dom_sf, Dystonin-like, EF_Hand_1_Ca_BS, Spectrin/alpha-actinin, EF-hand-dom_pair, GAR_dom, EF_hand_dom, Spectrin_repeat, CH-domain, Actinin_actin-bd_CS	FALSE	FALSE
1	39084219	39084438	MACF1	ENSG00000127603	ENST00000372915	ENSE00002156446	39084132	39084438	1	-1	1						IPR043197, IPR041615, IPR041573, IPR036872, IPR036534, IPR035915, IPR029926, IPR018247, IPR018159, IPR011992, IPR003108, IPR002048, IPR002017, IPR001715, IPR001589, IPR001452	Plakin, Desmoplakin_SH3, Desmoplakin_Spectrin-like, CH_dom_sf, GAR_dom_sf, Plakin_repeat_sf, Dystonin-like, EF_Hand_1_Ca_BS, Spectrin/alpha-actinin, EF-hand-dom_pair, GAR_dom, EF_hand_dom, Spectrin_repeat, CH-domain, Actinin_actin-bd_CS, SH3_domain	FALSE	FALSE
1	39331203	39336653	MACF1	ENSG00000127603	ENST00000372915	ENSE00002156630	39331203	39336653	36	0	0						IPR043197, IPR041615, IPR041573, IPR036872, IPR036534, IPR035915, IPR029926, IPR018247, IPR018159, IPR011992, IPR003108, IPR002048, IPR002017, IPR001715, IPR001589, IPR001452	Plakin, Desmoplakin_SH3, Desmoplakin_Spectrin-like, CH_dom_sf, GAR_dom_sf, Plakin_repeat_sf, Dystonin-like, EF_Hand_1_Ca_BS, Spectrin/alpha-actinin, EF-hand-dom_pair, GAR_dom, EF_hand_dom, Spectrin_repeat, CH-domain, Actinin_actin-bd_CS, SH3_domain	FALSE	FALSE
1	39337182	39337331	MACF1	ENSG00000127603	ENST00000372915	ENSE00001079498	39337182	39337331	37	0	0	TRUE					IPR043197, IPR041615, IPR041573, IPR036872, IPR036534, IPR035915, IPR029926, IPR018247, IPR018159, IPR011992, IPR003108, IPR002048, IPR002017, IPR001715, IPR001589, IPR001452	Plakin, Desmoplakin_SH3, Desmoplakin_Spectrin-like, CH_dom_sf, GAR_dom_sf, Plakin_repeat_sf, Dystonin-like, EF_Hand_1_Ca_BS, Spectrin/alpha-actinin, EF-hand-dom_pair, GAR_dom, EF_hand_dom, Spectrin_repeat, CH-domain, Actinin_actin-bd_CS, SH3_domain	FALSE	FALSE
1	39340502	39340717	MACF1	ENSG00000127603	ENST00000372915	ENSE00001079482	39340502	39340717	38	0	0	TRUE					IPR043197, IPR041615, IPR041573, IPR036872, IPR036534, IPR035915, IPR029926, IPR018247, IPR018159, IPR011992, IPR003108, IPR002048, IPR002017, IPR001715, IPR001589, IPR001452	Plakin, Desmoplakin_SH3, Desmoplakin_Spectrin-like, CH_dom_sf, GAR_dom_sf, Plakin_repeat_sf, Dystonin-like, EF_Hand_1_Ca_BS, Spectrin/alpha-actinin, EF-hand-dom_pair, GAR_dom, EF_hand_dom, Spectrin_repeat, CH-domain, Actinin_actin-bd_CS, SH3_domain	FALSE	FALSE
1	39340804	39340953	MACF1	ENSG00000127603	ENST00000372915	ENSE00001079475	39340804	39340953	39	0	0	TRUE					IPR043197, IPR041615, IPR041573, IPR036872, IPR036534, IPR035915, IPR029926, IPR018247, IPR018159, IPR011992, IPR003108, IPR002048, IPR002017, IPR001715, IPR001589, IPR001452	Plakin, Desmoplakin_SH3, Desmoplakin_Spectrin-like, CH_dom_sf, GAR_dom_sf, Plakin_repeat_sf, Dystonin-like, EF_Hand_1_Ca_BS, Spectrin/alpha-actinin, EF-hand-dom_pair, GAR_dom, EF_hand_dom, Spectrin_repeat, CH-domain, Actinin_actin-bd_CS, SH3_domain	FALSE	FALSE
1	39346977	39347210	MACF1	ENSG00000127603	ENST00000372915	ENSE00001079485	39346977	39347210	40	0	0						IPR043197, IPR041615, IPR041573, IPR036872, IPR036534, IPR035915, IPR029926, IPR018247, IPR018159, IPR011992, IPR003108, IPR002048, IPR002017, IPR001715, IPR001589, IPR001452	Plakin, Desmoplakin_SH3, Desmoplakin_Spectrin-like, CH_dom_sf, GAR_dom_sf, Plakin_repeat_sf, Dystonin-like, EF_Hand_1_Ca_BS, Spectrin/alpha-actinin, EF-hand-dom_pair, GAR_dom, EF_hand_dom, Spectrin_repeat, CH-domain, Actinin_actin-bd_CS, SH3_domain	FALSE	FALSE
1	39485538	39485794	MACF1	ENSG00000127603	ENST00000372915	ENSE00001609629	39485538	39486980	96	1	-1						IPR043197, IPR041615, IPR041573, IPR036872, IPR036534, IPR035915, IPR029926, IPR018247, IPR018159, IPR011992, IPR003108, IPR002048, IPR002017, IPR001715, IPR001589, IPR001452	Plakin, Desmoplakin_SH3, Desmoplakin_Spectrin-like, CH_dom_sf, GAR_dom_sf, Plakin_repeat_sf, Dystonin-like, EF_Hand_1_Ca_BS, Spectrin/alpha-actinin, EF-hand-dom_pair, GAR_dom, EF_hand_dom, Spectrin_repeat, CH-domain, Actinin_actin-bd_CS, SH3_domain	FALSE	FALSE
1	39300314	39300362	MACF1	ENSG00000127603	ENST00000372925	ENSE00003576636	39300314	39300362	1	2	0						IPR043197, IPR041615, IPR041573, IPR036534, IPR029926, IPR018247, IPR018159, IPR011992, IPR003108, IPR002048, IPR002017	Plakin, Desmoplakin_SH3, Desmoplakin_Spectrin-like, GAR_dom_sf, Dystonin-like, EF_Hand_1_Ca_BS, Spectrin/alpha-actinin, EF-hand-dom_pair, GAR_dom, EF_hand_dom, Spectrin_repeat	FALSE	FALSE
1	39462020	39462037	MACF1	ENSG00000127603	ENST00000422234	ENSE00002445746	39462020	39462037	1	0	0						IPR043197, IPR036534, IPR029926	Plakin, GAR_dom_sf, Dystonin-like	FALSE	FALSE
1	39469547	39469615	MACF1	ENSG00000127603	ENST00000422234	ENSE00001458939	39469547	39469615	4	1	1						IPR043197, IPR041615, IPR041573, IPR036872, IPR036534, IPR035915, IPR029926, IPR018247, IPR018159, IPR011992, IPR003108, IPR002048, IPR002017, IPR001715, IPR001589, IPR001452	Plakin, Desmoplakin_SH3, Desmoplakin_Spectrin-like, CH_dom_sf, GAR_dom_sf, Plakin_repeat_sf, Dystonin-like, EF_Hand_1_Ca_BS, Spectrin/alpha-actinin, EF-hand-dom_pair, GAR_dom, EF_hand_dom, Spectrin_repeat, CH-domain, Actinin_actin-bd_CS, SH3_domain	FALSE	FALSE
1	39479798	39479994	MACF1	ENSG00000127603	ENST00000422234	ENSE00002490931	39479798	39479994	5	1	0						IPR043197, IPR036534, IPR029926	Plakin, GAR_dom_sf, Dystonin-like	FALSE	FALSE
1	39460747	39460794	MACF1	ENSG00000127603	ENST00000442046	ENSE00001599854	39460747	39460794	1	1	1						IPR043197, IPR036534, IPR029926, IPR018247, IPR011992, IPR003108	Plakin, GAR_dom_sf, Dystonin-like, EF_Hand_1_Ca_BS, EF-hand-dom_pair, GAR_dom	FALSE	FALSE
1	39480920	39481030	MACF1	ENSG00000127603	ENST00000442046	ENSE00003625153	39480920	39481030	6	0	0						IPR043197, IPR041615, IPR041573, IPR036872, IPR036534, IPR035915, IPR029926, IPR018247, IPR018159, IPR011992, IPR003108, IPR002048, IPR002017, IPR001715, IPR001589, IPR001452	Plakin, Desmoplakin_SH3, Desmoplakin_Spectrin-like, CH_dom_sf, GAR_dom_sf, Plakin_repeat_sf, Dystonin-like, EF_Hand_1_Ca_BS, Spectrin/alpha-actinin, EF-hand-dom_pair, GAR_dom, EF_hand_dom, Spectrin_repeat, CH-domain, Actinin_actin-bd_CS, SH3_domain	FALSE	FALSE
1	39459123	39459249	MACF1	ENSG00000127603	ENST00000446276	ENSE00001641210	39459123	39459249	1	2	0						IPR043197, IPR036534, IPR029926, IPR018247, IPR011992, IPR003108	Plakin, GAR_dom_sf, Dystonin-like, EF_Hand_1_Ca_BS, EF-hand-dom_pair, GAR_dom	FALSE	FALSE
1	39205023	39205131	MACF1	ENSG00000127603	ENST00000494012	ENSE00001896138	39204695	39205131	1	-1	1						IPR036872, IPR001715	CH_dom_sf, CH-domain	FALSE	FALSE
1	39268698	39269720	MACF1	ENSG00000127603	ENST00000496804	ENSE00001895315	39268465	39269720	1	-1	0
1	39299252	39299257	MACF1	ENSG00000127603	ENST00000496804	ENSE00001871228	39299252	39299257	17	0	0	TRUE					IPR043197, IPR041615, IPR041573, IPR018159	Plakin, Desmoplakin_SH3, Desmoplakin_Spectrin-like, Spectrin/alpha-actinin	FALSE	FALSE
1	39309570	39309623	MACF1	ENSG00000127603	ENST00000496804	ENSE00003530507	39309570	39309696	19	0	-1
1			MACF1	ENSG00000127603	ENST00000496804	ENSE00003554409	39310245	39310428	20	-1	-1				TRUE
1			MACF1	ENSG00000127603	ENST00000496804	ENSE00003643930	39310831	39311000	21	-1	-1				TRUE
1			MACF1	ENSG00000127603	ENST00000496804	ENSE00003544936	39315513	39315691	22	-1	-1				TRUE
1			MACF1	ENSG00000127603	ENST00000496804	ENSE00003507341	39316391	39316529	23	-1	-1				TRUE
1			MACF1	ENSG00000127603	ENST00000496804	ENSE00003482016	39317214	39317407	24	-1	-1				TRUE
1			MACF1	ENSG00000127603	ENST00000496804	ENSE00003658528	39318453	39318615	25	-1	-1				TRUE
1			MACF1	ENSG00000127603	ENST00000496804	ENSE00003600718	39319664	39319747	26	-1	-1				TRUE
1			MACF1	ENSG00000127603	ENST00000496804	ENSE00003540773	39322608	39322715	27	-1	-1				TRUE
1			MACF1	ENSG00000127603	ENST00000496804	ENSE00003510576	39322910	39323008	28	-1	-1				TRUE
1			MACF1	ENSG00000127603	ENST00000496804	ENSE00003588558	39324193	39324345	29	-1	-1				TRUE
1			MACF1	ENSG00000127603	ENST00000496804	ENSE00003531823	39324646	39324734	30	-1	-1				TRUE
1			MACF1	ENSG00000127603	ENST00000496804	ENSE00001910808	39327218	39327225	31	-1	-1
1	39105624	39105717	MACF1	ENSG00000127603	ENST00000524432	ENSE00002142584	39105411	39105717	1	-1	1						IPR043197, IPR041615, IPR041573, IPR036872, IPR018159, IPR001715, IPR001589	Plakin, Desmoplakin_SH3, Desmoplakin_Spectrin-like, CH_dom_sf, Spectrin/alpha-actinin, CH-domain, Actinin_actin-bd_CS	FALSE	FALSE
1	39268698	39269687	MACF1	ENSG00000127603	ENST00000530262	ENSE00002189144	39268527	39269687	1	-1	0						IPR043197, IPR041615, IPR041573, IPR036872, IPR018159, IPR001715	Plakin, Desmoplakin_SH3, Desmoplakin_Spectrin-like, CH_dom_sf, Spectrin/alpha-actinin, CH-domain	FALSE	FALSE
1	39357375	39357775	MACF1	ENSG00000127603	ENST00000530262	ENSE00002173643	39357375	39357775	35	0	2						IPR043197, IPR041615, IPR041573, IPR036872, IPR018159, IPR001715	Plakin, Desmoplakin_SH3, Desmoplakin_Spectrin-like, CH_dom_sf, Spectrin/alpha-actinin, CH-domain	FALSE	FALSE
1	39410266	39414477	MACF1	ENSG00000127603	ENST00000530275	ENSE00003812781	39409503	39414477	1	-1	0						IPR037727, IPR018159	KIAA0754, Spectrin/alpha-actinin	FALSE	FALSE
1	39427961	39428092	MACF1	ENSG00000127603	ENST00000530275	ENSE00001952636	39427961	39428092	6	0	0						IPR037727, IPR018159	KIAA0754, Spectrin/alpha-actinin	FALSE	FALSE
1	39205023	39205131	MACF1	ENSG00000127603	ENST00000564288	ENSE00002587241	39204246	39205131	1	-1	1						IPR043197, IPR041615, IPR041573, IPR036872, IPR036534, IPR035915, IPR029926, IPR018247, IPR018159, IPR011992, IPR003108, IPR002048, IPR002017, IPR001715, IPR001589, IPR001452	Plakin, Desmoplakin_SH3, Desmoplakin_Spectrin-like, CH_dom_sf, GAR_dom_sf, Plakin_repeat_sf, Dystonin-like, EF_Hand_1_Ca_BS, Spectrin/alpha-actinin, EF-hand-dom_pair, GAR_dom, EF_hand_dom, Spectrin_repeat, CH-domain, Actinin_actin-bd_CS, SH3_domain	FALSE	FALSE
1	39251846	39251941	MACF1	ENSG00000127603	ENST00000564288	ENSE00002607506	39251846	39251941	4	0	0						IPR043197, IPR041615, IPR041573, IPR036872, IPR036534, IPR035915, IPR029926, IPR018247, IPR018159, IPR011992, IPR003108, IPR002048, IPR002017, IPR001715, IPR001589, IPR001452	Plakin, Desmoplakin_SH3, Desmoplakin_Spectrin-like, CH_dom_sf, GAR_dom_sf, Plakin_repeat_sf, Dystonin-like, EF_Hand_1_Ca_BS, Spectrin/alpha-actinin, EF-hand-dom_pair, GAR_dom, EF_hand_dom, Spectrin_repeat, CH-domain, Actinin_actin-bd_CS, SH3_domain	FALSE	FALSE
1	39485538	39485794	MACF1	ENSG00000127603	ENST00000564288	ENSE00002586052	39485538	39487177	101	1	-1						IPR043197, IPR041615, IPR041573, IPR036872, IPR036534, IPR035915, IPR029926, IPR018247, IPR018159, IPR011992, IPR003108, IPR002048, IPR002017, IPR001715, IPR001589, IPR001452	Plakin, Desmoplakin_SH3, Desmoplakin_Spectrin-like, CH_dom_sf, GAR_dom_sf, Plakin_repeat_sf, Dystonin-like, EF_Hand_1_Ca_BS, Spectrin/alpha-actinin, EF-hand-dom_pair, GAR_dom, EF_hand_dom, Spectrin_repeat, CH-domain, Actinin_actin-bd_CS, SH3_domain	FALSE	FALSE
1	39084219	39084438	MACF1	ENSG00000127603	ENST00000567887	ENSE00002584922	39084062	39084438	1	-1	1						IPR043197, IPR041615, IPR041573, IPR036872, IPR036534, IPR035915, IPR029926, IPR018247, IPR018159, IPR011992, IPR003108, IPR002048, IPR002017, IPR001715, IPR001589, IPR001452	Plakin, Desmoplakin_SH3, Desmoplakin_Spectrin-like, CH_dom_sf, GAR_dom_sf, Plakin_repeat_sf, Dystonin-like, EF_Hand_1_Ca_BS, Spectrin/alpha-actinin, EF-hand-dom_pair, GAR_dom, EF_hand_dom, Spectrin_repeat, CH-domain, Actinin_actin-bd_CS, SH3_domain	FALSE	FALSE
1	39215363	39215429	MACF1	ENSG00000127603	ENST00000671089	ENSE00003868907	39215357	39215429	1	-1	1						IPR043197, IPR041615, IPR041573, IPR036872, IPR036534, IPR029926, IPR018247, IPR018159, IPR011992, IPR003108, IPR002048, IPR002017, IPR001715, IPR001589	Plakin, Desmoplakin_SH3, Desmoplakin_Spectrin-like, CH_dom_sf, GAR_dom_sf, Dystonin-like, EF_Hand_1_Ca_BS, Spectrin/alpha-actinin, EF-hand-dom_pair, GAR_dom, EF_hand_dom, Spectrin_repeat, CH-domain, Actinin_actin-bd_CS	FALSE	FALSE
1	39158969	39159020	MACF1	ENSG00000127603	ENST00000672812	ENSE00003894298	39158864	39159020	1	-1	1						IPR043197, IPR041615, IPR041573, IPR036872, IPR035915, IPR018159, IPR001715, IPR001589, IPR001452	Plakin, Desmoplakin_SH3, Desmoplakin_Spectrin-like, CH_dom_sf, Plakin_repeat_sf, Spectrin/alpha-actinin, CH-domain, Actinin_actin-bd_CS, SH3_domain	FALSE	FALSE
1	39331203	39333181	MACF1	ENSG00000127603	ENST00000672812	ENSE00003888755	39331203	39333181	36	0	2						IPR043197, IPR041615, IPR041573, IPR036872, IPR035915, IPR018159, IPR001715, IPR001589, IPR001452	Plakin, Desmoplakin_SH3, Desmoplakin_Spectrin-like, CH_dom_sf, Plakin_repeat_sf, Spectrin/alpha-actinin, CH-domain, Actinin_actin-bd_CS, SH3_domain	FALSE	FALSE
1	39285645	39285758	MACF1	ENSG00000127603	ENST00000673706	ENSE00003897922	39285645	39285758	1	2	2						IPR043197, IPR041615, IPR041573, IPR018159	Plakin, Desmoplakin_SH3, Desmoplakin_Spectrin-like, Spectrin/alpha-actinin	FALSE	FALSE
1	39322910	39322948	MACF1	ENSG00000127603	ENST00000673706	ENSE00003896457	39322910	39322948	21	0	0						IPR043197, IPR041615, IPR041573, IPR018159	Plakin, Desmoplakin_SH3, Desmoplakin_Spectrin-like, Spectrin/alpha-actinin	FALSE	FALSE
1			CEP85	ENSG00000130695	ENST00000252992	ENSE00001036742	26234202	26234310	1	-1	-1						IPR040210	Cep85/Cep85L	FALSE	FALSE
1	26239784	26239838	CEP85	ENSG00000130695	ENST00000252992	ENSE00002185613	26239762	26239838	2	-1	1						IPR040210	Cep85/Cep85L	FALSE	FALSE
1	26244166	26244318	CEP85	ENSG00000130695	ENST00000252992	ENSE00001065297	26244166	26244318	3	1	1		TRUE				IPR040210	Cep85/Cep85L	FALSE	FALSE
1	26255171	26255865	CEP85	ENSG00000130695	ENST00000252992	ENSE00001065299	26255171	26255865	4	1	0						IPR040210	Cep85/Cep85L	FALSE	FALSE
1	26257597	26257730	CEP85	ENSG00000130695	ENST00000252992	ENSE00001065308	26257597	26257730	5	0	2						IPR040210	Cep85/Cep85L	FALSE	FALSE
1	26258143	26258260	CEP85	ENSG00000130695	ENST00000252992	ENSE00001065306	26258143	26258260	6	2	0						IPR040210	Cep85/Cep85L	FALSE	FALSE
1	26259617	26259802	CEP85	ENSG00000130695	ENST00000252992	ENSE00001235611	26259617	26259802	7	0	0	TRUE					IPR040210	Cep85/Cep85L	FALSE	FALSE
1	26268483	26268635	CEP85	ENSG00000130695	ENST00000252992	ENSE00000896423	26268483	26268635	8	0	0	TRUE					IPR040210	Cep85/Cep85L	FALSE	FALSE
1	26269460	26269614	CEP85	ENSG00000130695	ENST00000252992	ENSE00003585107	26269460	26269614	9	0	2						IPR040210	Cep85/Cep85L	FALSE	FALSE
1	26271014	26271107	CEP85	ENSG00000130695	ENST00000252992	ENSE00003581522	26271014	26271107	10	2	0						IPR040210	Cep85/Cep85L	FALSE	FALSE
1	26272021	26272071	CEP85	ENSG00000130695	ENST00000252992	ENSE00003502005	26272021	26272071	11	0	0	TRUE					IPR040210	Cep85/Cep85L	FALSE	FALSE
1	26274964	26275071	CEP85	ENSG00000130695	ENST00000252992	ENSE00003568237	26274964	26275071	12	0	0	TRUE					IPR040210	Cep85/Cep85L	FALSE	FALSE
1	26276535	26276760	CEP85	ENSG00000130695	ENST00000252992	ENSE00003512969	26276535	26276760	13	0	1						IPR040210	Cep85/Cep85L	FALSE	FALSE
1	26277133	26277293	CEP85	ENSG00000130695	ENST00000252992	ENSE00001830355	26277133	26278808	14	1	-1						IPR040210	Cep85/Cep85L	FALSE	FALSE
1	26277136	26277293	CEP85	ENSG00000130695	ENST00000451429	ENSE00001634003	26277136	26278808	14	1	-1						IPR040210	Cep85/Cep85L	FALSE	FALSE
1	26257673	26257730	CEP85	ENSG00000130695	ENST00000453146	ENSE00001592762	26257673	26257730	1	1	2						IPR040210	Cep85/Cep85L	FALSE	FALSE
1	26277136	26277293	CEP85	ENSG00000130695	ENST00000453146	ENSE00001724320	26277136	26278807	10	1	-1						IPR040210	Cep85/Cep85L	FALSE	FALSE
1			CEP85	ENSG00000130695	ENST00000640292	ENSE00001954842	26234200	26234310	1	-1	-1						IPR040210	Cep85/Cep85L	FALSE	FALSE
1	26277133	26277293	CEP85	ENSG00000130695	ENST00000640292	ENSE00001901555	26277133	26277687	13	1	-1						IPR040210	Cep85/Cep85L	FALSE	FALSE
1			ARHGEF16	ENSG00000130762	ENST00000378371	ENSE00001477249	3466971	3467337	1	-1	-1				TRUE		IPR036028, IPR035899, IPR035797, IPR011993, IPR001849, IPR001452	SH3-like_dom_sf, DBL_dom_sf, ARHGEF16/ARHGEF26_SH3, PH-like_dom_sf, PH_domain, SH3_domain	FALSE	FALSE
1	3469436	3469593	ARHGEF16	ENSG00000130762	ENST00000378371	ENSE00003523160	3469433	3469593	3	-1	2						IPR036028, IPR035899, IPR035797, IPR011993, IPR001849, IPR001452	SH3-like_dom_sf, DBL_dom_sf, ARHGEF16/ARHGEF26_SH3, PH-like_dom_sf, PH_domain, SH3_domain	FALSE	FALSE
1	3473078	3473230	ARHGEF16	ENSG00000130762	ENST00000378371	ENSE00003664132	3473078	3473230	4	2	2			TRUE			IPR036028, IPR035899, IPR035797, IPR011993, IPR001849, IPR001452	SH3-like_dom_sf, DBL_dom_sf, ARHGEF16/ARHGEF26_SH3, PH-like_dom_sf, PH_domain, SH3_domain	FALSE	FALSE
1	3473393	3473522	ARHGEF16	ENSG00000130762	ENST00000378371	ENSE00003466198	3473393	3473522	5	2	0						IPR036028, IPR035899, IPR035797, IPR011993, IPR001849, IPR001452	SH3-like_dom_sf, DBL_dom_sf, ARHGEF16/ARHGEF26_SH3, PH-like_dom_sf, PH_domain, SH3_domain	FALSE	FALSE
1	3474708	3474782	ARHGEF16	ENSG00000130762	ENST00000378371	ENSE00003679956	3474708	3474782	6	0	0	TRUE					IPR036028, IPR035899, IPR035797, IPR011993, IPR001849, IPR001452	SH3-like_dom_sf, DBL_dom_sf, ARHGEF16/ARHGEF26_SH3, PH-like_dom_sf, PH_domain, SH3_domain	FALSE	FALSE
1	3475970	3476062	ARHGEF16	ENSG00000130762	ENST00000378371	ENSE00003473671	3475970	3476062	7	0	0	TRUE					IPR036028, IPR035899, IPR035797, IPR011993, IPR001849, IPR001452	SH3-like_dom_sf, DBL_dom_sf, ARHGEF16/ARHGEF26_SH3, PH-like_dom_sf, PH_domain, SH3_domain	FALSE	FALSE
1	3477875	3478026	ARHGEF16	ENSG00000130762	ENST00000378371	ENSE00000896177	3477875	3478026	8	0	2						IPR036028, IPR035899, IPR035797, IPR011993, IPR001849, IPR001452	SH3-like_dom_sf, DBL_dom_sf, ARHGEF16/ARHGEF26_SH3, PH-like_dom_sf, PH_domain, SH3_domain	FALSE	FALSE
1	3478424	3478612	ARHGEF16	ENSG00000130762	ENST00000378371	ENSE00000896180	3478424	3478612	9	2	2			TRUE			IPR036028, IPR035899, IPR035797, IPR011993, IPR001849, IPR001452, IPR000219, IPR036028, IPR035899, IPR035797, IPR011993, IPR001849, IPR001452	SH3-like_dom_sf, DBL_dom_sf, ARHGEF16/ARHGEF26_SH3, PH-like_dom_sf, PH_domain, SH3_domain, DH-domain, SH3-like_dom_sf, DBL_dom_sf, ARHGEF16/ARHGEF26_SH3, PH-like_dom_sf, PH_domain, SH3_domain	FALSE	FALSE
1	3479517	3479590	ARHGEF16	ENSG00000130762	ENST00000378371	ENSE00003489864	3479517	3479590	10	2	1						IPR036028, IPR035899, IPR035797, IPR011993, IPR001849, IPR001452	SH3-like_dom_sf, DBL_dom_sf, ARHGEF16/ARHGEF26_SH3, PH-like_dom_sf, PH_domain, SH3_domain	FALSE	FALSE
1	3479812	3479913	ARHGEF16	ENSG00000130762	ENST00000378371	ENSE00003509475	3479812	3479913	11	1	1		TRUE				IPR036028, IPR035899, IPR035797, IPR011993, IPR001849, IPR001452	SH3-like_dom_sf, DBL_dom_sf, ARHGEF16/ARHGEF26_SH3, PH-like_dom_sf, PH_domain, SH3_domain	FALSE	FALSE
1	3480448	3480587	ARHGEF16	ENSG00000130762	ENST00000378371	ENSE00003616224	3480448	3481113	12	1	-1						IPR036028, IPR035899, IPR035797, IPR011993, IPR001849, IPR001452	SH3-like_dom_sf, DBL_dom_sf, ARHGEF16/ARHGEF26_SH3, PH-like_dom_sf, PH_domain, SH3_domain	FALSE	FALSE
1			ARHGEF16	ENSG00000130762	ENST00000378373	ENSE00001477251	3466005	3466193	1	-1	-1				TRUE		IPR036028, IPR035899, IPR035797, IPR011993, IPR001849, IPR001452	SH3-like_dom_sf, DBL_dom_sf, ARHGEF16/ARHGEF26_SH3, PH-like_dom_sf, PH_domain, SH3_domain	FALSE	FALSE
1			ARHGEF16	ENSG00000130762	ENST00000378373	ENSE00003475127	3467168	3467337	2	-1	-1				TRUE		IPR036028, IPR035899, IPR035797, IPR011993, IPR001849, IPR001452	SH3-like_dom_sf, DBL_dom_sf, ARHGEF16/ARHGEF26_SH3, PH-like_dom_sf, PH_domain, SH3_domain	FALSE	FALSE
1			ARHGEF16	ENSG00000130762	ENST00000378373	ENSE00003571058	3468880	3468936	3	-1	-1						IPR036028, IPR035899, IPR035797, IPR011993, IPR001849, IPR001452	SH3-like_dom_sf, DBL_dom_sf, ARHGEF16/ARHGEF26_SH3, PH-like_dom_sf, PH_domain, SH3_domain	FALSE	FALSE
1			ARHGEF16	ENSG00000130762	ENST00000378378	ENSE00001710589	3454665	3454811	1	-1	-1				TRUE		IPR036028, IPR035899, IPR035797, IPR011993, IPR001849, IPR001452	SH3-like_dom_sf, DBL_dom_sf, ARHGEF16/ARHGEF26_SH3, PH-like_dom_sf, PH_domain, SH3_domain	FALSE	FALSE
1	3463085	3463672	ARHGEF16	ENSG00000130762	ENST00000378378	ENSE00002223728	3463066	3463672	2	-1	0						IPR036028, IPR035899, IPR035797, IPR011993, IPR001849, IPR001452	SH3-like_dom_sf, DBL_dom_sf, ARHGEF16/ARHGEF26_SH3, PH-like_dom_sf, PH_domain, SH3_domain	FALSE	FALSE
1	3466148	3466193	ARHGEF16	ENSG00000130762	ENST00000378378	ENSE00001689961	3466148	3466193	3	0	1						IPR036028, IPR035899, IPR035797, IPR011993, IPR001849, IPR001452	SH3-like_dom_sf, DBL_dom_sf, ARHGEF16/ARHGEF26_SH3, PH-like_dom_sf, PH_domain, SH3_domain	FALSE	FALSE
1	3467168	3467337	ARHGEF16	ENSG00000130762	ENST00000378378	ENSE00003500040	3467168	3467337	4	1	0						IPR036028, IPR035899, IPR035797, IPR011993, IPR001849, IPR001452	SH3-like_dom_sf, DBL_dom_sf, ARHGEF16/ARHGEF26_SH3, PH-like_dom_sf, PH_domain, SH3_domain	FALSE	FALSE
1	3468880	3468936	ARHGEF16	ENSG00000130762	ENST00000378378	ENSE00003485233	3468880	3468936	5	0	0	TRUE					IPR036028, IPR035899, IPR035797, IPR011993, IPR001849, IPR001452	SH3-like_dom_sf, DBL_dom_sf, ARHGEF16/ARHGEF26_SH3, PH-like_dom_sf, PH_domain, SH3_domain	FALSE	FALSE
1	3469433	3469593	ARHGEF16	ENSG00000130762	ENST00000378378	ENSE00003575357	3469433	3469593	6	0	2						IPR036028, IPR035899, IPR035797, IPR011993, IPR001849, IPR001452	SH3-like_dom_sf, DBL_dom_sf, ARHGEF16/ARHGEF26_SH3, PH-like_dom_sf, PH_domain, SH3_domain	FALSE	FALSE
1	3471658	3471791	ARHGEF16	ENSG00000130762	ENST00000418137	ENSE00001642415	3471624	3471791	1	-1	2						IPR035899	DBL_dom_sf	FALSE	FALSE
1	3475970	3476019	ARHGEF16	ENSG00000130762	ENST00000418137	ENSE00001706738	3475970	3476019	5	0	2						IPR035899	DBL_dom_sf	FALSE	FALSE
1			ARHGEF16	ENSG00000130762	ENST00000445297	ENSE00001767816	3468544	3468936	1	-1	-1						IPR035899	DBL_dom_sf	FALSE	FALSE
1	3473393	3473521	ARHGEF16	ENSG00000130762	ENST00000445297	ENSE00001722694	3473393	3473521	4	2	2						IPR035899	DBL_dom_sf	FALSE	FALSE
1	3795862	3796476	LRRC47	ENSG00000130764	ENST00000378251	ENSE00001476853	3795862	3796498	1	-1	0						IPR032675, IPR025875, IPR020825, IPR005146, IPR003591	LRR_dom_sf, Leu-rich_rpt_4, Phe-tRNA_synthase_B3/B4, B3/B4_tRNA-bd, Leu-rich_rpt_typical-subtyp	FALSE	FALSE
1	3786849	3787310	LRRC47	ENSG00000130764	ENST00000378251	ENSE00000896213	3786849	3787310	2	0	0	TRUE					IPR032675, IPR025875, IPR020825, IPR005146, IPR003591	LRR_dom_sf, Leu-rich_rpt_4, Phe-tRNA_synthase_B3/B4, B3/B4_tRNA-bd, Leu-rich_rpt_typical-subtyp	FALSE	FALSE
1	3785087	3785203	LRRC47	ENSG00000130764	ENST00000378251	ENSE00000896210	3785087	3785203	3	0	0	TRUE					IPR032675, IPR025875, IPR020825, IPR005146, IPR003591	LRR_dom_sf, Leu-rich_rpt_4, Phe-tRNA_synthase_B3/B4, B3/B4_tRNA-bd, Leu-rich_rpt_typical-subtyp	FALSE	FALSE
1	3783996	3784111	LRRC47	ENSG00000130764	ENST00000378251	ENSE00000896208	3783996	3784111	4	0	2						IPR032675, IPR025875, IPR020825, IPR005146, IPR003591	LRR_dom_sf, Leu-rich_rpt_4, Phe-tRNA_synthase_B3/B4, B3/B4_tRNA-bd, Leu-rich_rpt_typical-subtyp	FALSE	FALSE
1	3782661	3782763	LRRC47	ENSG00000130764	ENST00000378251	ENSE00003638046	3782661	3782763	5	2	0						IPR032675, IPR025875, IPR020825, IPR005146, IPR003591	LRR_dom_sf, Leu-rich_rpt_4, Phe-tRNA_synthase_B3/B4, B3/B4_tRNA-bd, Leu-rich_rpt_typical-subtyp	FALSE	FALSE
1	3781512	3781601	LRRC47	ENSG00000130764	ENST00000378251	ENSE00003691484	3781512	3781601	6	0	0	TRUE					IPR032675, IPR025875, IPR020825, IPR005146, IPR003591	LRR_dom_sf, Leu-rich_rpt_4, Phe-tRNA_synthase_B3/B4, B3/B4_tRNA-bd, Leu-rich_rpt_typical-subtyp	FALSE	FALSE
1	3781088	3781336	LRRC47	ENSG00000130764	ENST00000378251	ENSE00001122552	3778559	3781336	7	0	-1						IPR032675, IPR025875, IPR020825, IPR005146, IPR003591	LRR_dom_sf, Leu-rich_rpt_4, Phe-tRNA_synthase_B3/B4, B3/B4_tRNA-bd, Leu-rich_rpt_typical-subtyp	FALSE	FALSE
1	28259848	28259937	SESN2	ENSG00000130766	ENST00000253063	ENSE00001037175	28259518	28259937	1	-1	0						IPR029032	AhpD-like	FALSE	FALSE
1	28269183	28269248	SESN2	ENSG00000130766	ENST00000253063	ENSE00000896283	28269183	28269248	2	0	0	TRUE					IPR029032	AhpD-like	FALSE	FALSE
1	28271674	28271871	SESN2	ENSG00000130766	ENST00000253063	ENSE00000896282	28271674	28271871	3	0	0	TRUE					IPR029032	AhpD-like	FALSE	FALSE
1	28272284	28272466	SESN2	ENSG00000130766	ENST00000253063	ENSE00000896281	28272284	28272466	4	0	0	TRUE					IPR029032	AhpD-like	FALSE	FALSE
1	28272581	28272793	SESN2	ENSG00000130766	ENST00000253063	ENSE00000896280	28272581	28272793	5	0	0	TRUE					IPR029032	AhpD-like	FALSE	FALSE
1	28273358	28273508	SESN2	ENSG00000130766	ENST00000253063	ENSE00000896279	28273358	28273508	6	0	1						IPR029032	AhpD-like	FALSE	FALSE
1	28274040	28274158	SESN2	ENSG00000130766	ENST00000253063	ENSE00000896278	28274040	28274158	7	1	0						IPR029032	AhpD-like	FALSE	FALSE
1	28274825	28275015	SESN2	ENSG00000130766	ENST00000253063	ENSE00000896277	28274825	28275015	8	0	2						IPR029032	AhpD-like	FALSE	FALSE
1	28279097	28279241	SESN2	ENSG00000130766	ENST00000253063	ENSE00000896276	28279097	28279241	9	2	0						IPR029032	AhpD-like	FALSE	FALSE
1	28280716	28280802	SESN2	ENSG00000130766	ENST00000253063	ENSE00000956207	28280716	28282491	10	0	-1						IPR029032	AhpD-like	FALSE	FALSE
1	27935184	27935244	SMPDL3B	ENSG00000130768	ENST00000373888	ENSE00001679599	27935039	27935244	1	-1	1						IPR041805, IPR029052	ASMase/PPN1_MPP, Metallo-depent_PP-like	FALSE	FALSE
1	27945232	27945445	SMPDL3B	ENSG00000130768	ENST00000373888	ENSE00003605807	27945232	27945445	2	1	2						IPR041805, IPR029052, IPR017064	ASMase/PPN1_MPP, Metallo-depent_PP-like, ASM-like_Pdiesterase_prd	FALSE	FALSE
1	27949065	27949162	SMPDL3B	ENSG00000130768	ENST00000373888	ENSE00000896298	27949065	27949162	3	2	1						IPR041805, IPR029052, IPR017064	ASMase/PPN1_MPP, Metallo-depent_PP-like, ASM-like_Pdiesterase_prd	FALSE	FALSE
1	27953215	27953358	SMPDL3B	ENSG00000130768	ENST00000373888	ENSE00003578488	27953215	27953358	4	1	1		TRUE				IPR041805, IPR029052, IPR017064	ASMase/PPN1_MPP, Metallo-depent_PP-like, ASM-like_Pdiesterase_prd	FALSE	FALSE
1	27954354	27954526	SMPDL3B	ENSG00000130768	ENST00000373888	ENSE00003674900	27954354	27954526	5	1	0						IPR041805, IPR029052, IPR017064	ASMase/PPN1_MPP, Metallo-depent_PP-like, ASM-like_Pdiesterase_prd	FALSE	FALSE
1	27955684	27955864	SMPDL3B	ENSG00000130768	ENST00000373888	ENSE00003488406	27955684	27955864	6	0	1						IPR041805, IPR029052, IPR017064	ASMase/PPN1_MPP, Metallo-depent_PP-like, ASM-like_Pdiesterase_prd	FALSE	FALSE
1	27955949	27956199	SMPDL3B	ENSG00000130768	ENST00000373888	ENSE00001617145	27955949	27956480	7	1	-1						IPR041805, IPR029052	ASMase/PPN1_MPP, Metallo-depent_PP-like	FALSE	FALSE
1	27935184	27935244	SMPDL3B	ENSG00000130768	ENST00000373894	ENSE00001461850	27935000	27935244	1	-1	1						IPR041805, IPR029052, IPR017064	ASMase/PPN1_MPP, Metallo-depent_PP-like, ASM-like_Pdiesterase_prd	FALSE	FALSE
1	27955949	27956082	SMPDL3B	ENSG00000130768	ENST00000373894	ENSE00003597871	27955949	27956082	7	1	0						IPR041805, IPR029052, IPR017064	ASMase/PPN1_MPP, Metallo-depent_PP-like, ASM-like_Pdiesterase_prd	FALSE	FALSE
1	27958476	27958838	SMPDL3B	ENSG00000130768	ENST00000373894	ENSE00003561105	27958476	27959152	8	0	-1						IPR041805, IPR029052, IPR017064	ASMase/PPN1_MPP, Metallo-depent_PP-like, ASM-like_Pdiesterase_prd	FALSE	FALSE
1	27942275	27942364	SMPDL3B	ENSG00000130768	ENST00000411604	ENSE00003547286	27942275	27942364	2	1	1						IPR041805, IPR029052	ASMase/PPN1_MPP, Metallo-depent_PP-like	FALSE	FALSE
1	27955684	27955711	SMPDL3B	ENSG00000130768	ENST00000411604	ENSE00001608473	27955684	27955711	7	0	1						IPR041805, IPR029052	ASMase/PPN1_MPP, Metallo-depent_PP-like	FALSE	FALSE
1	27935184	27935244	SMPDL3B	ENSG00000130768	ENST00000549094	ENSE00002310874	27935110	27935244	1	-1	1						IPR041805, IPR029052, IPR017064	ASMase/PPN1_MPP, Metallo-depent_PP-like, ASM-like_Pdiesterase_prd	FALSE	FALSE
1	27958476	27958838	SMPDL3B	ENSG00000130768	ENST00000549094	ENSE00002370890	27958476	27959151	7	0	-1						IPR041805, IPR029052, IPR017064	ASMase/PPN1_MPP, Metallo-depent_PP-like, ASM-like_Pdiesterase_prd	FALSE	FALSE
1	28236184	28236270	ATP5IF1	ENSG00000130770	ENST00000335514	ENSE00001815223	28236124	28236270	1	-1	0
1	28236361	28236452	ATP5IF1	ENSG00000130770	ENST00000335514	ENSE00002097527	28236361	28236452	2	0	2
1	28237837	28237978	ATP5IF1	ENSG00000130770	ENST00000335514	ENSE00001153845	28237837	28238100	3	2	-1
1	28236184	28236270	ATP5IF1	ENSG00000130770	ENST00000465645	ENSE00001897027	28236154	28236270	1	-1	0
1	28236361	28236456	ATP5IF1	ENSG00000130770	ENST00000465645	ENSE00001876539	28236361	28238098	2	0	-1
1	28236184	28236270	ATP5IF1	ENSG00000130770	ENST00000468425	ENSE00002123006	28236142	28236270	1	-1	0
1	28246589	28246637	ATP5IF1	ENSG00000130770	ENST00000468425	ENSE00001880910	28246589	28246906	3	2	-1
1	28236184	28236270	ATP5IF1	ENSG00000130770	ENST00000497986	ENSE00001909763	28236109	28236270	1	-1	0
1	28237761	28237797	ATP5IF1	ENSG00000130770	ENST00000497986	ENSE00001918899	28237761	28238105	3	2	-1
1			MED18	ENSG00000130772	ENST00000373842	ENSE00001207949	28329040	28329180	1	-1	-1				TRUE
1	28330663	28330735	MED18	ENSG00000130772	ENST00000373842	ENSE00003557417	28330597	28330735	2	-1	1
1	28334417	28334970	MED18	ENSG00000130772	ENST00000373842	ENSE00001866153	28334417	28335965	3	1	-1
1			MED18	ENSG00000130772	ENST00000398997	ENSE00001535910	28329055	28329180	1	-1	-1
1	28334417	28334970	MED18	ENSG00000130772	ENST00000398997	ENSE00001535908	28334417	28335086	3	1	-1
1			MED18	ENSG00000130772	ENST00000398997	ENSE00001535899	28335794	28335964	4	-1	-1
1	27872572	27872665	THEMIS2	ENSG00000130775	ENST00000328928	ENSE00003723924	27872543	27872665	1	-1	1						IPR039671	THEMIS	FALSE	FALSE
1	27876588	27876728	THEMIS2	ENSG00000130775	ENST00000328928	ENSE00003552769	27876588	27876728	2	1	1		TRUE				IPR039671	THEMIS	FALSE	FALSE
1	27879644	27880054	THEMIS2	ENSG00000130775	ENST00000328928	ENSE00003626599	27879644	27880054	3	1	1		TRUE				IPR039671	THEMIS	FALSE	FALSE
1	27881971	27882125	THEMIS2	ENSG00000130775	ENST00000328928	ENSE00002258445	27881971	27882125	4	1	0						IPR039671	THEMIS	FALSE	FALSE
1	27882513	27883043	THEMIS2	ENSG00000130775	ENST00000328928	ENSE00003597545	27882513	27883043	5	0	0	TRUE					IPR039671	THEMIS	FALSE	FALSE
1	27885295	27885451	THEMIS2	ENSG00000130775	ENST00000328928	ENSE00003494363	27885295	27885451	6	0	1						IPR039671	THEMIS	FALSE	FALSE
1	27885867	27885922	THEMIS2	ENSG00000130775	ENST00000328928	ENSE00003636086	27885867	27886685	7	1	-1						IPR039671	THEMIS	FALSE	FALSE
1	27872572	27872665	THEMIS2	ENSG00000130775	ENST00000373921	ENSE00001461931	27872544	27872665	1	-1	1						IPR039671	THEMIS	FALSE	FALSE
1	27881971	27883043	THEMIS2	ENSG00000130775	ENST00000373921	ENSE00001312249	27881971	27883043	4	1	0						IPR039671	THEMIS	FALSE	FALSE
1	27885867	27885922	THEMIS2	ENSG00000130775	ENST00000373921	ENSE00003850999	27885867	27886675	6	1	-1						IPR039671	THEMIS	FALSE	FALSE
1	27885295	27885431	THEMIS2	ENSG00000130775	ENST00000373925	ENSE00003618334	27885295	27885451	4	1	-1						IPR039671	THEMIS	FALSE	FALSE
1			THEMIS2	ENSG00000130775	ENST00000373925	ENSE00003679966	27885867	27886685	5	-1	-1						IPR039671	THEMIS	FALSE	FALSE
1	27872572	27872665	THEMIS2	ENSG00000130775	ENST00000373927	ENSE00001904860	27872549	27872665	1	-1	1						IPR039671	THEMIS	FALSE	FALSE
1			THEMIS2	ENSG00000130775	ENST00000373927	ENSE00001943744	27885867	27886533	4	-1	-1						IPR039671	THEMIS	FALSE	FALSE
1	10033671	10033694	UBE4B	ENSG00000130939	ENST00000253251	ENSE00001928381	10032832	10033694	1	-1	0						IPR019474, IPR013083	Ub_conjug_fac_E4_core, Znf_RING/FYVE/PHD	FALSE	FALSE
1	10072028	10072214	UBE4B	ENSG00000130939	ENST00000253251	ENSE00003468897	10072028	10072214	2	0	1						IPR019474, IPR013083	Ub_conjug_fac_E4_core, Znf_RING/FYVE/PHD	FALSE	FALSE
1	10095461	10095596	UBE4B	ENSG00000130939	ENST00000253251	ENSE00003629025	10095461	10095596	3	1	2						IPR019474, IPR013083	Ub_conjug_fac_E4_core, Znf_RING/FYVE/PHD	FALSE	FALSE
1	10101108	10101195	UBE4B	ENSG00000130939	ENST00000253251	ENSE00003656031	10101108	10101195	4	2	0						IPR019474, IPR013083	Ub_conjug_fac_E4_core, Znf_RING/FYVE/PHD	FALSE	FALSE
1	10102948	10103092	UBE4B	ENSG00000130939	ENST00000253251	ENSE00001049383	10102948	10103092	5	0	1						IPR019474, IPR013083	Ub_conjug_fac_E4_core, Znf_RING/FYVE/PHD	FALSE	FALSE
1	10105516	10105744	UBE4B	ENSG00000130939	ENST00000253251	ENSE00001049393	10105516	10105744	6	1	2						IPR019474, IPR013083	Ub_conjug_fac_E4_core, Znf_RING/FYVE/PHD	FALSE	FALSE
1	10117459	10117600	UBE4B	ENSG00000130939	ENST00000253251	ENSE00003650754	10117459	10117600	7	2	0						IPR019474, IPR013083	Ub_conjug_fac_E4_core, Znf_RING/FYVE/PHD	FALSE	FALSE
1	10119513	10119613	UBE4B	ENSG00000130939	ENST00000253251	ENSE00003633590	10119513	10119613	8	0	2						IPR019474, IPR013083	Ub_conjug_fac_E4_core, Znf_RING/FYVE/PHD	FALSE	FALSE
1	10121962	10122076	UBE4B	ENSG00000130939	ENST00000253251	ENSE00003519565	10121962	10122076	9	2	0						IPR019474, IPR013083	Ub_conjug_fac_E4_core, Znf_RING/FYVE/PHD	FALSE	FALSE
1	10126794	10126877	UBE4B	ENSG00000130939	ENST00000253251	ENSE00003557208	10126794	10126877	10	0	0	TRUE					IPR019474, IPR013083	Ub_conjug_fac_E4_core, Znf_RING/FYVE/PHD	FALSE	FALSE
1	10129392	10129448	UBE4B	ENSG00000130939	ENST00000253251	ENSE00003474876	10129392	10129448	11	0	0	TRUE					IPR019474, IPR013083	Ub_conjug_fac_E4_core, Znf_RING/FYVE/PHD	FALSE	FALSE
1	10130500	10130616	UBE4B	ENSG00000130939	ENST00000253251	ENSE00003579625	10130500	10130616	12	0	0	TRUE					IPR019474, IPR013083	Ub_conjug_fac_E4_core, Znf_RING/FYVE/PHD	FALSE	FALSE
1	10130715	10130813	UBE4B	ENSG00000130939	ENST00000253251	ENSE00003690063	10130715	10130813	13	0	0	TRUE					IPR019474, IPR013083	Ub_conjug_fac_E4_core, Znf_RING/FYVE/PHD	FALSE	FALSE
1	10132369	10132482	UBE4B	ENSG00000130939	ENST00000253251	ENSE00003532490	10132369	10132482	14	0	0	TRUE					IPR019474, IPR013083	Ub_conjug_fac_E4_core, Znf_RING/FYVE/PHD	FALSE	FALSE
1	10134988	10135186	UBE4B	ENSG00000130939	ENST00000253251	ENSE00003635485	10134988	10135186	15	0	1						IPR019474, IPR013083	Ub_conjug_fac_E4_core, Znf_RING/FYVE/PHD	FALSE	FALSE
1	10137067	10137205	UBE4B	ENSG00000130939	ENST00000253251	ENSE00002806202	10137067	10137205	16	1	2						IPR019474, IPR013083	Ub_conjug_fac_E4_core, Znf_RING/FYVE/PHD	FALSE	FALSE
1	10144940	10145039	UBE4B	ENSG00000130939	ENST00000253251	ENSE00003787655	10144940	10145039	17	2	0						IPR019474, IPR013083	Ub_conjug_fac_E4_core, Znf_RING/FYVE/PHD	FALSE	FALSE
1	10146963	10147090	UBE4B	ENSG00000130939	ENST00000253251	ENSE00001049375	10146963	10147090	18	0	2						IPR019474, IPR013083	Ub_conjug_fac_E4_core, Znf_RING/FYVE/PHD	FALSE	FALSE
1	10149184	10149282	UBE4B	ENSG00000130939	ENST00000253251	ENSE00001049390	10149184	10149282	19	2	2			TRUE			IPR019474, IPR013083	Ub_conjug_fac_E4_core, Znf_RING/FYVE/PHD	FALSE	FALSE
1	10151326	10151561	UBE4B	ENSG00000130939	ENST00000253251	ENSE00001049376	10151326	10151561	20	2	1						IPR019474, IPR013083	Ub_conjug_fac_E4_core, Znf_RING/FYVE/PHD	FALSE	FALSE
1	10158356	10158482	UBE4B	ENSG00000130939	ENST00000253251	ENSE00001049381	10158356	10158482	21	1	2						IPR019474, IPR013083	Ub_conjug_fac_E4_core, Znf_RING/FYVE/PHD	FALSE	FALSE
1	10161142	10161286	UBE4B	ENSG00000130939	ENST00000253251	ENSE00002856460	10161142	10161286	22	2	0						IPR019474, IPR013083	Ub_conjug_fac_E4_core, Znf_RING/FYVE/PHD	FALSE	FALSE
1	10168136	10168270	UBE4B	ENSG00000130939	ENST00000253251	ENSE00003593951	10168136	10168270	23	0	0	TRUE					IPR019474, IPR013083	Ub_conjug_fac_E4_core, Znf_RING/FYVE/PHD	FALSE	FALSE
1	10171138	10171329	UBE4B	ENSG00000130939	ENST00000253251	ENSE00001049384	10171138	10171329	24	0	0	TRUE					IPR019474, IPR013083	Ub_conjug_fac_E4_core, Znf_RING/FYVE/PHD	FALSE	FALSE
1	10178644	10178818	UBE4B	ENSG00000130939	ENST00000253251	ENSE00003471584	10178644	10178818	25	0	1						IPR019474, IPR013083	Ub_conjug_fac_E4_core, Znf_RING/FYVE/PHD	FALSE	FALSE
1	10179416	10179562	UBE4B	ENSG00000130939	ENST00000253251	ENSE00003689882	10179416	10179562	26	1	1		TRUE				IPR019474, IPR013083	Ub_conjug_fac_E4_core, Znf_RING/FYVE/PHD	FALSE	FALSE
1	10179895	10179956	UBE4B	ENSG00000130939	ENST00000253251	ENSE00001937198	10179895	10180367	27	1	-1						IPR019474, IPR013083	Ub_conjug_fac_E4_core, Znf_RING/FYVE/PHD	FALSE	FALSE
1	10033671	10033694	UBE4B	ENSG00000130939	ENST00000343090	ENSE00001902028	10032958	10033694	1	-1	0						IPR019474, IPR013083	Ub_conjug_fac_E4_core, Znf_RING/FYVE/PHD	FALSE	FALSE
1	10106197	10106583	UBE4B	ENSG00000130939	ENST00000343090	ENSE00001049374	10106197	10106583	7	2	2						IPR019474, IPR013083	Ub_conjug_fac_E4_core, Znf_RING/FYVE/PHD	FALSE	FALSE
1	10179895	10179956	UBE4B	ENSG00000130939	ENST00000343090	ENSE00001889590	10179895	10181239	28	1	-1						IPR019474, IPR013083	Ub_conjug_fac_E4_core, Znf_RING/FYVE/PHD	FALSE	FALSE
1	10033671	10033694	UBE4B	ENSG00000130939	ENST00000377153	ENSE00001472939	10033274	10033694	1	-1	0
1	10072454	10072545	UBE4B	ENSG00000130939	ENST00000377153	ENSE00001472938	10072454	10073118	3	1	-1
1	10122042	10122076	UBE4B	ENSG00000130939	ENST00000470736	ENSE00001892837	10122042	10122076	1	1	0
1	10158354	10158482	UBE4B	ENSG00000130939	ENST00000488228	ENSE00001938473	10158354	10158482	1	2	2
1	10166244	10166264	UBE4B	ENSG00000130939	ENST00000488228	ENSE00001948088	10166244	10166342	3	0	-1
1			UBE4B	ENSG00000130939	ENST00000488228	ENSE00003562801	10168136	10168270	4	-1	-1				TRUE
1			UBE4B	ENSG00000130939	ENST00000488228	ENSE00001846378	10171138	10171189	5	-1	-1
1	10107222	10107374	UBE4B	ENSG00000130939	ENST00000672724	ENSE00001813204	10107222	10107374	8	2	2						IPR019474, IPR013083	Ub_conjug_fac_E4_core, Znf_RING/FYVE/PHD	FALSE	FALSE
1			CASZ1	ENSG00000130940	ENST00000344008	ENSE00001426443	10796564	10796650	1	-1	-1						IPR040373	CASZ1	FALSE	FALSE
1	10693874	10693889	CASZ1	ENSG00000130940	ENST00000344008	ENSE00003613107	10693874	10693912	4	-1	1						IPR040373	CASZ1	FALSE	FALSE
1	10665083	10665571	CASZ1	ENSG00000130940	ENST00000344008	ENSE00003499527	10665083	10665571	5	1	1		TRUE				IPR040373	CASZ1	FALSE	FALSE
1	10659702	10660536	CASZ1	ENSG00000130940	ENST00000344008	ENSE00003571335	10659702	10660536	6	1	2						IPR040373	CASZ1	FALSE	FALSE
1	10658508	10658576	CASZ1	ENSG00000130940	ENST00000344008	ENSE00003469264	10658508	10658576	7	2	2			TRUE			IPR040373	CASZ1	FALSE	FALSE
1	10656646	10656736	CASZ1	ENSG00000130940	ENST00000344008	ENSE00003613254	10656646	10656736	8	2	0						IPR040373	CASZ1	FALSE	FALSE
1	10655649	10655813	CASZ1	ENSG00000130940	ENST00000344008	ENSE00003527639	10655649	10655813	9	0	0	TRUE					IPR040373	CASZ1	FALSE	FALSE
1	10654419	10654591	CASZ1	ENSG00000130940	ENST00000344008	ENSE00003491714	10654419	10654591	10	0	2						IPR040373	CASZ1	FALSE	FALSE
1	10653377	10654218	CASZ1	ENSG00000130940	ENST00000344008	ENSE00000897850	10653377	10654218	11	2	1						IPR040373	CASZ1	FALSE	FALSE
1	10650941	10651076	CASZ1	ENSG00000130940	ENST00000344008	ENSE00000897844	10650941	10651076	12	1	2						IPR040373	CASZ1	FALSE	FALSE
1	10650692	10650755	CASZ1	ENSG00000130940	ENST00000344008	ENSE00000897837	10650692	10650755	13	2	0						IPR040373	CASZ1	FALSE	FALSE
1	10649283	10649437	CASZ1	ENSG00000130940	ENST00000344008	ENSE00000897830	10649283	10649437	14	0	2						IPR040373	CASZ1	FALSE	FALSE
1	10649070	10649192	CASZ1	ENSG00000130940	ENST00000344008	ENSE00000897823	10649070	10649192	15	2	2			TRUE			IPR040373	CASZ1	FALSE	FALSE
1	10647797	10648139	CASZ1	ENSG00000130940	ENST00000344008	ENSE00001065376	10647213	10648139	16	2	-1						IPR040373	CASZ1	FALSE	FALSE
1			CASZ1	ENSG00000130940	ENST00000377022	ENSE00002025796	10796564	10796646	1	-1	-1				TRUE		IPR040373	CASZ1	FALSE	FALSE
1			CASZ1	ENSG00000130940	ENST00000377022	ENSE00001401205	10760701	10760857	2	-1	-1				TRUE		IPR040373	CASZ1	FALSE	FALSE
1			CASZ1	ENSG00000130940	ENST00000377022	ENSE00001404652	10705492	10705544	3	-1	-1						IPR040373	CASZ1	FALSE	FALSE
1	10647801	10648139	CASZ1	ENSG00000130940	ENST00000377022	ENSE00001472504	10647801	10648139	16	2	2						IPR040373	CASZ1	FALSE	FALSE
1	10646128	10646326	CASZ1	ENSG00000130940	ENST00000377022	ENSE00001472502	10646128	10646326	17	2	0						IPR040373	CASZ1	FALSE	FALSE
1	10644917	10645088	CASZ1	ENSG00000130940	ENST00000377022	ENSE00001472500	10644917	10645088	18	0	1						IPR040373	CASZ1	FALSE	FALSE
1	10643160	10643311	CASZ1	ENSG00000130940	ENST00000377022	ENSE00002885067	10643160	10643311	19	1	0						IPR040373	CASZ1	FALSE	FALSE
1	10642859	10643000	CASZ1	ENSG00000130940	ENST00000377022	ENSE00002825992	10642859	10643000	20	0	1						IPR040373	CASZ1	FALSE	FALSE
1	10638942	10640059	CASZ1	ENSG00000130940	ENST00000377022	ENSE00001615333	10636604	10640059	21	1	-1						IPR040373	CASZ1	FALSE	FALSE
1	10644917	10645076	CASZ1	ENSG00000130940	ENST00000447850	ENSE00002078211	10644917	10645076	1	0	1						IPR040373	CASZ1	FALSE	FALSE
1	10642082	10642322	CASZ1	ENSG00000130940	ENST00000447850	ENSE00002072704	10642082	10642322	4	1	2						IPR040373	CASZ1	FALSE	FALSE
1			GJA9	ENSG00000131233	ENST00000357771	ENSE00003545893	38881432	38881587	1	-1	-1						IPR038359, IPR019570, IPR017990, IPR013092	Connexin_N_sf, Connexin_CCC, Connexin_CS, Connexin_N	FALSE	FALSE
1	38874551	38876098	GJA9	ENSG00000131233	ENST00000357771	ENSE00001400259	38874069	38876193	2	-1	-1						IPR038359, IPR019570, IPR017990, IPR013092	Connexin_N_sf, Connexin_CCC, Connexin_CS, Connexin_N	FALSE	FALSE
1	38874551	38876098	GJA9	ENSG00000131233	ENST00000360786	ENSE00001415679	38874451	38876351	1	-1	-1						IPR038359, IPR019570, IPR017990, IPR013092	Connexin_N_sf, Connexin_CCC, Connexin_CS, Connexin_N	FALSE	FALSE
1			CAP1	ENSG00000131236	ENST00000340450	ENSE00001850738	40040753	40040801	1	-1	-1				TRUE		IPR036223, IPR036222, IPR028417, IPR028415, IPR018106, IPR017901, IPR016098, IPR013992, IPR013912, IPR006599	CAP_C_sf, CAP_N_sf, CAP_CS_C, CAP1, CAP_CS_N, C-CAP_CF_C-like, CAP/MinC_C, Adenylate_cyclase-assoc_CAP_N, Adenylate_cyclase-assoc_CAP_C, CARP_motif	FALSE	FALSE
1	40059347	40059458	CAP1	ENSG00000131236	ENST00000340450	ENSE00001458701	40059337	40059458	2	-1	1						IPR036223, IPR036222, IPR028417, IPR028415, IPR018106, IPR017901, IPR016098, IPR013992, IPR013912, IPR006599	CAP_C_sf, CAP_N_sf, CAP_CS_C, CAP1, CAP_CS_N, C-CAP_CF_C-like, CAP/MinC_C, Adenylate_cyclase-assoc_CAP_N, Adenylate_cyclase-assoc_CAP_C, CARP_motif	FALSE	FALSE
1	40060070	40060170	CAP1	ENSG00000131236	ENST00000340450	ENSE00001458689	40060070	40060170	3	1	0						IPR036223, IPR036222, IPR028417, IPR028415, IPR018106, IPR017901, IPR016098, IPR013992, IPR013912, IPR006599	CAP_C_sf, CAP_N_sf, CAP_CS_C, CAP1, CAP_CS_N, C-CAP_CF_C-like, CAP/MinC_C, Adenylate_cyclase-assoc_CAP_N, Adenylate_cyclase-assoc_CAP_C, CARP_motif	FALSE	FALSE
1	40061735	40061812	CAP1	ENSG00000131236	ENST00000340450	ENSE00001192144	40061735	40061812	4	0	0	TRUE					IPR036223, IPR036222, IPR028417, IPR028415, IPR018106, IPR017901, IPR016098, IPR013992, IPR013912, IPR006599	CAP_C_sf, CAP_N_sf, CAP_CS_C, CAP1, CAP_CS_N, C-CAP_CF_C-like, CAP/MinC_C, Adenylate_cyclase-assoc_CAP_N, Adenylate_cyclase-assoc_CAP_C, CARP_motif	FALSE	FALSE
1	40064227	40064370	CAP1	ENSG00000131236	ENST00000340450	ENSE00001192143	40064227	40064370	5	0	0	TRUE					IPR036223, IPR036222, IPR028417, IPR028415, IPR018106, IPR017901, IPR016098, IPR013992, IPR013912, IPR006599	CAP_C_sf, CAP_N_sf, CAP_CS_C, CAP1, CAP_CS_N, C-CAP_CF_C-like, CAP/MinC_C, Adenylate_cyclase-assoc_CAP_N, Adenylate_cyclase-assoc_CAP_C, CARP_motif	FALSE	FALSE
1	40064474	40064559	CAP1	ENSG00000131236	ENST00000340450	ENSE00001192141	40064474	40064559	6	0	2						IPR036223, IPR036222, IPR028417, IPR028415, IPR018106, IPR017901, IPR016098, IPR013992, IPR013912, IPR006599	CAP_C_sf, CAP_N_sf, CAP_CS_C, CAP1, CAP_CS_N, C-CAP_CF_C-like, CAP/MinC_C, Adenylate_cyclase-assoc_CAP_N, Adenylate_cyclase-assoc_CAP_C, CARP_motif	FALSE	FALSE
1	40066215	40066320	CAP1	ENSG00000131236	ENST00000340450	ENSE00001192138	40066215	40066320	7	2	0						IPR036223, IPR036222, IPR028417, IPR028415, IPR018106, IPR017901, IPR016098, IPR013992, IPR013912, IPR006599	CAP_C_sf, CAP_N_sf, CAP_CS_C, CAP1, CAP_CS_N, C-CAP_CF_C-like, CAP/MinC_C, Adenylate_cyclase-assoc_CAP_N, Adenylate_cyclase-assoc_CAP_C, CARP_motif	FALSE	FALSE
1	40067540	40067717	CAP1	ENSG00000131236	ENST00000340450	ENSE00003580138	40067540	40067717	8	0	1						IPR036223, IPR036222, IPR028417, IPR028415, IPR018106, IPR017901, IPR016098, IPR013992, IPR013912, IPR006599	CAP_C_sf, CAP_N_sf, CAP_CS_C, CAP1, CAP_CS_N, C-CAP_CF_C-like, CAP/MinC_C, Adenylate_cyclase-assoc_CAP_N, Adenylate_cyclase-assoc_CAP_C, CARP_motif	FALSE	FALSE
1	40069690	40069874	CAP1	ENSG00000131236	ENST00000340450	ENSE00003554678	40069690	40069874	9	1	0						IPR036223, IPR036222, IPR028417, IPR028415, IPR018106, IPR017901, IPR016098, IPR013992, IPR013912, IPR006599	CAP_C_sf, CAP_N_sf, CAP_CS_C, CAP1, CAP_CS_N, C-CAP_CF_C-like, CAP/MinC_C, Adenylate_cyclase-assoc_CAP_N, Adenylate_cyclase-assoc_CAP_C, CARP_motif	FALSE	FALSE
1	40070159	40070282	CAP1	ENSG00000131236	ENST00000340450	ENSE00003459410	40070159	40070282	10	0	1						IPR036223, IPR036222, IPR028417, IPR028415, IPR018106, IPR017901, IPR016098, IPR013992, IPR013912, IPR006599	CAP_C_sf, CAP_N_sf, CAP_CS_C, CAP1, CAP_CS_N, C-CAP_CF_C-like, CAP/MinC_C, Adenylate_cyclase-assoc_CAP_N, Adenylate_cyclase-assoc_CAP_C, CARP_motif	FALSE	FALSE
1	40070430	40070512	CAP1	ENSG00000131236	ENST00000340450	ENSE00003477815	40070430	40070512	11	1	0						IPR036223, IPR036222, IPR028417, IPR028415, IPR018106, IPR017901, IPR016098, IPR013992, IPR013912, IPR006599	CAP_C_sf, CAP_N_sf, CAP_CS_C, CAP1, CAP_CS_N, C-CAP_CF_C-like, CAP/MinC_C, Adenylate_cyclase-assoc_CAP_N, Adenylate_cyclase-assoc_CAP_C, CARP_motif	FALSE	FALSE
1	40070836	40070979	CAP1	ENSG00000131236	ENST00000340450	ENSE00003512323	40070836	40070979	12	0	0	TRUE					IPR036223, IPR036222, IPR028417, IPR028415, IPR018106, IPR017901, IPR016098, IPR013992, IPR013912, IPR006599	CAP_C_sf, CAP_N_sf, CAP_CS_C, CAP1, CAP_CS_N, C-CAP_CF_C-like, CAP/MinC_C, Adenylate_cyclase-assoc_CAP_N, Adenylate_cyclase-assoc_CAP_C, CARP_motif	FALSE	FALSE
1	40071450	40071533	CAP1	ENSG00000131236	ENST00000340450	ENSE00001836506	40071450	40072641	13	0	-1						IPR036223, IPR036222, IPR028417, IPR028415, IPR018106, IPR017901, IPR016098, IPR013992, IPR013912, IPR006599	CAP_C_sf, CAP_N_sf, CAP_CS_C, CAP1, CAP_CS_N, C-CAP_CF_C-like, CAP/MinC_C, Adenylate_cyclase-assoc_CAP_N, Adenylate_cyclase-assoc_CAP_C, CARP_motif	FALSE	FALSE
1			CAP1	ENSG00000131236	ENST00000372792	ENSE00001192151	40040729	40040801	1	-1	-1				TRUE		IPR036223, IPR036222, IPR028417, IPR028415, IPR018106, IPR017901, IPR016098, IPR013992, IPR013912, IPR006599	CAP_C_sf, CAP_N_sf, CAP_CS_C, CAP1, CAP_CS_N, C-CAP_CF_C-like, CAP/MinC_C, Adenylate_cyclase-assoc_CAP_N, Adenylate_cyclase-assoc_CAP_C, CARP_motif	FALSE	FALSE
1	40059347	40059458	CAP1	ENSG00000131236	ENST00000372792	ENSE00001192162	40059334	40059458	2	-1	1						IPR036223, IPR036222, IPR028417, IPR028415, IPR018106, IPR017901, IPR016098, IPR013992, IPR013912, IPR006599	CAP_C_sf, CAP_N_sf, CAP_CS_C, CAP1, CAP_CS_N, C-CAP_CF_C-like, CAP/MinC_C, Adenylate_cyclase-assoc_CAP_N, Adenylate_cyclase-assoc_CAP_C, CARP_motif	FALSE	FALSE
1	40060067	40060170	CAP1	ENSG00000131236	ENST00000372792	ENSE00000899727	40060067	40060170	3	1	0						IPR036223, IPR036222, IPR028417, IPR028415, IPR018106, IPR017901, IPR016098, IPR013992, IPR013912, IPR006599	CAP_C_sf, CAP_N_sf, CAP_CS_C, CAP1, CAP_CS_N, C-CAP_CF_C-like, CAP/MinC_C, Adenylate_cyclase-assoc_CAP_N, Adenylate_cyclase-assoc_CAP_C, CARP_motif	FALSE	FALSE
1	40071450	40071533	CAP1	ENSG00000131236	ENST00000372792	ENSE00001458654	40071450	40072648	13	0	-1						IPR036223, IPR036222, IPR028417, IPR028415, IPR018106, IPR017901, IPR016098, IPR013992, IPR013912, IPR006599	CAP_C_sf, CAP_N_sf, CAP_CS_C, CAP1, CAP_CS_N, C-CAP_CF_C-like, CAP/MinC_C, Adenylate_cyclase-assoc_CAP_N, Adenylate_cyclase-assoc_CAP_C, CARP_motif	FALSE	FALSE
1			CAP1	ENSG00000131236	ENST00000372797	ENSE00001458655	40040233	40040783	1	-1	-1						IPR036223, IPR036222, IPR028417, IPR028415, IPR018106, IPR017901, IPR016098, IPR013992, IPR013912, IPR006599	CAP_C_sf, CAP_N_sf, CAP_CS_C, CAP1, CAP_CS_N, C-CAP_CF_C-like, CAP/MinC_C, Adenylate_cyclase-assoc_CAP_N, Adenylate_cyclase-assoc_CAP_C, CARP_motif	FALSE	FALSE
1	40071450	40071533	CAP1	ENSG00000131236	ENST00000372797	ENSE00001458693	40071450	40072649	13	0	-1						IPR036223, IPR036222, IPR028417, IPR028415, IPR018106, IPR017901, IPR016098, IPR013992, IPR013912, IPR006599	CAP_C_sf, CAP_N_sf, CAP_CS_C, CAP1, CAP_CS_N, C-CAP_CF_C-like, CAP/MinC_C, Adenylate_cyclase-assoc_CAP_N, Adenylate_cyclase-assoc_CAP_C, CARP_motif	FALSE	FALSE
1			CAP1	ENSG00000131236	ENST00000372798	ENSE00001458681	40040752	40040801	1	-1	-1						IPR036223, IPR036222, IPR028417, IPR028415, IPR018106, IPR017901, IPR016098, IPR013992, IPR013912, IPR006599	CAP_C_sf, CAP_N_sf, CAP_CS_C, CAP1, CAP_CS_N, C-CAP_CF_C-like, CAP/MinC_C, Adenylate_cyclase-assoc_CAP_N, Adenylate_cyclase-assoc_CAP_C, CARP_motif	FALSE	FALSE
1	40071450	40071533	CAP1	ENSG00000131236	ENST00000372798	ENSE00001458680	40071450	40071608	13	0	-1						IPR036223, IPR036222, IPR028417, IPR028415, IPR018106, IPR017901, IPR016098, IPR013992, IPR013912, IPR006599	CAP_C_sf, CAP_N_sf, CAP_CS_C, CAP1, CAP_CS_N, C-CAP_CF_C-like, CAP/MinC_C, Adenylate_cyclase-assoc_CAP_N, Adenylate_cyclase-assoc_CAP_C, CARP_motif	FALSE	FALSE
1			CAP1	ENSG00000131236	ENST00000372802	ENSE00001458691	40040240	40040783	1	-1	-1						IPR036223, IPR036222, IPR028417, IPR028415, IPR018106, IPR017901, IPR016098, IPR013992, IPR013912, IPR006599	CAP_C_sf, CAP_N_sf, CAP_CS_C, CAP1, CAP_CS_N, C-CAP_CF_C-like, CAP/MinC_C, Adenylate_cyclase-assoc_CAP_N, Adenylate_cyclase-assoc_CAP_C, CARP_motif	FALSE	FALSE
1	40071450	40071533	CAP1	ENSG00000131236	ENST00000372802	ENSE00001458688	40071450	40072515	13	0	-1						IPR036223, IPR036222, IPR028417, IPR028415, IPR018106, IPR017901, IPR016098, IPR013992, IPR013912, IPR006599	CAP_C_sf, CAP_N_sf, CAP_CS_C, CAP1, CAP_CS_N, C-CAP_CF_C-like, CAP/MinC_C, Adenylate_cyclase-assoc_CAP_N, Adenylate_cyclase-assoc_CAP_C, CARP_motif	FALSE	FALSE
1			CAP1	ENSG00000131236	ENST00000414281	ENSE00001458672	40040732	40040801	1	-1	-1				TRUE		IPR036222, IPR028415, IPR018106, IPR013992	CAP_N_sf, CAP1, CAP_CS_N, Adenylate_cyclase-assoc_CAP_N	FALSE	FALSE
1			CAP1	ENSG00000131236	ENST00000414281	ENSE00001670959	40041429	40041493	2	-1	-1						IPR036222, IPR028415, IPR018106, IPR013992	CAP_N_sf, CAP1, CAP_CS_N, Adenylate_cyclase-assoc_CAP_N	FALSE	FALSE
1	40066215	40066314	CAP1	ENSG00000131236	ENST00000414281	ENSE00001708672	40066215	40066314	8	2	0						IPR036222, IPR028415, IPR018106, IPR013992	CAP_N_sf, CAP1, CAP_CS_N, Adenylate_cyclase-assoc_CAP_N	FALSE	FALSE
1			CAP1	ENSG00000131236	ENST00000414893	ENSE00001623537	40040720	40040801	1	-1	-1						IPR036222, IPR028415, IPR018106	CAP_N_sf, CAP1, CAP_CS_N	FALSE	FALSE
1	40060067	40060089	CAP1	ENSG00000131236	ENST00000414893	ENSE00001458665	40060067	40060089	3	1	0						IPR036222, IPR028415, IPR018106	CAP_N_sf, CAP1, CAP_CS_N	FALSE	FALSE
1	40066273	40066320	CAP1	ENSG00000131236	ENST00000414893	ENSE00001458664	40066273	40066320	4	0	0						IPR036222, IPR028415, IPR018106	CAP_N_sf, CAP1, CAP_CS_N	FALSE	FALSE
1	40069690	40069764	CAP1	ENSG00000131236	ENST00000414893	ENSE00001769605	40069690	40069764	6	1	1						IPR036222, IPR028415, IPR018106	CAP_N_sf, CAP1, CAP_CS_N	FALSE	FALSE
1			CAP1	ENSG00000131236	ENST00000417287	ENSE00001612307	40040780	40040801	1	-1	-1						IPR036222, IPR028415, IPR018106, IPR013992	CAP_N_sf, CAP1, CAP_CS_N, Adenylate_cyclase-assoc_CAP_N	FALSE	FALSE
1			CAP1	ENSG00000131236	ENST00000417287	ENSE00001641331	40057446	40057495	2	-1	-1						IPR036222, IPR028415, IPR018106, IPR013992	CAP_N_sf, CAP1, CAP_CS_N, Adenylate_cyclase-assoc_CAP_N	FALSE	FALSE
1	40066215	40066218	CAP1	ENSG00000131236	ENST00000417287	ENSE00001596709	40066215	40066218	8	2	0						IPR036222, IPR028415, IPR018106, IPR013992	CAP_N_sf, CAP1, CAP_CS_N, Adenylate_cyclase-assoc_CAP_N	FALSE	FALSE
1			CAP1	ENSG00000131236	ENST00000420216	ENSE00001618945	40040733	40040783	1	-1	-1						IPR036222, IPR028415, IPR018106, IPR013992	CAP_N_sf, CAP1, CAP_CS_N, Adenylate_cyclase-assoc_CAP_N	FALSE	FALSE
1	40066215	40066229	CAP1	ENSG00000131236	ENST00000420216	ENSE00001668642	40066215	40066229	8	2	2						IPR036222, IPR028415, IPR018106, IPR013992	CAP_N_sf, CAP1, CAP_CS_N, Adenylate_cyclase-assoc_CAP_N	FALSE	FALSE
1			CAP1	ENSG00000131236	ENST00000421589	ENSE00001711159	40040583	40040783	1	-1	-1						IPR036222, IPR028415, IPR018106, IPR013992	CAP_N_sf, CAP1, CAP_CS_N, Adenylate_cyclase-assoc_CAP_N	FALSE	FALSE
1	40066215	40066300	CAP1	ENSG00000131236	ENST00000421589	ENSE00001741562	40066215	40066300	7	2	1						IPR036222, IPR028415, IPR018106, IPR013992	CAP_N_sf, CAP1, CAP_CS_N, Adenylate_cyclase-assoc_CAP_N	FALSE	FALSE
1	40066215	40066295	CAP1	ENSG00000131236	ENST00000424977	ENSE00001731941	40066215	40066295	8	2	2						IPR036222, IPR028415, IPR018106, IPR013992	CAP_N_sf, CAP1, CAP_CS_N, Adenylate_cyclase-assoc_CAP_N	FALSE	FALSE
1			CAP1	ENSG00000131236	ENST00000427843	ENSE00001673981	40040767	40040783	1	-1	-1						IPR036222, IPR028415, IPR018106, IPR013992	CAP_N_sf, CAP1, CAP_CS_N, Adenylate_cyclase-assoc_CAP_N	FALSE	FALSE
1	40067540	40067556	CAP1	ENSG00000131236	ENST00000427843	ENSE00001732079	40067540	40067556	9	0	2						IPR036222, IPR028415, IPR018106, IPR013992	CAP_N_sf, CAP1, CAP_CS_N, Adenylate_cyclase-assoc_CAP_N	FALSE	FALSE
1			CAP1	ENSG00000131236	ENST00000435719	ENSE00001644002	40040765	40040783	1	-1	-1						IPR036222, IPR028415, IPR018106, IPR013992	CAP_N_sf, CAP1, CAP_CS_N, Adenylate_cyclase-assoc_CAP_N	FALSE	FALSE
1	40067540	40067700	CAP1	ENSG00000131236	ENST00000435719	ENSE00001746536	40067540	40067700	8	0	2						IPR036222, IPR028415, IPR018106, IPR013992	CAP_N_sf, CAP1, CAP_CS_N, Adenylate_cyclase-assoc_CAP_N	FALSE	FALSE
1			CAP1	ENSG00000131236	ENST00000446031	ENSE00001660801	40040882	40040965	1	-1	-1						IPR018106, IPR013992	CAP_CS_N, Adenylate_cyclase-assoc_CAP_N	FALSE	FALSE
1	40060067	40060130	CAP1	ENSG00000131236	ENST00000446031	ENSE00001705011	40060067	40060130	3	1	2						IPR018106, IPR013992	CAP_CS_N, Adenylate_cyclase-assoc_CAP_N	FALSE	FALSE
1			CAP1	ENSG00000131236	ENST00000449311	ENSE00001598440	40040323	40040467	1	-1	-1						IPR036222, IPR028415, IPR018106, IPR013992	CAP_N_sf, CAP1, CAP_CS_N, Adenylate_cyclase-assoc_CAP_N	FALSE	FALSE
1	40064474	40064558	CAP1	ENSG00000131236	ENST00000449311	ENSE00001779992	40064474	40064558	6	0	1						IPR036222, IPR028415, IPR018106, IPR013992	CAP_N_sf, CAP1, CAP_CS_N, Adenylate_cyclase-assoc_CAP_N	FALSE	FALSE
1	40097115	40097238	PPT1	ENSG00000131238	ENST00000433473	ENSE00001670667	40097115	40097252	1	-1	1						IPR030294, IPR029058	PPT1, AB_hydrolase	FALSE	FALSE
1	40092398	40092504	PPT1	ENSG00000131238	ENST00000433473	ENSE00003813685	40092398	40092504	2	1	0						IPR030294, IPR029058	PPT1, AB_hydrolase	FALSE	FALSE
1	40092045	40092172	PPT1	ENSG00000131238	ENST00000433473	ENSE00000899698	40092045	40092172	3	0	2						IPR030294, IPR029058	PPT1, AB_hydrolase	FALSE	FALSE
1	40091329	40091399	PPT1	ENSG00000131238	ENST00000433473	ENSE00003684915	40091329	40091399	4	2	1						IPR030294, IPR029058	PPT1, AB_hydrolase	FALSE	FALSE
1	40089410	40089512	PPT1	ENSG00000131238	ENST00000433473	ENSE00003609646	40089410	40089512	5	1	2						IPR030294, IPR029058	PPT1, AB_hydrolase	FALSE	FALSE
1	40080397	40080487	PPT1	ENSG00000131238	ENST00000433473	ENSE00003582374	40080397	40080487	6	2	0						IPR030294, IPR029058	PPT1, AB_hydrolase	FALSE	FALSE
1	40078560	40078658	PPT1	ENSG00000131238	ENST00000433473	ENSE00003790611	40078560	40078658	7	0	0	TRUE					IPR030294, IPR029058	PPT1, AB_hydrolase	FALSE	FALSE
1	40076842	40076913	PPT1	ENSG00000131238	ENST00000433473	ENSE00003644974	40076842	40076913	8	0	0	TRUE					IPR030294, IPR029058	PPT1, AB_hydrolase	FALSE	FALSE
1	40074061	40074183	PPT1	ENSG00000131238	ENST00000433473	ENSE00002194451	40072726	40074183	9	0	-1						IPR030294, IPR029058	PPT1, AB_hydrolase	FALSE	FALSE
1	40092398	40092507	PPT1	ENSG00000131238	ENST00000439754	ENSE00003548333	40092398	40092507	2	1	0						IPR030294, IPR029058	PPT1, AB_hydrolase	FALSE	FALSE
1	40074061	40074183	PPT1	ENSG00000131238	ENST00000439754	ENSE00001720163	40072729	40074183	8	0	-1						IPR030294, IPR029058	PPT1, AB_hydrolase	FALSE	FALSE
1	40097115	40097238	PPT1	ENSG00000131238	ENST00000449045	ENSE00003814272	40097115	40097260	1	-1	1						IPR030294	PPT1	FALSE	FALSE
1	40074061	40074183	PPT1	ENSG00000131238	ENST00000449045	ENSE00002201405	40072738	40074183	6	0	-1						IPR030294	PPT1	FALSE	FALSE
1	40091329	40091399	PPT1	ENSG00000131238	ENST00000527311	ENSE00003813373	40091329	40091399	3	0	2						IPR030294, IPR029058	PPT1, AB_hydrolase	FALSE	FALSE
1	40074127	40074183	PPT1	ENSG00000131238	ENST00000527311	ENSE00002200245	40074127	40074183	7	0	0						IPR030294, IPR029058	PPT1, AB_hydrolase	FALSE	FALSE
1	40097115	40097238	PPT1	ENSG00000131238	ENST00000529905	ENSE00002193822	40097115	40097245	1	-1	1
1	40074061	40074183	PPT1	ENSG00000131238	ENST00000529905	ENSE00002140333	40073673	40074183	9	0	-1
1			PPT1	ENSG00000131238	ENST00000529905	ENSE00002178560	40072938	40073457	10	-1	-1
1			PPT1	ENSG00000131238	ENST00000530076	ENSE00002197851	40082184	40082321	1	-1	-1				TRUE		IPR030294, IPR029058	PPT1, AB_hydrolase	FALSE	FALSE
1			PPT1	ENSG00000131238	ENST00000530076	ENSE00003575528	40080397	40080487	2	-1	-1				TRUE		IPR030294, IPR029058	PPT1, AB_hydrolase	FALSE	FALSE
1	40078560	40078628	PPT1	ENSG00000131238	ENST00000530076	ENSE00003466285	40078560	40078658	3	-1	0						IPR030294, IPR029058	PPT1, AB_hydrolase	FALSE	FALSE
1	40074061	40074183	PPT1	ENSG00000131238	ENST00000530076	ENSE00003814062	40072712	40074183	5	0	-1						IPR030294, IPR029058	PPT1, AB_hydrolase	FALSE	FALSE
1	40089569	40089582	PPT1	ENSG00000131238	ENST00000530704	ENSE00002154717	40089410	40089582	5	1	-1
1			PPT1	ENSG00000131238	ENST00000530704	ENSE00003503307	40078560	40078658	7	-1	-1				TRUE
1			PPT1	ENSG00000131238	ENST00000530704	ENSE00003478025	40076842	40076913	8	-1	-1				TRUE
1			PPT1	ENSG00000131238	ENST00000530704	ENSE00003811495	40072726	40074183	9	-1	-1						IPR030294, IPR029058	PPT1, AB_hydrolase	FALSE	FALSE
1	40097115	40097216	PPT1	ENSG00000131238	ENST00000641083	ENSE00003811586	40097115	40097216	1	1	1						IPR030294, IPR029058	PPT1, AB_hydrolase	FALSE	FALSE
1	40076730	40076913	PPT1	ENSG00000131238	ENST00000641083	ENSE00003812745	40076730	40076913	8	0	1						IPR030294, IPR029058	PPT1, AB_hydrolase	FALSE	FALSE
1	40074101	40074183	PPT1	ENSG00000131238	ENST00000641083	ENSE00003812368	40072719	40074183	9	1	-1						IPR030294, IPR029058	PPT1, AB_hydrolase	FALSE	FALSE
1	40097115	40097238	PPT1	ENSG00000131238	ENST00000641319	ENSE00003814285	40097115	40097254	1	-1	1						IPR030294, IPR029058	PPT1, AB_hydrolase	FALSE	FALSE
1	40075138	40075245	PPT1	ENSG00000131238	ENST00000641319	ENSE00003812021	40075130	40075245	9	0	-1						IPR030294, IPR029058	PPT1, AB_hydrolase	FALSE	FALSE
1	40091329	40091373	PPT1	ENSG00000131238	ENST00000641381	ENSE00003813956	40091329	40091373	1	1	1						IPR030294	PPT1	FALSE	FALSE
1	40076842	40076913	PPT1	ENSG00000131238	ENST00000641381	ENSE00003812175	40076842	40076913	3	2	2						IPR030294	PPT1	FALSE	FALSE
1	40074168	40074183	PPT1	ENSG00000131238	ENST00000641381	ENSE00002152170	40073786	40074183	4	2	-1						IPR030294	PPT1	FALSE	FALSE
1	40097115	40097238	PPT1	ENSG00000131238	ENST00000641471	ENSE00002150701	40097115	40097247	1	-1	1						IPR030294, IPR029058	PPT1, AB_hydrolase	FALSE	FALSE
1	40093933	40094019	PPT1	ENSG00000131238	ENST00000641471	ENSE00001458631	40093933	40094019	2	1	1						IPR030294, IPR029058	PPT1, AB_hydrolase	FALSE	FALSE
1	40074061	40074183	PPT1	ENSG00000131238	ENST00000641471	ENSE00003813861	40072710	40074183	10	0	-1						IPR030294, IPR029058	PPT1, AB_hydrolase	FALSE	FALSE
1	1303162	1303260	ACAP3	ENSG00000131584	ENST00000353662	ENSE00003525949	1303162	1303260	1	0	0						IPR038508, IPR037278, IPR036770, IPR027267, IPR020683, IPR011993, IPR002110, IPR001849	ArfGAP_dom_sf, ARFGAP/RecO, Ankyrin_rpt-contain_sf, AH/BAR_dom_sf, Ankyrin_rpt-contain_dom, PH-like_dom_sf, Ankyrin_rpt, PH_domain	FALSE	FALSE
1	1302922	1302975	ACAP3	ENSG00000131584	ENST00000353662	ENSE00003522844	1302922	1302975	2	0	0	TRUE					IPR042695, IPR038508, IPR037278, IPR036770, IPR027267, IPR020683, IPR011993, IPR002110, IPR001849	ACAP3_BAR, ArfGAP_dom_sf, ARFGAP/RecO, Ankyrin_rpt-contain_sf, AH/BAR_dom_sf, Ankyrin_rpt-contain_dom, PH-like_dom_sf, Ankyrin_rpt, PH_domain	FALSE	FALSE
1	1301988	1302046	ACAP3	ENSG00000131584	ENST00000353662	ENSE00003555901	1301988	1302046	3	0	2						IPR042695, IPR038508, IPR037278, IPR036770, IPR027267, IPR020683, IPR011993, IPR002110, IPR001849	ACAP3_BAR, ArfGAP_dom_sf, ARFGAP/RecO, Ankyrin_rpt-contain_sf, AH/BAR_dom_sf, Ankyrin_rpt-contain_dom, PH-like_dom_sf, Ankyrin_rpt, PH_domain	FALSE	FALSE
1	1300509	1300692	ACAP3	ENSG00000131584	ENST00000353662	ENSE00003517853	1300509	1300692	4	2	0						IPR042695, IPR038508, IPR037278, IPR036770, IPR027267, IPR020683, IPR011993, IPR002110, IPR001849	ACAP3_BAR, ArfGAP_dom_sf, ARFGAP/RecO, Ankyrin_rpt-contain_sf, AH/BAR_dom_sf, Ankyrin_rpt-contain_dom, PH-like_dom_sf, Ankyrin_rpt, PH_domain	FALSE	FALSE
1	1300158	1300202	ACAP3	ENSG00000131584	ENST00000353662	ENSE00003622960	1300158	1300202	5	0	0	TRUE					IPR042695, IPR038508, IPR037278, IPR036770, IPR027267, IPR020683, IPR011993, IPR002110, IPR001849	ACAP3_BAR, ArfGAP_dom_sf, ARFGAP/RecO, Ankyrin_rpt-contain_sf, AH/BAR_dom_sf, Ankyrin_rpt-contain_dom, PH-like_dom_sf, Ankyrin_rpt, PH_domain	FALSE	FALSE
1	1299973	1300068	ACAP3	ENSG00000131584	ENST00000353662	ENSE00003673334	1299973	1300068	6	0	0	TRUE					IPR042695, IPR038508, IPR037278, IPR036770, IPR027267, IPR020683, IPR011993, IPR002110, IPR001849	ACAP3_BAR, ArfGAP_dom_sf, ARFGAP/RecO, Ankyrin_rpt-contain_sf, AH/BAR_dom_sf, Ankyrin_rpt-contain_dom, PH-like_dom_sf, Ankyrin_rpt, PH_domain	FALSE	FALSE
1	1299831	1299905	ACAP3	ENSG00000131584	ENST00000353662	ENSE00003515599	1299831	1299905	7	0	0	TRUE					IPR042695, IPR038508, IPR037278, IPR036770, IPR027267, IPR020683, IPR011993, IPR002110, IPR001849	ACAP3_BAR, ArfGAP_dom_sf, ARFGAP/RecO, Ankyrin_rpt-contain_sf, AH/BAR_dom_sf, Ankyrin_rpt-contain_dom, PH-like_dom_sf, Ankyrin_rpt, PH_domain	FALSE	FALSE
1	1299345	1299356	ACAP3	ENSG00000131584	ENST00000353662	ENSE00003582087	1299345	1299356	8	0	0	TRUE					IPR042695, IPR038508, IPR037278, IPR036770, IPR027267, IPR020683, IPR011993, IPR002110, IPR001849	ACAP3_BAR, ArfGAP_dom_sf, ARFGAP/RecO, Ankyrin_rpt-contain_sf, AH/BAR_dom_sf, Ankyrin_rpt-contain_dom, PH-like_dom_sf, Ankyrin_rpt, PH_domain	FALSE	FALSE
1	1298567	1298679	ACAP3	ENSG00000131584	ENST00000353662	ENSE00003547404	1298567	1298679	9	0	2						IPR042695, IPR038508, IPR037278, IPR036770, IPR027267, IPR020683, IPR011993, IPR002110, IPR001849	ACAP3_BAR, ArfGAP_dom_sf, ARFGAP/RecO, Ankyrin_rpt-contain_sf, AH/BAR_dom_sf, Ankyrin_rpt-contain_dom, PH-like_dom_sf, Ankyrin_rpt, PH_domain	FALSE	FALSE
1	1298370	1298421	ACAP3	ENSG00000131584	ENST00000353662	ENSE00003640098	1298370	1298421	10	2	0						IPR042695, IPR038508, IPR037278, IPR036770, IPR027267, IPR020683, IPR011993, IPR002110, IPR001849	ACAP3_BAR, ArfGAP_dom_sf, ARFGAP/RecO, Ankyrin_rpt-contain_sf, AH/BAR_dom_sf, Ankyrin_rpt-contain_dom, PH-like_dom_sf, Ankyrin_rpt, PH_domain	FALSE	FALSE
1	1298013	1298113	ACAP3	ENSG00000131584	ENST00000353662	ENSE00003689281	1298013	1298113	11	0	2						IPR042695, IPR038508, IPR037278, IPR036770, IPR027267, IPR020683, IPR011993, IPR002110, IPR001849	ACAP3_BAR, ArfGAP_dom_sf, ARFGAP/RecO, Ankyrin_rpt-contain_sf, AH/BAR_dom_sf, Ankyrin_rpt-contain_dom, PH-like_dom_sf, Ankyrin_rpt, PH_domain	FALSE	FALSE
1	1297822	1297933	ACAP3	ENSG00000131584	ENST00000353662	ENSE00003615234	1297822	1297933	12	2	0						IPR042695, IPR038508, IPR037278, IPR036770, IPR027267, IPR020683, IPR011993, IPR002110, IPR001849	ACAP3_BAR, ArfGAP_dom_sf, ARFGAP/RecO, Ankyrin_rpt-contain_sf, AH/BAR_dom_sf, Ankyrin_rpt-contain_dom, PH-like_dom_sf, Ankyrin_rpt, PH_domain	FALSE	FALSE
1	1296425	1296633	ACAP3	ENSG00000131584	ENST00000353662	ENSE00003563439	1296425	1296633	13	0	2						IPR042695, IPR038508, IPR037278, IPR036770, IPR027267, IPR020683, IPR011993, IPR002110, IPR001849	ACAP3_BAR, ArfGAP_dom_sf, ARFGAP/RecO, Ankyrin_rpt-contain_sf, AH/BAR_dom_sf, Ankyrin_rpt-contain_dom, PH-like_dom_sf, Ankyrin_rpt, PH_domain	FALSE	FALSE
1	1296211	1296280	ACAP3	ENSG00000131584	ENST00000353662	ENSE00003655822	1296211	1296280	14	2	0						IPR042695, IPR038508, IPR037278, IPR036770, IPR027267, IPR020683, IPR011993, IPR002110, IPR001849	ACAP3_BAR, ArfGAP_dom_sf, ARFGAP/RecO, Ankyrin_rpt-contain_sf, AH/BAR_dom_sf, Ankyrin_rpt-contain_dom, PH-like_dom_sf, Ankyrin_rpt, PH_domain	FALSE	FALSE
1	1296015	1296109	ACAP3	ENSG00000131584	ENST00000353662	ENSE00003591650	1296015	1296109	15	0	2						IPR042695, IPR038508, IPR037278, IPR036770, IPR027267, IPR020683, IPR011993, IPR002110, IPR001849	ACAP3_BAR, ArfGAP_dom_sf, ARFGAP/RecO, Ankyrin_rpt-contain_sf, AH/BAR_dom_sf, Ankyrin_rpt-contain_dom, PH-like_dom_sf, Ankyrin_rpt, PH_domain	FALSE	FALSE
1	1295736	1295938	ACAP3	ENSG00000131584	ENST00000353662	ENSE00003576054	1295736	1295938	16	2	1						IPR042695, IPR038508, IPR037278, IPR036770, IPR027267, IPR020683, IPR011993, IPR002110, IPR001849	ACAP3_BAR, ArfGAP_dom_sf, ARFGAP/RecO, Ankyrin_rpt-contain_sf, AH/BAR_dom_sf, Ankyrin_rpt-contain_dom, PH-like_dom_sf, Ankyrin_rpt, PH_domain	FALSE	FALSE
1	1295447	1295554	ACAP3	ENSG00000131584	ENST00000353662	ENSE00003582645	1295447	1295554	17	1	1		TRUE				IPR042695, IPR038508, IPR037278, IPR036770, IPR027267, IPR020683, IPR011993, IPR002110, IPR001849	ACAP3_BAR, ArfGAP_dom_sf, ARFGAP/RecO, Ankyrin_rpt-contain_sf, AH/BAR_dom_sf, Ankyrin_rpt-contain_dom, PH-like_dom_sf, Ankyrin_rpt, PH_domain	FALSE	FALSE
1	1294402	1294628	ACAP3	ENSG00000131584	ENST00000353662	ENSE00003673746	1294402	1294628	18	1	0						IPR042695, IPR038508, IPR037278, IPR036770, IPR027267, IPR020683, IPR011993, IPR002110, IPR001849	ACAP3_BAR, ArfGAP_dom_sf, ARFGAP/RecO, Ankyrin_rpt-contain_sf, AH/BAR_dom_sf, Ankyrin_rpt-contain_dom, PH-like_dom_sf, Ankyrin_rpt, PH_domain	FALSE	FALSE
1	1294090	1294199	ACAP3	ENSG00000131584	ENST00000353662	ENSE00003495947	1294090	1294199	19	0	2						IPR042695, IPR038508, IPR037278, IPR036770, IPR027267, IPR020683, IPR011993, IPR002110, IPR001849	ACAP3_BAR, ArfGAP_dom_sf, ARFGAP/RecO, Ankyrin_rpt-contain_sf, AH/BAR_dom_sf, Ankyrin_rpt-contain_dom, PH-like_dom_sf, Ankyrin_rpt, PH_domain	FALSE	FALSE
1	1293823	1293933	ACAP3	ENSG00000131584	ENST00000353662	ENSE00003542543	1293823	1293933	20	2	2			TRUE			IPR042695, IPR038508, IPR037278, IPR036770, IPR027267, IPR020683, IPR011993, IPR002110, IPR001849	ACAP3_BAR, ArfGAP_dom_sf, ARFGAP/RecO, Ankyrin_rpt-contain_sf, AH/BAR_dom_sf, Ankyrin_rpt-contain_dom, PH-like_dom_sf, Ankyrin_rpt, PH_domain	FALSE	FALSE
1	1293564	1293708	ACAP3	ENSG00000131584	ENST00000353662	ENSE00001672523	1293564	1293708	21	2	0						IPR038508, IPR037278, IPR036770, IPR027267, IPR020683, IPR011993, IPR002110, IPR001849	ArfGAP_dom_sf, ARFGAP/RecO, Ankyrin_rpt-contain_sf, AH/BAR_dom_sf, Ankyrin_rpt-contain_dom, PH-like_dom_sf, Ankyrin_rpt, PH_domain	FALSE	FALSE
1	1307769	1307815	ACAP3	ENSG00000131584	ENST00000354700	ENSE00001927436	1307769	1307930	1	-1	2						IPR042695, IPR038508, IPR037278, IPR036770, IPR027267, IPR020683, IPR011993, IPR002110, IPR001849	ACAP3_BAR, ArfGAP_dom_sf, ARFGAP/RecO, Ankyrin_rpt-contain_sf, AH/BAR_dom_sf, Ankyrin_rpt-contain_dom, PH-like_dom_sf, Ankyrin_rpt, PH_domain	FALSE	FALSE
1	1304086	1304143	ACAP3	ENSG00000131584	ENST00000354700	ENSE00003556959	1304086	1304143	2	2	0						IPR042695, IPR038508, IPR037278, IPR036770, IPR027267, IPR020683, IPR011993, IPR002110, IPR001849	ACAP3_BAR, ArfGAP_dom_sf, ARFGAP/RecO, Ankyrin_rpt-contain_sf, AH/BAR_dom_sf, Ankyrin_rpt-contain_dom, PH-like_dom_sf, Ankyrin_rpt, PH_domain	FALSE	FALSE
1	1303162	1303281	ACAP3	ENSG00000131584	ENST00000354700	ENSE00003487130	1303162	1303281	3	0	0						IPR042695, IPR038508, IPR037278, IPR036770, IPR027267, IPR020683, IPR011993, IPR002110, IPR001849	ACAP3_BAR, ArfGAP_dom_sf, ARFGAP/RecO, Ankyrin_rpt-contain_sf, AH/BAR_dom_sf, Ankyrin_rpt-contain_dom, PH-like_dom_sf, Ankyrin_rpt, PH_domain	FALSE	FALSE
1	1294718	1294816	ACAP3	ENSG00000131584	ENST00000354700	ENSE00003524130	1294718	1294816	20	1	1						IPR042695, IPR038508, IPR037278, IPR036770, IPR027267, IPR020683, IPR011993, IPR002110, IPR001849	ACAP3_BAR, ArfGAP_dom_sf, ARFGAP/RecO, Ankyrin_rpt-contain_sf, AH/BAR_dom_sf, Ankyrin_rpt-contain_dom, PH-like_dom_sf, Ankyrin_rpt, PH_domain	FALSE	FALSE
1	1293564	1293708	ACAP3	ENSG00000131584	ENST00000354700	ENSE00001889322	1292391	1293708	24	2	-1						IPR042695, IPR038508, IPR037278, IPR036770, IPR027267, IPR020683, IPR011993, IPR002110, IPR001849	ACAP3_BAR, ArfGAP_dom_sf, ARFGAP/RecO, Ankyrin_rpt-contain_sf, AH/BAR_dom_sf, Ankyrin_rpt-contain_dom, PH-like_dom_sf, Ankyrin_rpt, PH_domain	FALSE	FALSE
1			C1orf159	ENSG00000131591	ENST00000379319	ENSE00001480510	1105956	1106127	1	-1	-1				TRUE
1	1091472	1091543	C1orf159	ENSG00000131591	ENST00000379319	ENSE00003652001	1091472	1091565	3	-1	0
1	1090353	1090428	C1orf159	ENSG00000131591	ENST00000379319	ENSE00003592709	1090353	1090428	4	0	1
1	1087502	1087597	C1orf159	ENSG00000131591	ENST00000379319	ENSE00003463192	1087502	1087597	5	1	1		TRUE
1	1087139	1087204	C1orf159	ENSG00000131591	ENST00000379319	ENSE00003789790	1087139	1087204	6	1	1		TRUE
1	1085878	1086012	C1orf159	ENSG00000131591	ENST00000379319	ENSE00003678908	1085878	1086012	7	1	1		TRUE
1	1084481	1084506	C1orf159	ENSG00000131591	ENST00000379319	ENSE00003614342	1084481	1084506	8	1	0
1	1084353	1084383	C1orf159	ENSG00000131591	ENST00000379319	ENSE00003506442	1084353	1084383	9	0	1
1	1082893	1082987	C1orf159	ENSG00000131591	ENST00000379319	ENSE00001480509	1082700	1082987	10	1	-1
1	1091472	1091543	C1orf159	ENSG00000131591	ENST00000379320	ENSE00001480513	1091472	1092174	1	-1	0
1	1083915	1084383	C1orf159	ENSG00000131591	ENST00000379320	ENSE00003664630	1083915	1084383	7	0	1
1	1082893	1082987	C1orf159	ENSG00000131591	ENST00000379320	ENSE00001480511	1082235	1082987	8	1	-1
1			C1orf159	ENSG00000131591	ENST00000379325	ENSE00001742039	1116060	1116095	1	-1	-1
1	1084019	1084086	C1orf159	ENSG00000131591	ENST00000379325	ENSE00003657760	1083915	1084086	10	1	-1
1			C1orf159	ENSG00000131591	ENST00000379325	ENSE00003497458	1081823	1082987	11	-1	-1
1			C1orf159	ENSG00000131591	ENST00000379339	ENSE00001480605	1116060	1116081	1	-1	-1				TRUE
1			C1orf159	ENSG00000131591	ENST00000379339	ENSE00001480604	1115022	1115075	2	-1	-1				TRUE
1			C1orf159	ENSG00000131591	ENST00000379339	ENSE00002711450	1091991	1092103	3	-1	-1
1	1090876	1090983	C1orf159	ENSG00000131591	ENST00000379339	ENSE00001480589	1090876	1090983	5	0	0
1	1082893	1082987	C1orf159	ENSG00000131591	ENST00000379339	ENSE00001662925	1081818	1082987	12	1	-1
1			C1orf159	ENSG00000131591	ENST00000421241	ENSE00001902417	1116060	1116089	1	-1	-1
1	1082893	1082987	C1orf159	ENSG00000131591	ENST00000421241	ENSE00003615395	1081823	1082987	10	1	-1
1	1083915	1084011	C1orf159	ENSG00000131591	ENST00000434641	ENSE00001770135	1083915	1084011	10	1	2
1	1082916	1082987	C1orf159	ENSG00000131591	ENST00000434641	ENSE00001657855	1082916	1082987	11	2	2
1	8945887	8945965	CA6	ENSG00000131686	ENST00000377436	ENSE00002209570	8945887	8945965	1	0	1						IPR036398, IPR023561, IPR018428, IPR018338	CA_dom_sf, Carbonic_anhydrase_a-class, Carbonic_anhydrase_CA6, Carbonic_anhydrase_a-class_CS	FALSE	FALSE
1	8949263	8949442	CA6	ENSG00000131686	ENST00000377436	ENSE00002846718	8949263	8949442	2	1	1		TRUE				IPR036398, IPR023561, IPR018428	CA_dom_sf, Carbonic_anhydrase_a-class, Carbonic_anhydrase_CA6	FALSE	FALSE
1	8957137	8957285	CA6	ENSG00000131686	ENST00000377436	ENSE00000739889	8957137	8957285	3	1	0						IPR036398, IPR023561, IPR018428, IPR018338	CA_dom_sf, Carbonic_anhydrase_a-class, Carbonic_anhydrase_CA6, Carbonic_anhydrase_a-class_CS	FALSE	FALSE
1	8958910	8959002	CA6	ENSG00000131686	ENST00000377436	ENSE00003642291	8958910	8959002	4	0	0	TRUE					IPR036398, IPR023561, IPR018428, IPR018338	CA_dom_sf, Carbonic_anhydrase_a-class, Carbonic_anhydrase_CA6, Carbonic_anhydrase_a-class_CS	FALSE	FALSE
1	8962587	8962656	CA6	ENSG00000131686	ENST00000377436	ENSE00003531235	8962587	8962656	5	0	1						IPR036398, IPR023561, IPR018428, IPR018338	CA_dom_sf, Carbonic_anhydrase_a-class, Carbonic_anhydrase_CA6, Carbonic_anhydrase_a-class_CS	FALSE	FALSE
1	8967659	8967816	CA6	ENSG00000131686	ENST00000377436	ENSE00003693295	8967659	8967816	6	1	0						IPR036398, IPR023561, IPR018428, IPR018338	CA_dom_sf, Carbonic_anhydrase_a-class, Carbonic_anhydrase_CA6, Carbonic_anhydrase_a-class_CS	FALSE	FALSE
1	8970867	8970981	CA6	ENSG00000131686	ENST00000377436	ENSE00003650334	8970867	8970981	7	0	1						IPR036398, IPR023561, IPR018428, IPR018338	CA_dom_sf, Carbonic_anhydrase_a-class, Carbonic_anhydrase_CA6, Carbonic_anhydrase_a-class_CS	FALSE	FALSE
1	8974347	8974444	CA6	ENSG00000131686	ENST00000377436	ENSE00001473920	8974347	8974444	8	1	0						IPR036398, IPR023561, IPR018428, IPR018338	CA_dom_sf, Carbonic_anhydrase_a-class, Carbonic_anhydrase_CA6, Carbonic_anhydrase_a-class_CS	FALSE	FALSE
1	8974622	8974704	CA6	ENSG00000131686	ENST00000377442	ENSE00000844125	8974622	8974704	7	1	0						IPR036398, IPR023561, IPR018428, IPR018338	CA_dom_sf, Carbonic_anhydrase_a-class, Carbonic_anhydrase_CA6, Carbonic_anhydrase_a-class_CS	FALSE	FALSE
1	8945887	8945965	CA6	ENSG00000131686	ENST00000377443	ENSE00001842797	8945868	8945965	1	-1	1						IPR036398, IPR023561, IPR018428, IPR018338	CA_dom_sf, Carbonic_anhydrase_a-class, Carbonic_anhydrase_CA6, Carbonic_anhydrase_a-class_CS	FALSE	FALSE
1	8974622	8974704	CA6	ENSG00000131686	ENST00000377443	ENSE00001948966	8974622	8975092	8	1	-1						IPR036398, IPR023561, IPR018428, IPR018338	CA_dom_sf, Carbonic_anhydrase_a-class, Carbonic_anhydrase_CA6, Carbonic_anhydrase_a-class_CS	FALSE	FALSE
1	8945887	8945965	CA6	ENSG00000131686	ENST00000480186	ENSE00001854748	8945882	8945965	1	-1	1						IPR036398, IPR023561, IPR018428	CA_dom_sf, Carbonic_anhydrase_a-class, Carbonic_anhydrase_CA6	FALSE	FALSE
1	8951423	8951703	CA6	ENSG00000131686	ENST00000480186	ENSE00001913776	8951423	8952651	3	1	-1						IPR036398, IPR023561, IPR018428	CA_dom_sf, Carbonic_anhydrase_a-class, Carbonic_anhydrase_CA6	FALSE	FALSE
1	8945887	8945965	CA6	ENSG00000131686	ENST00000549778	ENSE00002403528	8945867	8945965	1	-1	1						IPR036398, IPR023561, IPR018428, IPR018338	CA_dom_sf, Carbonic_anhydrase_a-class, Carbonic_anhydrase_CA6, Carbonic_anhydrase_a-class_CS	FALSE	FALSE
1	8949263	8949351	CA6	ENSG00000131686	ENST00000549778	ENSE00002398069	8949263	8949351	2	1	0						IPR036398, IPR023561, IPR018428, IPR018338	CA_dom_sf, Carbonic_anhydrase_a-class, Carbonic_anhydrase_CA6, Carbonic_anhydrase_a-class_CS	FALSE	FALSE
1	8957142	8957285	CA6	ENSG00000131686	ENST00000549778	ENSE00002368887	8957142	8957285	3	0	0						IPR036398, IPR023561, IPR018428, IPR018338	CA_dom_sf, Carbonic_anhydrase_a-class, Carbonic_anhydrase_CA6, Carbonic_anhydrase_a-class_CS	FALSE	FALSE
1	8967659	8967745	CA6	ENSG00000131686	ENST00000549778	ENSE00002376066	8967659	8967745	6	1	1						IPR036398, IPR023561, IPR018428, IPR018338	CA_dom_sf, Carbonic_anhydrase_a-class, Carbonic_anhydrase_CA6, Carbonic_anhydrase_a-class_CS	FALSE	FALSE
1			NPHP4	ENSG00000131697	ENST00000378156	ENSE00001476550	5992244	5992425	1	-1	-1
1	5986155	5986289	NPHP4	ENSG00000131697	ENST00000378156	ENSE00002038847	5986155	5986327	2	-1	0
1	5978270	5978413	NPHP4	ENSG00000131697	ENST00000378156	ENSE00001476547	5978270	5978413	3	0	0	TRUE
1	5969087	5969259	NPHP4	ENSG00000131697	ENST00000378156	ENSE00003569388	5969087	5969259	4	0	2
1	5967299	5967363	NPHP4	ENSG00000131697	ENST00000378156	ENSE00003583968	5967299	5967363	5	2	1
1	5961794	5961949	NPHP4	ENSG00000131697	ENST00000378156	ENSE00003690356	5961794	5961949	6	1	1		TRUE
1	5952700	5952836	NPHP4	ENSG00000131697	ENST00000378156	ENSE00003675682	5952700	5952836	7	1	0
1	5948070	5948251	NPHP4	ENSG00000131697	ENST00000378156	ENSE00003582880	5948070	5948251	8	0	2
1	5947104	5947230	NPHP4	ENSG00000131697	ENST00000378156	ENSE00003459647	5947104	5947230	9	2	0						IPR029775	NPHP4	FALSE	FALSE
1	5933147	5933329	NPHP4	ENSG00000131697	ENST00000378156	ENSE00003584153	5933147	5933329	10	0	0	TRUE
1	5927649	5927787	NPHP4	ENSG00000131697	ENST00000378156	ENSE00003580853	5927649	5927787	11	0	1
1	5909152	5909213	NPHP4	ENSG00000131697	ENST00000378156	ENSE00001696748	5909152	5909213	12	1	0
1	5907115	5907222	NPHP4	ENSG00000131697	ENST00000378156	ENSE00001720973	5907115	5907222	13	0	0	TRUE
1	5905632	5905783	NPHP4	ENSG00000131697	ENST00000378156	ENSE00003530979	5905632	5905783	14	0	2
1	5905292	5905483	NPHP4	ENSG00000131697	ENST00000378156	ENSE00003634229	5905292	5905483	15	2	2			TRUE
1	5904617	5904804	NPHP4	ENSG00000131697	ENST00000378156	ENSE00003544137	5904617	5904804	16	2	1
1	5890868	5891028	NPHP4	ENSG00000131697	ENST00000378156	ENSE00003532658	5890868	5891028	17	1	0
1	5887286	5887466	NPHP4	ENSG00000131697	ENST00000378156	ENSE00003572995	5887286	5887466	18	0	1
1	5880114	5880239	NPHP4	ENSG00000131697	ENST00000378156	ENSE00003566091	5880114	5880239	19	1	1		TRUE
1	5877093	5877298	NPHP4	ENSG00000131697	ENST00000378156	ENSE00003504007	5877093	5877298	20	1	0
1	5874874	5875100	NPHP4	ENSG00000131697	ENST00000378156	ENSE00003629929	5874874	5875100	21	0	2
1	5874471	5874657	NPHP4	ENSG00000131697	ENST00000378156	ENSE00003502281	5874471	5874657	22	2	0
1	5873252	5873335	NPHP4	ENSG00000131697	ENST00000378156	ENSE00003535040	5873252	5873335	23	0	0	TRUE
1	5867740	5867896	NPHP4	ENSG00000131697	ENST00000378156	ENSE00003470132	5867740	5867896	24	0	1
1	5867030	5867115	NPHP4	ENSG00000131697	ENST00000378156	ENSE00003523079	5867030	5867115	25	1	0
1	5866373	5866458	NPHP4	ENSG00000131697	ENST00000378156	ENSE00003578021	5866373	5866458	26	0	2
1	5865102	5865273	NPHP4	ENSG00000131697	ENST00000378156	ENSE00003554379	5865102	5865273	27	2	0
1	5864338	5864517	NPHP4	ENSG00000131697	ENST00000378156	ENSE00003639184	5864338	5864517	28	0	0	TRUE
1	5863890	5864033	NPHP4	ENSG00000131697	ENST00000378156	ENSE00003630070	5863890	5864033	29	0	0	TRUE
1	5863265	5863405	NPHP4	ENSG00000131697	ENST00000378156	ENSE00001476440	5862811	5863405	30	0	-1
1			NPHP4	ENSG00000131697	ENST00000378169	ENSE00002087920	5992244	5992447	1	-1	-1
1	5948136	5948251	NPHP4	ENSG00000131697	ENST00000378169	ENSE00003497196	5948070	5948251	7	1	-1
1			NPHP4	ENSG00000131697	ENST00000378169	ENSE00003598089	5947104	5947230	8	-1	-1				TRUE
1			NPHP4	ENSG00000131697	ENST00000378169	ENSE00003635091	5933147	5933329	9	-1	-1				TRUE
1			NPHP4	ENSG00000131697	ENST00000378169	ENSE00003570239	5927649	5927787	10	-1	-1				TRUE
1			NPHP4	ENSG00000131697	ENST00000378169	ENSE00003559036	5905632	5905780	11	-1	-1				TRUE
1			NPHP4	ENSG00000131697	ENST00000378169	ENSE00003628489	5905292	5905483	12	-1	-1				TRUE
1			NPHP4	ENSG00000131697	ENST00000378169	ENSE00003494916	5904617	5904804	13	-1	-1				TRUE
1			NPHP4	ENSG00000131697	ENST00000378169	ENSE00003464359	5890868	5891028	14	-1	-1				TRUE
1			NPHP4	ENSG00000131697	ENST00000378169	ENSE00003479435	5887286	5887466	15	-1	-1				TRUE
1			NPHP4	ENSG00000131697	ENST00000378169	ENSE00003643610	5880114	5880239	16	-1	-1				TRUE
1			NPHP4	ENSG00000131697	ENST00000378169	ENSE00001888431	5863265	5863405	27	-1	-1
1	5905292	5905324	NPHP4	ENSG00000131697	ENST00000466897	ENSE00001839127	5905292	5905324	1	2	2
1	5888578	5888610	NPHP4	ENSG00000131697	ENST00000466897	ENSE00001878965	5888460	5888610	4	0	-1
1			NPHP4	ENSG00000131697	ENST00000466897	ENSE00001943451	5886495	5886972	6	-1	-1
1			NPHP4	ENSG00000131697	ENST00000489180	ENSE00001879369	5992244	5992473	1	-1	-1
1	5905632	5905780	NPHP4	ENSG00000131697	ENST00000489180	ENSE00003634786	5905632	5905780	14	0	2
1	5879505	5879632	NPHP4	ENSG00000131697	ENST00000489180	ENSE00001868117	5879346	5879632	20	1	-1
1			NPHP4	ENSG00000131697	ENST00000489180	ENSE00003530660	5877093	5877298	21	-1	-1				TRUE
1			NPHP4	ENSG00000131697	ENST00000489180	ENSE00001928316	5876386	5876523	22	-1	-1				TRUE
1			NPHP4	ENSG00000131697	ENST00000489180	ENSE00001859285	5875954	5876078	23	-1	-1				TRUE
1			NPHP4	ENSG00000131697	ENST00000489180	ENSE00003470570	5874874	5875100	24	-1	-1				TRUE
1			NPHP4	ENSG00000131697	ENST00000489180	ENSE00003533058	5874471	5874657	25	-1	-1				TRUE
1			NPHP4	ENSG00000131697	ENST00000489180	ENSE00003618599	5873252	5873335	26	-1	-1				TRUE
1			NPHP4	ENSG00000131697	ENST00000489180	ENSE00003517119	5867740	5867896	27	-1	-1				TRUE
1			NPHP4	ENSG00000131697	ENST00000489180	ENSE00003504123	5867030	5867115	28	-1	-1				TRUE
1			NPHP4	ENSG00000131697	ENST00000489180	ENSE00003492832	5866373	5866458	29	-1	-1				TRUE
1			NPHP4	ENSG00000131697	ENST00000489180	ENSE00003555137	5865102	5865273	30	-1	-1				TRUE
1			NPHP4	ENSG00000131697	ENST00000489180	ENSE00003506657	5864338	5864517	31	-1	-1				TRUE
1			NPHP4	ENSG00000131697	ENST00000489180	ENSE00003558375	5863890	5864033	32	-1	-1				TRUE
1			NPHP4	ENSG00000131697	ENST00000489180	ENSE00001881290	5862813	5863405	33	-1	-1
1	5879505	5879632	NPHP4	ENSG00000131697	ENST00000622020	ENSE00003771342	5879505	5879632	20	1	0
1	147242704	147242830	CHD1L	ENSG00000131778	ENST00000361293	ENSE00003842686	147242681	147242830	1	-1	1						IPR043472, IPR038718, IPR031053, IPR027417, IPR014001, IPR002589, IPR001650	Macro_dom-like, SNF2-like_sf, ALC1, P-loop_NTPase, Helicase_ATP-bd, Macro_dom, Helicase_C	FALSE	FALSE
1	147264429	147264584	CHD1L	ENSG00000131778	ENST00000361293	ENSE00003844093	147264429	147264584	2	1	1		TRUE				IPR043472, IPR038718, IPR031053, IPR027417, IPR014001, IPR002589, IPR001650	Macro_dom-like, SNF2-like_sf, ALC1, P-loop_NTPase, Helicase_ATP-bd, Macro_dom, Helicase_C	FALSE	FALSE
1	147265932	147266087	CHD1L	ENSG00000131778	ENST00000361293	ENSE00003578005	147265932	147266087	3	1	1		TRUE				IPR043472, IPR038718, IPR031053, IPR027417, IPR014001, IPR002589, IPR001650	Macro_dom-like, SNF2-like_sf, ALC1, P-loop_NTPase, Helicase_ATP-bd, Macro_dom, Helicase_C	FALSE	FALSE
1	147267426	147267518	CHD1L	ENSG00000131778	ENST00000361293	ENSE00003546589	147267426	147267518	4	1	1		TRUE				IPR043472, IPR038718, IPR031053, IPR027417, IPR014001, IPR002589, IPR001650	Macro_dom-like, SNF2-like_sf, ALC1, P-loop_NTPase, Helicase_ATP-bd, Macro_dom, Helicase_C	FALSE	FALSE
1	147268782	147268878	CHD1L	ENSG00000131778	ENST00000361293	ENSE00003633603	147268782	147268878	5	1	2						IPR043472, IPR038718, IPR031053, IPR027417, IPR014001, IPR002589, IPR001650	Macro_dom-like, SNF2-like_sf, ALC1, P-loop_NTPase, Helicase_ATP-bd, Macro_dom, Helicase_C	FALSE	FALSE
1	147270932	147271005	CHD1L	ENSG00000131778	ENST00000361293	ENSE00003694290	147270932	147271005	6	2	1						IPR043472, IPR038718, IPR031053, IPR027417, IPR014001, IPR002589, IPR001650	Macro_dom-like, SNF2-like_sf, ALC1, P-loop_NTPase, Helicase_ATP-bd, Macro_dom, Helicase_C	FALSE	FALSE
1	147272171	147272281	CHD1L	ENSG00000131778	ENST00000361293	ENSE00003483457	147272171	147272281	7	1	1		TRUE				IPR043472, IPR038718, IPR031053, IPR027417, IPR014001, IPR002589, IPR001650	Macro_dom-like, SNF2-like_sf, ALC1, P-loop_NTPase, Helicase_ATP-bd, Macro_dom, Helicase_C	FALSE	FALSE
1	147275354	147275468	CHD1L	ENSG00000131778	ENST00000361293	ENSE00003686048	147275354	147275468	8	1	2						IPR043472, IPR031053, IPR027417	Macro_dom-like, ALC1, P-loop_NTPase	FALSE	FALSE
1	147276104	147276257	CHD1L	ENSG00000131778	ENST00000361293	ENSE00003501399	147276104	147276257	9	2	0						IPR043472, IPR031053, IPR027417	Macro_dom-like, ALC1, P-loop_NTPase	FALSE	FALSE
1	147280026	147280191	CHD1L	ENSG00000131778	ENST00000361293	ENSE00003459146	147280026	147280191	10	0	1						IPR043472, IPR031053, IPR027417	Macro_dom-like, ALC1, P-loop_NTPase	FALSE	FALSE
1	147284351	147284499	CHD1L	ENSG00000131778	ENST00000361293	ENSE00003675201	147284351	147284499	11	1	0						IPR043472, IPR031053, IPR027417	Macro_dom-like, ALC1, P-loop_NTPase	FALSE	FALSE
1	147285324	147285487	CHD1L	ENSG00000131778	ENST00000361293	ENSE00003499213	147285324	147285487	12	0	2						IPR043472, IPR031053, IPR027417	Macro_dom-like, ALC1, P-loop_NTPase	FALSE	FALSE
1	147286298	147286500	CHD1L	ENSG00000131778	ENST00000361293	ENSE00003487736	147286298	147286500	13	2	1						IPR043472, IPR031053, IPR027417	Macro_dom-like, ALC1, P-loop_NTPase	FALSE	FALSE
1	147287635	147287733	CHD1L	ENSG00000131778	ENST00000361293	ENSE00003641269	147287635	147287733	14	1	1		TRUE				IPR043472, IPR031053, IPR027417	Macro_dom-like, ALC1, P-loop_NTPase	FALSE	FALSE
1	147291482	147291552	CHD1L	ENSG00000131778	ENST00000361293	ENSE00003500329	147291482	147291552	15	1	0						IPR043472, IPR031053, IPR027417	Macro_dom-like, ALC1, P-loop_NTPase	FALSE	FALSE
1	147293608	147293722	CHD1L	ENSG00000131778	ENST00000361293	ENSE00003528946	147293608	147293722	16	0	1						IPR043472, IPR031053, IPR027417	Macro_dom-like, ALC1, P-loop_NTPase	FALSE	FALSE
1	147294409	147294517	CHD1L	ENSG00000131778	ENST00000361293	ENSE00003646745	147294409	147294517	17	1	2						IPR043472, IPR031053, IPR027417	Macro_dom-like, ALC1, P-loop_NTPase	FALSE	FALSE
1	147295431	147295509	CHD1L	ENSG00000131778	ENST00000361293	ENSE00003721555	147295431	147295753	18	2	-1						IPR043472, IPR038718, IPR031053, IPR027417, IPR014001, IPR002589, IPR001650	Macro_dom-like, SNF2-like_sf, ALC1, P-loop_NTPase, Helicase_ATP-bd, Macro_dom, Helicase_C	FALSE	FALSE
1	147242704	147242830	CHD1L	ENSG00000131778	ENST00000369258	ENSE00003728289	147242684	147242830	1	-1	1						IPR043472, IPR031053, IPR027417, IPR002589, IPR001650	Macro_dom-like, ALC1, P-loop_NTPase, Macro_dom, Helicase_C	FALSE	FALSE
1	147252623	147252735	CHD1L	ENSG00000131778	ENST00000369258	ENSE00003716905	147252623	147252735	2	1	0						IPR043472, IPR038718, IPR031053, IPR027417, IPR014001, IPR002589, IPR002464, IPR001650	Macro_dom-like, SNF2-like_sf, ALC1, P-loop_NTPase, Helicase_ATP-bd, Macro_dom, DNA/RNA_helicase_DEAH_CS, Helicase_C	FALSE	FALSE
1	147254870	147254976	CHD1L	ENSG00000131778	ENST00000369258	ENSE00003571148	147254870	147254976	3	0	2						IPR043472, IPR038718, IPR031053, IPR027417, IPR014001, IPR002589, IPR002464, IPR001650	Macro_dom-like, SNF2-like_sf, ALC1, P-loop_NTPase, Helicase_ATP-bd, Macro_dom, DNA/RNA_helicase_DEAH_CS, Helicase_C	FALSE	FALSE
1	147255813	147255927	CHD1L	ENSG00000131778	ENST00000369258	ENSE00003690388	147255813	147255927	4	2	0						IPR043472, IPR038718, IPR031053, IPR027417, IPR014001, IPR002589, IPR002464, IPR001650	Macro_dom-like, SNF2-like_sf, ALC1, P-loop_NTPase, Helicase_ATP-bd, Macro_dom, DNA/RNA_helicase_DEAH_CS, Helicase_C	FALSE	FALSE
1	147256531	147256562	CHD1L	ENSG00000131778	ENST00000369258	ENSE00003645235	147256531	147256562	5	0	2						IPR043472, IPR038718, IPR031053, IPR027417, IPR014001, IPR002589, IPR002464, IPR001650	Macro_dom-like, SNF2-like_sf, ALC1, P-loop_NTPase, Helicase_ATP-bd, Macro_dom, DNA/RNA_helicase_DEAH_CS, Helicase_C	FALSE	FALSE
1	147259837	147259918	CHD1L	ENSG00000131778	ENST00000369258	ENSE00003654599	147259837	147259918	6	2	0						IPR043472, IPR038718, IPR031053, IPR027417, IPR014001, IPR002589, IPR002464, IPR001650	Macro_dom-like, SNF2-like_sf, ALC1, P-loop_NTPase, Helicase_ATP-bd, Macro_dom, DNA/RNA_helicase_DEAH_CS, Helicase_C	FALSE	FALSE
1	147264422	147264584	CHD1L	ENSG00000131778	ENST00000369258	ENSE00003478298	147264422	147264584	7	0	1						IPR043472, IPR038718, IPR031053, IPR027417, IPR014001, IPR002589, IPR002464, IPR001650	Macro_dom-like, SNF2-like_sf, ALC1, P-loop_NTPase, Helicase_ATP-bd, Macro_dom, DNA/RNA_helicase_DEAH_CS, Helicase_C	FALSE	FALSE
1	147295431	147295509	CHD1L	ENSG00000131778	ENST00000369258	ENSE00003473884	147295431	147295762	23	2	-1						IPR043472, IPR038718, IPR031053, IPR027417, IPR014001, IPR002589, IPR002464, IPR001650	Macro_dom-like, SNF2-like_sf, ALC1, P-loop_NTPase, Helicase_ATP-bd, Macro_dom, DNA/RNA_helicase_DEAH_CS, Helicase_C	FALSE	FALSE
1	147295431	147295509	CHD1L	ENSG00000131778	ENST00000369259	ENSE00003731099	147295431	147295765	17	2	-1						IPR043472, IPR031053, IPR027417, IPR002589, IPR001650	Macro_dom-like, ALC1, P-loop_NTPase, Macro_dom, Helicase_C	FALSE	FALSE
1			CHD1L	ENSG00000131778	ENST00000431239	ENSE00003842089	147243140	147243190	1	-1	-1				TRUE		IPR043472, IPR038718, IPR031053, IPR027417, IPR014001, IPR002589, IPR002464, IPR001650	Macro_dom-like, SNF2-like_sf, ALC1, P-loop_NTPase, Helicase_ATP-bd, Macro_dom, DNA/RNA_helicase_DEAH_CS, Helicase_C	FALSE	FALSE
1	147252712	147252735	CHD1L	ENSG00000131778	ENST00000431239	ENSE00003742354	147252623	147252735	2	-1	0						IPR043472, IPR038718, IPR031053, IPR027417, IPR014001, IPR002589, IPR002464, IPR001650	Macro_dom-like, SNF2-like_sf, ALC1, P-loop_NTPase, Helicase_ATP-bd, Macro_dom, DNA/RNA_helicase_DEAH_CS, Helicase_C	FALSE	FALSE
1	147295431	147295509	CHD1L	ENSG00000131778	ENST00000431239	ENSE00003844889	147295431	147295689	23	2	-1						IPR043472, IPR038718, IPR031053, IPR027417, IPR014001, IPR002589, IPR002464, IPR001650	Macro_dom-like, SNF2-like_sf, ALC1, P-loop_NTPase, Helicase_ATP-bd, Macro_dom, DNA/RNA_helicase_DEAH_CS, Helicase_C	FALSE	FALSE
1	147275354	147275402	CHD1L	ENSG00000131778	ENST00000467213	ENSE00003713012	147275354	147275468	11	2	-1
1	147254898	147254906	CHD1L	ENSG00000131778	ENST00000622533	ENSE00003727274	147254898	147254976	3	0	-1
1			CHD1L	ENSG00000131778	ENST00000622533	ENSE00003652106	147255813	147255927	4	-1	-1				TRUE
1			CHD1L	ENSG00000131778	ENST00000622533	ENSE00003468140	147264422	147264588	7	-1	-1				TRUE
1			CHD1L	ENSG00000131778	ENST00000622533	ENSE00003698908	147265936	147266087	8	-1	-1				TRUE
1			CHD1L	ENSG00000131778	ENST00000622533	ENSE00000958306	147295431	147295760	23	-1	-1
1	147242817	147242830	CHD1L	ENSG00000131778	ENST00000639534	ENSE00003806899	147242719	147242830	1	-1	2						IPR038718, IPR031053, IPR027417, IPR014001, IPR002464	SNF2-like_sf, ALC1, P-loop_NTPase, Helicase_ATP-bd, DNA/RNA_helicase_DEAH_CS	FALSE	FALSE
1	147252623	147252656	CHD1L	ENSG00000131778	ENST00000639534	ENSE00003805704	147252623	147252656	2	2	0						IPR038718, IPR031053, IPR027417, IPR014001, IPR002464	SNF2-like_sf, ALC1, P-loop_NTPase, Helicase_ATP-bd, DNA/RNA_helicase_DEAH_CS	FALSE	FALSE
1	147252658	147252735	CHD1L	ENSG00000131778	ENST00000639534	ENSE00003804452	147252658	147252735	3	0	0	TRUE					IPR038718, IPR031053, IPR027417, IPR014001, IPR002464	SNF2-like_sf, ALC1, P-loop_NTPase, Helicase_ATP-bd, DNA/RNA_helicase_DEAH_CS	FALSE	FALSE
1	147254870	147254947	CHD1L	ENSG00000131778	ENST00000639534	ENSE00003809565	147254870	147254947	4	0	0	TRUE					IPR038718, IPR031053, IPR027417, IPR014001, IPR002464	SNF2-like_sf, ALC1, P-loop_NTPase, Helicase_ATP-bd, DNA/RNA_helicase_DEAH_CS	FALSE	FALSE
1	147254950	147254976	CHD1L	ENSG00000131778	ENST00000639534	ENSE00003802652	147254950	147254976	5	0	0	TRUE					IPR038718, IPR031053, IPR027417, IPR014001, IPR002464	SNF2-like_sf, ALC1, P-loop_NTPase, Helicase_ATP-bd, DNA/RNA_helicase_DEAH_CS	FALSE	FALSE
1	147255813	147255845	CHD1L	ENSG00000131778	ENST00000639534	ENSE00003808941	147255813	147255845	6	0	0	TRUE					IPR038718, IPR031053, IPR027417, IPR014001, IPR002464	SNF2-like_sf, ALC1, P-loop_NTPase, Helicase_ATP-bd, DNA/RNA_helicase_DEAH_CS	FALSE	FALSE
1	147255847	147255927	CHD1L	ENSG00000131778	ENST00000639534	ENSE00003806820	147255847	147255927	7	0	0	TRUE					IPR038718, IPR031053, IPR027417, IPR014001, IPR002464	SNF2-like_sf, ALC1, P-loop_NTPase, Helicase_ATP-bd, DNA/RNA_helicase_DEAH_CS	FALSE	FALSE
1	147264422	147264532	CHD1L	ENSG00000131778	ENST00000639534	ENSE00003804975	147264422	147264532	10	0	0	TRUE					IPR038718, IPR031053, IPR027417, IPR014001, IPR002464	SNF2-like_sf, ALC1, P-loop_NTPase, Helicase_ATP-bd, DNA/RNA_helicase_DEAH_CS	FALSE	FALSE
1	147264534	147264584	CHD1L	ENSG00000131778	ENST00000639534	ENSE00003801567	147264534	147264584	11	0	0	TRUE					IPR038718, IPR031053, IPR027417, IPR014001, IPR002464	SNF2-like_sf, ALC1, P-loop_NTPase, Helicase_ATP-bd, DNA/RNA_helicase_DEAH_CS	FALSE	FALSE
1	147265932	147265970	CHD1L	ENSG00000131778	ENST00000639534	ENSE00003804382	147265932	147266087	12	0	-1						IPR038718, IPR031053, IPR027417, IPR014001, IPR002464	SNF2-like_sf, ALC1, P-loop_NTPase, Helicase_ATP-bd, DNA/RNA_helicase_DEAH_CS	FALSE	FALSE
1			CHD1L	ENSG00000131778	ENST00000639534	ENSE00003808107	147270932	147271010	15	-1	-1						IPR038718, IPR031053, IPR027417, IPR014001, IPR002464	SNF2-like_sf, ALC1, P-loop_NTPase, Helicase_ATP-bd, DNA/RNA_helicase_DEAH_CS	FALSE	FALSE
1	147242704	147242830	CHD1L	ENSG00000131778	ENST00000650714	ENSE00003850895	147242698	147242830	1	-1	1						IPR043472, IPR038718, IPR031053, IPR027417, IPR014001, IPR002589, IPR002464, IPR001650	Macro_dom-like, SNF2-like_sf, ALC1, P-loop_NTPase, Helicase_ATP-bd, Macro_dom, DNA/RNA_helicase_DEAH_CS, Helicase_C	FALSE	FALSE
1	147295431	147295509	CHD1L	ENSG00000131778	ENST00000650714	ENSE00003846784	147295431	147295585	21	2	-1						IPR043472, IPR038718, IPR031053, IPR027417, IPR014001, IPR002589, IPR002464, IPR001650	Macro_dom-like, SNF2-like_sf, ALC1, P-loop_NTPase, Helicase_ATP-bd, Macro_dom, DNA/RNA_helicase_DEAH_CS, Helicase_C	FALSE	FALSE
1	147242704	147242830	CHD1L	ENSG00000131778	ENST00000650721	ENSE00003846399	147242677	147242830	1	-1	1
1	147272171	147272183	CHD1L	ENSG00000131778	ENST00000650721	ENSE00003848858	147272171	147272281	11	2	-1
1			CHD1L	ENSG00000131778	ENST00000650721	ENSE00003845598	147295431	147295724	22	-1	-1
1	147272171	147272183	CHD1L	ENSG00000131778	ENST00000651070	ENSE00003841638	147272171	147272630	11	2	-1
1			CHD1L	ENSG00000131778	ENST00000651070	ENSE00003850552	147295431	147295723	22	-1	-1
1			CHD1L	ENSG00000131778	ENST00000651206	ENSE00003842958	147242911	147243167	1	-1	-1				TRUE
1			CHD1L	ENSG00000131778	ENST00000651206	ENSE00003842531	147295431	147295631	22	-1	-1
1	147256531	147256566	CHD1L	ENSG00000131778	ENST00000651226	ENSE00003843907	147256531	147256570	5	0	-1
1			CHD1L	ENSG00000131778	ENST00000651226	ENSE00003604220	147259837	147259918	6	-1	-1				TRUE
1			CHD1L	ENSG00000131778	ENST00000651226	ENSE00003848843	147264429	147264584	7	-1	-1				TRUE
1			CHD1L	ENSG00000131778	ENST00000651226	ENSE00003841218	147270932	147271113	11	-1	-1				TRUE
1			CHD1L	ENSG00000131778	ENST00000651226	ENSE00003850500	147272171	147272630	12	-1	-1				TRUE
1			CHD1L	ENSG00000131778	ENST00000651226	ENSE00003841352	147295431	147295674	23	-1	-1
1	147242729	147242830	CHD1L	ENSG00000131778	ENST00000651231	ENSE00003844108	147242729	147242830	1	1	1
1	147293925	147294014	CHD1L	ENSG00000131778	ENST00000651231	ENSE00003849813	147293925	147294014	22	1	1		TRUE
1	147294384	147294454	CHD1L	ENSG00000131778	ENST00000651231	ENSE00003850207	147294384	147294517	23	1	-1
1			CHD1L	ENSG00000131778	ENST00000651231	ENSE00003841533	147295431	147295746	24	-1	-1
1	147242704	147242830	CHD1L	ENSG00000131778	ENST00000651407	ENSE00003848909	147242697	147242830	1	-1	1
1			CHD1L	ENSG00000131778	ENST00000651407	ENSE00003841337	147295431	147295748	23	-1	-1
1	147242704	147242830	CHD1L	ENSG00000131778	ENST00000651410	ENSE00003845912	147242687	147242830	1	-1	1
1	147242704	147242830	CHD1L	ENSG00000131778	ENST00000651420	ENSE00003850469	147242701	147242830	1	-1	1
1	147255813	147255926	CHD1L	ENSG00000131778	ENST00000651420	ENSE00003849351	147255813	147255927	3	0	-1
1	147242704	147242830	CHD1L	ENSG00000131778	ENST00000651510	ENSE00003850367	147242679	147242830	1	-1	1
1	147264422	147264431	CHD1L	ENSG00000131778	ENST00000651510	ENSE00003849451	147264422	147264584	6	2	-1
1			CHD1L	ENSG00000131778	ENST00000651510	ENSE00003642075	147270932	147271005	10	-1	-1				TRUE
1			CHD1L	ENSG00000131778	ENST00000651510	ENSE00003844053	147295431	147295753	22	-1	-1
1	147242709	147242830	CHD1L	ENSG00000131778	ENST00000651820	ENSE00003845815	147242709	147242830	1	2	1
1	147264429	147264431	CHD1L	ENSG00000131778	ENST00000651820	ENSE00003848685	147264429	147264584	7	0	-1
1			CHD1L	ENSG00000131778	ENST00000651820	ENSE00003848522	147295431	147295616	22	-1	-1
1			CHD1L	ENSG00000131778	ENST00000652161	ENSE00003570291	147256531	147256562	4	-1	-1				TRUE
1			CHD1L	ENSG00000131778	ENST00000652161	ENSE00003847014	147264422	147264584	5	-1	-1				TRUE
1			CHD1L	ENSG00000131778	ENST00000652161	ENSE00003569043	147265932	147266087	6	-1	-1				TRUE
1			CHD1L	ENSG00000131778	ENST00000652161	ENSE00003458724	147267426	147267518	7	-1	-1				TRUE		IPR038718, IPR031053, IPR027417, IPR014001, IPR002464	SNF2-like_sf, ALC1, P-loop_NTPase, Helicase_ATP-bd, DNA/RNA_helicase_DEAH_CS	FALSE	FALSE
1			CHD1L	ENSG00000131778	ENST00000652161	ENSE00003665898	147268782	147268878	8	-1	-1				TRUE		IPR038718, IPR031053, IPR027417, IPR014001, IPR002464	SNF2-like_sf, ALC1, P-loop_NTPase, Helicase_ATP-bd, DNA/RNA_helicase_DEAH_CS	FALSE	FALSE
1			CHD1L	ENSG00000131778	ENST00000652161	ENSE00003643675	147272171	147272281	9	-1	-1				TRUE
1			CHD1L	ENSG00000131778	ENST00000652161	ENSE00003741279	147275354	147275468	10	-1	-1				TRUE
1			CHD1L	ENSG00000131778	ENST00000652161	ENSE00003627934	147276104	147276257	11	-1	-1				TRUE
1			CHD1L	ENSG00000131778	ENST00000652161	ENSE00003606854	147280026	147280191	12	-1	-1				TRUE
1			CHD1L	ENSG00000131778	ENST00000652161	ENSE00003520563	147284351	147284499	13	-1	-1				TRUE
1			CHD1L	ENSG00000131778	ENST00000652161	ENSE00003569023	147285324	147285487	14	-1	-1				TRUE
1			CHD1L	ENSG00000131778	ENST00000652161	ENSE00003687701	147286298	147286500	15	-1	-1				TRUE
1			CHD1L	ENSG00000131778	ENST00000652161	ENSE00003651468	147287635	147287733	16	-1	-1				TRUE
1			CHD1L	ENSG00000131778	ENST00000652161	ENSE00003603420	147291482	147291552	17	-1	-1				TRUE
1			CHD1L	ENSG00000131778	ENST00000652161	ENSE00003546158	147293608	147293722	18	-1	-1				TRUE
1			CHD1L	ENSG00000131778	ENST00000652161	ENSE00003582274	147294409	147294517	19	-1	-1				TRUE
1			CHD1L	ENSG00000131778	ENST00000652161	ENSE00003845931	147295431	147295642	20	-1	-1
1	147242706	147242830	CHD1L	ENSG00000131778	ENST00000652188	ENSE00003844809	147242706	147242830	1	2	1
1	147259837	147259866	CHD1L	ENSG00000131778	ENST00000652188	ENSE00003841263	147259837	147259918	5	0	-1
1			CHD1L	ENSG00000131778	ENST00000652188	ENSE00003850485	147295431	147295739	22	-1	-1
1	147242704	147242830	CHD1L	ENSG00000131778	ENST00000652278	ENSE00003846214	147242682	147242830	1	-1	1
1			CHD1L	ENSG00000131778	ENST00000652278	ENSE00003842893	147270932	147271195	10	-1	-1
1			CHD1L	ENSG00000131778	ENST00000652278	ENSE00003848525	147295431	147295710	22	-1	-1
1			CHD1L	ENSG00000131778	ENST00000652486	ENSE00003841387	147272447	147272630	12	-1	-1
1			CHD1L	ENSG00000131778	ENST00000652494	ENSE00003493037	147295431	147295762	21	-1	-1
1	147242704	147242830	CHD1L	ENSG00000131778	ENST00000652587	ENSE00002262069	147242654	147242830	1	-1	1						IPR043472, IPR031053, IPR027417	Macro_dom-like, ALC1, P-loop_NTPase	FALSE	FALSE
1	147295431	147295509	CHD1L	ENSG00000131778	ENST00000652587	ENSE00003844909	147295431	147295730	12	2	-1						IPR043472, IPR031053, IPR027417	Macro_dom-like, ALC1, P-loop_NTPase	FALSE	FALSE
1	145918633	145918688	PEX11B	ENSG00000131779	ENST00000369306	ENSE00001449455	145918633	145918717	1	-1	2
1	145917701	145917816	PEX11B	ENSG00000131779	ENST00000369306	ENSE00000826055	145917701	145917816	2	2	1
1	145916817	145917018	PEX11B	ENSG00000131779	ENST00000369306	ENSE00000787454	145916817	145917018	3	1	2
1	145912161	145912566	PEX11B	ENSG00000131779	ENST00000369306	ENSE00001449452	145911350	145912566	4	2	-1
1	145912161	145912406	PEX11B	ENSG00000131779	ENST00000428634	ENSE00001696501	145912126	145912406	1	0	-1
1			PEX11B	ENSG00000131779	ENST00000428634	ENSE00001742084	145911350	145911735	2	-1	-1
1	145918432	145918445	PEX11B	ENSG00000131779	ENST00000537888	ENSE00002318434	145918432	145918529	1	-1	2
1	145912161	145912566	PEX11B	ENSG00000131779	ENST00000537888	ENSE00002292262	145911351	145912566	4	2	-1
1			FMO5	ENSG00000131781	ENST00000254090	ENSE00003846738	147225287	147225339	1	-1	-1				TRUE		IPR036188, IPR020946, IPR002257	FAD/NAD-bd_sf, Flavin_mOase-like, Flavin_mOase_5	FALSE	FALSE
1	147224895	147225029	FMO5	ENSG00000131781	ENST00000254090	ENSE00003729001	147224895	147225066	2	-1	0						IPR036188, IPR020946, IPR002257	FAD/NAD-bd_sf, Flavin_mOase-like, Flavin_mOase_5	FALSE	FALSE
1	147215754	147215942	FMO5	ENSG00000131781	ENST00000254090	ENSE00002701412	147215754	147215942	3	0	0	TRUE					IPR036188, IPR020946, IPR002257	FAD/NAD-bd_sf, Flavin_mOase-like, Flavin_mOase_5	FALSE	FALSE
1	147213308	147213470	FMO5	ENSG00000131781	ENST00000254090	ENSE00002696316	147213308	147213470	4	0	1						IPR036188, IPR020946, IPR002257	FAD/NAD-bd_sf, Flavin_mOase-like, Flavin_mOase_5	FALSE	FALSE
1	147212393	147212535	FMO5	ENSG00000131781	ENST00000254090	ENSE00002691016	147212393	147212535	5	1	0						IPR036188, IPR020946, IPR002257	FAD/NAD-bd_sf, Flavin_mOase-like, Flavin_mOase_5	FALSE	FALSE
1	147208852	147209051	FMO5	ENSG00000131781	ENST00000254090	ENSE00002723881	147208852	147209051	6	0	2						IPR036188, IPR020946, IPR002257	FAD/NAD-bd_sf, Flavin_mOase-like, Flavin_mOase_5	FALSE	FALSE
1	147201152	147201504	FMO5	ENSG00000131781	ENST00000254090	ENSE00003743112	147201152	147201504	7	2	1						IPR036188, IPR020946, IPR002257	FAD/NAD-bd_sf, Flavin_mOase-like, Flavin_mOase_5	FALSE	FALSE
1	147190177	147190249	FMO5	ENSG00000131781	ENST00000254090	ENSE00003742312	147190177	147190249	8	1	2						IPR036188, IPR020946, IPR002257	FAD/NAD-bd_sf, Flavin_mOase-like, Flavin_mOase_5	FALSE	FALSE
1	147186900	147187245	FMO5	ENSG00000131781	ENST00000254090	ENSE00001731647	147186261	147187245	9	2	-1						IPR036188, IPR020946, IPR002257	FAD/NAD-bd_sf, Flavin_mOase-like, Flavin_mOase_5	FALSE	FALSE
1	147224895	147225029	FMO5	ENSG00000131781	ENST00000369272	ENSE00001829017	147224895	147225309	1	-1	0						IPR036188, IPR020946, IPR002257	FAD/NAD-bd_sf, Flavin_mOase-like, Flavin_mOase_5	FALSE	FALSE
1	147190222	147190249	FMO5	ENSG00000131781	ENST00000369272	ENSE00003520079	147190177	147190249	6	2	-1						IPR036188, IPR020946, IPR002257	FAD/NAD-bd_sf, Flavin_mOase-like, Flavin_mOase_5	FALSE	FALSE
1			FMO5	ENSG00000131781	ENST00000369272	ENSE00001805874	147186261	147187245	7	-1	-1						IPR036188, IPR020946, IPR002257	FAD/NAD-bd_sf, Flavin_mOase-like, Flavin_mOase_5	FALSE	FALSE
1			FMO5	ENSG00000131781	ENST00000441068	ENSE00001880041	147225277	147225353	1	-1	-1						IPR036188, IPR020946, IPR002257	FAD/NAD-bd_sf, Flavin_mOase-like, Flavin_mOase_5	FALSE	FALSE
1	147184492	147184630	FMO5	ENSG00000131781	ENST00000441068	ENSE00001679986	147184305	147184630	9	2	-1						IPR036188, IPR020946, IPR002257	FAD/NAD-bd_sf, Flavin_mOase-like, Flavin_mOase_5	FALSE	FALSE
1			FMO5	ENSG00000131781	ENST00000527849	ENSE00002159764	147242813	147243050	1	-1	-1
1	147201337	147201343	FMO5	ENSG00000131781	ENST00000527849	ENSE00002156254	147201152	147201343	7	2	-1
1			FMO5	ENSG00000131781	ENST00000527849	ENSE00003491248	147190177	147190249	8	-1	-1				TRUE
1			FMO5	ENSG00000131781	ENST00000527849	ENSE00002183714	147175351	147176390	9	-1	-1
1			FMO5	ENSG00000131781	ENST00000533174	ENSE00000958302	147225574	147225631	1	-1	-1						IPR036188, IPR020946	FAD/NAD-bd_sf, Flavin_mOase-like	FALSE	FALSE
1	147212447	147212535	FMO5	ENSG00000131781	ENST00000533174	ENSE00002184064	147212447	147212535	5	1	0						IPR036188, IPR020946	FAD/NAD-bd_sf, Flavin_mOase-like	FALSE	FALSE
1			FMO5	ENSG00000131781	ENST00000533848	ENSE00002173637	147225729	147225873	1	-1	-1						IPR036188, IPR020946	FAD/NAD-bd_sf, Flavin_mOase-like	FALSE	FALSE
1	147213359	147213470	FMO5	ENSG00000131781	ENST00000533848	ENSE00002184071	147213359	147213470	4	0	1						IPR036188, IPR020946	FAD/NAD-bd_sf, Flavin_mOase-like	FALSE	FALSE
1			FMO5	ENSG00000131781	ENST00000578284	ENSE00002711849	147225287	147225638	1	-1	-1						IPR036188, IPR020946, IPR002257	FAD/NAD-bd_sf, Flavin_mOase-like, Flavin_mOase_5	FALSE	FALSE
1	147184492	147184630	FMO5	ENSG00000131781	ENST00000578284	ENSE00003752611	147184492	147184630	9	2	0						IPR036188, IPR020946, IPR002257	FAD/NAD-bd_sf, Flavin_mOase-like, Flavin_mOase_5	FALSE	FALSE
1	145858967	145858990	PIAS3	ENSG00000131788	ENST00000369298	ENSE00001449440	145858967	145859045	1	-1	0						IPR038654, IPR036361, IPR023321, IPR013083, IPR004181	PINIT_sf, SAP_dom_sf, PINIT, Znf_RING/FYVE/PHD, Znf_MIZ	FALSE	FALSE
1	145856773	145857006	PIAS3	ENSG00000131788	ENST00000369298	ENSE00001449439	145856773	145857006	2	0	0	TRUE					IPR038654, IPR036361, IPR023321, IPR013083, IPR004181	PINIT_sf, SAP_dom_sf, PINIT, Znf_RING/FYVE/PHD, Znf_MIZ	FALSE	FALSE
1	145856589	145856667	PIAS3	ENSG00000131788	ENST00000369298	ENSE00001449438	145856589	145856667	3	0	1						IPR038654, IPR036361, IPR023321, IPR013083, IPR004181	PINIT_sf, SAP_dom_sf, PINIT, Znf_RING/FYVE/PHD, Znf_MIZ	FALSE	FALSE
1	145856347	145856431	PIAS3	ENSG00000131788	ENST00000369298	ENSE00000903022	145856347	145856431	4	1	2						IPR038654, IPR036361, IPR023321, IPR013083, IPR004181	PINIT_sf, SAP_dom_sf, PINIT, Znf_RING/FYVE/PHD, Znf_MIZ	FALSE	FALSE
1	145856068	145856118	PIAS3	ENSG00000131788	ENST00000369298	ENSE00003467622	145856068	145856118	5	2	2			TRUE			IPR038654, IPR036361, IPR023321, IPR013083, IPR004181	PINIT_sf, SAP_dom_sf, PINIT, Znf_RING/FYVE/PHD, Znf_MIZ	FALSE	FALSE
1	145855736	145855826	PIAS3	ENSG00000131788	ENST00000369298	ENSE00003543238	145855736	145855826	6	2	0						IPR038654, IPR036361, IPR023321, IPR013083, IPR004181	PINIT_sf, SAP_dom_sf, PINIT, Znf_RING/FYVE/PHD, Znf_MIZ	FALSE	FALSE
1	145854746	145854880	PIAS3	ENSG00000131788	ENST00000369298	ENSE00003786896	145854746	145854880	7	0	0	TRUE					IPR038654, IPR036361, IPR023321, IPR013083, IPR004181	PINIT_sf, SAP_dom_sf, PINIT, Znf_RING/FYVE/PHD, Znf_MIZ	FALSE	FALSE
1	145854458	145854563	PIAS3	ENSG00000131788	ENST00000369298	ENSE00000903026	145854458	145854563	8	0	1						IPR038654, IPR036361, IPR023321, IPR013083, IPR004181	PINIT_sf, SAP_dom_sf, PINIT, Znf_RING/FYVE/PHD, Znf_MIZ	FALSE	FALSE
1	145853813	145853886	PIAS3	ENSG00000131788	ENST00000369298	ENSE00000903027	145853813	145853886	9	1	0						IPR038654, IPR036361, IPR023321, IPR013083, IPR004181	PINIT_sf, SAP_dom_sf, PINIT, Znf_RING/FYVE/PHD, Znf_MIZ	FALSE	FALSE
1	145853504	145853664	PIAS3	ENSG00000131788	ENST00000369298	ENSE00003502733	145853504	145853664	10	0	2						IPR038654, IPR036361, IPR023321, IPR013083, IPR004181	PINIT_sf, SAP_dom_sf, PINIT, Znf_RING/FYVE/PHD, Znf_MIZ	FALSE	FALSE
1	145851020	145851153	PIAS3	ENSG00000131788	ENST00000369298	ENSE00003634561	145851020	145851153	11	2	1						IPR038654, IPR036361, IPR023321, IPR013083, IPR004181	PINIT_sf, SAP_dom_sf, PINIT, Znf_RING/FYVE/PHD, Znf_MIZ	FALSE	FALSE
1	145850771	145850939	PIAS3	ENSG00000131788	ENST00000369298	ENSE00003521903	145850771	145850939	12	1	2						IPR038654, IPR036361, IPR023321, IPR013083, IPR004181	PINIT_sf, SAP_dom_sf, PINIT, Znf_RING/FYVE/PHD, Znf_MIZ	FALSE	FALSE
1	145850453	145850586	PIAS3	ENSG00000131788	ENST00000369298	ENSE00003478209	145850453	145850586	13	2	1						IPR038654, IPR036361, IPR023321, IPR013083, IPR004181	PINIT_sf, SAP_dom_sf, PINIT, Znf_RING/FYVE/PHD, Znf_MIZ	FALSE	FALSE
1	145850232	145850269	PIAS3	ENSG00000131788	ENST00000369298	ENSE00003541194	145850232	145850269	14	1	0						IPR038654, IPR036361, IPR023321, IPR013083, IPR004181	PINIT_sf, SAP_dom_sf, PINIT, Znf_RING/FYVE/PHD, Znf_MIZ	FALSE	FALSE
1	145849446	145849712	PIAS3	ENSG00000131788	ENST00000369298	ENSE00003583253	145848522	145849712	15	0	-1						IPR038654, IPR036361, IPR023321, IPR013083, IPR004181	PINIT_sf, SAP_dom_sf, PINIT, Znf_RING/FYVE/PHD, Znf_MIZ	FALSE	FALSE
1	145858967	145858990	PIAS3	ENSG00000131788	ENST00000393045	ENSE00001951436	145858967	145859081	1	-1	0						IPR038654, IPR036361, IPR023321, IPR013083, IPR004181	PINIT_sf, SAP_dom_sf, PINIT, Znf_RING/FYVE/PHD, Znf_MIZ	FALSE	FALSE
1	145856589	145857006	PIAS3	ENSG00000131788	ENST00000393045	ENSE00003471916	145856589	145857006	2	0	1						IPR038654, IPR036361, IPR023321, IPR013083, IPR004181	PINIT_sf, SAP_dom_sf, PINIT, Znf_RING/FYVE/PHD, Znf_MIZ	FALSE	FALSE
1			PIAS3	ENSG00000131788	ENST00000393046	ENSE00001736732	145859665	145859836	1	-1	-1						IPR038654, IPR036361, IPR023321	PINIT_sf, SAP_dom_sf, PINIT	FALSE	FALSE
1	145856589	145857003	PIAS3	ENSG00000131788	ENST00000393046	ENSE00003748309	145856589	145857006	2	-1	1						IPR038654, IPR036361, IPR023321	PINIT_sf, SAP_dom_sf, PINIT	FALSE	FALSE
1			PIAS3	ENSG00000131788	ENST00000463514	ENSE00001892445	145859665	145859745	1	-1	-1						IPR036361	SAP_dom_sf	FALSE	FALSE
1	145857315	145857344	PIAS3	ENSG00000131788	ENST00000463514	ENSE00001835268	145857315	145857416	2	-1	0						IPR036361	SAP_dom_sf	FALSE	FALSE
1	145856761	145857006	PIAS3	ENSG00000131788	ENST00000463514	ENSE00001927544	145856761	145857006	3	0	0						IPR036361	SAP_dom_sf	FALSE	FALSE
1			PRKAB2	ENSG00000131791	ENST00000254101	ENSE00001858470	147172429	147172470	1	-1	-1						IPR039160, IPR037256, IPR032640, IPR014756, IPR013783	AMPKB, ASC_dom_sf, AMPK1_CBM, Ig_E-set, Ig-like_fold	FALSE	FALSE
1	147171989	147172144	PRKAB2	ENSG00000131791	ENST00000254101	ENSE00003620866	147171989	147172167	2	-1	0						IPR039160, IPR037256, IPR032640, IPR014756, IPR013783	AMPKB, ASC_dom_sf, AMPK1_CBM, Ig_E-set, Ig-like_fold	FALSE	FALSE
1	147167767	147167933	PRKAB2	ENSG00000131791	ENST00000254101	ENSE00000903087	147167767	147167933	3	0	2						IPR039160, IPR037256, IPR032640, IPR014756, IPR013783	AMPKB, ASC_dom_sf, AMPK1_CBM, Ig_E-set, Ig-like_fold	FALSE	FALSE
1	147166846	147166939	PRKAB2	ENSG00000131791	ENST00000254101	ENSE00003584114	147166846	147166939	4	2	0						IPR039160, IPR037256, IPR032640, IPR014756, IPR013783	AMPKB, ASC_dom_sf, AMPK1_CBM, Ig_E-set, Ig-like_fold	FALSE	FALSE
1	147166498	147166618	PRKAB2	ENSG00000131791	ENST00000254101	ENSE00003627429	147166498	147166618	5	0	1						IPR039160, IPR037256, IPR032640, IPR014756, IPR013783	AMPKB, ASC_dom_sf, AMPK1_CBM, Ig_E-set, Ig-like_fold	FALSE	FALSE
1	147162440	147162573	PRKAB2	ENSG00000131791	ENST00000254101	ENSE00001706527	147162440	147162573	6	1	0						IPR039160, IPR037256, IPR032640, IPR014756, IPR013783	AMPKB, ASC_dom_sf, AMPK1_CBM, Ig_E-set, Ig-like_fold	FALSE	FALSE
1	147161712	147161780	PRKAB2	ENSG00000131791	ENST00000254101	ENSE00003664558	147161712	147161780	7	0	0	TRUE					IPR039160, IPR037256, IPR032640, IPR014756, IPR013783	AMPKB, ASC_dom_sf, AMPK1_CBM, Ig_E-set, Ig-like_fold	FALSE	FALSE
1	147159565	147159642	PRKAB2	ENSG00000131791	ENST00000254101	ENSE00001949097	147155106	147159642	8	0	-1						IPR039160, IPR037256, IPR032640, IPR014756, IPR013783	AMPKB, ASC_dom_sf, AMPK1_CBM, Ig_E-set, Ig-like_fold	FALSE	FALSE
1	26913409	26913940	NR0B2	ENSG00000131910	ENST00000254227	ENSE00000761012	26913409	26913975	1	-1	1						IPR035500, IPR033544, IPR001723	NHR-like_dom_sf, NR0B1/2, Nuclear_hrmn_rcpt	FALSE	FALSE
1	26911845	26912086	NR0B2	ENSG00000131910	ENST00000254227	ENSE00001065528	26911489	26912086	2	1	-1						IPR035500, IPR033544, IPR001723	NHR-like_dom_sf, NR0B1/2, Nuclear_hrmn_rcpt	FALSE	FALSE
1	26410892	26410922	LIN28A	ENSG00000131914	ENST00000254231	ENSE00001038111	26410817	26410922	1	-1	1						IPR036875, IPR012340, IPR011129, IPR002059	Znf_CCHC_sf, NA-bd_OB-fold, CSD, CSP_DNA-bd	FALSE	FALSE
1	26411386	26411582	LIN28A	ENSG00000131914	ENST00000254231	ENSE00000902186	26411386	26411582	2	1	0						IPR036875, IPR012340, IPR011129, IPR002059	Znf_CCHC_sf, NA-bd_OB-fold, CSD, CSP_DNA-bd	FALSE	FALSE
1	26425303	26425487	LIN28A	ENSG00000131914	ENST00000254231	ENSE00000902185	26425303	26425487	3	0	2						IPR036875, IPR012340, IPR011129, IPR002059	Znf_CCHC_sf, NA-bd_OB-fold, CSD, CSP_DNA-bd	FALSE	FALSE
1	26426242	26426458	LIN28A	ENSG00000131914	ENST00000254231	ENSE00001371132	26426242	26428587	4	2	-1						IPR036875, IPR012340, IPR011129, IPR002059	Znf_CCHC_sf, NA-bd_OB-fold, CSD, CSP_DNA-bd	FALSE	FALSE
1			LIN28A	ENSG00000131914	ENST00000254231	ENSE00001375674	26429096	26429719	5	-1	-1						IPR036875, IPR012340, IPR011129, IPR002059	Znf_CCHC_sf, NA-bd_OB-fold, CSD, CSP_DNA-bd	FALSE	FALSE
1	26426242	26426458	LIN28A	ENSG00000131914	ENST00000326279	ENSE00001462759	26426242	26429728	4	2	-1						IPR036875, IPR012340, IPR011129, IPR002059	Znf_CCHC_sf, NA-bd_OB-fold, CSD, CSP_DNA-bd	FALSE	FALSE
1	48400773	48400781	SPATA6	ENSG00000132122	ENST00000371841	ENSE00001456282	48400773	48400850	1	-1	0						IPR042769	SPATA6_fam	FALSE	FALSE
1	48399351	48399644	SPATA6	ENSG00000132122	ENST00000371841	ENSE00003539829	48399351	48399644	2	0	0	TRUE					IPR042769, IPR032732	SPATA6_fam, SPATA6_N	FALSE	FALSE
1	48395267	48395354	SPATA6	ENSG00000132122	ENST00000371841	ENSE00003672133	48395267	48395354	3	0	1						IPR042769, IPR032732	SPATA6_fam, SPATA6_N	FALSE	FALSE
1	48385309	48385349	SPATA6	ENSG00000132122	ENST00000371841	ENSE00003549610	48385309	48385349	4	1	0						IPR042769, IPR032732	SPATA6_fam, SPATA6_N	FALSE	FALSE
1	48359586	48359770	SPATA6	ENSG00000132122	ENST00000371841	ENSE00003529978	48359586	48359770	5	0	2						IPR042769, IPR032732	SPATA6_fam, SPATA6_N	FALSE	FALSE
1	48355718	48355769	SPATA6	ENSG00000132122	ENST00000371841	ENSE00001456287	48355718	48355769	6	2	0						IPR042769, IPR032732	SPATA6_fam, SPATA6_N	FALSE	FALSE
1	48305799	48305878	SPATA6	ENSG00000132122	ENST00000371841	ENSE00001456281	48305799	48305878	7	0	2						IPR042769	SPATA6_fam	FALSE	FALSE
1	48471958	48472008	SPATA6	ENSG00000132122	ENST00000371843	ENSE00001856771	48471958	48472010	1	-1	0						IPR042769, IPR032732	SPATA6_fam, SPATA6_N	FALSE	FALSE
1	48452994	48453131	SPATA6	ENSG00000132122	ENST00000371843	ENSE00003742261	48452994	48453131	2	0	0	TRUE					IPR042769, IPR032732	SPATA6_fam, SPATA6_N	FALSE	FALSE
1	48451552	48451600	SPATA6	ENSG00000132122	ENST00000371843	ENSE00003673588	48451552	48451600	3	0	1						IPR042769, IPR032732	SPATA6_fam, SPATA6_N	FALSE	FALSE
1	48413110	48413151	SPATA6	ENSG00000132122	ENST00000371843	ENSE00003690597	48413110	48413151	4	1	1		TRUE				IPR042769, IPR032732	SPATA6_fam, SPATA6_N	FALSE	FALSE
1	48411464	48411588	SPATA6	ENSG00000132122	ENST00000371843	ENSE00003475782	48411464	48411588	5	1	0						IPR042769, IPR032732	SPATA6_fam, SPATA6_N	FALSE	FALSE
1	48403802	48403882	SPATA6	ENSG00000132122	ENST00000371843	ENSE00003677392	48403802	48403882	6	0	0	TRUE					IPR042769, IPR032732	SPATA6_fam, SPATA6_N	FALSE	FALSE
1	48305787	48305878	SPATA6	ENSG00000132122	ENST00000371843	ENSE00003469234	48305787	48305878	12	0	2						IPR042769, IPR032732	SPATA6_fam, SPATA6_N	FALSE	FALSE
1	48298713	48298893	SPATA6	ENSG00000132122	ENST00000371843	ENSE00001639406	48297837	48298893	13	2	-1						IPR042769, IPR032732	SPATA6_fam, SPATA6_N	FALSE	FALSE
1	48471958	48472008	SPATA6	ENSG00000132122	ENST00000371847	ENSE00001456309	48471958	48472204	1	-1	0						IPR042769, IPR032732	SPATA6_fam, SPATA6_N	FALSE	FALSE
1	48355670	48355769	SPATA6	ENSG00000132122	ENST00000371847	ENSE00003554099	48355670	48355769	11	2	0						IPR042769, IPR032732	SPATA6_fam, SPATA6_N	FALSE	FALSE
1	48298713	48298893	SPATA6	ENSG00000132122	ENST00000371847	ENSE00001879864	48295373	48298893	13	2	-1						IPR042769, IPR032732	SPATA6_fam, SPATA6_N	FALSE	FALSE
1	48471958	48472008	SPATA6	ENSG00000132122	ENST00000396199	ENSE00002206114	48471958	48472208	1	-1	0						IPR042769, IPR032732	SPATA6_fam, SPATA6_N	FALSE	FALSE
1	48298713	48298893	SPATA6	ENSG00000132122	ENST00000396199	ENSE00001592954	48295374	48298893	12	2	-1						IPR042769, IPR032732	SPATA6_fam, SPATA6_N	FALSE	FALSE
1	48471958	48472008	SPATA6	ENSG00000132122	ENST00000487543	ENSE00001844198	48471958	48472085	1	-1	0
1	48411582	48411604	SPATA6	ENSG00000132122	ENST00000487543	ENSE00001886435	48411464	48411604	4	1	-1
1			SPATA6	ENSG00000132122	ENST00000487543	ENSE00003482986	48403802	48403882	5	-1	-1				TRUE
1			SPATA6	ENSG00000132122	ENST00000487543	ENSE00001833883	48399583	48399644	6	-1	-1
1	48400790	48400816	SPATA6	ENSG00000132122	ENST00000603831	ENSE00003476874	48400790	48400911	1	-1	0
1	48393255	48393300	SPATA6	ENSG00000132122	ENST00000603831	ENSE00003690340	48393255	48393300	4	1	2
1	48385310	48385349	SPATA6	ENSG00000132122	ENST00000603831	ENSE00003577468	48385309	48385349	5	2	-1
1			SPATA6	ENSG00000132122	ENST00000603831	ENSE00003654595	48359586	48359770	6	-1	-1				TRUE
1			SPATA6	ENSG00000132122	ENST00000603831	ENSE00003500301	48355670	48355769	7	-1	-1				TRUE
1			SPATA6	ENSG00000132122	ENST00000603831	ENSE00003495753	48305787	48305878	8	-1	-1				TRUE
1			SPATA6	ENSG00000132122	ENST00000603831	ENSE00003649387	48298644	48298893	9	-1	-1
1	46303124	46303322	LRRC41	ENSG00000132128	ENST00000343304	ENSE00003720180	46303124	46303366	1	-1	1						IPR032675	LRR_dom_sf	FALSE	FALSE
1	46298284	46298370	LRRC41	ENSG00000132128	ENST00000343304	ENSE00003729312	46298284	46298370	2	1	1		TRUE				IPR032675	LRR_dom_sf	FALSE	FALSE
1	46297563	46297633	LRRC41	ENSG00000132128	ENST00000343304	ENSE00003596247	46297563	46297633	3	1	0						IPR032675	LRR_dom_sf	FALSE	FALSE
1	46285362	46286499	LRRC41	ENSG00000132128	ENST00000343304	ENSE00003525800	46285362	46286499	4	0	1						IPR032675	LRR_dom_sf	FALSE	FALSE
1	46281125	46281385	LRRC41	ENSG00000132128	ENST00000343304	ENSE00003723151	46281125	46281385	5	1	1		TRUE				IPR032675	LRR_dom_sf	FALSE	FALSE
1	46280396	46280560	LRRC41	ENSG00000132128	ENST00000343304	ENSE00003735550	46280396	46280560	6	1	1		TRUE				IPR032675	LRR_dom_sf	FALSE	FALSE
1	46280192	46280290	LRRC41	ENSG00000132128	ENST00000343304	ENSE00003713599	46280192	46280290	7	1	1		TRUE				IPR032675	LRR_dom_sf	FALSE	FALSE
1	46279492	46279614	LRRC41	ENSG00000132128	ENST00000343304	ENSE00003740610	46279492	46279614	8	1	1		TRUE				IPR032675	LRR_dom_sf	FALSE	FALSE
1	46279182	46279257	LRRC41	ENSG00000132128	ENST00000343304	ENSE00003717153	46279182	46279257	9	1	2						IPR032675	LRR_dom_sf	FALSE	FALSE
1	46278865	46279084	LRRC41	ENSG00000132128	ENST00000343304	ENSE00001862091	46278401	46279084	10	2	-1						IPR032675	LRR_dom_sf	FALSE	FALSE
1	46303124	46303322	LRRC41	ENSG00000132128	ENST00000617190	ENSE00001891163	46303124	46303608	1	-1	1						IPR032675	LRR_dom_sf	FALSE	FALSE
1	46278865	46279084	LRRC41	ENSG00000132128	ENST00000617190	ENSE00003750750	46277462	46279084	10	2	-1						IPR032675	LRR_dom_sf	FALSE	FALSE
1	161707265	161707343	FCRLA	ENSG00000132185	ENST00000236938	ENSE00003899959	161707229	161707343	1	-1	1						IPR036179, IPR013783, IPR007110	Ig-like_dom_sf, Ig-like_fold, Ig-like_dom	FALSE	FALSE
1	161710760	161710912	FCRLA	ENSG00000132185	ENST00000236938	ENSE00000899905	161710760	161710912	2	1	1		TRUE				IPR036179, IPR013783, IPR007110	Ig-like_dom_sf, Ig-like_fold, Ig-like_dom	FALSE	FALSE
1	161711208	161711474	FCRLA	ENSG00000132185	ENST00000236938	ENSE00000796511	161711208	161711474	3	1	1		TRUE				IPR036179, IPR013783, IPR007110	Ig-like_dom_sf, Ig-like_fold, Ig-like_dom	FALSE	FALSE
1	161711934	161712218	FCRLA	ENSG00000132185	ENST00000236938	ENSE00000899907	161711934	161712218	4	1	1		TRUE				IPR036179, IPR013783, IPR007110	Ig-like_dom_sf, Ig-like_fold, Ig-like_dom	FALSE	FALSE
1	161713085	161713380	FCRLA	ENSG00000132185	ENST00000236938	ENSE00003902514	161713085	161714352	5	1	-1						IPR036179, IPR013783, IPR007110	Ig-like_dom_sf, Ig-like_fold, Ig-like_dom	FALSE	FALSE
1	161707265	161707343	FCRLA	ENSG00000132185	ENST00000294796	ENSE00001870089	161707265	161707343	1	0	1						IPR036179, IPR013783, IPR007110	Ig-like_dom_sf, Ig-like_fold, Ig-like_dom	FALSE	FALSE
1	161710475	161710492	FCRLA	ENSG00000132185	ENST00000294796	ENSE00002357258	161710475	161710492	2	1	1		TRUE				IPR036179, IPR013783, IPR007110	Ig-like_dom_sf, Ig-like_fold, Ig-like_dom	FALSE	FALSE
1	161713085	161713380	FCRLA	ENSG00000132185	ENST00000294796	ENSE00001877805	161713085	161713468	4	1	-1						IPR036179, IPR013783, IPR007110	Ig-like_dom_sf, Ig-like_fold, Ig-like_dom	FALSE	FALSE
1	161707265	161707343	FCRLA	ENSG00000132185	ENST00000349527	ENSE00001817812	161707244	161707343	1	-1	1						IPR036179, IPR013783, IPR007110	Ig-like_dom_sf, Ig-like_fold, Ig-like_dom	FALSE	FALSE
1	161713085	161713380	FCRLA	ENSG00000132185	ENST00000349527	ENSE00001952424	161713085	161713452	4	1	-1						IPR036179, IPR013783, IPR007110	Ig-like_dom_sf, Ig-like_fold, Ig-like_dom	FALSE	FALSE
1	161707214	161707343	FCRLA	ENSG00000132185	ENST00000350710	ENSE00001353686	161706972	161707343	1	-1	1						IPR036179, IPR013783, IPR007110	Ig-like_dom_sf, Ig-like_fold, Ig-like_dom	FALSE	FALSE
1	161713085	161713380	FCRLA	ENSG00000132185	ENST00000350710	ENSE00001170877	161713085	161714351	2	1	-1						IPR036179, IPR013783, IPR007110	Ig-like_dom_sf, Ig-like_fold, Ig-like_dom	FALSE	FALSE
1	161713085	161713380	FCRLA	ENSG00000132185	ENST00000367953	ENSE00001859436	161713085	161714348	6	1	-1						IPR036179, IPR013783, IPR007110	Ig-like_dom_sf, Ig-like_fold, Ig-like_dom	FALSE	FALSE
1	161707265	161707343	FCRLA	ENSG00000132185	ENST00000367957	ENSE00001811581	161707209	161707343	1	-1	1						IPR036179, IPR013783, IPR007110	Ig-like_dom_sf, Ig-like_fold, Ig-like_dom	FALSE	FALSE
1	162790801	162790835	HSD17B7	ENSG00000132196	ENST00000254521	ENSE00002309918	162790746	162790835	1	-1	2						IPR042829, IPR036291	HSD17B7, NAD(P)-bd_dom_sf	FALSE	FALSE
1	162792659	162792862	HSD17B7	ENSG00000132196	ENST00000254521	ENSE00003506847	162792659	162792862	2	2	2			TRUE			IPR042829, IPR036291	HSD17B7, NAD(P)-bd_dom_sf	FALSE	FALSE
1	162796585	162796677	HSD17B7	ENSG00000132196	ENST00000254521	ENSE00003474367	162796585	162796677	3	2	2			TRUE			IPR042829, IPR036291	HSD17B7, NAD(P)-bd_dom_sf	FALSE	FALSE
1	162797802	162797916	HSD17B7	ENSG00000132196	ENST00000254521	ENSE00003487251	162797802	162797916	4	2	0						IPR042829, IPR036291	HSD17B7, NAD(P)-bd_dom_sf	FALSE	FALSE
1	162799743	162799937	HSD17B7	ENSG00000132196	ENST00000254521	ENSE00003608376	162799743	162799937	5	0	0	TRUE					IPR042829, IPR036291	HSD17B7, NAD(P)-bd_dom_sf	FALSE	FALSE
1	162803431	162803535	HSD17B7	ENSG00000132196	ENST00000254521	ENSE00003577847	162803431	162803535	6	0	0	TRUE					IPR042829, IPR036291	HSD17B7, NAD(P)-bd_dom_sf	FALSE	FALSE
1	162804267	162804323	HSD17B7	ENSG00000132196	ENST00000254521	ENSE00003550529	162804267	162804323	7	0	0	TRUE					IPR042829, IPR036291	HSD17B7, NAD(P)-bd_dom_sf	FALSE	FALSE
1	162805394	162805492	HSD17B7	ENSG00000132196	ENST00000254521	ENSE00003626427	162805394	162805492	8	0	0	TRUE					IPR042829, IPR036291	HSD17B7, NAD(P)-bd_dom_sf	FALSE	FALSE
1	162812298	162812420	HSD17B7	ENSG00000132196	ENST00000254521	ENSE00001857070	162812298	162812529	9	0	-1						IPR042829, IPR036291	HSD17B7, NAD(P)-bd_dom_sf	FALSE	FALSE
1	162790801	162790835	HSD17B7	ENSG00000132196	ENST00000367915	ENSE00002221245	162790723	162790835	1	-1	2						IPR042829, IPR036291	HSD17B7, NAD(P)-bd_dom_sf	FALSE	FALSE
1	162792659	162792878	HSD17B7	ENSG00000132196	ENST00000367915	ENSE00001402896	162792659	162793052	2	2	-1						IPR042829, IPR036291	HSD17B7, NAD(P)-bd_dom_sf	FALSE	FALSE
1	162790801	162790835	HSD17B7	ENSG00000132196	ENST00000466176	ENSE00002301491	162790733	162790835	1	-1	2
1	162795621	162795663	HSD17B7	ENSG00000132196	ENST00000466176	ENSE00003618180	162795621	162795663	3	2	0
1	162796585	162796632	HSD17B7	ENSG00000132196	ENST00000466176	ENSE00003639669	162796585	162796677	4	0	-1
1			HSD17B7	ENSG00000132196	ENST00000466176	ENSE00003458522	162797802	162797916	5	-1	-1				TRUE
1			HSD17B7	ENSG00000132196	ENST00000466176	ENSE00001888363	162799743	162799834	6	-1	-1
1	71080940	71080995	ZRANB2	ENSG00000132485	ENST00000254821	ENSE00001176830	71080940	71081011	1	-1	2						IPR036443, IPR017337	Znf_RanBP2_sf, UCP037956_Znf_RanB2	FALSE	FALSE
1	71078656	71078708	ZRANB2	ENSG00000132485	ENST00000254821	ENSE00000903869	71078656	71078708	2	2	1						IPR036443, IPR017337	Znf_RanBP2_sf, UCP037956_Znf_RanB2	FALSE	FALSE
1	71078457	71078565	ZRANB2	ENSG00000132485	ENST00000254821	ENSE00000903868	71078457	71078565	3	1	2						IPR036443, IPR017337	Znf_RanBP2_sf, UCP037956_Znf_RanB2	FALSE	FALSE
1	71076795	71076877	ZRANB2	ENSG00000132485	ENST00000254821	ENSE00000903867	71076795	71076877	4	2	1						IPR036443, IPR017337	Znf_RanBP2_sf, UCP037956_Znf_RanB2	FALSE	FALSE
1	71072472	71072548	ZRANB2	ENSG00000132485	ENST00000254821	ENSE00000903866	71072472	71072548	5	1	0						IPR036443, IPR017337	Znf_RanBP2_sf, UCP037956_Znf_RanB2	FALSE	FALSE
1	71072121	71072255	ZRANB2	ENSG00000132485	ENST00000254821	ENSE00000903865	71072121	71072255	6	0	0	TRUE					IPR036443, IPR017337	Znf_RanBP2_sf, UCP037956_Znf_RanB2	FALSE	FALSE
1	71070827	71070996	ZRANB2	ENSG00000132485	ENST00000254821	ENSE00000995752	71070827	71070996	7	0	2						IPR036443, IPR017337	Znf_RanBP2_sf, UCP037956_Znf_RanB2	FALSE	FALSE
1	71069276	71069362	ZRANB2	ENSG00000132485	ENST00000254821	ENSE00000995751	71069276	71069362	8	2	2			TRUE			IPR036443, IPR017337	Znf_RanBP2_sf, UCP037956_Znf_RanB2	FALSE	FALSE
1	71066776	71066934	ZRANB2	ENSG00000132485	ENST00000254821	ENSE00003530659	71066776	71066934	9	2	2			TRUE			IPR036443, IPR017337	Znf_RanBP2_sf, UCP037956_Znf_RanB2	FALSE	FALSE
1	71065719	71065752	ZRANB2	ENSG00000132485	ENST00000254821	ENSE00003677070	71065678	71065752	10	2	-1						IPR036443, IPR017337	Znf_RanBP2_sf, UCP037956_Znf_RanB2	FALSE	FALSE
1			ZRANB2	ENSG00000132485	ENST00000254821	ENSE00001905620	71063337	71065137	11	-1	-1						IPR036443, IPR017337	Znf_RanBP2_sf, UCP037956_Znf_RanB2	FALSE	FALSE
1	71080940	71080995	ZRANB2	ENSG00000132485	ENST00000370920	ENSE00001954996	71080940	71081035	1	-1	2						IPR036443, IPR017337	Znf_RanBP2_sf, UCP037956_Znf_RanB2	FALSE	FALSE
1	71065074	71065137	ZRANB2	ENSG00000132485	ENST00000370920	ENSE00001867543	71063291	71065137	10	2	-1						IPR036443, IPR017337	Znf_RanBP2_sf, UCP037956_Znf_RanB2	FALSE	FALSE
1	71080940	71080995	ZRANB2	ENSG00000132485	ENST00000611683	ENSE00003741342	71080940	71081289	1	-1	2						IPR036443, IPR017337	Znf_RanBP2_sf, UCP037956_Znf_RanB2	FALSE	FALSE
1	71065719	71065752	ZRANB2	ENSG00000132485	ENST00000611683	ENSE00003728593	71065719	71065752	10	2	0						IPR036443, IPR017337	Znf_RanBP2_sf, UCP037956_Znf_RanB2	FALSE	FALSE
1			DAP3	ENSG00000132676	ENST00000343043	ENSE00001942520	155689083	155689243	1	-1	-1						IPR027417, IPR019368	P-loop_NTPase, Ribosomal_S23/S29_mit	FALSE	FALSE
1	155709780	155709824	DAP3	ENSG00000132676	ENST00000343043	ENSE00003705309	155709773	155709824	2	-1	0						IPR027417, IPR019368	P-loop_NTPase, Ribosomal_S23/S29_mit	FALSE	FALSE
1	155717006	155717128	DAP3	ENSG00000132676	ENST00000343043	ENSE00003703955	155717006	155717128	3	0	0	TRUE					IPR019368	Ribosomal_S23/S29_mit	FALSE	FALSE
1	155721517	155721618	DAP3	ENSG00000132676	ENST00000343043	ENSE00003708963	155721517	155721618	4	0	0	TRUE					IPR027417, IPR019368	P-loop_NTPase, Ribosomal_S23/S29_mit	FALSE	FALSE
1	155725382	155725490	DAP3	ENSG00000132676	ENST00000343043	ENSE00003710235	155725382	155725490	5	0	1						IPR027417, IPR019368	P-loop_NTPase, Ribosomal_S23/S29_mit	FALSE	FALSE
1	155725927	155726019	DAP3	ENSG00000132676	ENST00000343043	ENSE00003703630	155725927	155726019	6	1	1		TRUE				IPR027417, IPR019368	P-loop_NTPase, Ribosomal_S23/S29_mit	FALSE	FALSE
1	155727608	155727738	DAP3	ENSG00000132676	ENST00000343043	ENSE00003704378	155727608	155727738	7	1	0						IPR027417, IPR019368	P-loop_NTPase, Ribosomal_S23/S29_mit	FALSE	FALSE
1	155729042	155729122	DAP3	ENSG00000132676	ENST00000343043	ENSE00003703253	155729042	155729122	8	0	0	TRUE					IPR027417, IPR019368	P-loop_NTPase, Ribosomal_S23/S29_mit	FALSE	FALSE
1	155729208	155729366	DAP3	ENSG00000132676	ENST00000343043	ENSE00003707053	155729208	155729366	9	0	0	TRUE					IPR027417, IPR019368	P-loop_NTPase, Ribosomal_S23/S29_mit	FALSE	FALSE
1	155731356	155731415	DAP3	ENSG00000132676	ENST00000343043	ENSE00003706555	155731356	155731415	10	0	0	TRUE					IPR027417, IPR019368	P-loop_NTPase, Ribosomal_S23/S29_mit	FALSE	FALSE
1	155731944	155732033	DAP3	ENSG00000132676	ENST00000343043	ENSE00003791319	155731944	155732033	11	0	0	TRUE					IPR027417, IPR019368	P-loop_NTPase, Ribosomal_S23/S29_mit	FALSE	FALSE
1	155736946	155737063	DAP3	ENSG00000132676	ENST00000343043	ENSE00003711341	155736946	155737063	12	0	1						IPR027417, IPR019368	P-loop_NTPase, Ribosomal_S23/S29_mit	FALSE	FALSE
1	155738157	155738242	DAP3	ENSG00000132676	ENST00000343043	ENSE00001073874	155738157	155738526	13	1	-1						IPR027417, IPR019368	P-loop_NTPase, Ribosomal_S23/S29_mit	FALSE	FALSE
1	155738157	155738242	DAP3	ENSG00000132676	ENST00000368336	ENSE00001836420	155738157	155739010	13	1	-1						IPR027417, IPR019368	P-loop_NTPase, Ribosomal_S23/S29_mit	FALSE	FALSE
1			DAP3	ENSG00000132676	ENST00000421487	ENSE00002212101	155689091	155689174	1	-1	-1						IPR027417, IPR019368	P-loop_NTPase, Ribosomal_S23/S29_mit	FALSE	FALSE
1	155729341	155729366	DAP3	ENSG00000132676	ENST00000463295	ENSE00001902274	155729341	155729366	1	1	0
1	155737006	155737063	DAP3	ENSG00000132676	ENST00000463295	ENSE00001860530	155737006	155737063	4	0	1
1	155738157	155738242	DAP3	ENSG00000132676	ENST00000463295	ENSE00003708697	155738157	155738529	5	1	-1						IPR019368	Ribosomal_S23/S29_mit	FALSE	FALSE
1	155725382	155725411	DAP3	ENSG00000132676	ENST00000463575	ENSE00001849065	155725382	155725411	4	0	0						IPR019368	Ribosomal_S23/S29_mit	FALSE	FALSE
1	155725992	155726019	DAP3	ENSG00000132676	ENST00000463575	ENSE00001952074	155725992	155726019	5	0	1						IPR019368	Ribosomal_S23/S29_mit	FALSE	FALSE
1	155729208	155729291	DAP3	ENSG00000132676	ENST00000463575	ENSE00001843603	155729208	155729291	7	0	0						IPR019368	Ribosomal_S23/S29_mit	FALSE	FALSE
1			DAP3	ENSG00000132676	ENST00000470830	ENSE00001913385	155689102	155689174	1	-1	-1						IPR019368	Ribosomal_S23/S29_mit	FALSE	FALSE
1	155729042	155729064	DAP3	ENSG00000132676	ENST00000470830	ENSE00001869345	155729042	155729064	7	0	2						IPR019368	Ribosomal_S23/S29_mit	FALSE	FALSE
1			DAP3	ENSG00000132676	ENST00000471214	ENSE00001945142	155687985	155688192	1	-1	-1						IPR019368	Ribosomal_S23/S29_mit	FALSE	FALSE
1			DAP3	ENSG00000132676	ENST00000471214	ENSE00001836042	155709033	155709125	3	-1	-1						IPR019368	Ribosomal_S23/S29_mit	FALSE	FALSE
1	155731356	155731411	DAP3	ENSG00000132676	ENST00000471214	ENSE00001954695	155731356	155731411	12	0	2						IPR019368	Ribosomal_S23/S29_mit	FALSE	FALSE
1			DAP3	ENSG00000132676	ENST00000471642	ENSE00001811129	155687967	155688192	1	-1	-1						IPR027417, IPR019368	P-loop_NTPase, Ribosomal_S23/S29_mit	FALSE	FALSE
1			DAP3	ENSG00000132676	ENST00000471642	ENSE00001932222	155689095	155689174	2	-1	-1						IPR027417, IPR019368	P-loop_NTPase, Ribosomal_S23/S29_mit	FALSE	FALSE
1	155738157	155738195	DAP3	ENSG00000132676	ENST00000475056	ENSE00003707699	155738157	155738529	4	0	-1
1	155729091	155729122	DAP3	ENSG00000132676	ENST00000477394	ENSE00001815666	155729091	155729122	1	1	0						IPR019368	Ribosomal_S23/S29_mit	FALSE	FALSE
1	155736608	155736694	DAP3	ENSG00000132676	ENST00000477394	ENSE00001937016	155736608	155736694	5	0	0						IPR019368	Ribosomal_S23/S29_mit	FALSE	FALSE
1	155738157	155738242	DAP3	ENSG00000132676	ENST00000477394	ENSE00001931792	155738157	155738426	7	1	-1						IPR019368	Ribosomal_S23/S29_mit	FALSE	FALSE
1	155721536	155721618	DAP3	ENSG00000132676	ENST00000479151	ENSE00001891530	155721536	155721618	1	1	0						IPR019368	Ribosomal_S23/S29_mit	FALSE	FALSE
1	155737012	155737063	DAP3	ENSG00000132676	ENST00000491777	ENSE00003708902	155737012	155737063	1	0	1
1	155738157	155738242	DAP3	ENSG00000132676	ENST00000491777	ENSE00001816450	155738157	155738258	2	1	-1
1			DAP3	ENSG00000132676	ENST00000491777	ENSE00001885598	155738609	155739010	3	-1	-1
1	155731944	155732014	DAP3	ENSG00000132676	ENST00000497826	ENSE00001846060	155731944	155732014	9	0	2						IPR019368	Ribosomal_S23/S29_mit	FALSE	FALSE
1	155738157	155738242	DAP3	ENSG00000132676	ENST00000535183	ENSE00003730371	155738157	155738971	12	1	-1						IPR027417, IPR019368	P-loop_NTPase, Ribosomal_S23/S29_mit	FALSE	FALSE
1	156369250	156369436	RHBG	ENSG00000132677	ENST00000451864	ENSE00003675438	156369212	156369436	1	-1	1
1	156374607	156374713	RHBG	ENSG00000132677	ENST00000451864	ENSE00003661580	156374607	156374729	2	1	-1
1			RHBG	ENSG00000132677	ENST00000451864	ENSE00003547249	156377301	156377487	3	-1	-1				TRUE
1			RHBG	ENSG00000132677	ENST00000451864	ENSE00003663312	156377990	156378399	4	-1	-1				TRUE
1			RHBG	ENSG00000132677	ENST00000451864	ENSE00003736598	156381347	156381513	5	-1	-1				TRUE
1			RHBG	ENSG00000132677	ENST00000451864	ENSE00003478449	156382068	156382201	6	-1	-1				TRUE
1			RHBG	ENSG00000132677	ENST00000451864	ENSE00003490186	156382748	156382869	7	-1	-1				TRUE
1			RHBG	ENSG00000132677	ENST00000451864	ENSE00002237283	156384414	156384600	8	-1	-1				TRUE
1			RHBG	ENSG00000132677	ENST00000451864	ENSE00003748934	156384777	156385148	9	-1	-1
1	156369250	156369436	RHBG	ENSG00000132677	ENST00000537040	ENSE00003845299	156369211	156369436	1	-1	1						IPR029020, IPR024041	Ammonium/urea_transptr, NH4_transpt_AmtB-like_dom	FALSE	FALSE
1	156377301	156377487	RHBG	ENSG00000132677	ENST00000537040	ENSE00003720434	156377301	156377487	2	1	2						IPR029020, IPR024041	Ammonium/urea_transptr, NH4_transpt_AmtB-like_dom	FALSE	FALSE
1	156377990	156378140	RHBG	ENSG00000132677	ENST00000537040	ENSE00003727508	156377990	156378140	3	2	0						IPR029020, IPR024041	Ammonium/urea_transptr, NH4_transpt_AmtB-like_dom	FALSE	FALSE
1	156378252	156378399	RHBG	ENSG00000132677	ENST00000537040	ENSE00003741507	156378252	156378399	4	0	1						IPR029020, IPR024041	Ammonium/urea_transptr, NH4_transpt_AmtB-like_dom	FALSE	FALSE
1	156381347	156381513	RHBG	ENSG00000132677	ENST00000537040	ENSE00003717451	156381347	156381513	5	1	0						IPR029020, IPR024041	Ammonium/urea_transptr, NH4_transpt_AmtB-like_dom	FALSE	FALSE
1	156381806	156381943	RHBG	ENSG00000132677	ENST00000537040	ENSE00002220052	156381806	156381943	6	0	0	TRUE					IPR029020, IPR024041	Ammonium/urea_transptr, NH4_transpt_AmtB-like_dom	FALSE	FALSE
1	156382068	156382201	RHBG	ENSG00000132677	ENST00000537040	ENSE00003729942	156382068	156382201	7	0	2						IPR029020, IPR024041	Ammonium/urea_transptr, NH4_transpt_AmtB-like_dom	FALSE	FALSE
1	156382748	156382869	RHBG	ENSG00000132677	ENST00000537040	ENSE00003640367	156382748	156382869	8	2	1						IPR029020, IPR024041	Ammonium/urea_transptr, NH4_transpt_AmtB-like_dom	FALSE	FALSE
1	156384527	156384600	RHBG	ENSG00000132677	ENST00000537040	ENSE00003744142	156384527	156384600	9	1	0						IPR029020, IPR024041	Ammonium/urea_transptr, NH4_transpt_AmtB-like_dom	FALSE	FALSE
1	156384777	156384845	RHBG	ENSG00000132677	ENST00000537040	ENSE00003745089	156384777	156385219	10	0	-1						IPR029020, IPR024041	Ammonium/urea_transptr, NH4_transpt_AmtB-like_dom	FALSE	FALSE
1	156371182	156371254	RHBG	ENSG00000132677	ENST00000612897	ENSE00003713635	156371182	156371254	2	1	2
1	156377301	156377487	RHBG	ENSG00000132677	ENST00000612897	ENSE00003712495	156377301	156377487	3	2	0
1	156377990	156378004	RHBG	ENSG00000132677	ENST00000612897	ENSE00003717747	156377990	156378140	4	0	-1
1			RHBG	ENSG00000132677	ENST00000612897	ENSE00003738331	156378252	156378399	5	-1	-1				TRUE
1			RHBG	ENSG00000132677	ENST00000612897	ENSE00003724435	156381806	156381943	7	-1	-1				TRUE
1			RHBG	ENSG00000132677	ENST00000612897	ENSE00003721630	156384527	156384600	10	-1	-1				TRUE
1			RHBG	ENSG00000132677	ENST00000612897	ENSE00003723968	156384777	156385219	11	-1	-1
1			RHBG	ENSG00000132677	ENST00000613460	ENSE00003748416	156377990	156378140	4	-1	-1
1	156369251	156369436	RHBG	ENSG00000132677	ENST00000620376	ENSE00003732263	156369251	156369436	1	1	1
1	155934336	155934373	KHDC4	ENSG00000132680	ENST00000368319	ENSE00001931602	155934336	155934373	1	0	2						IPR036612	KH_dom_type_1_sf	FALSE	FALSE
1	155933633	155933849	KHDC4	ENSG00000132680	ENST00000368319	ENSE00003622417	155933633	155933849	2	2	0						IPR036612	KH_dom_type_1_sf	FALSE	FALSE
1	155929712	155929840	KHDC4	ENSG00000132680	ENST00000368319	ENSE00003660321	155929712	155929840	3	0	0	TRUE					IPR036612	KH_dom_type_1_sf	FALSE	FALSE
1	155929296	155929375	KHDC4	ENSG00000132680	ENST00000368319	ENSE00003572139	155929296	155929375	4	0	2						IPR036612	KH_dom_type_1_sf	FALSE	FALSE
1	155927104	155927156	KHDC4	ENSG00000132680	ENST00000368319	ENSE00003609530	155927104	155927156	5	2	1						IPR036612	KH_dom_type_1_sf	FALSE	FALSE
1	155926676	155926839	KHDC4	ENSG00000132680	ENST00000368319	ENSE00003597421	155926676	155926839	6	1	0						IPR036612	KH_dom_type_1_sf	FALSE	FALSE
1	155925632	155925843	KHDC4	ENSG00000132680	ENST00000368319	ENSE00003639961	155925632	155925843	7	0	2						IPR036612	KH_dom_type_1_sf	FALSE	FALSE
1	155923627	155923687	KHDC4	ENSG00000132680	ENST00000368319	ENSE00003464365	155923627	155923687	8	2	0						IPR036612	KH_dom_type_1_sf	FALSE	FALSE
1	155921861	155921918	KHDC4	ENSG00000132680	ENST00000368319	ENSE00003599469	155921861	155921918	9	0	1						IPR036612	KH_dom_type_1_sf	FALSE	FALSE
1	155921385	155921527	KHDC4	ENSG00000132680	ENST00000368319	ENSE00001446862	155921385	155921527	10	1	0						IPR036612	KH_dom_type_1_sf	FALSE	FALSE
1	155934336	155934373	KHDC4	ENSG00000132680	ENST00000368320	ENSE00001920034	155934336	155934399	1	-1	2						IPR036612	KH_dom_type_1_sf	FALSE	FALSE
1	155921375	155921628	KHDC4	ENSG00000132680	ENST00000368320	ENSE00003581371	155921375	155921628	10	1	0						IPR036612	KH_dom_type_1_sf	FALSE	FALSE
1	155917499	155917672	KHDC4	ENSG00000132680	ENST00000368320	ENSE00003626984	155917499	155917672	11	0	0	TRUE					IPR036612	KH_dom_type_1_sf	FALSE	FALSE
1	155916625	155916737	KHDC4	ENSG00000132680	ENST00000368320	ENSE00001054158	155916625	155916737	12	0	2						IPR036612	KH_dom_type_1_sf	FALSE	FALSE
1	155915823	155915964	KHDC4	ENSG00000132680	ENST00000368320	ENSE00001912124	155913045	155915964	13	2	-1						IPR036612	KH_dom_type_1_sf	FALSE	FALSE
1	155934336	155934373	KHDC4	ENSG00000132680	ENST00000368321	ENSE00001446867	155934336	155934413	1	-1	2						IPR036612	KH_dom_type_1_sf	FALSE	FALSE
1	155915873	155915964	KHDC4	ENSG00000132680	ENST00000368321	ENSE00003478287	155915873	155915964	13	2	1						IPR036612	KH_dom_type_1_sf	FALSE	FALSE
1	155914121	155914320	KHDC4	ENSG00000132680	ENST00000368321	ENSE00001446866	155913045	155914320	14	1	-1						IPR036612	KH_dom_type_1_sf	FALSE	FALSE
1	160152041	160152187	ATP1A4	ENSG00000132681	ENST00000368081	ENSE00001928211	160151603	160152187	1	-1	0						IPR036412, IPR023299, IPR023298, IPR023214, IPR018303, IPR008250, IPR006068, IPR005775, IPR004014	HAD-like_sf, ATPase_P-typ_cyto_dom_N, ATPase_P-typ_TM_dom_sf, HAD_sf, ATPase_P-typ_P_site, ATPase_P-typ_transduc_dom_A_sf, ATPase_P-typ_cation-transptr_C, P-type_ATPase_IIC, ATPase_P-typ_cation-transptr_N	FALSE	FALSE
1	160153165	160153224	ATP1A4	ENSG00000132681	ENST00000368081	ENSE00002306305	160153165	160153224	2	0	0	TRUE					IPR036412, IPR023299, IPR023298, IPR023214, IPR018303, IPR008250, IPR006068, IPR005775, IPR004014	HAD-like_sf, ATPase_P-typ_cyto_dom_N, ATPase_P-typ_TM_dom_sf, HAD_sf, ATPase_P-typ_P_site, ATPase_P-typ_transduc_dom_A_sf, ATPase_P-typ_cation-transptr_C, P-type_ATPase_IIC, ATPase_P-typ_cation-transptr_N	FALSE	FALSE
1	160155045	160155248	ATP1A4	ENSG00000132681	ENST00000368081	ENSE00002280488	160155045	160155248	3	0	0	TRUE					IPR036412, IPR023299, IPR023298, IPR023214, IPR018303, IPR008250, IPR006068, IPR005775, IPR004014	HAD-like_sf, ATPase_P-typ_cyto_dom_N, ATPase_P-typ_TM_dom_sf, HAD_sf, ATPase_P-typ_P_site, ATPase_P-typ_transduc_dom_A_sf, ATPase_P-typ_cation-transptr_C, P-type_ATPase_IIC, ATPase_P-typ_cation-transptr_N	FALSE	FALSE
1	160156045	160156158	ATP1A4	ENSG00000132681	ENST00000368081	ENSE00002396579	160156045	160156158	4	0	0	TRUE					IPR036412, IPR023299, IPR023298, IPR023214, IPR018303, IPR008250, IPR006068, IPR005775, IPR004014	HAD-like_sf, ATPase_P-typ_cyto_dom_N, ATPase_P-typ_TM_dom_sf, HAD_sf, ATPase_P-typ_P_site, ATPase_P-typ_transduc_dom_A_sf, ATPase_P-typ_cation-transptr_C, P-type_ATPase_IIC, ATPase_P-typ_cation-transptr_N	FALSE	FALSE
1	160159002	160159136	ATP1A4	ENSG00000132681	ENST00000368081	ENSE00002357392	160159002	160159136	5	0	0	TRUE					IPR036412, IPR023299, IPR023298, IPR023214, IPR018303, IPR008250, IPR006068, IPR005775, IPR004014	HAD-like_sf, ATPase_P-typ_cyto_dom_N, ATPase_P-typ_TM_dom_sf, HAD_sf, ATPase_P-typ_P_site, ATPase_P-typ_transduc_dom_A_sf, ATPase_P-typ_cation-transptr_C, P-type_ATPase_IIC, ATPase_P-typ_cation-transptr_N	FALSE	FALSE
1	160159409	160159526	ATP1A4	ENSG00000132681	ENST00000368081	ENSE00002368955	160159409	160159526	6	0	1						IPR036412, IPR023299, IPR023298, IPR023214, IPR018303, IPR008250, IPR006068, IPR005775, IPR004014	HAD-like_sf, ATPase_P-typ_cyto_dom_N, ATPase_P-typ_TM_dom_sf, HAD_sf, ATPase_P-typ_P_site, ATPase_P-typ_transduc_dom_A_sf, ATPase_P-typ_cation-transptr_C, P-type_ATPase_IIC, ATPase_P-typ_cation-transptr_N	FALSE	FALSE
1	160164156	160164424	ATP1A4	ENSG00000132681	ENST00000368081	ENSE00002321544	160164156	160164424	7	1	0						IPR036412, IPR023299, IPR023298, IPR023214, IPR018303, IPR008250, IPR006068, IPR005775, IPR004014	HAD-like_sf, ATPase_P-typ_cyto_dom_N, ATPase_P-typ_TM_dom_sf, HAD_sf, ATPase_P-typ_P_site, ATPase_P-typ_transduc_dom_A_sf, ATPase_P-typ_cation-transptr_C, P-type_ATPase_IIC, ATPase_P-typ_cation-transptr_N	FALSE	FALSE
1	160166528	160166726	ATP1A4	ENSG00000132681	ENST00000368081	ENSE00003672100	160166528	160166726	8	0	1						IPR036412, IPR023299, IPR023298, IPR023214, IPR018303, IPR008250, IPR006068, IPR005775, IPR004014	HAD-like_sf, ATPase_P-typ_cyto_dom_N, ATPase_P-typ_TM_dom_sf, HAD_sf, ATPase_P-typ_P_site, ATPase_P-typ_transduc_dom_A_sf, ATPase_P-typ_cation-transptr_C, P-type_ATPase_IIC, ATPase_P-typ_cation-transptr_N	FALSE	FALSE
1	160166968	160167077	ATP1A4	ENSG00000132681	ENST00000368081	ENSE00003481452	160166968	160167077	9	1	0						IPR036412, IPR023299, IPR023298, IPR023214, IPR018303, IPR008250, IPR006068, IPR005775, IPR004014	HAD-like_sf, ATPase_P-typ_cyto_dom_N, ATPase_P-typ_TM_dom_sf, HAD_sf, ATPase_P-typ_P_site, ATPase_P-typ_transduc_dom_A_sf, ATPase_P-typ_cation-transptr_C, P-type_ATPase_IIC, ATPase_P-typ_cation-transptr_N	FALSE	FALSE
1	160167278	160167412	ATP1A4	ENSG00000132681	ENST00000368081	ENSE00002232963	160167278	160167412	10	0	0	TRUE					IPR036412, IPR023299, IPR023298, IPR023214, IPR018303, IPR008250, IPR006068, IPR005775, IPR004014	HAD-like_sf, ATPase_P-typ_cyto_dom_N, ATPase_P-typ_TM_dom_sf, HAD_sf, ATPase_P-typ_P_site, ATPase_P-typ_transduc_dom_A_sf, ATPase_P-typ_cation-transptr_C, P-type_ATPase_IIC, ATPase_P-typ_cation-transptr_N	FALSE	FALSE
1	160171251	160171440	ATP1A4	ENSG00000132681	ENST00000368081	ENSE00003631055	160171251	160171440	11	0	1						IPR036412, IPR023299, IPR023298, IPR023214, IPR018303, IPR008250, IPR006068, IPR005775, IPR004014	HAD-like_sf, ATPase_P-typ_cyto_dom_N, ATPase_P-typ_TM_dom_sf, HAD_sf, ATPase_P-typ_P_site, ATPase_P-typ_transduc_dom_A_sf, ATPase_P-typ_cation-transptr_C, P-type_ATPase_IIC, ATPase_P-typ_cation-transptr_N	FALSE	FALSE
1	160171585	160171757	ATP1A4	ENSG00000132681	ENST00000368081	ENSE00003623277	160171585	160171757	12	1	0						IPR036412, IPR023299, IPR023298, IPR023214, IPR018303, IPR008250, IPR006068, IPR005775, IPR004014	HAD-like_sf, ATPase_P-typ_cyto_dom_N, ATPase_P-typ_TM_dom_sf, HAD_sf, ATPase_P-typ_P_site, ATPase_P-typ_transduc_dom_A_sf, ATPase_P-typ_cation-transptr_C, P-type_ATPase_IIC, ATPase_P-typ_cation-transptr_N	FALSE	FALSE
1	160173581	160173717	ATP1A4	ENSG00000132681	ENST00000368081	ENSE00003644517	160173581	160173717	13	0	2						IPR036412, IPR023299, IPR023298, IPR023214, IPR018303, IPR008250, IPR006068, IPR005775, IPR004014	HAD-like_sf, ATPase_P-typ_cyto_dom_N, ATPase_P-typ_TM_dom_sf, HAD_sf, ATPase_P-typ_P_site, ATPase_P-typ_transduc_dom_A_sf, ATPase_P-typ_cation-transptr_C, P-type_ATPase_IIC, ATPase_P-typ_cation-transptr_N	FALSE	FALSE
1	160174111	160174261	ATP1A4	ENSG00000132681	ENST00000368081	ENSE00003690082	160174111	160174261	14	2	0						IPR036412, IPR023299, IPR023298, IPR023214, IPR018303, IPR008250, IPR006068, IPR005775, IPR004014	HAD-like_sf, ATPase_P-typ_cyto_dom_N, ATPase_P-typ_TM_dom_sf, HAD_sf, ATPase_P-typ_P_site, ATPase_P-typ_transduc_dom_A_sf, ATPase_P-typ_cation-transptr_C, P-type_ATPase_IIC, ATPase_P-typ_cation-transptr_N	FALSE	FALSE
1	160174579	160174747	ATP1A4	ENSG00000132681	ENST00000368081	ENSE00003638439	160174579	160174747	15	0	1						IPR036412, IPR023299, IPR023298, IPR023214, IPR018303, IPR008250, IPR006068, IPR005775, IPR004014	HAD-like_sf, ATPase_P-typ_cyto_dom_N, ATPase_P-typ_TM_dom_sf, HAD_sf, ATPase_P-typ_P_site, ATPase_P-typ_transduc_dom_A_sf, ATPase_P-typ_cation-transptr_C, P-type_ATPase_IIC, ATPase_P-typ_cation-transptr_N	FALSE	FALSE
1	160176092	160176246	ATP1A4	ENSG00000132681	ENST00000368081	ENSE00003597122	160176092	160176246	16	1	0						IPR036412, IPR023299, IPR023298, IPR023214, IPR018303, IPR008250, IPR006068, IPR005775, IPR004014	HAD-like_sf, ATPase_P-typ_cyto_dom_N, ATPase_P-typ_TM_dom_sf, HAD_sf, ATPase_P-typ_P_site, ATPase_P-typ_transduc_dom_A_sf, ATPase_P-typ_cation-transptr_C, P-type_ATPase_IIC, ATPase_P-typ_cation-transptr_N	FALSE	FALSE
1	160176479	160176602	ATP1A4	ENSG00000132681	ENST00000368081	ENSE00003468361	160176479	160176602	17	0	1						IPR036412, IPR023299, IPR023298, IPR023214, IPR018303, IPR008250, IPR006068, IPR005775, IPR004014	HAD-like_sf, ATPase_P-typ_cyto_dom_N, ATPase_P-typ_TM_dom_sf, HAD_sf, ATPase_P-typ_P_site, ATPase_P-typ_transduc_dom_A_sf, ATPase_P-typ_cation-transptr_C, P-type_ATPase_IIC, ATPase_P-typ_cation-transptr_N	FALSE	FALSE
1	160177519	160177664	ATP1A4	ENSG00000132681	ENST00000368081	ENSE00003503002	160177519	160177664	18	1	0						IPR036412, IPR023299, IPR023298, IPR023214, IPR018303, IPR008250, IPR006068, IPR005775, IPR004014	HAD-like_sf, ATPase_P-typ_cyto_dom_N, ATPase_P-typ_TM_dom_sf, HAD_sf, ATPase_P-typ_P_site, ATPase_P-typ_transduc_dom_A_sf, ATPase_P-typ_cation-transptr_C, P-type_ATPase_IIC, ATPase_P-typ_cation-transptr_N	FALSE	FALSE
1	160181684	160181814	ATP1A4	ENSG00000132681	ENST00000368081	ENSE00003606971	160181684	160181814	19	0	2						IPR036412, IPR023299, IPR023298, IPR023214, IPR018303, IPR008250, IPR006068, IPR005775, IPR004014	HAD-like_sf, ATPase_P-typ_cyto_dom_N, ATPase_P-typ_TM_dom_sf, HAD_sf, ATPase_P-typ_P_site, ATPase_P-typ_transduc_dom_A_sf, ATPase_P-typ_cation-transptr_C, P-type_ATPase_IIC, ATPase_P-typ_cation-transptr_N	FALSE	FALSE
1	160181930	160182031	ATP1A4	ENSG00000132681	ENST00000368081	ENSE00003570411	160181930	160182031	20	2	2			TRUE			IPR036412, IPR023299, IPR023298, IPR023214, IPR018303, IPR008250, IPR006068, IPR005775, IPR004014	HAD-like_sf, ATPase_P-typ_cyto_dom_N, ATPase_P-typ_TM_dom_sf, HAD_sf, ATPase_P-typ_P_site, ATPase_P-typ_transduc_dom_A_sf, ATPase_P-typ_cation-transptr_C, P-type_ATPase_IIC, ATPase_P-typ_cation-transptr_N	FALSE	FALSE
1	160186276	160186367	ATP1A4	ENSG00000132681	ENST00000368081	ENSE00003525715	160186276	160186367	21	2	1						IPR036412, IPR023299, IPR023298, IPR023214, IPR018303, IPR008250, IPR006068, IPR005775, IPR004014	HAD-like_sf, ATPase_P-typ_cyto_dom_N, ATPase_P-typ_TM_dom_sf, HAD_sf, ATPase_P-typ_P_site, ATPase_P-typ_transduc_dom_A_sf, ATPase_P-typ_cation-transptr_C, P-type_ATPase_IIC, ATPase_P-typ_cation-transptr_N	FALSE	FALSE
1	160186671	160186699	ATP1A4	ENSG00000132681	ENST00000368081	ENSE00003896564	160186671	160186980	22	1	-1						IPR036412, IPR023299, IPR023298, IPR023214, IPR018303, IPR008250, IPR006068, IPR005775, IPR004014	HAD-like_sf, ATPase_P-typ_cyto_dom_N, ATPase_P-typ_TM_dom_sf, HAD_sf, ATPase_P-typ_P_site, ATPase_P-typ_transduc_dom_A_sf, ATPase_P-typ_cation-transptr_C, P-type_ATPase_IIC, ATPase_P-typ_cation-transptr_N	FALSE	FALSE
1	160177521	160177664	ATP1A4	ENSG00000132681	ENST00000470705	ENSE00002063212	160177411	160177664	1	-1	0						IPR023298	ATPase_P-typ_TM_dom_sf	FALSE	FALSE
1	160186671	160186699	ATP1A4	ENSG00000132681	ENST00000470705	ENSE00003567877	160186671	160186977	5	1	-1						IPR023298	ATPase_P-typ_TM_dom_sf	FALSE	FALSE
1	160152041	160152187	ATP1A4	ENSG00000132681	ENST00000477338	ENSE00001850750	160151586	160152187	1	-1	0
1	160167278	160167429	ATP1A4	ENSG00000132681	ENST00000477338	ENSE00003681927	160167278	160167429	10	0	2
1	160171251	160171296	ATP1A4	ENSG00000132681	ENST00000477338	ENSE00003656501	160171251	160171440	11	2	-1
1			ATP1A4	ENSG00000132681	ENST00000477338	ENSE00003551563	160171585	160171757	12	-1	-1				TRUE
1			ATP1A4	ENSG00000132681	ENST00000477338	ENSE00003618730	160173581	160173717	13	-1	-1				TRUE
1			ATP1A4	ENSG00000132681	ENST00000477338	ENSE00003679935	160174111	160174261	14	-1	-1				TRUE
1			ATP1A4	ENSG00000132681	ENST00000477338	ENSE00003612484	160174579	160174747	15	-1	-1				TRUE
1			ATP1A4	ENSG00000132681	ENST00000477338	ENSE00003550251	160176092	160176246	16	-1	-1				TRUE
1			ATP1A4	ENSG00000132681	ENST00000477338	ENSE00001869158	160176479	160176562	17	-1	-1				TRUE
1			ATP1A4	ENSG00000132681	ENST00000477338	ENSE00003474951	160177519	160177664	18	-1	-1				TRUE
1			ATP1A4	ENSG00000132681	ENST00000477338	ENSE00003666964	160181684	160181814	19	-1	-1				TRUE
1			ATP1A4	ENSG00000132681	ENST00000477338	ENSE00003666752	160181930	160182031	20	-1	-1				TRUE
1			ATP1A4	ENSG00000132681	ENST00000477338	ENSE00003656435	160186276	160186367	21	-1	-1				TRUE
1			ATP1A4	ENSG00000132681	ENST00000477338	ENSE00003514456	160186671	160186977	22	-1	-1
1	156676482	156677264	NES	ENSG00000132688	ENST00000368223	ENSE00001054729	156676482	156677407	1	-1	0						IPR042180, IPR039008, IPR031211	IF_rod_dom_coil1B, IF_rod_dom, Nestin	FALSE	FALSE
1	156675216	156675340	NES	ENSG00000132688	ENST00000368223	ENSE00000959085	156675216	156675340	2	0	2						IPR042180, IPR039008, IPR031211	IF_rod_dom_coil1B, IF_rod_dom, Nestin	FALSE	FALSE
1	156673454	156673527	NES	ENSG00000132688	ENST00000368223	ENSE00001074047	156673454	156673527	3	2	1						IPR042180, IPR039008, IPR031211	IF_rod_dom_coil1B, IF_rod_dom, Nestin	FALSE	FALSE
1	156669322	156673205	NES	ENSG00000132688	ENST00000368223	ENSE00001446624	156668763	156673205	4	1	-1						IPR042180, IPR039008, IPR031211	IF_rod_dom_coil1B, IF_rod_dom, Nestin	FALSE	FALSE
1			BCAN	ENSG00000132692	ENST00000329117	ENSE00001802024	156642117	156642275	1	-1	-1				TRUE		IPR036179, IPR035976, IPR018378, IPR016187, IPR016186, IPR013783, IPR013106, IPR007110, IPR003599, IPR003006, IPR001304, IPR000742, IPR000538	Ig-like_dom_sf, Sushi/SCR/CCP_sf, C-type_lectin_CS, CTDL_fold, C-type_lectin-like/link_sf, Ig-like_fold, Ig_V-set, Ig-like_dom, Ig_sub, Ig/MHC_CS, C-type_lectin-like, EGF-like_dom, Link_dom	FALSE	FALSE
1	156646055	156646145	BCAN	ENSG00000132692	ENST00000329117	ENSE00003706936	156646047	156646145	2	-1	1						IPR036179, IPR035976, IPR018378, IPR016187, IPR016186, IPR013783, IPR013106, IPR007110, IPR003599, IPR003006, IPR001304, IPR000742, IPR000538	Ig-like_dom_sf, Sushi/SCR/CCP_sf, C-type_lectin_CS, CTDL_fold, C-type_lectin-like/link_sf, Ig-like_fold, Ig_V-set, Ig-like_dom, Ig_sub, Ig/MHC_CS, C-type_lectin-like, EGF-like_dom, Link_dom	FALSE	FALSE
1	156646801	156647175	BCAN	ENSG00000132692	ENST00000329117	ENSE00003711006	156646801	156647175	3	1	1		TRUE				IPR036179, IPR035976, IPR018378, IPR016187, IPR016186, IPR013783, IPR013106, IPR007110, IPR003599, IPR003006, IPR001304, IPR000742, IPR000538	Ig-like_dom_sf, Sushi/SCR/CCP_sf, C-type_lectin_CS, CTDL_fold, C-type_lectin-like/link_sf, Ig-like_fold, Ig_V-set, Ig-like_dom, Ig_sub, Ig/MHC_CS, C-type_lectin-like, EGF-like_dom, Link_dom	FALSE	FALSE
1	156647508	156647682	BCAN	ENSG00000132692	ENST00000329117	ENSE00003787078	156647508	156647682	4	1	2						IPR036179, IPR035976, IPR018378, IPR016187, IPR016186, IPR013783, IPR013106, IPR007110, IPR003599, IPR003006, IPR001304, IPR000742, IPR000538	Ig-like_dom_sf, Sushi/SCR/CCP_sf, C-type_lectin_CS, CTDL_fold, C-type_lectin-like/link_sf, Ig-like_fold, Ig_V-set, Ig-like_dom, Ig_sub, Ig/MHC_CS, C-type_lectin-like, EGF-like_dom, Link_dom	FALSE	FALSE
1	156647983	156648110	BCAN	ENSG00000132692	ENST00000329117	ENSE00003520044	156647983	156648110	5	2	1						IPR036179, IPR035976, IPR018378, IPR016187, IPR016186, IPR013783, IPR013106, IPR007110, IPR003599, IPR003006, IPR001304, IPR000742, IPR000538	Ig-like_dom_sf, Sushi/SCR/CCP_sf, C-type_lectin_CS, CTDL_fold, C-type_lectin-like/link_sf, Ig-like_fold, Ig_V-set, Ig-like_dom, Ig_sub, Ig/MHC_CS, C-type_lectin-like, EGF-like_dom, Link_dom	FALSE	FALSE
1	156648568	156648861	BCAN	ENSG00000132692	ENST00000329117	ENSE00003514828	156648568	156648861	6	1	1		TRUE				IPR036179, IPR035976, IPR018378, IPR016187, IPR016186, IPR013783, IPR013106, IPR007110, IPR003599, IPR003006, IPR001304, IPR000742, IPR000538	Ig-like_dom_sf, Sushi/SCR/CCP_sf, C-type_lectin_CS, CTDL_fold, C-type_lectin-like/link_sf, Ig-like_fold, Ig_V-set, Ig-like_dom, Ig_sub, Ig/MHC_CS, C-type_lectin-like, EGF-like_dom, Link_dom	FALSE	FALSE
1	156651456	156651689	BCAN	ENSG00000132692	ENST00000329117	ENSE00003507644	156651456	156651689	7	1	1		TRUE				IPR036179, IPR035976, IPR018378, IPR016187, IPR016186, IPR013783, IPR013106, IPR007110, IPR003599, IPR003006, IPR001304, IPR000742, IPR000538	Ig-like_dom_sf, Sushi/SCR/CCP_sf, C-type_lectin_CS, CTDL_fold, C-type_lectin-like/link_sf, Ig-like_fold, Ig_V-set, Ig-like_dom, Ig_sub, Ig/MHC_CS, C-type_lectin-like, EGF-like_dom, Link_dom	FALSE	FALSE
1	156652248	156652892	BCAN	ENSG00000132692	ENST00000329117	ENSE00002692373	156652248	156652892	8	1	1		TRUE				IPR036179, IPR035976, IPR018378, IPR016187, IPR016186, IPR013783, IPR013106, IPR007110, IPR003599, IPR003006, IPR001304, IPR000742, IPR000538	Ig-like_dom_sf, Sushi/SCR/CCP_sf, C-type_lectin_CS, CTDL_fold, C-type_lectin-like/link_sf, Ig-like_fold, Ig_V-set, Ig-like_dom, Ig_sub, Ig/MHC_CS, C-type_lectin-like, EGF-like_dom, Link_dom	FALSE	FALSE
1	156656282	156656389	BCAN	ENSG00000132692	ENST00000329117	ENSE00002407509	156656282	156656389	9	1	1		TRUE				IPR036179, IPR035976, IPR018378, IPR016187, IPR016186, IPR013783, IPR013106, IPR007110, IPR003599, IPR003006, IPR001304, IPR000742, IPR000538	Ig-like_dom_sf, Sushi/SCR/CCP_sf, C-type_lectin_CS, CTDL_fold, C-type_lectin-like/link_sf, Ig-like_fold, Ig_V-set, Ig-like_dom, Ig_sub, Ig/MHC_CS, C-type_lectin-like, EGF-like_dom, Link_dom	FALSE	FALSE
1	156656938	156657096	BCAN	ENSG00000132692	ENST00000329117	ENSE00002360284	156656938	156657096	10	1	1		TRUE				IPR036179, IPR035976, IPR018378, IPR016187, IPR016186, IPR013783, IPR013106, IPR007110, IPR003599, IPR003006, IPR001304, IPR000742, IPR000538	Ig-like_dom_sf, Sushi/SCR/CCP_sf, C-type_lectin_CS, CTDL_fold, C-type_lectin-like/link_sf, Ig-like_fold, Ig_V-set, Ig-like_dom, Ig_sub, Ig/MHC_CS, C-type_lectin-like, EGF-like_dom, Link_dom	FALSE	FALSE
1	156657675	156657757	BCAN	ENSG00000132692	ENST00000329117	ENSE00002429428	156657675	156657757	11	1	0						IPR036179, IPR035976, IPR018378, IPR016187, IPR016186, IPR013783, IPR013106, IPR007110, IPR003599, IPR003006, IPR001304, IPR000742, IPR000538	Ig-like_dom_sf, Sushi/SCR/CCP_sf, C-type_lectin_CS, CTDL_fold, C-type_lectin-like/link_sf, Ig-like_fold, Ig_V-set, Ig-like_dom, Ig_sub, Ig/MHC_CS, C-type_lectin-like, EGF-like_dom, Link_dom	FALSE	FALSE
1	156658127	156658271	BCAN	ENSG00000132692	ENST00000329117	ENSE00003541316	156658127	156658271	12	0	1						IPR036179, IPR035976, IPR018378, IPR016187, IPR016186, IPR013783, IPR013106, IPR007110, IPR003599, IPR003006, IPR001304, IPR000742, IPR000538	Ig-like_dom_sf, Sushi/SCR/CCP_sf, C-type_lectin_CS, CTDL_fold, C-type_lectin-like/link_sf, Ig-like_fold, Ig_V-set, Ig-like_dom, Ig_sub, Ig/MHC_CS, C-type_lectin-like, EGF-like_dom, Link_dom	FALSE	FALSE
1	156658543	156658733	BCAN	ENSG00000132692	ENST00000329117	ENSE00003591119	156658543	156658733	13	1	0						IPR036179, IPR035976, IPR018378, IPR016187, IPR016186, IPR013783, IPR013106, IPR007110, IPR003599, IPR003006, IPR001304, IPR000742, IPR000538	Ig-like_dom_sf, Sushi/SCR/CCP_sf, C-type_lectin_CS, CTDL_fold, C-type_lectin-like/link_sf, Ig-like_fold, Ig_V-set, Ig-like_dom, Ig_sub, Ig/MHC_CS, C-type_lectin-like, EGF-like_dom, Link_dom	FALSE	FALSE
1	156659027	156659134	BCAN	ENSG00000132692	ENST00000329117	ENSE00002327966	156659027	156659528	14	0	-1						IPR036179, IPR035976, IPR018378, IPR016187, IPR016186, IPR013783, IPR013106, IPR007110, IPR003599, IPR003006, IPR001304, IPR000742, IPR000538	Ig-like_dom_sf, Sushi/SCR/CCP_sf, C-type_lectin_CS, CTDL_fold, C-type_lectin-like/link_sf, Ig-like_fold, Ig_V-set, Ig-like_dom, Ig_sub, Ig/MHC_CS, C-type_lectin-like, EGF-like_dom, Link_dom	FALSE	FALSE
1			BCAN	ENSG00000132692	ENST00000361588	ENSE00001870913	156642243	156642275	1	-1	-1						IPR036179, IPR016187, IPR016186, IPR013783, IPR013106, IPR007110, IPR003599, IPR003006	Ig-like_dom_sf, CTDL_fold, C-type_lectin-like/link_sf, Ig-like_fold, Ig_V-set, Ig-like_dom, Ig_sub, Ig/MHC_CS	FALSE	FALSE
1	156652248	156652966	BCAN	ENSG00000132692	ENST00000361588	ENSE00001436749	156652248	156653472	8	1	-1						IPR036179, IPR016187, IPR016186, IPR013783, IPR013106, IPR007110, IPR003599, IPR003006	Ig-like_dom_sf, CTDL_fold, C-type_lectin-like/link_sf, Ig-like_fold, Ig_V-set, Ig-like_dom, Ig_sub, Ig/MHC_CS	FALSE	FALSE
1			BCAN	ENSG00000132692	ENST00000424639	ENSE00001743672	156642130	156642271	1	-1	-1						IPR016187, IPR016186	CTDL_fold, C-type_lectin-like/link_sf	FALSE	FALSE
1	156647107	156647175	BCAN	ENSG00000132692	ENST00000424639	ENSE00001794206	156647107	156647175	3	1	1						IPR016187, IPR016186	CTDL_fold, C-type_lectin-like/link_sf	FALSE	FALSE
1	156648568	156648798	BCAN	ENSG00000132692	ENST00000424639	ENSE00001742067	156648568	156648798	6	1	1						IPR016187, IPR016186	CTDL_fold, C-type_lectin-like/link_sf	FALSE	FALSE
1			BCAN	ENSG00000132692	ENST00000457777	ENSE00001754143	156642114	156642271	1	-1	-1						IPR036179, IPR016187, IPR016186, IPR013783, IPR013106, IPR007110, IPR003599, IPR003006	Ig-like_dom_sf, CTDL_fold, C-type_lectin-like/link_sf, Ig-like_fold, Ig_V-set, Ig-like_dom, Ig_sub, Ig/MHC_CS	FALSE	FALSE
1	159714425	159714485	CRP	ENSG00000132693	ENST00000255030	ENSE00001328381	159714425	159714589	1	-1	1						IPR030476, IPR013320	Pentaxin_CS, ConA-like_dom_sf	FALSE	FALSE
1	159713525	159714138	CRP	ENSG00000132693	ENST00000255030	ENSE00001287766	159712289	159714138	2	1	-1						IPR030476, IPR013320	Pentaxin_CS, ConA-like_dom_sf	FALSE	FALSE
1	159714003	159714138	CRP	ENSG00000132693	ENST00000368112	ENSE00001367166	159714003	159714138	2	1	2						IPR013320	ConA-like_dom_sf	FALSE	FALSE
1	159713525	159713603	CRP	ENSG00000132693	ENST00000368112	ENSE00001387305	159713503	159713603	3	2	-1						IPR013320	ConA-like_dom_sf	FALSE	FALSE
1			CRP	ENSG00000132693	ENST00000368112	ENSE00001446344	159712410	159712794	4	-1	-1						IPR013320	ConA-like_dom_sf	FALSE	FALSE
1	157044299	157044330	ARHGEF11	ENSG00000132694	ENST00000361409	ENSE00001839709	157044299	157045073	1	-1	2						IPR041020, IPR037889, IPR037803, IPR036305, IPR036034, IPR035899, IPR032919, IPR016137, IPR015212, IPR011993, IPR001849, IPR001478	PH_16, PDZRhoGEF_RGS, PRG_PH, RGS_sf, PDZ_sf, DBL_dom_sf, PDZ-RhoGEF, RGS, RGS-like_dom, PH-like_dom_sf, PH_domain, PDZ	FALSE	FALSE
1	156986082	156986173	ARHGEF11	ENSG00000132694	ENST00000361409	ENSE00001436720	156986082	156986173	2	2	1						IPR041020, IPR037889, IPR037803, IPR036305, IPR036034, IPR035899, IPR032919, IPR016137, IPR015212, IPR011993, IPR001849, IPR001478	PH_16, PDZRhoGEF_RGS, PRG_PH, RGS_sf, PDZ_sf, DBL_dom_sf, PDZ-RhoGEF, RGS, RGS-like_dom, PH-like_dom_sf, PH_domain, PDZ	FALSE	FALSE
1	156984339	156984437	ARHGEF11	ENSG00000132694	ENST00000361409	ENSE00000904836	156984339	156984437	3	1	1		TRUE				IPR041020, IPR037889, IPR037803, IPR036305, IPR036034, IPR035899, IPR032919, IPR016137, IPR015212, IPR011993, IPR001849, IPR001478	PH_16, PDZRhoGEF_RGS, PRG_PH, RGS_sf, PDZ_sf, DBL_dom_sf, PDZ-RhoGEF, RGS, RGS-like_dom, PH-like_dom_sf, PH_domain, PDZ	FALSE	FALSE
1	156980437	156980486	ARHGEF11	ENSG00000132694	ENST00000361409	ENSE00000904837	156980437	156980486	4	1	0						IPR041020, IPR037889, IPR037803, IPR036305, IPR036034, IPR035899, IPR032919, IPR016137, IPR015212, IPR011993, IPR001849, IPR001478	PH_16, PDZRhoGEF_RGS, PRG_PH, RGS_sf, PDZ_sf, DBL_dom_sf, PDZ-RhoGEF, RGS, RGS-like_dom, PH-like_dom_sf, PH_domain, PDZ	FALSE	FALSE
1	156979229	156979286	ARHGEF11	ENSG00000132694	ENST00000361409	ENSE00000904838	156979229	156979286	5	0	1						IPR041020, IPR037889, IPR037803, IPR036305, IPR036034, IPR035899, IPR032919, IPR016137, IPR015212, IPR011993, IPR001849, IPR001478	PH_16, PDZRhoGEF_RGS, PRG_PH, RGS_sf, PDZ_sf, DBL_dom_sf, PDZ-RhoGEF, RGS, RGS-like_dom, PH-like_dom_sf, PH_domain, PDZ	FALSE	FALSE
1	156978204	156978382	ARHGEF11	ENSG00000132694	ENST00000361409	ENSE00000904839	156978204	156978382	6	1	0						IPR041020, IPR037889, IPR037803, IPR036305, IPR036034, IPR035899, IPR032919, IPR016137, IPR015212, IPR011993, IPR001849, IPR001478	PH_16, PDZRhoGEF_RGS, PRG_PH, RGS_sf, PDZ_sf, DBL_dom_sf, PDZ-RhoGEF, RGS, RGS-like_dom, PH-like_dom_sf, PH_domain, PDZ	FALSE	FALSE
1	156976983	156977054	ARHGEF11	ENSG00000132694	ENST00000361409	ENSE00000904840	156976983	156977054	7	0	0	TRUE					IPR041020, IPR037889, IPR037803, IPR036305, IPR036034, IPR035899, IPR032919, IPR016137, IPR015212, IPR011993, IPR001849, IPR001478	PH_16, PDZRhoGEF_RGS, PRG_PH, RGS_sf, PDZ_sf, DBL_dom_sf, PDZ-RhoGEF, RGS, RGS-like_dom, PH-like_dom_sf, PH_domain, PDZ	FALSE	FALSE
1	156969998	156970043	ARHGEF11	ENSG00000132694	ENST00000361409	ENSE00003597025	156969998	156970043	8	0	1						IPR041020, IPR037889, IPR037803, IPR036305, IPR036034, IPR035899, IPR032919, IPR016137, IPR015212, IPR011993, IPR001849, IPR001478	PH_16, PDZRhoGEF_RGS, PRG_PH, RGS_sf, PDZ_sf, DBL_dom_sf, PDZ-RhoGEF, RGS, RGS-like_dom, PH-like_dom_sf, PH_domain, PDZ	FALSE	FALSE
1	156969282	156969358	ARHGEF11	ENSG00000132694	ENST00000361409	ENSE00003541825	156969282	156969358	9	1	0						IPR041020, IPR037889, IPR037803, IPR036305, IPR036034, IPR035899, IPR032919, IPR016137, IPR015212, IPR011993, IPR001849, IPR001478	PH_16, PDZRhoGEF_RGS, PRG_PH, RGS_sf, PDZ_sf, DBL_dom_sf, PDZ-RhoGEF, RGS, RGS-like_dom, PH-like_dom_sf, PH_domain, PDZ	FALSE	FALSE
1	156967987	156968124	ARHGEF11	ENSG00000132694	ENST00000361409	ENSE00000904843	156967987	156968124	10	0	0	TRUE					IPR041020, IPR037889, IPR037803, IPR036305, IPR036034, IPR035899, IPR032919, IPR016137, IPR015212, IPR011993, IPR001849, IPR001478	PH_16, PDZRhoGEF_RGS, PRG_PH, RGS_sf, PDZ_sf, DBL_dom_sf, PDZ-RhoGEF, RGS, RGS-like_dom, PH-like_dom_sf, PH_domain, PDZ	FALSE	FALSE
1	156963520	156963594	ARHGEF11	ENSG00000132694	ENST00000361409	ENSE00003643329	156963520	156963594	11	0	0	TRUE					IPR041020, IPR037889, IPR037803, IPR036305, IPR036034, IPR035899, IPR032919, IPR016137, IPR015212, IPR011993, IPR001849, IPR001478	PH_16, PDZRhoGEF_RGS, PRG_PH, RGS_sf, PDZ_sf, DBL_dom_sf, PDZ-RhoGEF, RGS, RGS-like_dom, PH-like_dom_sf, PH_domain, PDZ	FALSE	FALSE
1	156963203	156963304	ARHGEF11	ENSG00000132694	ENST00000361409	ENSE00003516514	156963203	156963304	12	0	0	TRUE					IPR041020, IPR037889, IPR037803, IPR036305, IPR036034, IPR035899, IPR032919, IPR016137, IPR015212, IPR011993, IPR001849, IPR001478	PH_16, PDZRhoGEF_RGS, PRG_PH, RGS_sf, PDZ_sf, DBL_dom_sf, PDZ-RhoGEF, RGS, RGS-like_dom, PH-like_dom_sf, PH_domain, PDZ	FALSE	FALSE
1	156961677	156961775	ARHGEF11	ENSG00000132694	ENST00000361409	ENSE00003596568	156961677	156961775	13	0	0	TRUE					IPR041020, IPR037889, IPR037803, IPR036305, IPR036034, IPR035899, IPR032919, IPR016137, IPR015212, IPR011993, IPR001849, IPR001478	PH_16, PDZRhoGEF_RGS, PRG_PH, RGS_sf, PDZ_sf, DBL_dom_sf, PDZ-RhoGEF, RGS, RGS-like_dom, PH-like_dom_sf, PH_domain, PDZ	FALSE	FALSE
1	156960418	156960460	ARHGEF11	ENSG00000132694	ENST00000361409	ENSE00003573297	156960418	156960460	14	0	1						IPR041020, IPR037889, IPR037803, IPR036305, IPR036034, IPR035899, IPR032919, IPR016137, IPR015212, IPR011993, IPR001849, IPR001478	PH_16, PDZRhoGEF_RGS, PRG_PH, RGS_sf, PDZ_sf, DBL_dom_sf, PDZ-RhoGEF, RGS, RGS-like_dom, PH-like_dom_sf, PH_domain, PDZ	FALSE	FALSE
1	156959046	156959142	ARHGEF11	ENSG00000132694	ENST00000361409	ENSE00003611803	156959046	156959142	15	1	2						IPR041020, IPR037889, IPR037803, IPR036305, IPR036034, IPR035899, IPR032919, IPR016137, IPR015212, IPR011993, IPR001849, IPR001478	PH_16, PDZRhoGEF_RGS, PRG_PH, RGS_sf, PDZ_sf, DBL_dom_sf, PDZ-RhoGEF, RGS, RGS-like_dom, PH-like_dom_sf, PH_domain, PDZ	FALSE	FALSE
1	156958742	156958864	ARHGEF11	ENSG00000132694	ENST00000361409	ENSE00003517271	156958742	156958864	16	2	2			TRUE			IPR041020, IPR037889, IPR037803, IPR036305, IPR036034, IPR035899, IPR032919, IPR016137, IPR015212, IPR011993, IPR001849, IPR001478	PH_16, PDZRhoGEF_RGS, PRG_PH, RGS_sf, PDZ_sf, DBL_dom_sf, PDZ-RhoGEF, RGS, RGS-like_dom, PH-like_dom_sf, PH_domain, PDZ	FALSE	FALSE
1	156957792	156957815	ARHGEF11	ENSG00000132694	ENST00000361409	ENSE00003597738	156957792	156957815	17	2	2			TRUE			IPR041020, IPR037889, IPR037803, IPR036305, IPR036034, IPR035899, IPR032919, IPR016137, IPR015212, IPR011993, IPR001849, IPR001478	PH_16, PDZRhoGEF_RGS, PRG_PH, RGS_sf, PDZ_sf, DBL_dom_sf, PDZ-RhoGEF, RGS, RGS-like_dom, PH-like_dom_sf, PH_domain, PDZ	FALSE	FALSE
1	156956420	156956564	ARHGEF11	ENSG00000132694	ENST00000361409	ENSE00003465716	156956420	156956564	18	2	0						IPR041020, IPR037889, IPR037803, IPR036305, IPR036034, IPR035899, IPR032919, IPR016137, IPR015212, IPR011993, IPR001849, IPR001478	PH_16, PDZRhoGEF_RGS, PRG_PH, RGS_sf, PDZ_sf, DBL_dom_sf, PDZ-RhoGEF, RGS, RGS-like_dom, PH-like_dom_sf, PH_domain, PDZ	FALSE	FALSE
1	156955703	156955799	ARHGEF11	ENSG00000132694	ENST00000361409	ENSE00001074420	156955703	156955799	19	0	1						IPR041020, IPR037889, IPR037803, IPR036305, IPR036034, IPR035899, IPR032919, IPR016137, IPR015212, IPR011993, IPR001849, IPR001478	PH_16, PDZRhoGEF_RGS, PRG_PH, RGS_sf, PDZ_sf, DBL_dom_sf, PDZ-RhoGEF, RGS, RGS-like_dom, PH-like_dom_sf, PH_domain, PDZ	FALSE	FALSE
1	156954892	156954921	ARHGEF11	ENSG00000132694	ENST00000361409	ENSE00001195422	156954892	156954921	20	1	1		TRUE				IPR041020, IPR037889, IPR037803, IPR036305, IPR036034, IPR035899, IPR032919, IPR016137, IPR015212, IPR011993, IPR001849, IPR001478	PH_16, PDZRhoGEF_RGS, PRG_PH, RGS_sf, PDZ_sf, DBL_dom_sf, PDZ-RhoGEF, RGS, RGS-like_dom, PH-like_dom_sf, PH_domain, PDZ	FALSE	FALSE
1	156951573	156951699	ARHGEF11	ENSG00000132694	ENST00000361409	ENSE00001054866	156951573	156951699	21	1	2						IPR041020, IPR037889, IPR037803, IPR036305, IPR036034, IPR035899, IPR032919, IPR016137, IPR015212, IPR011993, IPR001849, IPR001478	PH_16, PDZRhoGEF_RGS, PRG_PH, RGS_sf, PDZ_sf, DBL_dom_sf, PDZ-RhoGEF, RGS, RGS-like_dom, PH-like_dom_sf, PH_domain, PDZ	FALSE	FALSE
1	156948319	156948498	ARHGEF11	ENSG00000132694	ENST00000361409	ENSE00000904853	156948319	156948498	22	2	2			TRUE			IPR041020, IPR037889, IPR037803, IPR036305, IPR036034, IPR035899, IPR032919, IPR016137, IPR015212, IPR011993, IPR001849, IPR001478	PH_16, PDZRhoGEF_RGS, PRG_PH, RGS_sf, PDZ_sf, DBL_dom_sf, PDZ-RhoGEF, RGS, RGS-like_dom, PH-like_dom_sf, PH_domain, PDZ	FALSE	FALSE
1	156948181	156948228	ARHGEF11	ENSG00000132694	ENST00000361409	ENSE00001195407	156948181	156948228	23	2	2			TRUE			IPR041020, IPR037889, IPR037803, IPR036305, IPR036034, IPR035899, IPR032919, IPR016137, IPR015212, IPR011993, IPR001849, IPR001478	PH_16, PDZRhoGEF_RGS, PRG_PH, RGS_sf, PDZ_sf, DBL_dom_sf, PDZ-RhoGEF, RGS, RGS-like_dom, PH-like_dom_sf, PH_domain, PDZ	FALSE	FALSE
1	156947769	156947956	ARHGEF11	ENSG00000132694	ENST00000361409	ENSE00000904855	156947769	156947956	24	2	1						IPR041020, IPR037889, IPR037803, IPR036305, IPR036034, IPR035899, IPR032919, IPR016137, IPR015212, IPR011993, IPR001849, IPR001478	PH_16, PDZRhoGEF_RGS, PRG_PH, RGS_sf, PDZ_sf, DBL_dom_sf, PDZ-RhoGEF, RGS, RGS-like_dom, PH-like_dom_sf, PH_domain, PDZ	FALSE	FALSE
1	156947304	156947450	ARHGEF11	ENSG00000132694	ENST00000361409	ENSE00000904856	156947304	156947450	25	1	1		TRUE				IPR041020, IPR037889, IPR037803, IPR036305, IPR036034, IPR035899, IPR032919, IPR016137, IPR015212, IPR011993, IPR001849, IPR001478	PH_16, PDZRhoGEF_RGS, PRG_PH, RGS_sf, PDZ_sf, DBL_dom_sf, PDZ-RhoGEF, RGS, RGS-like_dom, PH-like_dom_sf, PH_domain, PDZ	FALSE	FALSE
1	156946936	156947015	ARHGEF11	ENSG00000132694	ENST00000361409	ENSE00003557586	156946936	156947015	26	1	0						IPR041020, IPR037889, IPR037803, IPR036305, IPR036034, IPR035899, IPR032919, IPR016137, IPR015212, IPR011993, IPR001849, IPR001478	PH_16, PDZRhoGEF_RGS, PRG_PH, RGS_sf, PDZ_sf, DBL_dom_sf, PDZ-RhoGEF, RGS, RGS-like_dom, PH-like_dom_sf, PH_domain, PDZ	FALSE	FALSE
1	156946662	156946787	ARHGEF11	ENSG00000132694	ENST00000361409	ENSE00003573363	156946662	156946787	27	0	0	TRUE					IPR041020, IPR037889, IPR037803, IPR036305, IPR036034, IPR035899, IPR032919, IPR016137, IPR015212, IPR011993, IPR001849, IPR001478	PH_16, PDZRhoGEF_RGS, PRG_PH, RGS_sf, PDZ_sf, DBL_dom_sf, PDZ-RhoGEF, RGS, RGS-like_dom, PH-like_dom_sf, PH_domain, PDZ	FALSE	FALSE
1	156946045	156946162	ARHGEF11	ENSG00000132694	ENST00000361409	ENSE00000904859	156946045	156946162	28	0	1						IPR041020, IPR037889, IPR037803, IPR036305, IPR036034, IPR035899, IPR032919, IPR016137, IPR015212, IPR011993, IPR001849, IPR001478	PH_16, PDZRhoGEF_RGS, PRG_PH, RGS_sf, PDZ_sf, DBL_dom_sf, PDZ-RhoGEF, RGS, RGS-like_dom, PH-like_dom_sf, PH_domain, PDZ	FALSE	FALSE
1	156945019	156945197	ARHGEF11	ENSG00000132694	ENST00000361409	ENSE00001253778	156945019	156945197	29	1	0						IPR041020, IPR037889, IPR037803, IPR036305, IPR036034, IPR035899, IPR032919, IPR016137, IPR015212, IPR011993, IPR001849, IPR001478	PH_16, PDZRhoGEF_RGS, PRG_PH, RGS_sf, PDZ_sf, DBL_dom_sf, PDZ-RhoGEF, RGS, RGS-like_dom, PH-like_dom_sf, PH_domain, PDZ	FALSE	FALSE
1	156944358	156944433	ARHGEF11	ENSG00000132694	ENST00000361409	ENSE00003679518	156944358	156944433	30	0	1						IPR041020, IPR037889, IPR037803, IPR036305, IPR036034, IPR035899, IPR032919, IPR016137, IPR015212, IPR011993, IPR001849, IPR001478	PH_16, PDZRhoGEF_RGS, PRG_PH, RGS_sf, PDZ_sf, DBL_dom_sf, PDZ-RhoGEF, RGS, RGS-like_dom, PH-like_dom_sf, PH_domain, PDZ	FALSE	FALSE
1	156943935	156944102	ARHGEF11	ENSG00000132694	ENST00000361409	ENSE00003660751	156943935	156944102	31	1	1		TRUE				IPR041020, IPR037889, IPR037803, IPR036305, IPR036034, IPR035899, IPR032919, IPR016137, IPR015212, IPR011993, IPR001849, IPR001478	PH_16, PDZRhoGEF_RGS, PRG_PH, RGS_sf, PDZ_sf, DBL_dom_sf, PDZ-RhoGEF, RGS, RGS-like_dom, PH-like_dom_sf, PH_domain, PDZ	FALSE	FALSE
1	156942690	156942780	ARHGEF11	ENSG00000132694	ENST00000361409	ENSE00003644928	156942690	156942780	32	1	2						IPR041020, IPR037889, IPR037803, IPR036305, IPR036034, IPR035899, IPR032919, IPR016137, IPR015212, IPR011993, IPR001849, IPR001478	PH_16, PDZRhoGEF_RGS, PRG_PH, RGS_sf, PDZ_sf, DBL_dom_sf, PDZ-RhoGEF, RGS, RGS-like_dom, PH-like_dom_sf, PH_domain, PDZ	FALSE	FALSE
1	156941864	156941989	ARHGEF11	ENSG00000132694	ENST00000361409	ENSE00003484300	156941864	156941989	33	2	2			TRUE			IPR041020, IPR037889, IPR037803, IPR036305, IPR036034, IPR035899, IPR032919, IPR016137, IPR015212, IPR011993, IPR001849, IPR001478	PH_16, PDZRhoGEF_RGS, PRG_PH, RGS_sf, PDZ_sf, DBL_dom_sf, PDZ-RhoGEF, RGS, RGS-like_dom, PH-like_dom_sf, PH_domain, PDZ	FALSE	FALSE
1	156941372	156941433	ARHGEF11	ENSG00000132694	ENST00000361409	ENSE00003577048	156941372	156941433	34	2	1						IPR041020, IPR037889, IPR037803, IPR036305, IPR036034, IPR035899, IPR032919, IPR016137, IPR015212, IPR011993, IPR001849, IPR001478	PH_16, PDZRhoGEF_RGS, PRG_PH, RGS_sf, PDZ_sf, DBL_dom_sf, PDZ-RhoGEF, RGS, RGS-like_dom, PH-like_dom_sf, PH_domain, PDZ	FALSE	FALSE
1	156940207	156940425	ARHGEF11	ENSG00000132694	ENST00000361409	ENSE00000904866	156940207	156940425	35	1	1		TRUE				IPR041020, IPR037889, IPR037803, IPR036305, IPR036034, IPR035899, IPR032919, IPR016137, IPR015212, IPR011993, IPR001849, IPR001478	PH_16, PDZRhoGEF_RGS, PRG_PH, RGS_sf, PDZ_sf, DBL_dom_sf, PDZ-RhoGEF, RGS, RGS-like_dom, PH-like_dom_sf, PH_domain, PDZ	FALSE	FALSE
1	156939548	156939910	ARHGEF11	ENSG00000132694	ENST00000361409	ENSE00001253771	156939548	156939910	36	1	1		TRUE				IPR041020, IPR037889, IPR037803, IPR036305, IPR036034, IPR035899, IPR032919, IPR016137, IPR015212, IPR011993, IPR001849, IPR001478	PH_16, PDZRhoGEF_RGS, PRG_PH, RGS_sf, PDZ_sf, DBL_dom_sf, PDZ-RhoGEF, RGS, RGS-like_dom, PH-like_dom_sf, PH_domain, PDZ	FALSE	FALSE
1	156938418	156938513	ARHGEF11	ENSG00000132694	ENST00000361409	ENSE00003593434	156938418	156938513	37	1	1		TRUE				IPR041020, IPR037889, IPR037803, IPR036305, IPR036034, IPR035899, IPR032919, IPR016137, IPR015212, IPR011993, IPR001849, IPR001478	PH_16, PDZRhoGEF_RGS, PRG_PH, RGS_sf, PDZ_sf, DBL_dom_sf, PDZ-RhoGEF, RGS, RGS-like_dom, PH-like_dom_sf, PH_domain, PDZ	FALSE	FALSE
1	156937249	156937496	ARHGEF11	ENSG00000132694	ENST00000361409	ENSE00003642987	156937249	156937496	38	1	0						IPR041020, IPR037889, IPR037803, IPR036305, IPR036034, IPR035899, IPR032919, IPR016137, IPR015212, IPR011993, IPR001849, IPR001478	PH_16, PDZRhoGEF_RGS, PRG_PH, RGS_sf, PDZ_sf, DBL_dom_sf, PDZ-RhoGEF, RGS, RGS-like_dom, PH-like_dom_sf, PH_domain, PDZ	FALSE	FALSE
1	156936816	156937005	ARHGEF11	ENSG00000132694	ENST00000361409	ENSE00003660406	156936816	156937005	39	0	1						IPR041020, IPR037889, IPR037803, IPR036305, IPR036034, IPR035899, IPR032919, IPR016137, IPR015212, IPR011993, IPR001849, IPR001478	PH_16, PDZRhoGEF_RGS, PRG_PH, RGS_sf, PDZ_sf, DBL_dom_sf, PDZ-RhoGEF, RGS, RGS-like_dom, PH-like_dom_sf, PH_domain, PDZ	FALSE	FALSE
1	156936000	156936058	ARHGEF11	ENSG00000132694	ENST00000361409	ENSE00001847612	156935524	156936058	40	1	-1						IPR041020, IPR037889, IPR037803, IPR036305, IPR036034, IPR035899, IPR032919, IPR016137, IPR015212, IPR011993, IPR001849, IPR001478	PH_16, PDZRhoGEF_RGS, PRG_PH, RGS_sf, PDZ_sf, DBL_dom_sf, PDZ-RhoGEF, RGS, RGS-like_dom, PH-like_dom_sf, PH_domain, PDZ	FALSE	FALSE
1	157044299	157044330	ARHGEF11	ENSG00000132694	ENST00000368194	ENSE00001436755	157044299	157045742	1	-1	2						IPR041020, IPR037889, IPR037803, IPR036305, IPR036034, IPR035899, IPR032919, IPR016137, IPR015212, IPR011993, IPR001849, IPR001478	PH_16, PDZRhoGEF_RGS, PRG_PH, RGS_sf, PDZ_sf, DBL_dom_sf, PDZ-RhoGEF, RGS, RGS-like_dom, PH-like_dom_sf, PH_domain, PDZ	FALSE	FALSE
1	156971697	156971816	ARHGEF11	ENSG00000132694	ENST00000368194	ENSE00001381605	156971697	156971816	8	0	0						IPR041020, IPR037889, IPR037803, IPR036305, IPR036034, IPR035899, IPR032919, IPR016137, IPR015212, IPR011993, IPR001849, IPR001478	PH_16, PDZRhoGEF_RGS, PRG_PH, RGS_sf, PDZ_sf, DBL_dom_sf, PDZ-RhoGEF, RGS, RGS-like_dom, PH-like_dom_sf, PH_domain, PDZ	FALSE	FALSE
1	156936000	156936058	ARHGEF11	ENSG00000132694	ENST00000368194	ENSE00001920665	156934840	156936058	41	1	-1						IPR041020, IPR037889, IPR037803, IPR036305, IPR036034, IPR035899, IPR032919, IPR016137, IPR015212, IPR011993, IPR001849, IPR001478	PH_16, PDZRhoGEF_RGS, PRG_PH, RGS_sf, PDZ_sf, DBL_dom_sf, PDZ-RhoGEF, RGS, RGS-like_dom, PH-like_dom_sf, PH_domain, PDZ	FALSE	FALSE
1	156061401	156061443	RAB25	ENSG00000132698	ENST00000361084	ENSE00001842111	156061160	156061443	1	-1	1						IPR027417, IPR005225	P-loop_NTPase, Small_GTP-bd_dom	FALSE	FALSE
1	156065911	156066106	RAB25	ENSG00000132698	ENST00000361084	ENSE00000855863	156065911	156066106	2	1	2						IPR027417, IPR005225	P-loop_NTPase, Small_GTP-bd_dom	FALSE	FALSE
1	156068270	156068463	RAB25	ENSG00000132698	ENST00000361084	ENSE00003507895	156068270	156068463	3	2	1						IPR027417, IPR005225	P-loop_NTPase, Small_GTP-bd_dom	FALSE	FALSE
1	156069671	156069751	RAB25	ENSG00000132698	ENST00000361084	ENSE00003510202	156069671	156069751	4	1	1		TRUE				IPR027417, IPR005225	P-loop_NTPase, Small_GTP-bd_dom	FALSE	FALSE
1	156070160	156070287	RAB25	ENSG00000132698	ENST00000361084	ENSE00003604681	156070160	156070504	5	1	-1						IPR027417, IPR005225	P-loop_NTPase, Small_GTP-bd_dom	FALSE	FALSE
1			HAPLN2	ENSG00000132702	ENST00000255039	ENSE00001074013	156619415	156619535	1	-1	-1				TRUE		IPR036179, IPR016187, IPR016186, IPR013783, IPR013106, IPR007110, IPR003599	Ig-like_dom_sf, CTDL_fold, C-type_lectin-like/link_sf, Ig-like_fold, Ig_V-set, Ig-like_dom, Ig_sub	FALSE	FALSE
1			HAPLN2	ENSG00000132702	ENST00000255039	ENSE00001074007	156620018	156620158	2	-1	-1				TRUE		IPR036179, IPR016187, IPR016186, IPR013783, IPR013106, IPR007110, IPR003599	Ig-like_dom_sf, CTDL_fold, C-type_lectin-like/link_sf, Ig-like_fold, Ig_V-set, Ig-like_dom, Ig_sub	FALSE	FALSE
1	156623491	156623575	HAPLN2	ENSG00000132702	ENST00000255039	ENSE00003507871	156623467	156623575	3	-1	1						IPR036179, IPR016187, IPR016186, IPR013783, IPR013106, IPR007110, IPR003599	Ig-like_dom_sf, CTDL_fold, C-type_lectin-like/link_sf, Ig-like_fold, Ig_V-set, Ig-like_dom, Ig_sub	FALSE	FALSE
1	156623807	156624160	HAPLN2	ENSG00000132702	ENST00000255039	ENSE00000904798	156623807	156624160	4	1	1		TRUE				IPR036179, IPR016187, IPR016186, IPR013783, IPR013106, IPR007110, IPR003599	Ig-like_dom_sf, CTDL_fold, C-type_lectin-like/link_sf, Ig-like_fold, Ig_V-set, Ig-like_dom, Ig_sub	FALSE	FALSE
1	156624351	156624467	HAPLN2	ENSG00000132702	ENST00000255039	ENSE00003790900	156624351	156624467	5	1	1		TRUE				IPR036179, IPR016187, IPR016186, IPR013783, IPR013106, IPR007110, IPR003599	Ig-like_dom_sf, CTDL_fold, C-type_lectin-like/link_sf, Ig-like_fold, Ig_V-set, Ig-like_dom, Ig_sub	FALSE	FALSE
1	156624601	156624783	HAPLN2	ENSG00000132702	ENST00000255039	ENSE00003473603	156624601	156624783	6	1	1		TRUE				IPR036179, IPR016187, IPR016186, IPR013783, IPR013106, IPR007110, IPR003599	Ig-like_dom_sf, CTDL_fold, C-type_lectin-like/link_sf, Ig-like_fold, Ig_V-set, Ig-like_dom, Ig_sub	FALSE	FALSE
1	156625101	156625384	HAPLN2	ENSG00000132702	ENST00000255039	ENSE00001074014	156625101	156625725	7	1	-1						IPR036179, IPR016187, IPR016186, IPR013783, IPR013106, IPR007110, IPR003599	Ig-like_dom_sf, CTDL_fold, C-type_lectin-like/link_sf, Ig-like_fold, Ig_V-set, Ig-like_dom, Ig_sub	FALSE	FALSE
1			HAPLN2	ENSG00000132702	ENST00000456112	ENSE00001667154	156619424	156619535	1	-1	-1				TRUE		IPR036179, IPR016187, IPR016186, IPR013783, IPR013106, IPR007110, IPR003599	Ig-like_dom_sf, CTDL_fold, C-type_lectin-like/link_sf, Ig-like_fold, Ig_V-set, Ig-like_dom, Ig_sub	FALSE	FALSE
1			HAPLN2	ENSG00000132702	ENST00000456112	ENSE00001632290	156619969	156620158	2	-1	-1						IPR036179, IPR016187, IPR016186, IPR013783, IPR013106, IPR007110, IPR003599	Ig-like_dom_sf, CTDL_fold, C-type_lectin-like/link_sf, Ig-like_fold, Ig_V-set, Ig-like_dom, Ig_sub	FALSE	FALSE
1	159587922	159587985	APCS	ENSG00000132703	ENST00000255040	ENSE00000904938	159587826	159587985	1	-1	1						IPR030476, IPR013320	Pentaxin_CS, ConA-like_dom_sf	FALSE	FALSE
1	159588101	159588708	APCS	ENSG00000132703	ENST00000255040	ENSE00000904939	159588101	159588865	2	1	-1						IPR030476, IPR013320	Pentaxin_CS, ConA-like_dom_sf	FALSE	FALSE
1	157777043	157777073	FCRL2	ENSG00000132704	ENST00000361516	ENSE00003484250	157777043	157777132	1	-1	1						IPR036179, IPR013783, IPR007110, IPR003599	Ig-like_dom_sf, Ig-like_fold, Ig-like_dom, Ig_sub	FALSE	FALSE
1	157775775	157775795	FCRL2	ENSG00000132704	ENST00000361516	ENSE00003541459	157775775	157775795	2	1	1		TRUE				IPR036179, IPR013783, IPR007110, IPR003599	Ig-like_dom_sf, Ig-like_fold, Ig-like_dom, Ig_sub	FALSE	FALSE
1	157770409	157770666	FCRL2	ENSG00000132704	ENST00000361516	ENSE00003598787	157770409	157770666	3	1	1		TRUE				IPR036179, IPR013783, IPR007110, IPR003599	Ig-like_dom_sf, Ig-like_fold, Ig-like_dom, Ig_sub	FALSE	FALSE
1	157769866	157770150	FCRL2	ENSG00000132704	ENST00000361516	ENSE00001435024	157769866	157770150	4	1	1		TRUE				IPR036179, IPR013783, IPR007110, IPR003599	Ig-like_dom_sf, Ig-like_fold, Ig-like_dom, Ig_sub	FALSE	FALSE
1	157768414	157768701	FCRL2	ENSG00000132704	ENST00000361516	ENSE00001435012	157768414	157768701	5	1	1		TRUE				IPR036179, IPR013783, IPR007110, IPR003599	Ig-like_dom_sf, Ig-like_fold, Ig-like_dom, Ig_sub	FALSE	FALSE
1	157767231	157767509	FCRL2	ENSG00000132704	ENST00000361516	ENSE00002328070	157767231	157767509	6	1	1		TRUE				IPR036179, IPR013783, IPR007110, IPR003599	Ig-like_dom_sf, Ig-like_fold, Ig-like_dom, Ig_sub	FALSE	FALSE
1	157766855	157766971	FCRL2	ENSG00000132704	ENST00000361516	ENSE00003460405	157766855	157766971	7	1	1		TRUE				IPR036179, IPR013783, IPR007110, IPR003599	Ig-like_dom_sf, Ig-like_fold, Ig-like_dom, Ig_sub	FALSE	FALSE
1	157749650	157749677	FCRL2	ENSG00000132704	ENST00000361516	ENSE00003589941	157749650	157749677	8	1	2						IPR036179, IPR013783, IPR007110, IPR003599	Ig-like_dom_sf, Ig-like_fold, Ig-like_dom, Ig_sub	FALSE	FALSE
1	157748875	157748960	FCRL2	ENSG00000132704	ENST00000361516	ENSE00003664258	157748875	157748960	9	2	1						IPR036179, IPR013783, IPR007110, IPR003599	Ig-like_dom_sf, Ig-like_fold, Ig-like_dom, Ig_sub	FALSE	FALSE
1	157748553	157748618	FCRL2	ENSG00000132704	ENST00000361516	ENSE00003599413	157748553	157748618	10	1	1		TRUE				IPR036179, IPR013783, IPR007110, IPR003599	Ig-like_dom_sf, Ig-like_fold, Ig-like_dom, Ig_sub	FALSE	FALSE
1	157746871	157746899	FCRL2	ENSG00000132704	ENST00000361516	ENSE00003606562	157746871	157746899	11	1	0						IPR036179, IPR013783, IPR007110, IPR003599	Ig-like_dom_sf, Ig-like_fold, Ig-like_dom, Ig_sub	FALSE	FALSE
1	157746736	157746774	FCRL2	ENSG00000132704	ENST00000361516	ENSE00003622965	157745733	157746774	12	0	-1						IPR036179, IPR013783, IPR007110, IPR003599	Ig-like_dom_sf, Ig-like_fold, Ig-like_dom, Ig_sub	FALSE	FALSE
1	157746736	157746774	FCRL2	ENSG00000132704	ENST00000368181	ENSE00001903746	157745735	157746774	8	0	-1						IPR036179, IPR013783, IPR007110	Ig-like_dom_sf, Ig-like_fold, Ig-like_dom	FALSE	FALSE
1	157767231	157767633	FCRL2	ENSG00000132704	ENST00000469986	ENSE00001904148	157767231	157767774	1	-1	1						IPR036179, IPR013783	Ig-like_dom_sf, Ig-like_fold	FALSE	FALSE
1	157766796	157766971	FCRL2	ENSG00000132704	ENST00000469986	ENSE00001933861	157766614	157766971	2	1	-1						IPR036179, IPR013783	Ig-like_dom_sf, Ig-like_fold	FALSE	FALSE
1			DCAF8	ENSG00000132716	ENST00000326837	ENSE00001206865	160262276	160262476	1	-1	-1				TRUE		IPR036322, IPR017986, IPR015943	WD40_repeat_dom_sf, WD40_repeat_dom, WD40/YVTN_repeat-like_dom_sf	FALSE	FALSE
1	160243960	160244008	DCAF8	ENSG00000132716	ENST00000326837	ENSE00003711279	160243960	160244034	3	-1	1						IPR036322, IPR017986, IPR015943	WD40_repeat_dom_sf, WD40_repeat_dom, WD40/YVTN_repeat-like_dom_sf	FALSE	FALSE
1	160239697	160240370	DCAF8	ENSG00000132716	ENST00000326837	ENSE00003704517	160239697	160240370	4	1	0						IPR036322, IPR017986, IPR015943	WD40_repeat_dom_sf, WD40_repeat_dom, WD40/YVTN_repeat-like_dom_sf	FALSE	FALSE
1	160238607	160238747	DCAF8	ENSG00000132716	ENST00000326837	ENSE00003702694	160238607	160238747	5	0	0	TRUE					IPR036322, IPR017986, IPR015943	WD40_repeat_dom_sf, WD40_repeat_dom, WD40/YVTN_repeat-like_dom_sf	FALSE	FALSE
1	160237135	160237229	DCAF8	ENSG00000132716	ENST00000326837	ENSE00003704719	160237135	160237229	6	0	2						IPR036322, IPR017986, IPR015943	WD40_repeat_dom_sf, WD40_repeat_dom, WD40/YVTN_repeat-like_dom_sf	FALSE	FALSE
1	160231297	160231407	DCAF8	ENSG00000132716	ENST00000326837	ENSE00003705527	160231297	160231407	7	2	2			TRUE			IPR036322, IPR017986, IPR015943	WD40_repeat_dom_sf, WD40_repeat_dom, WD40/YVTN_repeat-like_dom_sf	FALSE	FALSE
1	160225591	160225663	DCAF8	ENSG00000132716	ENST00000326837	ENSE00003707826	160225591	160225663	8	2	0						IPR036322, IPR017986, IPR015943	WD40_repeat_dom_sf, WD40_repeat_dom, WD40/YVTN_repeat-like_dom_sf	FALSE	FALSE
1	160225062	160225119	DCAF8	ENSG00000132716	ENST00000326837	ENSE00003526819	160225062	160225119	9	0	1						IPR036322, IPR017986, IPR015943	WD40_repeat_dom_sf, WD40_repeat_dom, WD40/YVTN_repeat-like_dom_sf	FALSE	FALSE
1	160224442	160224549	DCAF8	ENSG00000132716	ENST00000326837	ENSE00003694459	160224442	160224549	10	1	1		TRUE				IPR036322, IPR017986, IPR015943	WD40_repeat_dom_sf, WD40_repeat_dom, WD40/YVTN_repeat-like_dom_sf	FALSE	FALSE
1	160222651	160222781	DCAF8	ENSG00000132716	ENST00000326837	ENSE00003703852	160222651	160222781	11	1	0						IPR036322, IPR017986, IPR015943	WD40_repeat_dom_sf, WD40_repeat_dom, WD40/YVTN_repeat-like_dom_sf	FALSE	FALSE
1	160218849	160218968	DCAF8	ENSG00000132716	ENST00000326837	ENSE00003518705	160218849	160218968	12	0	0	TRUE					IPR036322, IPR017986, IPR015943	WD40_repeat_dom_sf, WD40_repeat_dom, WD40/YVTN_repeat-like_dom_sf	FALSE	FALSE
1	160218324	160218440	DCAF8	ENSG00000132716	ENST00000326837	ENSE00003710276	160218324	160218440	13	0	0	TRUE					IPR036322, IPR017986, IPR015943	WD40_repeat_dom_sf, WD40_repeat_dom, WD40/YVTN_repeat-like_dom_sf	FALSE	FALSE
1	160217592	160217708	DCAF8	ENSG00000132716	ENST00000326837	ENSE00001249614	160215715	160217708	14	0	-1						IPR036322, IPR017986, IPR015943	WD40_repeat_dom_sf, WD40_repeat_dom, WD40/YVTN_repeat-like_dom_sf	FALSE	FALSE
1			DCAF8	ENSG00000132716	ENST00000368073	ENSE00001446263	160262117	160262451	1	-1	-1				TRUE		IPR036322, IPR017986, IPR015943	WD40_repeat_dom_sf, WD40_repeat_dom, WD40/YVTN_repeat-like_dom_sf	FALSE	FALSE
1			DCAF8	ENSG00000132716	ENST00000368073	ENSE00001249561	160261285	160261358	2	-1	-1						IPR036322, IPR017986, IPR015943	WD40_repeat_dom_sf, WD40_repeat_dom, WD40/YVTN_repeat-like_dom_sf	FALSE	FALSE
1			DCAF8	ENSG00000132716	ENST00000368074	ENSE00001446265	160262449	160262549	1	-1	-1						IPR036322, IPR017986, IPR015943	WD40_repeat_dom_sf, WD40_repeat_dom, WD40/YVTN_repeat-like_dom_sf	FALSE	FALSE
1	160217592	160217708	DCAF8	ENSG00000132716	ENST00000368074	ENSE00003896705	160215720	160217708	14	0	-1						IPR036322, IPR017986, IPR015943	WD40_repeat_dom_sf, WD40_repeat_dom, WD40/YVTN_repeat-like_dom_sf	FALSE	FALSE
1			DCAF8	ENSG00000132716	ENST00000447377	ENSE00001694410	160262449	160262514	1	-1	-1
1	160239784	160240370	DCAF8	ENSG00000132716	ENST00000447377	ENSE00001764848	160239784	160240370	3	1	0
1			DCAF8	ENSG00000132716	ENST00000475733	ENSE00001840501	160262276	160262436	1	-1	-1						IPR036322, IPR017986, IPR015943	WD40_repeat_dom_sf, WD40_repeat_dom, WD40/YVTN_repeat-like_dom_sf	FALSE	FALSE
1			DCAF8	ENSG00000132716	ENST00000475733	ENSE00001847086	160261285	160261325	2	-1	-1						IPR036322, IPR017986, IPR015943	WD40_repeat_dom_sf, WD40_repeat_dom, WD40/YVTN_repeat-like_dom_sf	FALSE	FALSE
1	160239598	160240370	DCAF8	ENSG00000132716	ENST00000475733	ENSE00001953659	160239222	160240370	4	1	-1						IPR036322, IPR017986, IPR015943	WD40_repeat_dom_sf, WD40_repeat_dom, WD40/YVTN_repeat-like_dom_sf	FALSE	FALSE
1	160224442	160224472	DCAF8	ENSG00000132716	ENST00000477163	ENSE00001920209	160224442	160224472	1	0	1						IPR036322	WD40_repeat_dom_sf	FALSE	FALSE
1	160222656	160222781	DCAF8	ENSG00000132716	ENST00000477163	ENSE00001848537	160222656	160222781	2	1	1		TRUE				IPR036322	WD40_repeat_dom_sf	FALSE	FALSE
1	160216865	160216908	DCAF8	ENSG00000132716	ENST00000477163	ENSE00001916301	160216553	160216908	3	1	-1						IPR036322	WD40_repeat_dom_sf	FALSE	FALSE
1			DCAF8	ENSG00000132716	ENST00000495887	ENSE00001864194	160261285	160261802	1	-1	-1				TRUE
1	160239970	160240344	DCAF8	ENSG00000132716	ENST00000495887	ENSE00001950541	160239970	160240370	2	-1	0
1			DCAF8	ENSG00000132716	ENST00000610139	ENSE00003706539	160262117	160262425	1	-1	-1						IPR036322, IPR017986, IPR015943	WD40_repeat_dom_sf, WD40_repeat_dom, WD40/YVTN_repeat-like_dom_sf	FALSE	FALSE
1	155859762	155859795	SYT11	ENSG00000132718	ENST00000368324	ENSE00001446877	155859567	155859795	1	-1	1						IPR035892, IPR028699, IPR001565	C2_domain_sf, SYT11, Synaptotagmin	FALSE	FALSE
1	155867965	155868791	SYT11	ENSG00000132718	ENST00000368324	ENSE00000961234	155867965	155868791	2	1	0						IPR035892, IPR028699, IPR001565	C2_domain_sf, SYT11, Synaptotagmin	FALSE	FALSE
1	155880500	155880623	SYT11	ENSG00000132718	ENST00000368324	ENSE00003553355	155880500	155880623	3	0	1						IPR035892, IPR028699, IPR001565	C2_domain_sf, SYT11, Synaptotagmin	FALSE	FALSE
1	155881198	155881508	SYT11	ENSG00000132718	ENST00000368324	ENSE00001446874	155881198	155885199	4	1	-1						IPR035892, IPR028699, IPR001565	C2_domain_sf, SYT11, Synaptotagmin	FALSE	FALSE
1	45500333	45500413	MMACHC	ENSG00000132763	ENST00000401061	ENSE00001456871	45500300	45500413	1	-1	0
1	45507356	45507550	MMACHC	ENSG00000132763	ENST00000401061	ENSE00000905999	45507356	45507550	2	0	0	TRUE
1	45508212	45508364	MMACHC	ENSG00000132763	ENST00000401061	ENSE00001141158	45508212	45508364	3	0	0	TRUE
1	45508796	45509215	MMACHC	ENSG00000132763	ENST00000401061	ENSE00001546178	45508796	45513382	4	0	-1
1			MMACHC	ENSG00000132763	ENST00000616135	ENSE00003730612	45500341	45500413	1	-1	-1				TRUE
1	45507446	45507550	MMACHC	ENSG00000132763	ENST00000616135	ENSE00003740873	45507356	45507550	2	-1	0
1	45508796	45509215	MMACHC	ENSG00000132763	ENST00000616135	ENSE00003750502	45508796	45509347	4	0	-1
1			MMACHC	ENSG00000132763	ENST00000616135	ENSE00003739509	45510529	45511065	5	-1	-1
1	43970176	43970322	DPH2	ENSG00000132768	ENST00000255108	ENSE00001862435	43970010	43970322	1	-1	0						IPR042265, IPR042264, IPR042263, IPR016435	DPH1/DPH2_3, DPH1/DPH2_2, DPH1/DPH2_1, DPH1/DPH2	FALSE	FALSE
1	43970596	43970708	DPH2	ENSG00000132768	ENST00000255108	ENSE00003685268	43970596	43970708	2	0	2						IPR042265, IPR042264, IPR042263, IPR016435	DPH1/DPH2_3, DPH1/DPH2_2, DPH1/DPH2_1, DPH1/DPH2	FALSE	FALSE
1	43970966	43971189	DPH2	ENSG00000132768	ENST00000255108	ENSE00003650060	43970966	43971189	3	2	1						IPR042265, IPR042264, IPR042263, IPR016435	DPH1/DPH2_3, DPH1/DPH2_2, DPH1/DPH2_1, DPH1/DPH2	FALSE	FALSE
1	43971387	43972070	DPH2	ENSG00000132768	ENST00000255108	ENSE00003598067	43971387	43972070	4	1	1		TRUE				IPR042265, IPR042264, IPR042263, IPR016435	DPH1/DPH2_3, DPH1/DPH2_2, DPH1/DPH2_1, DPH1/DPH2	FALSE	FALSE
1	43972158	43972334	DPH2	ENSG00000132768	ENST00000255108	ENSE00003689244	43972158	43972334	5	1	1		TRUE				IPR042265, IPR042264, IPR042263, IPR016435	DPH1/DPH2_3, DPH1/DPH2_2, DPH1/DPH2_1, DPH1/DPH2	FALSE	FALSE
1	43972415	43972539	DPH2	ENSG00000132768	ENST00000255108	ENSE00003611171	43972415	43973369	6	1	-1						IPR042265, IPR042264, IPR042263, IPR016435	DPH1/DPH2_3, DPH1/DPH2_2, DPH1/DPH2_1, DPH1/DPH2	FALSE	FALSE
1	43970176	43970322	DPH2	ENSG00000132768	ENST00000396758	ENSE00002145917	43970025	43970322	1	-1	0						IPR042263, IPR016435	DPH1/DPH2_1, DPH1/DPH2	FALSE	FALSE
1	43972415	43972539	DPH2	ENSG00000132768	ENST00000396758	ENSE00001240354	43972415	43973340	5	1	-1						IPR042263, IPR016435	DPH1/DPH2_1, DPH1/DPH2	FALSE	FALSE
1	43971114	43971189	DPH2	ENSG00000132768	ENST00000459879	ENSE00001871767	43971114	43971189	1	0	1						IPR042265, IPR016435	DPH1/DPH2_3, DPH1/DPH2	FALSE	FALSE
1	43971660	43972070	DPH2	ENSG00000132768	ENST00000459879	ENSE00001903714	43971660	43972070	2	1	1		TRUE				IPR042265, IPR016435	DPH1/DPH2_3, DPH1/DPH2	FALSE	FALSE
1	43972415	43972539	DPH2	ENSG00000132768	ENST00000459879	ENSE00001817482	43972415	43972763	4	1	-1						IPR042265, IPR016435	DPH1/DPH2_3, DPH1/DPH2	FALSE	FALSE
1	43970176	43970322	DPH2	ENSG00000132768	ENST00000492306	ENSE00003669823	43970023	43970322	1	-1	0
1	43970906	43970948	DPH2	ENSG00000132768	ENST00000492306	ENSE00003482063	43970906	43971189	3	2	-1
1			DPH2	ENSG00000132768	ENST00000492306	ENSE00001839501	43971387	43971540	4	-1	-1
1	43970176	43970322	DPH2	ENSG00000132768	ENST00000524776	ENSE00003645831	43970008	43970322	1	-1	0
1	43971387	43971570	DPH2	ENSG00000132768	ENST00000524776	ENSE00003661765	43971387	43972070	3	2	-1
1			DPH2	ENSG00000132768	ENST00000524776	ENSE00003553975	43972158	43972334	4	-1	-1				TRUE
1			DPH2	ENSG00000132768	ENST00000524776	ENSE00003608102	43972415	43972721	5	-1	-1
1	45340253	45340304	TOE1	ENSG00000132773	ENST00000372090	ENSE00001548144	45340170	45340304	1	-1	1						IPR036397, IPR012337, IPR006941	RNaseH_sf, RNaseH-like_sf, RNase_CAF1	FALSE	FALSE
1	45341073	45341215	TOE1	ENSG00000132773	ENST00000372090	ENSE00003472555	45341073	45341215	2	1	0						IPR036397, IPR012337, IPR006941	RNaseH_sf, RNaseH-like_sf, RNase_CAF1	FALSE	FALSE
1	45341303	45341343	TOE1	ENSG00000132773	ENST00000372090	ENSE00003524434	45341303	45341343	3	0	2						IPR036397, IPR012337, IPR006941	RNaseH_sf, RNaseH-like_sf, RNase_CAF1	FALSE	FALSE
1	45341473	45341569	TOE1	ENSG00000132773	ENST00000372090	ENSE00003607426	45341473	45341569	4	2	0						IPR036397, IPR012337, IPR006941	RNaseH_sf, RNaseH-like_sf, RNase_CAF1	FALSE	FALSE
1	45341949	45342107	TOE1	ENSG00000132773	ENST00000372090	ENSE00003483282	45341949	45342107	5	0	0	TRUE					IPR036397, IPR012337, IPR006941	RNaseH_sf, RNaseH-like_sf, RNase_CAF1	FALSE	FALSE
1	45342384	45342643	TOE1	ENSG00000132773	ENST00000372090	ENSE00003685409	45342384	45342643	6	0	2						IPR036397, IPR012337, IPR006941	RNaseH_sf, RNaseH-like_sf, RNase_CAF1	FALSE	FALSE
1	45342843	45343002	TOE1	ENSG00000132773	ENST00000372090	ENSE00000905992	45342843	45343002	7	2	0						IPR036397, IPR012337, IPR006941	RNaseH_sf, RNaseH-like_sf, RNase_CAF1	FALSE	FALSE
1	45343082	45343702	TOE1	ENSG00000132773	ENST00000372090	ENSE00001813606	45343082	45343973	8	0	-1						IPR036397, IPR012337, IPR006941	RNaseH_sf, RNaseH-like_sf, RNase_CAF1	FALSE	FALSE
1	45584147	45584205	NASP	ENSG00000132780	ENST00000350030	ENSE00003490574	45584041	45584205	1	-1	2						IPR019734, IPR019544, IPR013026	TPR_repeat, Tetratricopeptide_SHNi-TPR_dom, TPR-contain_dom	FALSE	FALSE
1	45591223	45591270	NASP	ENSG00000132780	ENST00000350030	ENSE00003511854	45591223	45591270	2	2	2			TRUE			IPR019734, IPR019544, IPR013026	TPR_repeat, Tetratricopeptide_SHNi-TPR_dom, TPR-contain_dom	FALSE	FALSE
1	45602255	45602365	NASP	ENSG00000132780	ENST00000350030	ENSE00003680489	45602255	45602365	3	2	2			TRUE			IPR019734, IPR019544, IPR013026	TPR_repeat, Tetratricopeptide_SHNi-TPR_dom, TPR-contain_dom	FALSE	FALSE
1	45604936	45605016	NASP	ENSG00000132780	ENST00000350030	ENSE00003470022	45604936	45605016	4	2	2			TRUE			IPR019734, IPR019544, IPR013026	TPR_repeat, Tetratricopeptide_SHNi-TPR_dom, TPR-contain_dom	FALSE	FALSE
1	45606482	45606591	NASP	ENSG00000132780	ENST00000350030	ENSE00003487994	45606482	45606591	5	2	1						IPR019734, IPR019544, IPR013026	TPR_repeat, Tetratricopeptide_SHNi-TPR_dom, TPR-contain_dom	FALSE	FALSE
1	45607321	45608337	NASP	ENSG00000132780	ENST00000350030	ENSE00003586112	45607321	45608337	6	1	1		TRUE				IPR019734, IPR019544, IPR013026	TPR_repeat, Tetratricopeptide_SHNi-TPR_dom, TPR-contain_dom	FALSE	FALSE
1	45613169	45613248	NASP	ENSG00000132780	ENST00000350030	ENSE00003548507	45613169	45613248	7	1	0						IPR019734, IPR019544, IPR013026	TPR_repeat, Tetratricopeptide_SHNi-TPR_dom, TPR-contain_dom	FALSE	FALSE
1	45614096	45614181	NASP	ENSG00000132780	ENST00000350030	ENSE00003568340	45614096	45614181	8	0	2						IPR019734, IPR019544, IPR013026	TPR_repeat, Tetratricopeptide_SHNi-TPR_dom, TPR-contain_dom	FALSE	FALSE
1	45614293	45614366	NASP	ENSG00000132780	ENST00000350030	ENSE00003614735	45614293	45614366	9	2	1						IPR019734, IPR019544, IPR013026	TPR_repeat, Tetratricopeptide_SHNi-TPR_dom, TPR-contain_dom	FALSE	FALSE
1	45615013	45615201	NASP	ENSG00000132780	ENST00000350030	ENSE00003478736	45615013	45615201	10	1	1		TRUE				IPR019734, IPR019544, IPR013026	TPR_repeat, Tetratricopeptide_SHNi-TPR_dom, TPR-contain_dom	FALSE	FALSE
1	45615305	45615471	NASP	ENSG00000132780	ENST00000350030	ENSE00003595072	45615305	45615471	11	1	0						IPR019734, IPR019544, IPR013026	TPR_repeat, Tetratricopeptide_SHNi-TPR_dom, TPR-contain_dom	FALSE	FALSE
1	45616337	45616393	NASP	ENSG00000132780	ENST00000350030	ENSE00003677926	45616337	45616393	12	0	0	TRUE					IPR019734, IPR019544, IPR013026	TPR_repeat, Tetratricopeptide_SHNi-TPR_dom, TPR-contain_dom	FALSE	FALSE
1	45616626	45616703	NASP	ENSG00000132780	ENST00000350030	ENSE00003512169	45616626	45616703	13	0	0	TRUE					IPR019734, IPR019544, IPR013026	TPR_repeat, Tetratricopeptide_SHNi-TPR_dom, TPR-contain_dom	FALSE	FALSE
1	45617463	45617591	NASP	ENSG00000132780	ENST00000350030	ENSE00003672570	45617463	45617591	14	0	0	TRUE					IPR019734, IPR019544, IPR013026	TPR_repeat, Tetratricopeptide_SHNi-TPR_dom, TPR-contain_dom	FALSE	FALSE
1	45618061	45618141	NASP	ENSG00000132780	ENST00000350030	ENSE00001815639	45618061	45618893	15	0	-1						IPR019734, IPR019544, IPR013026	TPR_repeat, Tetratricopeptide_SHNi-TPR_dom, TPR-contain_dom	FALSE	FALSE
1	45584147	45584205	NASP	ENSG00000132780	ENST00000351223	ENSE00001827385	45584065	45584205	1	-1	2						IPR019734, IPR019544, IPR013026	TPR_repeat, Tetratricopeptide_SHNi-TPR_dom, TPR-contain_dom	FALSE	FALSE
1	45618061	45618141	NASP	ENSG00000132780	ENST00000351223	ENSE00001829915	45618061	45618247	14	0	-1						IPR019734, IPR019544, IPR013026	TPR_repeat, Tetratricopeptide_SHNi-TPR_dom, TPR-contain_dom	FALSE	FALSE
1	45584147	45584205	NASP	ENSG00000132780	ENST00000372052	ENSE00001881914	45584063	45584205	1	-1	2						IPR019734, IPR019544, IPR013026	TPR_repeat, Tetratricopeptide_SHNi-TPR_dom, TPR-contain_dom	FALSE	FALSE
1	45618061	45618141	NASP	ENSG00000132780	ENST00000372052	ENSE00003497933	45618061	45618246	13	0	-1						IPR019734, IPR019544, IPR013026	TPR_repeat, Tetratricopeptide_SHNi-TPR_dom, TPR-contain_dom	FALSE	FALSE
1			NASP	ENSG00000132780	ENST00000437901	ENSE00001673663	45583846	45583912	1	-1	-1				TRUE		IPR019734, IPR019544, IPR013026	TPR_repeat, Tetratricopeptide_SHNi-TPR_dom, TPR-contain_dom	FALSE	FALSE
1	45584147	45584205	NASP	ENSG00000132780	ENST00000437901	ENSE00001801263	45584108	45584205	2	-1	2						IPR019734, IPR019544, IPR013026	TPR_repeat, Tetratricopeptide_SHNi-TPR_dom, TPR-contain_dom	FALSE	FALSE
1	45615013	45615131	NASP	ENSG00000132780	ENST00000437901	ENSE00003691015	45615013	45615131	10	1	0						IPR019734, IPR019544, IPR013026	TPR_repeat, Tetratricopeptide_SHNi-TPR_dom, TPR-contain_dom	FALSE	FALSE
1	45584147	45584205	NASP	ENSG00000132780	ENST00000470768	ENSE00001683782	45584061	45584205	1	-1	2
1	45607321	45607972	NASP	ENSG00000132780	ENST00000470768	ENSE00001876408	45607321	45607972	5	1	2
1	45584147	45584205	NASP	ENSG00000132780	ENST00000525515	ENSE00003514224	45584045	45584205	1	-1	2
1	45614096	45614117	NASP	ENSG00000132780	ENST00000525515	ENSE00002182604	45614096	45614117	6	0	1
1	45584147	45584205	NASP	ENSG00000132780	ENST00000528238	ENSE00002142467	45584058	45584205	1	-1	2						IPR019734, IPR019544, IPR013026	TPR_repeat, Tetratricopeptide_SHNi-TPR_dom, TPR-contain_dom	FALSE	FALSE
1	45615305	45615463	NASP	ENSG00000132780	ENST00000528238	ENSE00002177123	45615305	45615463	8	1	1						IPR019734, IPR019544, IPR013026	TPR_repeat, Tetratricopeptide_SHNi-TPR_dom, TPR-contain_dom	FALSE	FALSE
1	45616701	45616703	NASP	ENSG00000132780	ENST00000531612	ENSE00002188304	45616701	45616703	7	0	0						IPR019734, IPR019544, IPR013026	TPR_repeat, Tetratricopeptide_SHNi-TPR_dom, TPR-contain_dom	FALSE	FALSE
1	45618061	45618141	NASP	ENSG00000132780	ENST00000531612	ENSE00002172614	45618061	45618213	9	0	-1						IPR019734, IPR019544, IPR013026	TPR_repeat, Tetratricopeptide_SHNi-TPR_dom, TPR-contain_dom	FALSE	FALSE
1	45615059	45615201	NASP	ENSG00000132780	ENST00000534450	ENSE00002152053	45615059	45615201	1	2	1						IPR019734, IPR013026	TPR_repeat, TPR-contain_dom	FALSE	FALSE
1	45584147	45584205	NASP	ENSG00000132780	ENST00000537798	ENSE00003528653	45583988	45584205	1	-1	2						IPR019734, IPR019544, IPR013026	TPR_repeat, Tetratricopeptide_SHNi-TPR_dom, TPR-contain_dom	FALSE	FALSE
1	45618061	45618141	NASP	ENSG00000132780	ENST00000537798	ENSE00002312695	45618061	45618904	13	0	-1						IPR019734, IPR019544, IPR013026	TPR_repeat, Tetratricopeptide_SHNi-TPR_dom, TPR-contain_dom	FALSE	FALSE
1			MUTYH	ENSG00000132781	ENST00000354383	ENSE00001926734	45339976	45340080	1	-1	-1				TRUE		IPR029119, IPR023170, IPR015797, IPR011257, IPR004036, IPR004035, IPR003651, IPR003265, IPR000445	MutY_C, HTH_base_excis_C, NUDIX_hydrolase-like_dom_sf, DNA_glycosylase, Endonuclease-III-like_CS2, Endouclease-III_FeS-bd_BS, Endonuclease3_FeS-loop_motif, HhH-GPD_domain, HhH_motif	FALSE	FALSE
1	45334391	45334505	MUTYH	ENSG00000132781	ENST00000354383	ENSE00003538472	45334391	45334511	2	-1	1						IPR029119, IPR015797	MutY_C, NUDIX_hydrolase-like_dom_sf	FALSE	FALSE
1	45333413	45333564	MUTYH	ENSG00000132781	ENST00000354383	ENSE00003591315	45333413	45333564	3	1	0						IPR029119, IPR023170, IPR015797, IPR011257, IPR004036, IPR004035, IPR003651, IPR003265, IPR000445	MutY_C, HTH_base_excis_C, NUDIX_hydrolase-like_dom_sf, DNA_glycosylase, Endonuclease-III-like_CS2, Endouclease-III_FeS-bd_BS, Endonuclease3_FeS-loop_motif, HhH-GPD_domain, HhH_motif	FALSE	FALSE
1	45333285	45333324	MUTYH	ENSG00000132781	ENST00000354383	ENSE00003546541	45333285	45333324	4	0	1						IPR029119, IPR023170, IPR015797, IPR011257, IPR004036, IPR004035, IPR003651, IPR003265, IPR000445	MutY_C, HTH_base_excis_C, NUDIX_hydrolase-like_dom_sf, DNA_glycosylase, Endonuclease-III-like_CS2, Endouclease-III_FeS-bd_BS, Endonuclease3_FeS-loop_motif, HhH-GPD_domain, HhH_motif	FALSE	FALSE
1	45333097	45333170	MUTYH	ENSG00000132781	ENST00000354383	ENSE00003461605	45333097	45333170	5	1	0						IPR029119, IPR023170, IPR015797, IPR011257, IPR004036, IPR004035, IPR003651, IPR003265, IPR000445	MutY_C, HTH_base_excis_C, NUDIX_hydrolase-like_dom_sf, DNA_glycosylase, Endonuclease-III-like_CS2, Endouclease-III_FeS-bd_BS, Endonuclease3_FeS-loop_motif, HhH-GPD_domain, HhH_motif	FALSE	FALSE
1	45332918	45332959	MUTYH	ENSG00000132781	ENST00000354383	ENSE00003522055	45332918	45332959	6	0	0	TRUE					IPR029119, IPR023170, IPR015797, IPR011257, IPR004036, IPR004035, IPR003651, IPR003265, IPR000445	MutY_C, HTH_base_excis_C, NUDIX_hydrolase-like_dom_sf, DNA_glycosylase, Endonuclease-III-like_CS2, Endouclease-III_FeS-bd_BS, Endonuclease3_FeS-loop_motif, HhH-GPD_domain, HhH_motif	FALSE	FALSE
1	45332763	45332834	MUTYH	ENSG00000132781	ENST00000354383	ENSE00003673115	45332763	45332834	7	0	0	TRUE					IPR029119, IPR023170, IPR015797, IPR011257, IPR004036, IPR004035, IPR003651, IPR003265, IPR000445	MutY_C, HTH_base_excis_C, NUDIX_hydrolase-like_dom_sf, DNA_glycosylase, Endonuclease-III-like_CS2, Endouclease-III_FeS-bd_BS, Endonuclease3_FeS-loop_motif, HhH-GPD_domain, HhH_motif	FALSE	FALSE
1	45332574	45332687	MUTYH	ENSG00000132781	ENST00000354383	ENSE00003665238	45332574	45332687	8	0	0	TRUE					IPR029119, IPR023170, IPR015797, IPR011257, IPR004036, IPR004035, IPR003651, IPR003265, IPR000445	MutY_C, HTH_base_excis_C, NUDIX_hydrolase-like_dom_sf, DNA_glycosylase, Endonuclease-III-like_CS2, Endouclease-III_FeS-bd_BS, Endonuclease3_FeS-loop_motif, HhH-GPD_domain, HhH_motif	FALSE	FALSE
1	45332391	45332488	MUTYH	ENSG00000132781	ENST00000354383	ENSE00003702886	45332391	45332488	9	0	2						IPR029119, IPR023170, IPR015797, IPR011257, IPR004036, IPR004035, IPR003651, IPR003265, IPR000445	MutY_C, HTH_base_excis_C, NUDIX_hydrolase-like_dom_sf, DNA_glycosylase, Endonuclease-III-like_CS2, Endouclease-III_FeS-bd_BS, Endonuclease3_FeS-loop_motif, HhH-GPD_domain, HhH_motif	FALSE	FALSE
1	45332166	45332310	MUTYH	ENSG00000132781	ENST00000354383	ENSE00003548680	45332166	45332310	10	2	0						IPR029119, IPR023170, IPR015797, IPR011257, IPR004036, IPR004035, IPR003651, IPR003265, IPR000445	MutY_C, HTH_base_excis_C, NUDIX_hydrolase-like_dom_sf, DNA_glycosylase, Endonuclease-III-like_CS2, Endouclease-III_FeS-bd_BS, Endonuclease3_FeS-loop_motif, HhH-GPD_domain, HhH_motif	FALSE	FALSE
1	45332023	45332086	MUTYH	ENSG00000132781	ENST00000354383	ENSE00003664970	45332023	45332086	11	0	1						IPR029119, IPR023170, IPR015797, IPR011257, IPR004036, IPR004035, IPR003651, IPR003265, IPR000445	MutY_C, HTH_base_excis_C, NUDIX_hydrolase-like_dom_sf, DNA_glycosylase, Endonuclease-III-like_CS2, Endouclease-III_FeS-bd_BS, Endonuclease3_FeS-loop_motif, HhH-GPD_domain, HhH_motif	FALSE	FALSE
1	45331661	45331849	MUTYH	ENSG00000132781	ENST00000354383	ENSE00003583391	45331661	45331849	12	1	1		TRUE				IPR029119, IPR023170, IPR015797, IPR011257, IPR004036, IPR004035, IPR003651, IPR003265, IPR000445	MutY_C, HTH_base_excis_C, NUDIX_hydrolase-like_dom_sf, DNA_glycosylase, Endonuclease-III-like_CS2, Endouclease-III_FeS-bd_BS, Endonuclease3_FeS-loop_motif, HhH-GPD_domain, HhH_motif	FALSE	FALSE
1	45331420	45331556	MUTYH	ENSG00000132781	ENST00000354383	ENSE00003570172	45331420	45331556	13	1	0						IPR029119, IPR015797	MutY_C, NUDIX_hydrolase-like_dom_sf	FALSE	FALSE
1	45331182	45331334	MUTYH	ENSG00000132781	ENST00000354383	ENSE00003651673	45331182	45331334	14	0	0	TRUE					IPR029119, IPR015797	MutY_C, NUDIX_hydrolase-like_dom_sf	FALSE	FALSE
1	45330516	45330557	MUTYH	ENSG00000132781	ENST00000354383	ENSE00003511189	45330516	45330557	15	0	0	TRUE					IPR029119, IPR015797	MutY_C, NUDIX_hydrolase-like_dom_sf	FALSE	FALSE
1	45329306	45329437	MUTYH	ENSG00000132781	ENST00000354383	ENSE00003520371	45329242	45329437	16	0	-1						IPR029119, IPR023170, IPR015797, IPR011257, IPR004036, IPR004035, IPR003651, IPR003265, IPR000445	MutY_C, HTH_base_excis_C, NUDIX_hydrolase-like_dom_sf, DNA_glycosylase, Endonuclease-III-like_CS2, Endouclease-III_FeS-bd_BS, Endonuclease3_FeS-loop_motif, HhH-GPD_domain, HhH_motif	FALSE	FALSE
1			MUTYH	ENSG00000132781	ENST00000355498	ENSE00001456928	45339976	45340115	1	-1	-1						IPR029119, IPR023170, IPR015797, IPR011257, IPR004036, IPR004035, IPR003651, IPR003265, IPR000445	MutY_C, HTH_base_excis_C, NUDIX_hydrolase-like_dom_sf, DNA_glycosylase, Endonuclease-III-like_CS2, Endouclease-III_FeS-bd_BS, Endonuclease3_FeS-loop_motif, HhH-GPD_domain, HhH_motif	FALSE	FALSE
1	45333413	45333561	MUTYH	ENSG00000132781	ENST00000355498	ENSE00003786928	45333413	45333561	3	1	0						IPR029119, IPR023170, IPR015797, IPR011257, IPR004036, IPR004035, IPR003651, IPR003265, IPR000445	MutY_C, HTH_base_excis_C, NUDIX_hydrolase-like_dom_sf, DNA_glycosylase, Endonuclease-III-like_CS2, Endouclease-III_FeS-bd_BS, Endonuclease3_FeS-loop_motif, HhH-GPD_domain, HhH_motif	FALSE	FALSE
1	45340219	45340254	MUTYH	ENSG00000132781	ENST00000372098	ENSE00002161599	45340219	45340388	1	-1	0						IPR029119, IPR023170, IPR015797, IPR011257, IPR004036, IPR004035, IPR003651, IPR003265, IPR000445	MutY_C, HTH_base_excis_C, NUDIX_hydrolase-like_dom_sf, DNA_glycosylase, Endonuclease-III-like_CS2, Endouclease-III_FeS-bd_BS, Endonuclease3_FeS-loop_motif, HhH-GPD_domain, HhH_motif	FALSE	FALSE
1	45334391	45334511	MUTYH	ENSG00000132781	ENST00000372098	ENSE00003691245	45334391	45334511	2	0	1						IPR029119, IPR023170, IPR015797, IPR011257, IPR004036, IPR004035, IPR003651, IPR003265, IPR000445	MutY_C, HTH_base_excis_C, NUDIX_hydrolase-like_dom_sf, DNA_glycosylase, Endonuclease-III-like_CS2, Endouclease-III_FeS-bd_BS, Endonuclease3_FeS-loop_motif, HhH-GPD_domain, HhH_motif	FALSE	FALSE
1	45333413	45333594	MUTYH	ENSG00000132781	ENST00000372098	ENSE00003640037	45333413	45333594	3	1	0						IPR029119, IPR023170, IPR015797, IPR011257, IPR004036, IPR004035, IPR003651, IPR003265, IPR000445	MutY_C, HTH_base_excis_C, NUDIX_hydrolase-like_dom_sf, DNA_glycosylase, Endonuclease-III-like_CS2, Endouclease-III_FeS-bd_BS, Endonuclease3_FeS-loop_motif, HhH-GPD_domain, HhH_motif	FALSE	FALSE
1			MUTYH	ENSG00000132781	ENST00000372104	ENSE00001782065	45339899	45339935	1	-1	-1						IPR029119, IPR023170, IPR015797, IPR011257, IPR004036, IPR004035, IPR003651, IPR003265, IPR000445	MutY_C, HTH_base_excis_C, NUDIX_hydrolase-like_dom_sf, DNA_glycosylase, Endonuclease-III-like_CS2, Endouclease-III_FeS-bd_BS, Endonuclease3_FeS-loop_motif, HhH-GPD_domain, HhH_motif	FALSE	FALSE
1			MUTYH	ENSG00000132781	ENST00000372104	ENSE00001456919	45338507	45338656	2	-1	-1						IPR029119, IPR023170, IPR015797, IPR011257, IPR004036, IPR004035, IPR003651, IPR003265, IPR000445	MutY_C, HTH_base_excis_C, NUDIX_hydrolase-like_dom_sf, DNA_glycosylase, Endonuclease-III-like_CS2, Endouclease-III_FeS-bd_BS, Endonuclease3_FeS-loop_motif, HhH-GPD_domain, HhH_motif	FALSE	FALSE
1	45340219	45340254	MUTYH	ENSG00000132781	ENST00000372115	ENSE00002304010	45340219	45340470	1	-1	0						IPR029119, IPR023170, IPR015797, IPR011257, IPR004036, IPR004035, IPR003651, IPR003265, IPR000445	MutY_C, HTH_base_excis_C, NUDIX_hydrolase-like_dom_sf, DNA_glycosylase, Endonuclease-III-like_CS2, Endouclease-III_FeS-bd_BS, Endonuclease3_FeS-loop_motif, HhH-GPD_domain, HhH_motif	FALSE	FALSE
1	45340219	45340254	MUTYH	ENSG00000132781	ENST00000412971	ENSE00001145247	45340219	45340381	1	-1	0						IPR023170, IPR011257, IPR004036, IPR004035, IPR003651, IPR003265	HTH_base_excis_C, DNA_glycosylase, Endonuclease-III-like_CS2, Endouclease-III_FeS-bd_BS, Endonuclease3_FeS-loop_motif, HhH-GPD_domain	FALSE	FALSE
1	45331734	45331849	MUTYH	ENSG00000132781	ENST00000412971	ENSE00001635319	45331734	45331849	7	1	0						IPR023170, IPR011257, IPR004036, IPR004035, IPR003651, IPR003265	HTH_base_excis_C, DNA_glycosylase, Endonuclease-III-like_CS2, Endouclease-III_FeS-bd_BS, Endonuclease3_FeS-loop_motif, HhH-GPD_domain	FALSE	FALSE
1			MUTYH	ENSG00000132781	ENST00000435155	ENSE00001663705	45339976	45340000	1	-1	-1						IPR023170, IPR011257, IPR004036, IPR004035, IPR003265	HTH_base_excis_C, DNA_glycosylase, Endonuclease-III-like_CS2, Endouclease-III_FeS-bd_BS, HhH-GPD_domain	FALSE	FALSE
1	45332175	45332310	MUTYH	ENSG00000132781	ENST00000435155	ENSE00001748772	45332175	45332310	10	2	0						IPR023170, IPR011257, IPR004036, IPR004035, IPR003265	HTH_base_excis_C, DNA_glycosylase, Endonuclease-III-like_CS2, Endouclease-III_FeS-bd_BS, HhH-GPD_domain	FALSE	FALSE
1	45340219	45340254	MUTYH	ENSG00000132781	ENST00000450313	ENSE00003675546	45340219	45340399	1	-1	0
1	45333413	45333603	MUTYH	ENSG00000132781	ENST00000450313	ENSE00001709932	45333413	45333603	3	1	0						IPR029119, IPR023170, IPR015797, IPR011257, IPR004036, IPR004035, IPR003651, IPR003265, IPR000445	MutY_C, HTH_base_excis_C, NUDIX_hydrolase-like_dom_sf, DNA_glycosylase, Endonuclease-III-like_CS2, Endouclease-III_FeS-bd_BS, Endonuclease3_FeS-loop_motif, HhH-GPD_domain, HhH_motif	FALSE	FALSE
1	45332918	45332959	MUTYH	ENSG00000132781	ENST00000450313	ENSE00003892125	45332918	45332959	5	1	1
1	45332763	45332834	MUTYH	ENSG00000132781	ENST00000450313	ENSE00003513917	45332763	45332834	6	1	1		TRUE				IPR029119, IPR015797	MutY_C, NUDIX_hydrolase-like_dom_sf	FALSE	FALSE
1	45332574	45332687	MUTYH	ENSG00000132781	ENST00000450313	ENSE00003538271	45332574	45332687	7	1	1		TRUE
1	45332424	45332488	MUTYH	ENSG00000132781	ENST00000450313	ENSE00003518140	45332391	45332488	8	1	-1
1			MUTYH	ENSG00000132781	ENST00000450313	ENSE00003902050	45332196	45332310	9	-1	-1
1			MUTYH	ENSG00000132781	ENST00000456914	ENSE00001787263	45339899	45339970	1	-1	-1						IPR029119, IPR023170, IPR015797, IPR011257, IPR004036, IPR004035, IPR003651, IPR003265, IPR000445	MutY_C, HTH_base_excis_C, NUDIX_hydrolase-like_dom_sf, DNA_glycosylase, Endonuclease-III-like_CS2, Endouclease-III_FeS-bd_BS, Endonuclease3_FeS-loop_motif, HhH-GPD_domain, HhH_motif	FALSE	FALSE
1	45331661	45331872	MUTYH	ENSG00000132781	ENST00000467459	ENSE00001948123	45331661	45331872	4	1	0
1	45331521	45331556	MUTYH	ENSG00000132781	ENST00000467459	ENSE00003483603	45331420	45331556	5	0	-1
1			MUTYH	ENSG00000132781	ENST00000467459	ENSE00003493954	45331182	45331334	6	-1	-1				TRUE
1			MUTYH	ENSG00000132781	ENST00000467459	ENSE00003523750	45330516	45330557	7	-1	-1				TRUE
1			MUTYH	ENSG00000132781	ENST00000467459	ENSE00001859980	45329272	45329437	8	-1	-1
1			MUTYH	ENSG00000132781	ENST00000488731	ENSE00001909386	45339976	45339995	1	-1	-1						IPR029119, IPR015797	MutY_C, NUDIX_hydrolase-like_dom_sf	FALSE	FALSE
1	45329306	45329437	MUTYH	ENSG00000132781	ENST00000488731	ENSE00001763103	45329243	45329437	7	0	-1						IPR029119, IPR015797	MutY_C, NUDIX_hydrolase-like_dom_sf	FALSE	FALSE
1			MUTYH	ENSG00000132781	ENST00000528013	ENSE00001755490	45339899	45339946	1	-1	-1						IPR029119, IPR023170, IPR015797, IPR011257, IPR004036, IPR004035, IPR003651, IPR003265, IPR000445	MutY_C, HTH_base_excis_C, NUDIX_hydrolase-like_dom_sf, DNA_glycosylase, Endonuclease-III-like_CS2, Endouclease-III_FeS-bd_BS, Endonuclease3_FeS-loop_motif, HhH-GPD_domain, HhH_motif	FALSE	FALSE
1	45329306	45329437	MUTYH	ENSG00000132781	ENST00000528013	ENSE00003709290	45329306	45329437	16	0	0						IPR029119, IPR023170, IPR015797, IPR011257, IPR004036, IPR004035, IPR003651, IPR003265, IPR000445	MutY_C, HTH_base_excis_C, NUDIX_hydrolase-like_dom_sf, DNA_glycosylase, Endonuclease-III-like_CS2, Endouclease-III_FeS-bd_BS, Endonuclease3_FeS-loop_motif, HhH-GPD_domain, HhH_motif	FALSE	FALSE
1	45332166	45332278	MUTYH	ENSG00000132781	ENST00000529892	ENSE00002169069	45332166	45332278	1	1	0						IPR029119, IPR023170, IPR015797, IPR011257, IPR004035, IPR003651	MutY_C, HTH_base_excis_C, NUDIX_hydrolase-like_dom_sf, DNA_glycosylase, Endouclease-III_FeS-bd_BS, Endonuclease3_FeS-loop_motif	FALSE	FALSE
1	45329306	45329437	MUTYH	ENSG00000132781	ENST00000529892	ENSE00002153610	45329274	45329437	6	0	-1						IPR029119, IPR023170, IPR015797, IPR011257, IPR004035, IPR003651	MutY_C, HTH_base_excis_C, NUDIX_hydrolase-like_dom_sf, DNA_glycosylase, Endouclease-III_FeS-bd_BS, Endonuclease3_FeS-loop_motif	FALSE	FALSE
1			MUTYH	ENSG00000132781	ENST00000529984	ENSE00003489662	45340219	45340447	1	-1	-1						IPR029119, IPR015797	MutY_C, NUDIX_hydrolase-like_dom_sf	FALSE	FALSE
1	45329306	45329437	MUTYH	ENSG00000132781	ENST00000529984	ENSE00002158240	45329163	45329437	7	0	-1						IPR029119, IPR015797	MutY_C, NUDIX_hydrolase-like_dom_sf	FALSE	FALSE
1			MUTYH	ENSG00000132781	ENST00000672314	ENSE00003889140	45335506	45336629	1	-1	-1						IPR029119, IPR023170, IPR015797, IPR011257, IPR004036, IPR004035, IPR003651, IPR003265, IPR000445	MutY_C, HTH_base_excis_C, NUDIX_hydrolase-like_dom_sf, DNA_glycosylase, Endonuclease-III-like_CS2, Endouclease-III_FeS-bd_BS, Endonuclease3_FeS-loop_motif, HhH-GPD_domain, HhH_motif	FALSE	FALSE
1	45330552	45330557	MUTYH	ENSG00000132781	ENST00000672314	ENSE00003889291	45330552	45330557	15	0	0						IPR029119, IPR023170, IPR015797, IPR011257, IPR004036, IPR004035, IPR003651, IPR003265, IPR000445	MutY_C, HTH_base_excis_C, NUDIX_hydrolase-like_dom_sf, DNA_glycosylase, Endonuclease-III-like_CS2, Endouclease-III_FeS-bd_BS, Endonuclease3_FeS-loop_motif, HhH-GPD_domain, HhH_motif	FALSE	FALSE
1	61952390	61952411	PATJ	ENSG00000132849	ENST00000307297	ENSE00001716531	61952312	61952411	1	-1	1						IPR036034	PDZ_sf	FALSE	FALSE
1	61990168	61990364	PATJ	ENSG00000132849	ENST00000307297	ENSE00003661259	61990168	61990364	2	1	0						IPR036892, IPR036034, IPR015132, IPR004172	L27_dom_sf, PDZ_sf, L27_2, L27_dom	FALSE	FALSE
1	62017856	62017947	PATJ	ENSG00000132849	ENST00000307297	ENSE00003460325	62017856	62017947	3	0	2						IPR036892, IPR036034, IPR015132, IPR004172	L27_dom_sf, PDZ_sf, L27_2, L27_dom	FALSE	FALSE
1	62037977	62038049	PATJ	ENSG00000132849	ENST00000307297	ENSE00003493409	62037977	62038049	4	2	0						IPR036892, IPR036034, IPR015132, IPR004172	L27_dom_sf, PDZ_sf, L27_2, L27_dom	FALSE	FALSE
1	62050966	62051058	PATJ	ENSG00000132849	ENST00000307297	ENSE00003571618	62050966	62051058	5	0	0	TRUE					IPR036892, IPR036034, IPR015132, IPR004172	L27_dom_sf, PDZ_sf, L27_2, L27_dom	FALSE	FALSE
1	62079450	62079567	PATJ	ENSG00000132849	ENST00000307297	ENSE00003501436	62079450	62079567	6	0	1						IPR036892, IPR036034, IPR015132, IPR004172	L27_dom_sf, PDZ_sf, L27_2, L27_dom	FALSE	FALSE
1	62084515	62084648	PATJ	ENSG00000132849	ENST00000307297	ENSE00003599889	62084515	62084648	7	1	0						IPR036892, IPR036034, IPR015132, IPR004172	L27_dom_sf, PDZ_sf, L27_2, L27_dom	FALSE	FALSE
1	62100319	62100408	PATJ	ENSG00000132849	ENST00000307297	ENSE00001171485	62100319	62100408	8	0	0	TRUE					IPR036034	PDZ_sf	FALSE	FALSE
1	62108437	62108520	PATJ	ENSG00000132849	ENST00000307297	ENSE00003689257	62108437	62108520	9	0	0	TRUE					IPR036892, IPR036034, IPR015132, IPR004172	L27_dom_sf, PDZ_sf, L27_2, L27_dom	FALSE	FALSE
1	62114053	62114246	PATJ	ENSG00000132849	ENST00000307297	ENSE00002685573	62114053	62114246	10	0	2						IPR036892, IPR036034, IPR015132, IPR004172	L27_dom_sf, PDZ_sf, L27_2, L27_dom	FALSE	FALSE
1	62116532	62116679	PATJ	ENSG00000132849	ENST00000307297	ENSE00003671298	62116532	62116679	11	2	0						IPR036892, IPR036034, IPR015132, IPR004172	L27_dom_sf, PDZ_sf, L27_2, L27_dom	FALSE	FALSE
1	62117132	62117245	PATJ	ENSG00000132849	ENST00000307297	ENSE00003788988	62117132	62117393	12	0	-1						IPR036034	PDZ_sf	FALSE	FALSE
1	61762893	61762914	PATJ	ENSG00000132849	ENST00000316485	ENSE00003551431	61762858	61762914	2	-1	1						IPR036892, IPR036034, IPR015132, IPR004172	L27_dom_sf, PDZ_sf, L27_2, L27_dom	FALSE	FALSE
1	61763013	61763179	PATJ	ENSG00000132849	ENST00000316485	ENSE00003617420	61763013	61763179	3	1	0						IPR036892, IPR036034, IPR015132, IPR004172	L27_dom_sf, PDZ_sf, L27_2, L27_dom	FALSE	FALSE
1	61766279	61766473	PATJ	ENSG00000132849	ENST00000316485	ENSE00003685850	61766279	61766473	4	0	0	TRUE					IPR036892, IPR036034, IPR015132, IPR004172	L27_dom_sf, PDZ_sf, L27_2, L27_dom	FALSE	FALSE
1	61769283	61769422	PATJ	ENSG00000132849	ENST00000316485	ENSE00003665649	61769283	61769422	5	0	2						IPR036892, IPR036034, IPR015132, IPR004172	L27_dom_sf, PDZ_sf, L27_2, L27_dom	FALSE	FALSE
1	61771431	61771626	PATJ	ENSG00000132849	ENST00000316485	ENSE00003548958	61771431	61771626	6	2	0						IPR036892, IPR036034, IPR015132, IPR004172	L27_dom_sf, PDZ_sf, L27_2, L27_dom	FALSE	FALSE
1	61775206	61775334	PATJ	ENSG00000132849	ENST00000316485	ENSE00003521079	61775206	61775334	7	0	0	TRUE					IPR036892, IPR036034, IPR015132, IPR004172	L27_dom_sf, PDZ_sf, L27_2, L27_dom	FALSE	FALSE
1	61787754	61787972	PATJ	ENSG00000132849	ENST00000316485	ENSE00003646545	61787754	61787972	8	0	0	TRUE					IPR036892, IPR036034, IPR015132, IPR004172	L27_dom_sf, PDZ_sf, L27_2, L27_dom	FALSE	FALSE
1	61791348	61791447	PATJ	ENSG00000132849	ENST00000316485	ENSE00003605583	61791348	61791447	9	0	1						IPR036892, IPR036034, IPR015132, IPR004172	L27_dom_sf, PDZ_sf, L27_2, L27_dom	FALSE	FALSE
1	61795467	61795558	PATJ	ENSG00000132849	ENST00000316485	ENSE00003532448	61795467	61795558	10	1	0						IPR036892, IPR036034, IPR015132, IPR004172	L27_dom_sf, PDZ_sf, L27_2, L27_dom	FALSE	FALSE
1	61797287	61797428	PATJ	ENSG00000132849	ENST00000316485	ENSE00003685742	61797287	61797428	11	0	1						IPR036892, IPR036034, IPR015132, IPR004172	L27_dom_sf, PDZ_sf, L27_2, L27_dom	FALSE	FALSE
1	61801623	61801769	PATJ	ENSG00000132849	ENST00000316485	ENSE00003580776	61801623	61801769	12	1	1		TRUE				IPR036892, IPR036034, IPR015132, IPR004172	L27_dom_sf, PDZ_sf, L27_2, L27_dom	FALSE	FALSE
1	61805448	61805524	PATJ	ENSG00000132849	ENST00000316485	ENSE00003676555	61805448	61805524	13	1	0						IPR036892, IPR036034, IPR015132, IPR004172	L27_dom_sf, PDZ_sf, L27_2, L27_dom	FALSE	FALSE
1	61808474	61808530	PATJ	ENSG00000132849	ENST00000316485	ENSE00003688666	61808474	61808530	14	0	0	TRUE					IPR036892, IPR036034, IPR015132, IPR004172	L27_dom_sf, PDZ_sf, L27_2, L27_dom	FALSE	FALSE
1	61822945	61823079	PATJ	ENSG00000132849	ENST00000316485	ENSE00003513784	61822945	61823079	15	0	0	TRUE					IPR036892, IPR036034, IPR015132, IPR004172	L27_dom_sf, PDZ_sf, L27_2, L27_dom	FALSE	FALSE
1	61827422	61827583	PATJ	ENSG00000132849	ENST00000316485	ENSE00003694245	61827422	61827583	16	0	0	TRUE					IPR036892, IPR036034, IPR015132, IPR004172	L27_dom_sf, PDZ_sf, L27_2, L27_dom	FALSE	FALSE
1	61833654	61833785	PATJ	ENSG00000132849	ENST00000316485	ENSE00003612860	61833654	61833785	17	0	0	TRUE					IPR036892, IPR036034, IPR015132, IPR004172	L27_dom_sf, PDZ_sf, L27_2, L27_dom	FALSE	FALSE
1	61856030	61856239	PATJ	ENSG00000132849	ENST00000316485	ENSE00003643420	61856030	61856239	18	0	0	TRUE					IPR036892, IPR036034, IPR015132, IPR004172	L27_dom_sf, PDZ_sf, L27_2, L27_dom	FALSE	FALSE
1	61861551	61861667	PATJ	ENSG00000132849	ENST00000316485	ENSE00003492212	61861551	61861667	19	0	0	TRUE					IPR036892, IPR036034, IPR015132, IPR004172	L27_dom_sf, PDZ_sf, L27_2, L27_dom	FALSE	FALSE
1	61864238	61864633	PATJ	ENSG00000132849	ENST00000316485	ENSE00003617026	61864238	61864633	20	0	0	TRUE					IPR036892, IPR036034, IPR015132, IPR004172	L27_dom_sf, PDZ_sf, L27_2, L27_dom	FALSE	FALSE
1	61875243	61875366	PATJ	ENSG00000132849	ENST00000316485	ENSE00003544558	61875243	61875366	21	0	1						IPR036892, IPR036034, IPR015132, IPR004172	L27_dom_sf, PDZ_sf, L27_2, L27_dom	FALSE	FALSE
1	61884237	61884408	PATJ	ENSG00000132849	ENST00000316485	ENSE00003596843	61884237	61884408	22	1	2						IPR036892, IPR036034, IPR015132, IPR004172	L27_dom_sf, PDZ_sf, L27_2, L27_dom	FALSE	FALSE
1	61899583	61899654	PATJ	ENSG00000132849	ENST00000316485	ENSE00003488004	61899583	61899654	23	2	2			TRUE			IPR036892, IPR036034, IPR015132, IPR004172	L27_dom_sf, PDZ_sf, L27_2, L27_dom	FALSE	FALSE
1	61901282	61901459	PATJ	ENSG00000132849	ENST00000316485	ENSE00003682387	61901282	61901459	24	2	0						IPR036892, IPR036034, IPR015132, IPR004172	L27_dom_sf, PDZ_sf, L27_2, L27_dom	FALSE	FALSE
1	61908372	61908480	PATJ	ENSG00000132849	ENST00000316485	ENSE00003788363	61908372	61908480	25	0	1						IPR036892, IPR036034, IPR015132, IPR004172	L27_dom_sf, PDZ_sf, L27_2, L27_dom	FALSE	FALSE
1	61918024	61918076	PATJ	ENSG00000132849	ENST00000316485	ENSE00003784627	61918024	61918076	26	1	0						IPR036892, IPR036034, IPR015132, IPR004172	L27_dom_sf, PDZ_sf, L27_2, L27_dom	FALSE	FALSE
1			PATJ	ENSG00000132849	ENST00000371158	ENSE00001341045	61742477	61742555	1	-1	-1						IPR036892, IPR036034, IPR015132, IPR004172	L27_dom_sf, PDZ_sf, L27_2, L27_dom	FALSE	FALSE
1	61908372	61908482	PATJ	ENSG00000132849	ENST00000371158	ENSE00003589240	61908372	61908482	25	0	0						IPR036892, IPR036034, IPR015132, IPR004172	L27_dom_sf, PDZ_sf, L27_2, L27_dom	FALSE	FALSE
1	61914587	61914664	PATJ	ENSG00000132849	ENST00000371158	ENSE00003522923	61914587	61914664	26	0	0	TRUE					IPR036892, IPR036034, IPR015132, IPR004172	L27_dom_sf, PDZ_sf, L27_2, L27_dom	FALSE	FALSE
1	61927730	61927829	PATJ	ENSG00000132849	ENST00000371158	ENSE00003578001	61927730	61927829	27	0	1						IPR036892, IPR036034, IPR015132, IPR004172	L27_dom_sf, PDZ_sf, L27_2, L27_dom	FALSE	FALSE
1	62117132	62117218	PATJ	ENSG00000132849	ENST00000371158	ENSE00001639463	62117132	62117218	37	0	0						IPR036892, IPR036034, IPR015132, IPR004172	L27_dom_sf, PDZ_sf, L27_2, L27_dom	FALSE	FALSE
1	62121181	62121295	PATJ	ENSG00000132849	ENST00000371158	ENSE00001668046	62121181	62121295	38	0	1						IPR036892, IPR036034, IPR015132, IPR004172	L27_dom_sf, PDZ_sf, L27_2, L27_dom	FALSE	FALSE
1	62123021	62123058	PATJ	ENSG00000132849	ENST00000371158	ENSE00003682288	62123021	62123058	39	1	0						IPR036892, IPR036034, IPR015132, IPR004172	L27_dom_sf, PDZ_sf, L27_2, L27_dom	FALSE	FALSE
1	62127972	62128094	PATJ	ENSG00000132849	ENST00000371158	ENSE00003694004	62127972	62128094	40	0	0	TRUE					IPR036892, IPR036034, IPR015132, IPR004172	L27_dom_sf, PDZ_sf, L27_2, L27_dom	FALSE	FALSE
1	62128841	62128945	PATJ	ENSG00000132849	ENST00000371158	ENSE00003595071	62128841	62128945	41	0	0	TRUE					IPR036892, IPR036034, IPR015132, IPR004172	L27_dom_sf, PDZ_sf, L27_2, L27_dom	FALSE	FALSE
1	62148284	62148390	PATJ	ENSG00000132849	ENST00000371158	ENSE00003509881	62148284	62148390	42	0	2						IPR036892, IPR036034, IPR015132, IPR004172	L27_dom_sf, PDZ_sf, L27_2, L27_dom	FALSE	FALSE
1	62160908	62160935	PATJ	ENSG00000132849	ENST00000371158	ENSE00001714413	62160908	62163920	43	2	-1						IPR036892, IPR036034, IPR015132, IPR004172	L27_dom_sf, PDZ_sf, L27_2, L27_dom	FALSE	FALSE
1	62114090	62114246	PATJ	ENSG00000132849	ENST00000465798	ENSE00001882659	62114090	62114246	1	1	2						IPR036034	PDZ_sf	FALSE	FALSE
1	62117132	62117245	PATJ	ENSG00000132849	ENST00000465798	ENSE00001881920	62117132	62117395	3	0	-1						IPR036034	PDZ_sf	FALSE	FALSE
1	61805522	61805524	PATJ	ENSG00000132849	ENST00000484937	ENSE00001852269	61805510	61805524	1	-1	0
1	62121186	62121295	PATJ	ENSG00000132849	ENST00000484937	ENSE00001639459	62121186	62121295	26	0	2
1	62123021	62123048	PATJ	ENSG00000132849	ENST00000484937	ENSE00003475094	62123021	62123058	27	2	-1
1			PATJ	ENSG00000132849	ENST00000484937	ENSE00003632340	62127972	62128094	28	-1	-1				TRUE
1			PATJ	ENSG00000132849	ENST00000484937	ENSE00003526248	62128841	62128945	29	-1	-1				TRUE
1			PATJ	ENSG00000132849	ENST00000484937	ENSE00003474822	62148284	62148390	30	-1	-1				TRUE
1			PATJ	ENSG00000132849	ENST00000484937	ENSE00001906614	62153358	62153481	31	-1	-1				TRUE
1			PATJ	ENSG00000132849	ENST00000484937	ENSE00001940638	62160908	62161389	32	-1	-1				TRUE
1			PATJ	ENSG00000132849	ENST00000484937	ENSE00001859657	62162883	62163504	33	-1	-1
1	61914647	61914664	PATJ	ENSG00000132849	ENST00000490547	ENSE00003791206	61914647	61914664	1	0	0						IPR036034	PDZ_sf	FALSE	FALSE
1	61990168	61990385	PATJ	ENSG00000132849	ENST00000490547	ENSE00001916500	61990168	61990436	3	1	-1						IPR036034	PDZ_sf	FALSE	FALSE
1	61908455	61908482	PATJ	ENSG00000132849	ENST00000494842	ENSE00003788556	61908455	61908482	1	2	0						IPR036034	PDZ_sf	FALSE	FALSE
1	61991482	61991517	PATJ	ENSG00000132849	ENST00000494842	ENSE00001854549	61991482	61991779	5	0	-1						IPR036034	PDZ_sf	FALSE	FALSE
1			PATJ	ENSG00000132849	ENST00000613764	ENSE00003725732	61742494	61742555	1	-1	-1						IPR036892, IPR036034, IPR015132, IPR004172	L27_dom_sf, PDZ_sf, L27_2, L27_dom	FALSE	FALSE
1	62038474	62038485	PATJ	ENSG00000132849	ENST00000613764	ENSE00003742504	62038474	62038485	25	0	0						IPR036892, IPR036034, IPR015132, IPR004172	L27_dom_sf, PDZ_sf, L27_2, L27_dom	FALSE	FALSE
1	62038490	62038530	PATJ	ENSG00000132849	ENST00000613764	ENSE00003738163	62038490	62038530	26	0	2						IPR036892, IPR036034, IPR015132, IPR004172	L27_dom_sf, PDZ_sf, L27_2, L27_dom	FALSE	FALSE
1	62162852	62162864	PATJ	ENSG00000132849	ENST00000613764	ENSE00003754099	62162852	62162864	27	2	0						IPR036892, IPR036034, IPR015132, IPR004172	L27_dom_sf, PDZ_sf, L27_2, L27_dom	FALSE	FALSE
1	62162868	62162879	PATJ	ENSG00000132849	ENST00000613764	ENSE00003726368	62162868	62162879	28	0	0	TRUE					IPR036892, IPR036034, IPR015132, IPR004172	L27_dom_sf, PDZ_sf, L27_2, L27_dom	FALSE	FALSE
1	62162885	62162974	PATJ	ENSG00000132849	ENST00000613764	ENSE00003752949	62162885	62163500	29	0	-1						IPR036892, IPR036034, IPR015132, IPR004172	L27_dom_sf, PDZ_sf, L27_2, L27_dom	FALSE	FALSE
1			PATJ	ENSG00000132849	ENST00000635023	ENSE00003787241	61742545	61742555	1	-1	-1
1	61833358	61833377	PATJ	ENSG00000132849	ENST00000635023	ENSE00003787696	61833358	61833377	17	0	2
1	61833654	61833705	PATJ	ENSG00000132849	ENST00000635023	ENSE00003791638	61833654	61833785	18	2	-1
1			PATJ	ENSG00000132849	ENST00000635023	ENSE00003646269	61856030	61856239	19	-1	-1				TRUE
1			PATJ	ENSG00000132849	ENST00000635023	ENSE00003646544	61861551	61861667	20	-1	-1				TRUE
1			PATJ	ENSG00000132849	ENST00000635023	ENSE00003661729	61864238	61864633	21	-1	-1				TRUE
1			PATJ	ENSG00000132849	ENST00000635023	ENSE00003612848	61875243	61875366	22	-1	-1				TRUE
1			PATJ	ENSG00000132849	ENST00000635023	ENSE00003476640	61884237	61884408	23	-1	-1				TRUE
1			PATJ	ENSG00000132849	ENST00000635023	ENSE00003678362	61899583	61899654	24	-1	-1				TRUE
1			PATJ	ENSG00000132849	ENST00000635023	ENSE00003592044	61901282	61901459	25	-1	-1				TRUE
1			PATJ	ENSG00000132849	ENST00000635023	ENSE00003581133	61908372	61908482	26	-1	-1				TRUE
1			PATJ	ENSG00000132849	ENST00000635023	ENSE00003608031	61914587	61914664	27	-1	-1				TRUE
1			PATJ	ENSG00000132849	ENST00000635023	ENSE00003589864	61927730	61927829	28	-1	-1				TRUE
1			PATJ	ENSG00000132849	ENST00000635023	ENSE00003610672	61990168	61990364	29	-1	-1				TRUE
1			PATJ	ENSG00000132849	ENST00000635023	ENSE00003516625	62017856	62017947	30	-1	-1				TRUE
1			PATJ	ENSG00000132849	ENST00000635023	ENSE00003510315	62037977	62038049	31	-1	-1				TRUE
1			PATJ	ENSG00000132849	ENST00000635023	ENSE00003470395	62050966	62051058	32	-1	-1				TRUE
1			PATJ	ENSG00000132849	ENST00000635023	ENSE00003574006	62079450	62079567	33	-1	-1				TRUE
1			PATJ	ENSG00000132849	ENST00000635023	ENSE00003649371	62084515	62084648	34	-1	-1				TRUE
1			PATJ	ENSG00000132849	ENST00000635023	ENSE00003496571	62108437	62108520	35	-1	-1				TRUE
1			PATJ	ENSG00000132849	ENST00000635023	ENSE00003786338	62114053	62114767	36	-1	-1
1	61952390	61952411	PATJ	ENSG00000132849	ENST00000635137	ENSE00003789852	61952075	61952411	1	-1	1						IPR036034	PDZ_sf	FALSE	FALSE
1	62178423	62178474	PATJ	ENSG00000132849	ENST00000635137	ENSE00003790113	62178423	62178675	17	2	-1						IPR036034	PDZ_sf	FALSE	FALSE
1			PATJ	ENSG00000132849	ENST00000642238	ENSE00003814897	61742480	61742555	1	-1	-1						IPR036892, IPR036034, IPR015132, IPR004172	L27_dom_sf, PDZ_sf, L27_2, L27_dom	FALSE	FALSE
1	62153358	62153481	PATJ	ENSG00000132849	ENST00000642238	ENSE00003821567	62153358	62153481	43	2	0						IPR036892, IPR036034, IPR015132, IPR004172	L27_dom_sf, PDZ_sf, L27_2, L27_dom	FALSE	FALSE
1	62160908	62161054	PATJ	ENSG00000132849	ENST00000642238	ENSE00003900740	62160908	62163915	44	0	-1						IPR036892, IPR036034, IPR015132, IPR004172	L27_dom_sf, PDZ_sf, L27_2, L27_dom	FALSE	FALSE
1	61952390	61952411	PATJ	ENSG00000132849	ENST00000646453	ENSE00003822368	61952053	61952411	1	-1	1						IPR036034	PDZ_sf	FALSE	FALSE
1	62160908	62161054	PATJ	ENSG00000132849	ENST00000646453	ENSE00003829397	62160908	62163950	18	0	-1						IPR036034	PDZ_sf	FALSE	FALSE
1			KANK4	ENSG00000132854	ENST00000317477	ENSE00000906198	62263092	62263424	1	-1	-1				TRUE		IPR036770, IPR020683	Ankyrin_rpt-contain_sf, Ankyrin_rpt-contain_dom	FALSE	FALSE
1	62253067	62253162	KANK4	ENSG00000132854	ENST00000317477	ENSE00003559773	62253067	62253209	2	-1	0						IPR036770, IPR020683	Ankyrin_rpt-contain_sf, Ankyrin_rpt-contain_dom	FALSE	FALSE
1	62247472	62247672	KANK4	ENSG00000132854	ENST00000317477	ENSE00001348606	62247472	62247672	3	0	0	TRUE					IPR036770, IPR020683	Ankyrin_rpt-contain_sf, Ankyrin_rpt-contain_dom	FALSE	FALSE
1	62238277	62238381	KANK4	ENSG00000132854	ENST00000317477	ENSE00001410183	62236979	62238381	4	0	-1						IPR036770, IPR020683	Ankyrin_rpt-contain_sf, Ankyrin_rpt-contain_dom	FALSE	FALSE
1			KANK4	ENSG00000132854	ENST00000354381	ENSE00001866144	62319106	62319301	1	-1	-1				TRUE		IPR036770, IPR020683	Ankyrin_rpt-contain_sf, Ankyrin_rpt-contain_dom	FALSE	FALSE
1	62281549	62281564	KANK4	ENSG00000132854	ENST00000354381	ENSE00001421106	62281549	62281634	2	-1	1						IPR036770, IPR021939, IPR020683	Ankyrin_rpt-contain_sf, KN_motif, Ankyrin_rpt-contain_dom	FALSE	FALSE
1	62271478	62271589	KANK4	ENSG00000132854	ENST00000354381	ENSE00001783576	62271478	62271589	3	1	2						IPR036770, IPR021939, IPR020683	Ankyrin_rpt-contain_sf, KN_motif, Ankyrin_rpt-contain_dom	FALSE	FALSE
1	62268287	62268505	KANK4	ENSG00000132854	ENST00000354381	ENSE00001801128	62268287	62268505	4	2	2			TRUE			IPR036770, IPR021939, IPR020683	Ankyrin_rpt-contain_sf, KN_motif, Ankyrin_rpt-contain_dom	FALSE	FALSE
1	62266732	62266819	KANK4	ENSG00000132854	ENST00000354381	ENSE00001615716	62266732	62266819	5	2	0						IPR036770, IPR021939, IPR020683	Ankyrin_rpt-contain_sf, KN_motif, Ankyrin_rpt-contain_dom	FALSE	FALSE
1	62263092	62263311	KANK4	ENSG00000132854	ENST00000354381	ENSE00001663340	62263092	62263311	6	0	1						IPR036770, IPR021939, IPR020683	Ankyrin_rpt-contain_sf, KN_motif, Ankyrin_rpt-contain_dom	FALSE	FALSE
1	62253067	62253209	KANK4	ENSG00000132854	ENST00000354381	ENSE00003680432	62253067	62253209	7	1	0						IPR036770, IPR021939, IPR020683	Ankyrin_rpt-contain_sf, KN_motif, Ankyrin_rpt-contain_dom	FALSE	FALSE
1	62238277	62238381	KANK4	ENSG00000132854	ENST00000354381	ENSE00001454467	62237544	62238381	9	0	-1						IPR036770, IPR020683	Ankyrin_rpt-contain_sf, Ankyrin_rpt-contain_dom	FALSE	FALSE
1	62271478	62271557	KANK4	ENSG00000132854	ENST00000371150	ENSE00001399926	62271478	62272791	1	-1	2						IPR036770, IPR020683	Ankyrin_rpt-contain_sf, Ankyrin_rpt-contain_dom	FALSE	FALSE
1			KANK4	ENSG00000132854	ENST00000371153	ENSE00001418170	62319106	62319434	1	-1	-1						IPR036770, IPR021939, IPR020683	Ankyrin_rpt-contain_sf, KN_motif, Ankyrin_rpt-contain_dom	FALSE	FALSE
1	62273204	62275087	KANK4	ENSG00000132854	ENST00000371153	ENSE00001424755	62273204	62275087	3	1	1						IPR036770, IPR021939, IPR020683	Ankyrin_rpt-contain_sf, KN_motif, Ankyrin_rpt-contain_dom	FALSE	FALSE
1	62238277	62238381	KANK4	ENSG00000132854	ENST00000371153	ENSE00003847626	62236165	62238381	10	0	-1						IPR036770, IPR021939, IPR020683	Ankyrin_rpt-contain_sf, KN_motif, Ankyrin_rpt-contain_dom	FALSE	FALSE
1	62597567	62598061	ANGPTL3	ENSG00000132855	ENST00000371129	ENSE00001454409	62597520	62598061	1	-1	0						IPR036056	Fibrinogen-like_C	FALSE	FALSE
1	62598696	62598806	ANGPTL3	ENSG00000132855	ENST00000371129	ENSE00000773251	62598696	62598806	2	0	0	TRUE					IPR036056	Fibrinogen-like_C	FALSE	FALSE
1	62601082	62601196	ANGPTL3	ENSG00000132855	ENST00000371129	ENSE00000773252	62601082	62601196	3	0	1						IPR036056	Fibrinogen-like_C	FALSE	FALSE
1	62601769	62601882	ANGPTL3	ENSG00000132855	ENST00000371129	ENSE00003627854	62601769	62601882	4	1	1		TRUE				IPR036056	Fibrinogen-like_C	FALSE	FALSE
1	62602285	62602380	ANGPTL3	ENSG00000132855	ENST00000371129	ENSE00003523493	62602285	62602380	5	1	1		TRUE				IPR036056	Fibrinogen-like_C	FALSE	FALSE
1	62603969	62604235	ANGPTL3	ENSG00000132855	ENST00000371129	ENSE00000773255	62603969	62604235	6	1	1		TRUE				IPR036056	Fibrinogen-like_C	FALSE	FALSE
1	62604633	62604817	ANGPTL3	ENSG00000132855	ENST00000371129	ENSE00001454405	62604633	62606313	7	1	-1						IPR036056	Fibrinogen-like_C	FALSE	FALSE
1			FBXO44	ENSG00000132879	ENST00000251546	ENSE00001368147	11654375	11654581	1	-1	-1				TRUE		IPR039752, IPR036047, IPR008979, IPR007397	F-box_only, F-box-like_dom_sf, Galactose-bd-like_sf, F-box-assoc_dom	FALSE	FALSE
1	11655836	11656100	FBXO44	ENSG00000132879	ENST00000251546	ENSE00000955677	11655806	11656100	2	-1	1						IPR039752, IPR036047, IPR008979, IPR007397	F-box_only, F-box-like_dom_sf, Galactose-bd-like_sf, F-box-assoc_dom	FALSE	FALSE
1	11658267	11658364	FBXO44	ENSG00000132879	ENST00000251546	ENSE00003447510	11658267	11658364	3	1	0						IPR039752, IPR036047, IPR008979, IPR007397	F-box_only, F-box-like_dom_sf, Galactose-bd-like_sf, F-box-assoc_dom	FALSE	FALSE
1	11658736	11658871	FBXO44	ENSG00000132879	ENST00000251546	ENSE00003561272	11658736	11658871	4	0	1						IPR039752, IPR036047, IPR008979, IPR007397	F-box_only, F-box-like_dom_sf, Galactose-bd-like_sf, F-box-assoc_dom	FALSE	FALSE
1	11661130	11661305	FBXO44	ENSG00000132879	ENST00000251546	ENSE00001558238	11661130	11662289	5	1	-1						IPR039752, IPR036047, IPR008979, IPR007397	F-box_only, F-box-like_dom_sf, Galactose-bd-like_sf, F-box-assoc_dom	FALSE	FALSE
1			FBXO44	ENSG00000132879	ENST00000251547	ENSE00001875891	11654877	11654952	1	-1	-1						IPR039752, IPR036047, IPR008979, IPR007397	F-box_only, F-box-like_dom_sf, Galactose-bd-like_sf, F-box-assoc_dom	FALSE	FALSE
1	11658267	11658393	FBXO44	ENSG00000132879	ENST00000251547	ENSE00000818914	11658267	11658393	3	1	2						IPR039752, IPR036047, IPR008979, IPR007397	F-box_only, F-box-like_dom_sf, Galactose-bd-like_sf, F-box-assoc_dom	FALSE	FALSE
1	11658533	11658628	FBXO44	ENSG00000132879	ENST00000251547	ENSE00003485315	11658533	11658628	4	2	2			TRUE			IPR039752, IPR036047, IPR008979, IPR007397	F-box_only, F-box-like_dom_sf, Galactose-bd-like_sf, F-box-assoc_dom	FALSE	FALSE
1	11658736	11658871	FBXO44	ENSG00000132879	ENST00000251547	ENSE00003623713	11658736	11658871	5	2	0						IPR039752, IPR036047, IPR008979, IPR007397	F-box_only, F-box-like_dom_sf, Galactose-bd-like_sf, F-box-assoc_dom	FALSE	FALSE
1	11661130	11661273	FBXO44	ENSG00000132879	ENST00000251547	ENSE00001755240	11661130	11663327	6	0	-1						IPR039752, IPR036047, IPR008979, IPR007397	F-box_only, F-box-like_dom_sf, Galactose-bd-like_sf, F-box-assoc_dom	FALSE	FALSE
1			FBXO44	ENSG00000132879	ENST00000376760	ENSE00001471607	11654910	11654952	1	-1	-1				TRUE		IPR039752, IPR036047, IPR008979, IPR007397	F-box_only, F-box-like_dom_sf, Galactose-bd-like_sf, F-box-assoc_dom	FALSE	FALSE
1			FBXO44	ENSG00000132879	ENST00000376760	ENSE00001471599	11655670	11655699	2	-1	-1						IPR039752, IPR036047, IPR008979, IPR007397	F-box_only, F-box-like_dom_sf, Galactose-bd-like_sf, F-box-assoc_dom	FALSE	FALSE
1	11661130	11661305	FBXO44	ENSG00000132879	ENST00000376760	ENSE00001471595	11661130	11661349	6	1	-1						IPR039752, IPR036047, IPR008979, IPR007397	F-box_only, F-box-like_dom_sf, Galactose-bd-like_sf, F-box-assoc_dom	FALSE	FALSE
1	11661130	11661305	FBXO44	ENSG00000132879	ENST00000376762	ENSE00001913225	11661130	11662291	5	1	-1						IPR039752, IPR036047, IPR008979, IPR007397	F-box_only, F-box-like_dom_sf, Galactose-bd-like_sf, F-box-assoc_dom	FALSE	FALSE
1			FBXO44	ENSG00000132879	ENST00000376768	ENSE00001380915	11654881	11654952	1	-1	-1						IPR039752, IPR036047, IPR008979, IPR007397	F-box_only, F-box-like_dom_sf, Galactose-bd-like_sf, F-box-assoc_dom	FALSE	FALSE
1	11658533	11658628	FBXO44	ENSG00000132879	ENST00000376768	ENSE00003550505	11658533	11658628	4	0	0						IPR039752, IPR036047, IPR008979, IPR007397	F-box_only, F-box-like_dom_sf, Galactose-bd-like_sf, F-box-assoc_dom	FALSE	FALSE
1	11661130	11661305	FBXO44	ENSG00000132879	ENST00000376768	ENSE00001471624	11661130	11661391	6	1	-1						IPR039752, IPR036047, IPR008979, IPR007397	F-box_only, F-box-like_dom_sf, Galactose-bd-like_sf, F-box-assoc_dom	FALSE	FALSE
1			FBXO44	ENSG00000132879	ENST00000425796	ENSE00001471637	11654857	11654952	1	-1	-1				TRUE		IPR039752, IPR036047, IPR008979, IPR007397	F-box_only, F-box-like_dom_sf, Galactose-bd-like_sf, F-box-assoc_dom	FALSE	FALSE
1			FBXO44	ENSG00000132879	ENST00000425796	ENSE00001471636	11655328	11655699	2	-1	-1						IPR039752, IPR036047, IPR008979, IPR007397	F-box_only, F-box-like_dom_sf, Galactose-bd-like_sf, F-box-assoc_dom	FALSE	FALSE
1	11658736	11658868	FBXO44	ENSG00000132879	ENST00000425796	ENSE00001595075	11658736	11658868	5	0	1						IPR039752, IPR036047, IPR008979, IPR007397	F-box_only, F-box-like_dom_sf, Galactose-bd-like_sf, F-box-assoc_dom	FALSE	FALSE
1	16236631	16236742	CPLANE2	ENSG00000132881	ENST00000375599	ENSE00001819719	16236631	16237183	1	-1	1						IPR039677, IPR027417	RSG1, P-loop_NTPase	FALSE	FALSE
1	16233612	16233764	CPLANE2	ENSG00000132881	ENST00000375599	ENSE00003605348	16233612	16233764	2	1	1		TRUE				IPR039677, IPR027417	RSG1, P-loop_NTPase	FALSE	FALSE
1	16232893	16233017	CPLANE2	ENSG00000132881	ENST00000375599	ENSE00000906126	16232893	16233017	3	1	0						IPR039677, IPR027417	RSG1, P-loop_NTPase	FALSE	FALSE
1	16232510	16232646	CPLANE2	ENSG00000132881	ENST00000375599	ENSE00001679186	16232510	16232646	4	0	2						IPR039677, IPR027417	RSG1, P-loop_NTPase	FALSE	FALSE
1	16232048	16232297	CPLANE2	ENSG00000132881	ENST00000375599	ENSE00001161042	16231692	16232297	5	2	-1						IPR039677, IPR027417	RSG1, P-loop_NTPase	FALSE	FALSE
1	16236631	16236659	CPLANE2	ENSG00000132881	ENST00000434014	ENSE00001796840	16236631	16236659	1	1	0						IPR039677	RSG1	FALSE	FALSE
1	16233612	16233764	CPLANE2	ENSG00000132881	ENST00000434014	ENSE00003466651	16233612	16233764	2	0	0						IPR039677	RSG1	FALSE	FALSE
1	16232281	16232297	CPLANE2	ENSG00000132881	ENST00000434014	ENSE00001631117	16232281	16232297	4	2	1						IPR039677	RSG1	FALSE	FALSE
1	15524069	15524200	CASP9	ENSG00000132906	ENST00000333868	ENSE00002686918	15524069	15524215	1	-1	0						IPR042147, IPR033171, IPR033139, IPR029030, IPR016129, IPR015917, IPR011029, IPR002398, IPR002138, IPR001315	CARD_CASP9, Caspase-9, Caspase_cys_AS, Caspase-like_dom_sf, Caspase_his_AS, Pept_C14A, DEATH-like_dom_sf, Pept_C14, Pept_C14_p10, CARD	FALSE	FALSE
1	15518110	15518395	CASP9	ENSG00000132906	ENST00000333868	ENSE00003488698	15518110	15518395	2	0	1						IPR042147, IPR033171, IPR033139, IPR029030, IPR016129, IPR015917, IPR011029, IPR002398, IPR002138, IPR001315	CARD_CASP9, Caspase-9, Caspase_cys_AS, Caspase-like_dom_sf, Caspase_his_AS, Pept_C14A, DEATH-like_dom_sf, Pept_C14, Pept_C14_p10, CARD	FALSE	FALSE
1	15507873	15507907	CASP9	ENSG00000132906	ENST00000333868	ENSE00003506519	15507873	15507907	3	1	0						IPR042147, IPR033171, IPR033139, IPR029030, IPR016129, IPR015917, IPR011029, IPR002398, IPR002138, IPR001315	CARD_CASP9, Caspase-9, Caspase_cys_AS, Caspase-like_dom_sf, Caspase_his_AS, Pept_C14A, DEATH-like_dom_sf, Pept_C14, Pept_C14_p10, CARD	FALSE	FALSE
1	15506899	15507075	CASP9	ENSG00000132906	ENST00000333868	ENSE00003501673	15506899	15507075	4	0	0	TRUE					IPR042147, IPR033171, IPR033139, IPR029030, IPR016129, IPR015917, IPR011029, IPR002398, IPR002138, IPR001315	CARD_CASP9, Caspase-9, Caspase_cys_AS, Caspase-like_dom_sf, Caspase_his_AS, Pept_C14A, DEATH-like_dom_sf, Pept_C14, Pept_C14_p10, CARD	FALSE	FALSE
1	15505990	15506079	CASP9	ENSG00000132906	ENST00000333868	ENSE00003469239	15505990	15506079	5	0	0	TRUE					IPR042147, IPR033171, IPR033139, IPR029030, IPR016129, IPR015917, IPR011029, IPR002398, IPR002138, IPR001315	CARD_CASP9, Caspase-9, Caspase_cys_AS, Caspase-like_dom_sf, Caspase_his_AS, Pept_C14A, DEATH-like_dom_sf, Pept_C14, Pept_C14_p10, CARD	FALSE	FALSE
1	15504611	15504758	CASP9	ENSG00000132906	ENST00000333868	ENSE00003485753	15504611	15504758	6	0	1						IPR042147, IPR033171, IPR033139, IPR029030, IPR016129, IPR015917, IPR011029, IPR002398, IPR002138, IPR001315	CARD_CASP9, Caspase-9, Caspase_cys_AS, Caspase-like_dom_sf, Caspase_his_AS, Pept_C14A, DEATH-like_dom_sf, Pept_C14, Pept_C14_p10, CARD	FALSE	FALSE
1	15495273	15495452	CASP9	ENSG00000132906	ENST00000333868	ENSE00003784959	15495273	15495452	7	1	1		TRUE				IPR042147, IPR033171, IPR033139, IPR029030, IPR016129, IPR015917, IPR011029, IPR002398, IPR002138, IPR001315	CARD_CASP9, Caspase-9, Caspase_cys_AS, Caspase-like_dom_sf, Caspase_his_AS, Pept_C14A, DEATH-like_dom_sf, Pept_C14, Pept_C14_p10, CARD	FALSE	FALSE
1	15493892	15494001	CASP9	ENSG00000132906	ENST00000333868	ENSE00003572221	15493892	15494001	8	1	0						IPR042147, IPR033171, IPR033139, IPR029030, IPR016129, IPR015917, IPR011029, IPR002398, IPR002138, IPR001315	CARD_CASP9, Caspase-9, Caspase_cys_AS, Caspase-like_dom_sf, Caspase_his_AS, Pept_C14A, DEATH-like_dom_sf, Pept_C14, Pept_C14_p10, CARD	FALSE	FALSE
1	15492943	15493035	CASP9	ENSG00000132906	ENST00000333868	ENSE00003843812	15491401	15493035	9	0	-1						IPR042147, IPR033171, IPR033139, IPR029030, IPR016129, IPR015917, IPR011029, IPR002398, IPR002138, IPR001315	CARD_CASP9, Caspase-9, Caspase_cys_AS, Caspase-like_dom_sf, Caspase_his_AS, Pept_C14A, DEATH-like_dom_sf, Pept_C14, Pept_C14_p10, CARD	FALSE	FALSE
1	15524069	15524200	CASP9	ENSG00000132906	ENST00000348549	ENSE00002428689	15524069	15524347	1	-1	0						IPR042147, IPR033171, IPR029030, IPR015917, IPR011029, IPR002398, IPR002138	CARD_CASP9, Caspase-9, Caspase-like_dom_sf, Pept_C14A, DEATH-like_dom_sf, Pept_C14, Pept_C14_p10	FALSE	FALSE
1	15492943	15493035	CASP9	ENSG00000132906	ENST00000348549	ENSE00001938542	15492270	15493035	5	0	-1						IPR042147, IPR033171, IPR029030, IPR015917, IPR011029, IPR002398, IPR002138	CARD_CASP9, Caspase-9, Caspase-like_dom_sf, Pept_C14A, DEATH-like_dom_sf, Pept_C14, Pept_C14_p10	FALSE	FALSE
1			CASP9	ENSG00000132906	ENST00000375890	ENSE00002236521	15524583	15524726	1	-1	-1				TRUE		IPR033171, IPR033139, IPR029030, IPR016129, IPR015917, IPR002398, IPR002138	Caspase-9, Caspase_cys_AS, Caspase-like_dom_sf, Caspase_his_AS, Pept_C14A, Pept_C14, Pept_C14_p10	FALSE	FALSE
1	15518110	15518278	CASP9	ENSG00000132906	ENST00000375890	ENSE00003536624	15518110	15518395	2	-1	1						IPR033171, IPR033139, IPR029030, IPR016129, IPR015917, IPR002398, IPR002138	Caspase-9, Caspase_cys_AS, Caspase-like_dom_sf, Caspase_his_AS, Pept_C14A, Pept_C14, Pept_C14_p10	FALSE	FALSE
1	15492943	15493035	CASP9	ENSG00000132906	ENST00000375890	ENSE00002286818	15492855	15493035	9	0	-1						IPR033171, IPR033139, IPR029030, IPR016129, IPR015917, IPR002398, IPR002138	Caspase-9, Caspase_cys_AS, Caspase-like_dom_sf, Caspase_his_AS, Pept_C14A, Pept_C14, Pept_C14_p10	FALSE	FALSE
1	15524069	15524192	CASP9	ENSG00000132906	ENST00000400777	ENSE00001883399	15524069	15524192	1	2	0
1	15507122	15507133	CASP9	ENSG00000132906	ENST00000400777	ENSE00001864002	15506899	15507133	4	0	-1
1			CASP9	ENSG00000132906	ENST00000400777	ENSE00003530980	15505990	15506079	5	-1	-1				TRUE
1			CASP9	ENSG00000132906	ENST00000400777	ENSE00003603177	15504611	15504758	6	-1	-1				TRUE
1			CASP9	ENSG00000132906	ENST00000400777	ENSE00003553439	15495273	15495452	7	-1	-1				TRUE
1			CASP9	ENSG00000132906	ENST00000400777	ENSE00003540748	15493892	15494001	8	-1	-1				TRUE
1			CASP9	ENSG00000132906	ENST00000400777	ENSE00001652156	15492366	15493035	9	-1	-1
1	15506899	15507052	CASP9	ENSG00000132906	ENST00000424908	ENSE00001688207	15506899	15507052	1	2	0						IPR033171, IPR033139, IPR029030, IPR016129, IPR015917, IPR002398, IPR002138	Caspase-9, Caspase_cys_AS, Caspase-like_dom_sf, Caspase_his_AS, Pept_C14A, Pept_C14, Pept_C14_p10	FALSE	FALSE
1	15492943	15493035	CASP9	ENSG00000132906	ENST00000424908	ENSE00001778750	15492798	15493035	5	0	-1						IPR033171, IPR033139, IPR029030, IPR016129, IPR015917, IPR002398, IPR002138	Caspase-9, Caspase_cys_AS, Caspase-like_dom_sf, Caspase_his_AS, Pept_C14A, Pept_C14, Pept_C14_p10	FALSE	FALSE
1	15524069	15524200	CASP9	ENSG00000132906	ENST00000440484	ENSE00001621581	15524069	15524217	1	-1	0						IPR042147, IPR033171, IPR029030, IPR015917, IPR011029, IPR002398, IPR001315	CARD_CASP9, Caspase-9, Caspase-like_dom_sf, Pept_C14A, DEATH-like_dom_sf, Pept_C14, CARD	FALSE	FALSE
1	15504625	15504758	CASP9	ENSG00000132906	ENST00000440484	ENSE00001701187	15504625	15504758	5	0	2						IPR042147, IPR033171, IPR029030, IPR015917, IPR011029, IPR002398, IPR001315	CARD_CASP9, Caspase-9, Caspase-like_dom_sf, Pept_C14A, DEATH-like_dom_sf, Pept_C14, CARD	FALSE	FALSE
1			CASP9	ENSG00000132906	ENST00000447522	ENSE00001716089	15524852	15524889	1	-1	-1						IPR033171, IPR033139, IPR029030, IPR016129, IPR015917, IPR002398	Caspase-9, Caspase_cys_AS, Caspase-like_dom_sf, Caspase_his_AS, Pept_C14A, Pept_C14	FALSE	FALSE
1	15524069	15524200	CASP9	ENSG00000132906	ENST00000474305	ENSE00001654488	15524069	15524200	1	0	0
1	15518250	15518395	CASP9	ENSG00000132906	ENST00000474305	ENSE00002400706	15518250	15518395	2	0	2
1	15507898	15507907	CASP9	ENSG00000132906	ENST00000474305	ENSE00003589008	15507873	15507907	3	2	-1
1			CASP9	ENSG00000132906	ENST00000474305	ENSE00003471856	15506899	15507075	4	-1	-1				TRUE
1			CASP9	ENSG00000132906	ENST00000474305	ENSE00002377405	15492943	15493035	9	-1	-1
1	15524069	15524200	CASP9	ENSG00000132906	ENST00000546424	ENSE00002393047	15524069	15524445	1	-1	0						IPR042147, IPR033171, IPR033139, IPR029030, IPR016129, IPR015917, IPR011029, IPR002398, IPR002138, IPR001315	CARD_CASP9, Caspase-9, Caspase_cys_AS, Caspase-like_dom_sf, Caspase_his_AS, Pept_C14A, DEATH-like_dom_sf, Pept_C14, Pept_C14_p10, CARD	FALSE	FALSE
1	15493784	15494001	CASP9	ENSG00000132906	ENST00000546424	ENSE00002357522	15490832	15494001	8	1	-1						IPR042147, IPR033171, IPR033139, IPR029030, IPR016129, IPR015917, IPR011029, IPR002398, IPR002138, IPR001315	CARD_CASP9, Caspase-9, Caspase_cys_AS, Caspase-like_dom_sf, Caspase_his_AS, Pept_C14A, DEATH-like_dom_sf, Pept_C14, Pept_C14_p10, CARD	FALSE	FALSE
1			CHRM3	ENSG00000133019	ENST00000255380	ENSE00001442057	239629073	239629539	1	-1	-1				TRUE		IPR017452, IPR001183, IPR000995	GPCR_Rhodpsn_7TM, Musac_Ach_M3_rcpt, Musac_Ach_rcpt	FALSE	FALSE
1	239907452	239909224	CHRM3	ENSG00000133019	ENST00000255380	ENSE00001897014	239907433	239915452	5	-1	-1						IPR017452, IPR001183, IPR000995	GPCR_Rhodpsn_7TM, Musac_Ach_M3_rcpt, Musac_Ach_rcpt	FALSE	FALSE
1			CHRM3	ENSG00000133019	ENST00000448020	ENSE00001608612	239719543	239719654	1	-1	-1				TRUE
1	239907452	239907780	CHRM3	ENSG00000133019	ENST00000448020	ENSE00001664805	239907433	239907780	3	-1	2
1			CHRM3	ENSG00000133019	ENST00000615928	ENSE00003901745	239387256	239387337	1	-1	-1						IPR017452, IPR001183, IPR000995	GPCR_Rhodpsn_7TM, Musac_Ach_M3_rcpt, Musac_Ach_rcpt	FALSE	FALSE
1	239907452	239909224	CHRM3	ENSG00000133019	ENST00000615928	ENSE00003721817	239907433	239909381	6	-1	-1						IPR017452, IPR001183, IPR000995	GPCR_Rhodpsn_7TM, Musac_Ach_M3_rcpt, Musac_Ach_rcpt	FALSE	FALSE
1			CHRM3	ENSG00000133019	ENST00000675184	ENSE00003901117	239386957	239387227	1	-1	-1				TRUE		IPR017452, IPR001183, IPR000995	GPCR_Rhodpsn_7TM, Musac_Ach_M3_rcpt, Musac_Ach_rcpt	FALSE	FALSE
1			CHRM3	ENSG00000133019	ENST00000675184	ENSE00003899348	239545641	239545753	3	-1	-1				TRUE		IPR017452, IPR001183, IPR000995	GPCR_Rhodpsn_7TM, Musac_Ach_M3_rcpt, Musac_Ach_rcpt	FALSE	FALSE
1	239907452	239909224	CHRM3	ENSG00000133019	ENST00000675184	ENSE00003900419	239907433	239909396	7	-1	-1						IPR017452, IPR001183, IPR000995	GPCR_Rhodpsn_7TM, Musac_Ach_M3_rcpt, Musac_Ach_rcpt	FALSE	FALSE
1			CHRM3	ENSG00000133019	ENST00000675709	ENSE00003900128	239826074	239826505	1	-1	-1				TRUE		IPR017452, IPR000995	GPCR_Rhodpsn_7TM, Musac_Ach_rcpt	FALSE	FALSE
1			CHRM3	ENSG00000133019	ENST00000675709	ENSE00001902127	239826853	239827081	2	-1	-1				TRUE		IPR017452, IPR000995	GPCR_Rhodpsn_7TM, Musac_Ach_rcpt	FALSE	FALSE
1	239907452	239907950	CHRM3	ENSG00000133019	ENST00000675709	ENSE00003900893	239907433	239907950	4	-1	1						IPR017452, IPR000995	GPCR_Rhodpsn_7TM, Musac_Ach_rcpt	FALSE	FALSE
1			CHRM3	ENSG00000133019	ENST00000676153	ENSE00003899691	239386568	239387227	1	-1	-1						IPR017452, IPR001183, IPR000995	GPCR_Rhodpsn_7TM, Musac_Ach_M3_rcpt, Musac_Ach_rcpt	FALSE	FALSE
1			CHRM3	ENSG00000133019	ENST00000676153	ENSE00001868626	239492709	239492807	2	-1	-1				TRUE		IPR017452, IPR001183, IPR000995	GPCR_Rhodpsn_7TM, Musac_Ach_M3_rcpt, Musac_Ach_rcpt	FALSE	FALSE
1			CHRM3	ENSG00000133019	ENST00000676153	ENSE00001923821	239545641	239545749	3	-1	-1				TRUE		IPR017452, IPR001183, IPR000995	GPCR_Rhodpsn_7TM, Musac_Ach_M3_rcpt, Musac_Ach_rcpt	FALSE	FALSE
1			CHRM3	ENSG00000133019	ENST00000676153	ENSE00001442056	239632224	239632286	4	-1	-1				TRUE		IPR017452, IPR001183, IPR000995	GPCR_Rhodpsn_7TM, Musac_Ach_M3_rcpt, Musac_Ach_rcpt	FALSE	FALSE
1			CHRM3	ENSG00000133019	ENST00000676153	ENSE00001442055	239678186	239678288	5	-1	-1				TRUE		IPR017452, IPR001183, IPR000995	GPCR_Rhodpsn_7TM, Musac_Ach_M3_rcpt, Musac_Ach_rcpt	FALSE	FALSE
1			CHRM3	ENSG00000133019	ENST00000676153	ENSE00001442054	239827252	239827378	6	-1	-1				TRUE		IPR017452, IPR001183, IPR000995	GPCR_Rhodpsn_7TM, Musac_Ach_M3_rcpt, Musac_Ach_rcpt	FALSE	FALSE
1	239907452	239909224	CHRM3	ENSG00000133019	ENST00000676153	ENSE00003902309	239907433	239915450	7	-1	-1						IPR017452, IPR001183, IPR000995	GPCR_Rhodpsn_7TM, Musac_Ach_M3_rcpt, Musac_Ach_rcpt	FALSE	FALSE
1			CHRM3	ENSG00000133019	ENST00000676433	ENSE00003901441	239613328	239613618	1	-1	-1				TRUE		IPR017452, IPR001183, IPR000995	GPCR_Rhodpsn_7TM, Musac_Ach_M3_rcpt, Musac_Ach_rcpt	FALSE	FALSE
1	239907452	239909224	CHRM3	ENSG00000133019	ENST00000676433	ENSE00003900526	239907433	239909378	5	-1	-1						IPR017452, IPR001183, IPR000995	GPCR_Rhodpsn_7TM, Musac_Ach_M3_rcpt, Musac_Ach_rcpt	FALSE	FALSE
1	203186599	203186623	CHI3L1	ENSG00000133048	ENST00000255409	ENSE00001918937	203186599	203186704	1	-1	1						IPR029070, IPR028538, IPR017853, IPR011583	Chitinase_insertion_sf, CHI3L1, Glycoside_hydrolase_SF, Chitinase_II	FALSE	FALSE
1	203186316	203186345	CHI3L1	ENSG00000133048	ENST00000255409	ENSE00002206594	203186316	203186345	2	1	1		TRUE				IPR029070, IPR028538, IPR017853, IPR011583	Chitinase_insertion_sf, CHI3L1, Glycoside_hydrolase_SF, Chitinase_II	FALSE	FALSE
1	203185184	203185385	CHI3L1	ENSG00000133048	ENST00000255409	ENSE00002314206	203185184	203185385	3	1	2						IPR029070, IPR028538, IPR017853, IPR011583	Chitinase_insertion_sf, CHI3L1, Glycoside_hydrolase_SF, Chitinase_II	FALSE	FALSE
1	203184576	203184632	CHI3L1	ENSG00000133048	ENST00000255409	ENSE00002317562	203184576	203184632	4	2	2			TRUE			IPR029070, IPR028538, IPR017853, IPR011583	Chitinase_insertion_sf, CHI3L1, Glycoside_hydrolase_SF, Chitinase_II	FALSE	FALSE
1	203183641	203183791	CHI3L1	ENSG00000133048	ENST00000255409	ENSE00002219779	203183641	203183791	5	2	0						IPR029070, IPR028538, IPR017853, IPR011583	Chitinase_insertion_sf, CHI3L1, Glycoside_hydrolase_SF, Chitinase_II	FALSE	FALSE
1	203182731	203182852	CHI3L1	ENSG00000133048	ENST00000255409	ENSE00002314519	203182731	203182852	6	0	2						IPR029070, IPR028538, IPR017853, IPR011583	Chitinase_insertion_sf, CHI3L1, Glycoside_hydrolase_SF, Chitinase_II	FALSE	FALSE
1	203181162	203181285	CHI3L1	ENSG00000133048	ENST00000255409	ENSE00003563608	203181162	203181285	7	2	0						IPR029070, IPR028538, IPR017853, IPR011583	Chitinase_insertion_sf, CHI3L1, Glycoside_hydrolase_SF, Chitinase_II	FALSE	FALSE
1	203180470	203180652	CHI3L1	ENSG00000133048	ENST00000255409	ENSE00001045187	203180470	203180652	8	0	0	TRUE					IPR029070, IPR028538, IPR017853, IPR011583	Chitinase_insertion_sf, CHI3L1, Glycoside_hydrolase_SF, Chitinase_II	FALSE	FALSE
1	203179761	203179877	CHI3L1	ENSG00000133048	ENST00000255409	ENSE00001045185	203179761	203179877	9	0	0	TRUE					IPR029070, IPR028538, IPR017853, IPR011583	Chitinase_insertion_sf, CHI3L1, Glycoside_hydrolase_SF, Chitinase_II	FALSE	FALSE
1	203179445	203179585	CHI3L1	ENSG00000133048	ENST00000255409	ENSE00001045180	203178931	203179585	10	0	-1						IPR029070, IPR028538, IPR017853, IPR011583	Chitinase_insertion_sf, CHI3L1, Glycoside_hydrolase_SF, Chitinase_II	FALSE	FALSE
1	203182731	203182805	CHI3L1	ENSG00000133048	ENST00000404436	ENSE00001558126	203182731	203182805	1	2	2						IPR028538, IPR017853, IPR011583	CHI3L1, Glycoside_hydrolase_SF, Chitinase_II	FALSE	FALSE
1	203179445	203179585	CHI3L1	ENSG00000133048	ENST00000404436	ENSE00001552041	203178981	203179585	4	0	-1						IPR028538, IPR017853, IPR011583	CHI3L1, Glycoside_hydrolase_SF, Chitinase_II	FALSE	FALSE
1	203175551	203175755	MYBPH	ENSG00000133055	ENST00000255416	ENSE00001045158	203175551	203175826	1	-1	1						IPR036179, IPR036116, IPR013783, IPR013098, IPR007110, IPR003961, IPR003599	Ig-like_dom_sf, FN3_sf, Ig-like_fold, Ig_I-set, Ig-like_dom, FN3_dom, Ig_sub	FALSE	FALSE
1	203175327	203175461	MYBPH	ENSG00000133055	ENST00000255416	ENSE00001045143	203175327	203175461	2	1	1		TRUE				IPR036179, IPR036116, IPR013783, IPR013098, IPR007110, IPR003961, IPR003599	Ig-like_dom_sf, FN3_sf, Ig-like_fold, Ig_I-set, Ig-like_dom, FN3_dom, Ig_sub	FALSE	FALSE
1	203174430	203174597	MYBPH	ENSG00000133055	ENST00000255416	ENSE00001045156	203174430	203174597	3	1	1		TRUE				IPR036179, IPR036116, IPR013783, IPR013098, IPR007110, IPR003961, IPR003599	Ig-like_dom_sf, FN3_sf, Ig-like_fold, Ig_I-set, Ig-like_dom, FN3_dom, Ig_sub	FALSE	FALSE
1	203171952	203172040	MYBPH	ENSG00000133055	ENST00000255416	ENSE00001045154	203171952	203172040	4	1	0						IPR036179, IPR036116, IPR013783, IPR013098, IPR007110, IPR003961, IPR003599	Ig-like_dom_sf, FN3_sf, Ig-like_fold, Ig_I-set, Ig-like_dom, FN3_dom, Ig_sub	FALSE	FALSE
1	203171383	203171578	MYBPH	ENSG00000133055	ENST00000255416	ENSE00001045155	203171383	203171578	5	0	1						IPR036179, IPR036116, IPR013783, IPR013098, IPR007110, IPR003961, IPR003599	Ig-like_dom_sf, FN3_sf, Ig-like_fold, Ig_I-set, Ig-like_dom, FN3_dom, Ig_sub	FALSE	FALSE
1	203171061	203171200	MYBPH	ENSG00000133055	ENST00000255416	ENSE00001045157	203171061	203171200	6	1	0						IPR036179, IPR036116, IPR013783, IPR013098, IPR007110, IPR003961, IPR003599	Ig-like_dom_sf, FN3_sf, Ig-like_fold, Ig_I-set, Ig-like_dom, FN3_dom, Ig_sub	FALSE	FALSE
1	203170291	203170450	MYBPH	ENSG00000133055	ENST00000255416	ENSE00001045151	203170291	203170450	7	0	1						IPR036179, IPR036116, IPR013783, IPR013098, IPR007110, IPR003961, IPR003599	Ig-like_dom_sf, FN3_sf, Ig-like_fold, Ig_I-set, Ig-like_dom, FN3_dom, Ig_sub	FALSE	FALSE
1	203169253	203169389	MYBPH	ENSG00000133055	ENST00000255416	ENSE00001045142	203169253	203169389	8	1	0						IPR036179, IPR036116, IPR013783, IPR013098, IPR007110, IPR003961, IPR003599	Ig-like_dom_sf, FN3_sf, Ig-like_fold, Ig_I-set, Ig-like_dom, FN3_dom, Ig_sub	FALSE	FALSE
1	203168906	203169092	MYBPH	ENSG00000133055	ENST00000255416	ENSE00001131038	203168906	203169092	9	0	1						IPR036179, IPR036116, IPR013783, IPR013098, IPR007110, IPR003961, IPR003599	Ig-like_dom_sf, FN3_sf, Ig-like_fold, Ig_I-set, Ig-like_dom, FN3_dom, Ig_sub	FALSE	FALSE
1	203168659	203168675	MYBPH	ENSG00000133055	ENST00000255416	ENSE00001410275	203168627	203168675	10	1	-1						IPR036179, IPR036116, IPR013783, IPR013098, IPR007110, IPR003961, IPR003599	Ig-like_dom_sf, FN3_sf, Ig-like_fold, Ig_I-set, Ig-like_dom, FN3_dom, Ig_sub	FALSE	FALSE
1			MYBPH	ENSG00000133055	ENST00000255416	ENSE00001411156	203167811	203168091	11	-1	-1						IPR036179, IPR036116, IPR013783, IPR013098, IPR007110, IPR003961, IPR003599	Ig-like_dom_sf, FN3_sf, Ig-like_fold, Ig_I-set, Ig-like_dom, FN3_dom, Ig_sub	FALSE	FALSE
1	203175551	203175755	MYBPH	ENSG00000133055	ENST00000621380	ENSE00003748229	203175551	203175783	1	-1	1						IPR036179, IPR036116, IPR013783, IPR013098, IPR007110, IPR003961, IPR003599	Ig-like_dom_sf, FN3_sf, Ig-like_fold, Ig_I-set, Ig-like_dom, FN3_dom, Ig_sub	FALSE	FALSE
1	203169268	203169389	MYBPH	ENSG00000133055	ENST00000621380	ENSE00003723986	203169268	203169389	8	1	0						IPR036179, IPR036116, IPR013783, IPR013098, IPR007110, IPR003961, IPR003599	Ig-like_dom_sf, FN3_sf, Ig-like_fold, Ig_I-set, Ig-like_dom, FN3_dom, Ig_sub	FALSE	FALSE
1	203169258	203169266	MYBPH	ENSG00000133055	ENST00000621380	ENSE00003733186	203169258	203169266	9	0	0	TRUE					IPR036179, IPR036116, IPR013783, IPR013098, IPR007110, IPR003961, IPR003599	Ig-like_dom_sf, FN3_sf, Ig-like_fold, Ig_I-set, Ig-like_dom, FN3_dom, Ig_sub	FALSE	FALSE
1	203169253	203169256	MYBPH	ENSG00000133055	ENST00000621380	ENSE00003727309	203169253	203169256	10	0	1						IPR036179, IPR036116, IPR013783, IPR013098, IPR007110, IPR003961, IPR003599	Ig-like_dom_sf, FN3_sf, Ig-like_fold, Ig_I-set, Ig-like_dom, FN3_dom, Ig_sub	FALSE	FALSE
1	203168906	203169091	MYBPH	ENSG00000133055	ENST00000621380	ENSE00003738086	203168906	203169091	11	1	1						IPR036179, IPR036116, IPR013783, IPR013098, IPR007110, IPR003961, IPR003599	Ig-like_dom_sf, FN3_sf, Ig-like_fold, Ig_I-set, Ig-like_dom, FN3_dom, Ig_sub	FALSE	FALSE
1	204466771	204467037	PIK3C2B	ENSG00000133056	ENST00000367184	ENSE00001633415	204466771	204467346	1	-1	0						IPR029071	Ubiquitin-like_domsf	FALSE	FALSE
1	204465219	204465319	PIK3C2B	ENSG00000133056	ENST00000367184	ENSE00002208042	204465219	204465319	2	0	2						IPR042236, IPR042134, IPR036940, IPR036871, IPR035892, IPR029071, IPR018936, IPR016024, IPR015433, IPR011009, IPR002420, IPR001683, IPR001263, IPR000403, IPR000341	PI3K_accessory_sf, PX_PI3K_C2_beta, PI3/4_kinase_cat_sf, PX_dom_sf, C2_domain_sf, Ubiquitin-like_domsf, PI3/4_kinase_CS, ARM-type_fold, PI_Kinase, Kinase-like_dom_sf, PI3K_C2_dom, Phox, PI3K_accessory_dom, PI3/4_kinase_cat_dom, PI3K_Ras-bd_dom	FALSE	FALSE
1	204464452	204464604	PIK3C2B	ENSG00000133056	ENST00000367184	ENSE00001664226	204464452	204464604	3	2	2						IPR029071	Ubiquitin-like_domsf	FALSE	FALSE
1			PIK3C2B	ENSG00000133056	ENST00000367187	ENSE00001597167	204490068	204490424	1	-1	-1						IPR042236, IPR042134, IPR036940, IPR036871, IPR035892, IPR029071, IPR018936, IPR016024, IPR015433, IPR011009, IPR002420, IPR001683, IPR001263, IPR000403, IPR000341	PI3K_accessory_sf, PX_PI3K_C2_beta, PI3/4_kinase_cat_sf, PX_dom_sf, C2_domain_sf, Ubiquitin-like_domsf, PI3/4_kinase_CS, ARM-type_fold, PI_Kinase, Kinase-like_dom_sf, PI3K_C2_dom, Phox, PI3K_accessory_dom, PI3/4_kinase_cat_dom, PI3K_Ras-bd_dom	FALSE	FALSE
1			PIK3C2B	ENSG00000133056	ENST00000367187	ENSE00001360218	204489816	204489931	2	-1	-1				TRUE		IPR042236, IPR042134, IPR036940, IPR036871, IPR035892, IPR029071, IPR018936, IPR016024, IPR015433, IPR011009, IPR002420, IPR001683, IPR001263, IPR000403, IPR000341	PI3K_accessory_sf, PX_PI3K_C2_beta, PI3/4_kinase_cat_sf, PX_dom_sf, C2_domain_sf, Ubiquitin-like_domsf, PI3/4_kinase_CS, ARM-type_fold, PI_Kinase, Kinase-like_dom_sf, PI3K_C2_dom, Phox, PI3K_accessory_dom, PI3/4_kinase_cat_dom, PI3K_Ras-bd_dom	FALSE	FALSE
1	204468870	204469802	PIK3C2B	ENSG00000133056	ENST00000367187	ENSE00002270559	204468870	204469886	3	-1	0						IPR042236, IPR042134, IPR036940, IPR036871, IPR035892, IPR029071, IPR018936, IPR016024, IPR015433, IPR011009, IPR002420, IPR001683, IPR001263, IPR000403, IPR000341	PI3K_accessory_sf, PX_PI3K_C2_beta, PI3/4_kinase_cat_sf, PX_dom_sf, C2_domain_sf, Ubiquitin-like_domsf, PI3/4_kinase_CS, ARM-type_fold, PI_Kinase, Kinase-like_dom_sf, PI3K_C2_dom, Phox, PI3K_accessory_dom, PI3/4_kinase_cat_dom, PI3K_Ras-bd_dom	FALSE	FALSE
1	204464450	204464604	PIK3C2B	ENSG00000133056	ENST00000367187	ENSE00002684661	204464450	204464604	5	2	1						IPR042236, IPR042134, IPR036940, IPR036871, IPR035892, IPR029071, IPR018936, IPR016024, IPR015433, IPR011009, IPR002420, IPR001683, IPR001263, IPR000403, IPR000341	PI3K_accessory_sf, PX_PI3K_C2_beta, PI3/4_kinase_cat_sf, PX_dom_sf, C2_domain_sf, Ubiquitin-like_domsf, PI3/4_kinase_CS, ARM-type_fold, PI_Kinase, Kinase-like_dom_sf, PI3K_C2_dom, Phox, PI3K_accessory_dom, PI3/4_kinase_cat_dom, PI3K_Ras-bd_dom	FALSE	FALSE
1	204464012	204464132	PIK3C2B	ENSG00000133056	ENST00000367187	ENSE00002365436	204464012	204464132	6	1	2						IPR042236, IPR042134, IPR036940, IPR036871, IPR035892, IPR029071, IPR018936, IPR016024, IPR015433, IPR011009, IPR002420, IPR001683, IPR001263, IPR000403, IPR000341	PI3K_accessory_sf, PX_PI3K_C2_beta, PI3/4_kinase_cat_sf, PX_dom_sf, C2_domain_sf, Ubiquitin-like_domsf, PI3/4_kinase_CS, ARM-type_fold, PI_Kinase, Kinase-like_dom_sf, PI3K_C2_dom, Phox, PI3K_accessory_dom, PI3/4_kinase_cat_dom, PI3K_Ras-bd_dom	FALSE	FALSE
1	204460550	204460661	PIK3C2B	ENSG00000133056	ENST00000367187	ENSE00002348198	204460550	204460661	7	2	0						IPR042236, IPR042134, IPR036940, IPR036871, IPR035892, IPR029071, IPR018936, IPR016024, IPR015433, IPR011009, IPR002420, IPR001683, IPR001263, IPR000403, IPR000341	PI3K_accessory_sf, PX_PI3K_C2_beta, PI3/4_kinase_cat_sf, PX_dom_sf, C2_domain_sf, Ubiquitin-like_domsf, PI3/4_kinase_CS, ARM-type_fold, PI_Kinase, Kinase-like_dom_sf, PI3K_C2_dom, Phox, PI3K_accessory_dom, PI3/4_kinase_cat_dom, PI3K_Ras-bd_dom	FALSE	FALSE
1	204460324	204460403	PIK3C2B	ENSG00000133056	ENST00000367187	ENSE00002409527	204460324	204460403	8	0	2						IPR042236, IPR042134, IPR036940, IPR036871, IPR035892, IPR029071, IPR018936, IPR016024, IPR015433, IPR011009, IPR002420, IPR001683, IPR001263, IPR000403, IPR000341	PI3K_accessory_sf, PX_PI3K_C2_beta, PI3/4_kinase_cat_sf, PX_dom_sf, C2_domain_sf, Ubiquitin-like_domsf, PI3/4_kinase_CS, ARM-type_fold, PI_Kinase, Kinase-like_dom_sf, PI3K_C2_dom, Phox, PI3K_accessory_dom, PI3/4_kinase_cat_dom, PI3K_Ras-bd_dom	FALSE	FALSE
1	204459878	204459941	PIK3C2B	ENSG00000133056	ENST00000367187	ENSE00002425488	204459878	204459941	9	2	0						IPR042236, IPR042134, IPR036940, IPR036871, IPR035892, IPR029071, IPR018936, IPR016024, IPR015433, IPR011009, IPR002420, IPR001683, IPR001263, IPR000403, IPR000341	PI3K_accessory_sf, PX_PI3K_C2_beta, PI3/4_kinase_cat_sf, PX_dom_sf, C2_domain_sf, Ubiquitin-like_domsf, PI3/4_kinase_CS, ARM-type_fold, PI_Kinase, Kinase-like_dom_sf, PI3K_C2_dom, Phox, PI3K_accessory_dom, PI3/4_kinase_cat_dom, PI3K_Ras-bd_dom	FALSE	FALSE
1	204457728	204457874	PIK3C2B	ENSG00000133056	ENST00000367187	ENSE00002407335	204457728	204457874	10	0	0	TRUE					IPR042236, IPR042134, IPR036940, IPR036871, IPR035892, IPR029071, IPR018936, IPR016024, IPR015433, IPR011009, IPR002420, IPR001683, IPR001263, IPR000403, IPR000341	PI3K_accessory_sf, PX_PI3K_C2_beta, PI3/4_kinase_cat_sf, PX_dom_sf, C2_domain_sf, Ubiquitin-like_domsf, PI3/4_kinase_CS, ARM-type_fold, PI_Kinase, Kinase-like_dom_sf, PI3K_C2_dom, Phox, PI3K_accessory_dom, PI3/4_kinase_cat_dom, PI3K_Ras-bd_dom	FALSE	FALSE
1	204457037	204457070	PIK3C2B	ENSG00000133056	ENST00000367187	ENSE00002376668	204457037	204457070	11	0	1						IPR042236, IPR042134, IPR036940, IPR036871, IPR035892, IPR029071, IPR018936, IPR016024, IPR015433, IPR011009, IPR002420, IPR001683, IPR001263, IPR000403, IPR000341	PI3K_accessory_sf, PX_PI3K_C2_beta, PI3/4_kinase_cat_sf, PX_dom_sf, C2_domain_sf, Ubiquitin-like_domsf, PI3/4_kinase_CS, ARM-type_fold, PI_Kinase, Kinase-like_dom_sf, PI3K_C2_dom, Phox, PI3K_accessory_dom, PI3/4_kinase_cat_dom, PI3K_Ras-bd_dom	FALSE	FALSE
1	204455856	204456051	PIK3C2B	ENSG00000133056	ENST00000367187	ENSE00002376006	204455856	204456051	12	1	2						IPR042236, IPR042134, IPR036940, IPR036871, IPR035892, IPR029071, IPR018936, IPR016024, IPR015433, IPR011009, IPR002420, IPR001683, IPR001263, IPR000403, IPR000341	PI3K_accessory_sf, PX_PI3K_C2_beta, PI3/4_kinase_cat_sf, PX_dom_sf, C2_domain_sf, Ubiquitin-like_domsf, PI3/4_kinase_CS, ARM-type_fold, PI_Kinase, Kinase-like_dom_sf, PI3K_C2_dom, Phox, PI3K_accessory_dom, PI3/4_kinase_cat_dom, PI3K_Ras-bd_dom	FALSE	FALSE
1	204454669	204454791	PIK3C2B	ENSG00000133056	ENST00000367187	ENSE00001075022	204454669	204454791	13	2	2			TRUE			IPR042236, IPR042134, IPR036940, IPR036871, IPR035892, IPR029071, IPR018936, IPR016024, IPR015433, IPR011009, IPR002420, IPR001683, IPR001263, IPR000403, IPR000341	PI3K_accessory_sf, PX_PI3K_C2_beta, PI3/4_kinase_cat_sf, PX_dom_sf, C2_domain_sf, Ubiquitin-like_domsf, PI3/4_kinase_CS, ARM-type_fold, PI_Kinase, Kinase-like_dom_sf, PI3K_C2_dom, Phox, PI3K_accessory_dom, PI3/4_kinase_cat_dom, PI3K_Ras-bd_dom	FALSE	FALSE
1	204449850	204450017	PIK3C2B	ENSG00000133056	ENST00000367187	ENSE00001039883	204449850	204450017	14	2	2			TRUE			IPR042236, IPR042134, IPR036940, IPR036871, IPR035892, IPR029071, IPR018936, IPR016024, IPR015433, IPR011009, IPR002420, IPR001683, IPR001263, IPR000403, IPR000341	PI3K_accessory_sf, PX_PI3K_C2_beta, PI3/4_kinase_cat_sf, PX_dom_sf, C2_domain_sf, Ubiquitin-like_domsf, PI3/4_kinase_CS, ARM-type_fold, PI_Kinase, Kinase-like_dom_sf, PI3K_C2_dom, Phox, PI3K_accessory_dom, PI3/4_kinase_cat_dom, PI3K_Ras-bd_dom	FALSE	FALSE
1	204449185	204449296	PIK3C2B	ENSG00000133056	ENST00000367187	ENSE00001039887	204449185	204449296	15	2	0						IPR042236, IPR042134, IPR036940, IPR036871, IPR035892, IPR029071, IPR018936, IPR016024, IPR015433, IPR011009, IPR002420, IPR001683, IPR001263, IPR000403, IPR000341	PI3K_accessory_sf, PX_PI3K_C2_beta, PI3/4_kinase_cat_sf, PX_dom_sf, C2_domain_sf, Ubiquitin-like_domsf, PI3/4_kinase_CS, ARM-type_fold, PI_Kinase, Kinase-like_dom_sf, PI3K_C2_dom, Phox, PI3K_accessory_dom, PI3/4_kinase_cat_dom, PI3K_Ras-bd_dom	FALSE	FALSE
1	204447436	204447578	PIK3C2B	ENSG00000133056	ENST00000367187	ENSE00001039881	204447436	204447578	16	0	2						IPR042236, IPR042134, IPR036940, IPR036871, IPR035892, IPR029071, IPR018936, IPR016024, IPR015433, IPR011009, IPR002420, IPR001683, IPR001263, IPR000403, IPR000341	PI3K_accessory_sf, PX_PI3K_C2_beta, PI3/4_kinase_cat_sf, PX_dom_sf, C2_domain_sf, Ubiquitin-like_domsf, PI3/4_kinase_CS, ARM-type_fold, PI_Kinase, Kinase-like_dom_sf, PI3K_C2_dom, Phox, PI3K_accessory_dom, PI3/4_kinase_cat_dom, PI3K_Ras-bd_dom	FALSE	FALSE
1	204445956	204446144	PIK3C2B	ENSG00000133056	ENST00000367187	ENSE00001039906	204445956	204446144	17	2	2			TRUE			IPR042236, IPR042134, IPR036940, IPR036871, IPR035892, IPR029071, IPR018936, IPR016024, IPR015433, IPR011009, IPR002420, IPR001683, IPR001263, IPR000403, IPR000341	PI3K_accessory_sf, PX_PI3K_C2_beta, PI3/4_kinase_cat_sf, PX_dom_sf, C2_domain_sf, Ubiquitin-like_domsf, PI3/4_kinase_CS, ARM-type_fold, PI_Kinase, Kinase-like_dom_sf, PI3K_C2_dom, Phox, PI3K_accessory_dom, PI3/4_kinase_cat_dom, PI3K_Ras-bd_dom	FALSE	FALSE
1	204444331	204444424	PIK3C2B	ENSG00000133056	ENST00000367187	ENSE00001039892	204444331	204444424	18	2	0						IPR042236, IPR042134, IPR036940, IPR036871, IPR035892, IPR029071, IPR018936, IPR016024, IPR015433, IPR011009, IPR002420, IPR001683, IPR001263, IPR000403, IPR000341	PI3K_accessory_sf, PX_PI3K_C2_beta, PI3/4_kinase_cat_sf, PX_dom_sf, C2_domain_sf, Ubiquitin-like_domsf, PI3/4_kinase_CS, ARM-type_fold, PI_Kinase, Kinase-like_dom_sf, PI3K_C2_dom, Phox, PI3K_accessory_dom, PI3/4_kinase_cat_dom, PI3K_Ras-bd_dom	FALSE	FALSE
1	204444068	204444162	PIK3C2B	ENSG00000133056	ENST00000367187	ENSE00001039895	204444068	204444162	19	0	2						IPR042236, IPR042134, IPR036940, IPR036871, IPR035892, IPR029071, IPR018936, IPR016024, IPR015433, IPR011009, IPR002420, IPR001683, IPR001263, IPR000403, IPR000341	PI3K_accessory_sf, PX_PI3K_C2_beta, PI3/4_kinase_cat_sf, PX_dom_sf, C2_domain_sf, Ubiquitin-like_domsf, PI3/4_kinase_CS, ARM-type_fold, PI_Kinase, Kinase-like_dom_sf, PI3K_C2_dom, Phox, PI3K_accessory_dom, PI3/4_kinase_cat_dom, PI3K_Ras-bd_dom	FALSE	FALSE
1	204443417	204443597	PIK3C2B	ENSG00000133056	ENST00000367187	ENSE00001039877	204443417	204443597	20	2	0						IPR042236, IPR042134, IPR036940, IPR036871, IPR035892, IPR029071, IPR018936, IPR016024, IPR015433, IPR011009, IPR002420, IPR001683, IPR001263, IPR000403, IPR000341	PI3K_accessory_sf, PX_PI3K_C2_beta, PI3/4_kinase_cat_sf, PX_dom_sf, C2_domain_sf, Ubiquitin-like_domsf, PI3/4_kinase_CS, ARM-type_fold, PI_Kinase, Kinase-like_dom_sf, PI3K_C2_dom, Phox, PI3K_accessory_dom, PI3/4_kinase_cat_dom, PI3K_Ras-bd_dom	FALSE	FALSE
1	204442526	204442633	PIK3C2B	ENSG00000133056	ENST00000367187	ENSE00001039905	204442526	204442633	21	0	0	TRUE					IPR042236, IPR042134, IPR036940, IPR036871, IPR035892, IPR029071, IPR018936, IPR016024, IPR015433, IPR011009, IPR002420, IPR001683, IPR001263, IPR000403, IPR000341	PI3K_accessory_sf, PX_PI3K_C2_beta, PI3/4_kinase_cat_sf, PX_dom_sf, C2_domain_sf, Ubiquitin-like_domsf, PI3/4_kinase_CS, ARM-type_fold, PI_Kinase, Kinase-like_dom_sf, PI3K_C2_dom, Phox, PI3K_accessory_dom, PI3/4_kinase_cat_dom, PI3K_Ras-bd_dom	FALSE	FALSE
1	204441471	204441563	PIK3C2B	ENSG00000133056	ENST00000367187	ENSE00001039897	204441471	204441563	22	0	0	TRUE					IPR042236, IPR042134, IPR036940, IPR036871, IPR035892, IPR029071, IPR018936, IPR016024, IPR015433, IPR011009, IPR002420, IPR001683, IPR001263, IPR000403, IPR000341	PI3K_accessory_sf, PX_PI3K_C2_beta, PI3/4_kinase_cat_sf, PX_dom_sf, C2_domain_sf, Ubiquitin-like_domsf, PI3/4_kinase_CS, ARM-type_fold, PI_Kinase, Kinase-like_dom_sf, PI3K_C2_dom, Phox, PI3K_accessory_dom, PI3/4_kinase_cat_dom, PI3K_Ras-bd_dom	FALSE	FALSE
1	204440192	204440321	PIK3C2B	ENSG00000133056	ENST00000367187	ENSE00001039879	204440192	204440321	23	0	1						IPR042236, IPR042134, IPR036940, IPR036871, IPR035892, IPR029071, IPR018936, IPR016024, IPR015433, IPR011009, IPR002420, IPR001683, IPR001263, IPR000403, IPR000341	PI3K_accessory_sf, PX_PI3K_C2_beta, PI3/4_kinase_cat_sf, PX_dom_sf, C2_domain_sf, Ubiquitin-like_domsf, PI3/4_kinase_CS, ARM-type_fold, PI_Kinase, Kinase-like_dom_sf, PI3K_C2_dom, Phox, PI3K_accessory_dom, PI3/4_kinase_cat_dom, PI3K_Ras-bd_dom	FALSE	FALSE
1	204438935	204439071	PIK3C2B	ENSG00000133056	ENST00000367187	ENSE00001039882	204438935	204439071	24	1	0						IPR042236, IPR042134, IPR036940, IPR036871, IPR035892, IPR029071, IPR018936, IPR016024, IPR015433, IPR011009, IPR002420, IPR001683, IPR001263, IPR000403, IPR000341	PI3K_accessory_sf, PX_PI3K_C2_beta, PI3/4_kinase_cat_sf, PX_dom_sf, C2_domain_sf, Ubiquitin-like_domsf, PI3/4_kinase_CS, ARM-type_fold, PI_Kinase, Kinase-like_dom_sf, PI3K_C2_dom, Phox, PI3K_accessory_dom, PI3/4_kinase_cat_dom, PI3K_Ras-bd_dom	FALSE	FALSE
1	204434439	204434608	PIK3C2B	ENSG00000133056	ENST00000367187	ENSE00001039885	204434439	204434608	25	0	2						IPR042236, IPR042134, IPR036940, IPR036871, IPR035892, IPR029071, IPR018936, IPR016024, IPR015433, IPR011009, IPR002420, IPR001683, IPR001263, IPR000403, IPR000341	PI3K_accessory_sf, PX_PI3K_C2_beta, PI3/4_kinase_cat_sf, PX_dom_sf, C2_domain_sf, Ubiquitin-like_domsf, PI3/4_kinase_CS, ARM-type_fold, PI_Kinase, Kinase-like_dom_sf, PI3K_C2_dom, Phox, PI3K_accessory_dom, PI3/4_kinase_cat_dom, PI3K_Ras-bd_dom	FALSE	FALSE
1	204433793	204433949	PIK3C2B	ENSG00000133056	ENST00000367187	ENSE00001039894	204433793	204433949	26	2	0						IPR042236, IPR042134, IPR036940, IPR036871, IPR035892, IPR029071, IPR018936, IPR016024, IPR015433, IPR011009, IPR002420, IPR001683, IPR001263, IPR000403, IPR000341	PI3K_accessory_sf, PX_PI3K_C2_beta, PI3/4_kinase_cat_sf, PX_dom_sf, C2_domain_sf, Ubiquitin-like_domsf, PI3/4_kinase_CS, ARM-type_fold, PI_Kinase, Kinase-like_dom_sf, PI3K_C2_dom, Phox, PI3K_accessory_dom, PI3/4_kinase_cat_dom, PI3K_Ras-bd_dom	FALSE	FALSE
1	204433316	204433425	PIK3C2B	ENSG00000133056	ENST00000367187	ENSE00001039890	204433316	204433425	27	0	2						IPR042236, IPR042134, IPR036940, IPR036871, IPR035892, IPR029071, IPR018936, IPR016024, IPR015433, IPR011009, IPR002420, IPR001683, IPR001263, IPR000403, IPR000341	PI3K_accessory_sf, PX_PI3K_C2_beta, PI3/4_kinase_cat_sf, PX_dom_sf, C2_domain_sf, Ubiquitin-like_domsf, PI3/4_kinase_CS, ARM-type_fold, PI_Kinase, Kinase-like_dom_sf, PI3K_C2_dom, Phox, PI3K_accessory_dom, PI3/4_kinase_cat_dom, PI3K_Ras-bd_dom	FALSE	FALSE
1	204432200	204432401	PIK3C2B	ENSG00000133056	ENST00000367187	ENSE00001039875	204432200	204432401	28	2	0						IPR042236, IPR042134, IPR036940, IPR036871, IPR035892, IPR029071, IPR018936, IPR016024, IPR015433, IPR011009, IPR002420, IPR001683, IPR001263, IPR000403, IPR000341	PI3K_accessory_sf, PX_PI3K_C2_beta, PI3/4_kinase_cat_sf, PX_dom_sf, C2_domain_sf, Ubiquitin-like_domsf, PI3/4_kinase_CS, ARM-type_fold, PI_Kinase, Kinase-like_dom_sf, PI3K_C2_dom, Phox, PI3K_accessory_dom, PI3/4_kinase_cat_dom, PI3K_Ras-bd_dom	FALSE	FALSE
1	204431669	204431793	PIK3C2B	ENSG00000133056	ENST00000367187	ENSE00001039907	204431669	204431793	29	0	2						IPR042236, IPR042134, IPR036940, IPR036871, IPR035892, IPR029071, IPR018936, IPR016024, IPR015433, IPR011009, IPR002420, IPR001683, IPR001263, IPR000403, IPR000341	PI3K_accessory_sf, PX_PI3K_C2_beta, PI3/4_kinase_cat_sf, PX_dom_sf, C2_domain_sf, Ubiquitin-like_domsf, PI3/4_kinase_CS, ARM-type_fold, PI_Kinase, Kinase-like_dom_sf, PI3K_C2_dom, Phox, PI3K_accessory_dom, PI3/4_kinase_cat_dom, PI3K_Ras-bd_dom	FALSE	FALSE
1	204429921	204430038	PIK3C2B	ENSG00000133056	ENST00000367187	ENSE00001039874	204429921	204430038	30	2	0						IPR042236, IPR042134, IPR036940, IPR036871, IPR035892, IPR029071, IPR018936, IPR016024, IPR015433, IPR011009, IPR002420, IPR001683, IPR001263, IPR000403, IPR000341	PI3K_accessory_sf, PX_PI3K_C2_beta, PI3/4_kinase_cat_sf, PX_dom_sf, C2_domain_sf, Ubiquitin-like_domsf, PI3/4_kinase_CS, ARM-type_fold, PI_Kinase, Kinase-like_dom_sf, PI3K_C2_dom, Phox, PI3K_accessory_dom, PI3/4_kinase_cat_dom, PI3K_Ras-bd_dom	FALSE	FALSE
1	204428139	204428220	PIK3C2B	ENSG00000133056	ENST00000367187	ENSE00001039876	204428139	204428220	31	0	1						IPR042236, IPR042134, IPR036940, IPR036871, IPR035892, IPR029071, IPR018936, IPR016024, IPR015433, IPR011009, IPR002420, IPR001683, IPR001263, IPR000403, IPR000341	PI3K_accessory_sf, PX_PI3K_C2_beta, PI3/4_kinase_cat_sf, PX_dom_sf, C2_domain_sf, Ubiquitin-like_domsf, PI3/4_kinase_CS, ARM-type_fold, PI_Kinase, Kinase-like_dom_sf, PI3K_C2_dom, Phox, PI3K_accessory_dom, PI3/4_kinase_cat_dom, PI3K_Ras-bd_dom	FALSE	FALSE
1	204427648	204427754	PIK3C2B	ENSG00000133056	ENST00000367187	ENSE00001039880	204427648	204427754	32	1	0						IPR042236, IPR042134, IPR036940, IPR036871, IPR035892, IPR029071, IPR018936, IPR016024, IPR015433, IPR011009, IPR002420, IPR001683, IPR001263, IPR000403, IPR000341	PI3K_accessory_sf, PX_PI3K_C2_beta, PI3/4_kinase_cat_sf, PX_dom_sf, C2_domain_sf, Ubiquitin-like_domsf, PI3/4_kinase_CS, ARM-type_fold, PI_Kinase, Kinase-like_dom_sf, PI3K_C2_dom, Phox, PI3K_accessory_dom, PI3/4_kinase_cat_dom, PI3K_Ras-bd_dom	FALSE	FALSE
1	204425613	204425741	PIK3C2B	ENSG00000133056	ENST00000367187	ENSE00001039889	204425613	204425741	33	0	0	TRUE					IPR042236, IPR042134, IPR036940, IPR036871, IPR035892, IPR029071, IPR018936, IPR016024, IPR015433, IPR011009, IPR002420, IPR001683, IPR001263, IPR000403, IPR000341	PI3K_accessory_sf, PX_PI3K_C2_beta, PI3/4_kinase_cat_sf, PX_dom_sf, C2_domain_sf, Ubiquitin-like_domsf, PI3/4_kinase_CS, ARM-type_fold, PI_Kinase, Kinase-like_dom_sf, PI3K_C2_dom, Phox, PI3K_accessory_dom, PI3/4_kinase_cat_dom, PI3K_Ras-bd_dom	FALSE	FALSE
1	204424852	204425040	PIK3C2B	ENSG00000133056	ENST00000367187	ENSE00001443766	204422628	204425040	34	0	-1						IPR042236, IPR042134, IPR036940, IPR036871, IPR035892, IPR029071, IPR018936, IPR016024, IPR015433, IPR011009, IPR002420, IPR001683, IPR001263, IPR000403, IPR000341	PI3K_accessory_sf, PX_PI3K_C2_beta, PI3/4_kinase_cat_sf, PX_dom_sf, C2_domain_sf, Ubiquitin-like_domsf, PI3/4_kinase_CS, ARM-type_fold, PI_Kinase, Kinase-like_dom_sf, PI3K_C2_dom, Phox, PI3K_accessory_dom, PI3/4_kinase_cat_dom, PI3K_Ras-bd_dom	FALSE	FALSE
1			PIK3C2B	ENSG00000133056	ENST00000415899	ENSE00001614036	204494356	204494724	1	-1	-1				TRUE
1	204469410	204469802	PIK3C2B	ENSG00000133056	ENST00000415899	ENSE00001695877	204469410	204469886	2	-1	0
1			PIK3C2B	ENSG00000133056	ENST00000424712	ENSE00002251785	204490068	204490346	1	-1	-1						IPR042236, IPR042134, IPR036940, IPR036871, IPR035892, IPR029071, IPR018936, IPR016024, IPR015433, IPR011009, IPR002420, IPR001683, IPR001263, IPR000403, IPR000341	PI3K_accessory_sf, PX_PI3K_C2_beta, PI3/4_kinase_cat_sf, PX_dom_sf, C2_domain_sf, Ubiquitin-like_domsf, PI3/4_kinase_CS, ARM-type_fold, PI_Kinase, Kinase-like_dom_sf, PI3K_C2_dom, Phox, PI3K_accessory_dom, PI3/4_kinase_cat_dom, PI3K_Ras-bd_dom	FALSE	FALSE
1	204446087	204446144	PIK3C2B	ENSG00000133056	ENST00000424712	ENSE00002292236	204446087	204446144	17	2	0						IPR042236, IPR042134, IPR036940, IPR036871, IPR035892, IPR029071, IPR018936, IPR016024, IPR015433, IPR011009, IPR002420, IPR001683, IPR001263, IPR000403, IPR000341	PI3K_accessory_sf, PX_PI3K_C2_beta, PI3/4_kinase_cat_sf, PX_dom_sf, C2_domain_sf, Ubiquitin-like_domsf, PI3/4_kinase_CS, ARM-type_fold, PI_Kinase, Kinase-like_dom_sf, PI3K_C2_dom, Phox, PI3K_accessory_dom, PI3/4_kinase_cat_dom, PI3K_Ras-bd_dom	FALSE	FALSE
1	204445956	204446002	PIK3C2B	ENSG00000133056	ENST00000424712	ENSE00002264371	204445956	204446002	18	0	2						IPR042236, IPR042134, IPR036940, IPR036871, IPR035892, IPR029071, IPR018936, IPR016024, IPR015433, IPR011009, IPR002420, IPR001683, IPR001263, IPR000403, IPR000341	PI3K_accessory_sf, PX_PI3K_C2_beta, PI3/4_kinase_cat_sf, PX_dom_sf, C2_domain_sf, Ubiquitin-like_domsf, PI3/4_kinase_CS, ARM-type_fold, PI_Kinase, Kinase-like_dom_sf, PI3K_C2_dom, Phox, PI3K_accessory_dom, PI3/4_kinase_cat_dom, PI3K_Ras-bd_dom	FALSE	FALSE
1	204424852	204425040	PIK3C2B	ENSG00000133056	ENST00000424712	ENSE00002214110	204422630	204425040	35	0	-1						IPR042236, IPR042134, IPR036940, IPR036871, IPR035892, IPR029071, IPR018936, IPR016024, IPR015433, IPR011009, IPR002420, IPR001683, IPR001263, IPR000403, IPR000341	PI3K_accessory_sf, PX_PI3K_C2_beta, PI3/4_kinase_cat_sf, PX_dom_sf, C2_domain_sf, Ubiquitin-like_domsf, PI3/4_kinase_CS, ARM-type_fold, PI_Kinase, Kinase-like_dom_sf, PI3K_C2_dom, Phox, PI3K_accessory_dom, PI3/4_kinase_cat_dom, PI3K_Ras-bd_dom	FALSE	FALSE
1	205211271	205211535	DSTYK	ENSG00000133059	ENST00000367161	ENSE00001951458	205211271	205211566	1	-1	1						IPR017441, IPR011009, IPR008271	Protein_kinase_ATP_BS, Kinase-like_dom_sf, Ser/Thr_kinase_AS	FALSE	FALSE
1	205187418	205187806	DSTYK	ENSG00000133059	ENST00000367161	ENSE00001334604	205187418	205187806	2	1	0						IPR017441, IPR011009, IPR008271	Protein_kinase_ATP_BS, Kinase-like_dom_sf, Ser/Thr_kinase_AS	FALSE	FALSE
1	205169163	205169832	DSTYK	ENSG00000133059	ENST00000367161	ENSE00001334600	205169163	205169832	3	0	1						IPR017441, IPR011009, IPR008271	Protein_kinase_ATP_BS, Kinase-like_dom_sf, Ser/Thr_kinase_AS	FALSE	FALSE
1	205163723	205163955	DSTYK	ENSG00000133059	ENST00000367161	ENSE00001264688	205163723	205163955	4	1	0						IPR017441, IPR011009, IPR008271	Protein_kinase_ATP_BS, Kinase-like_dom_sf, Ser/Thr_kinase_AS	FALSE	FALSE
1	205162923	205163006	DSTYK	ENSG00000133059	ENST00000367161	ENSE00001177331	205162923	205163006	5	0	0	TRUE					IPR017441, IPR011009, IPR008271	Protein_kinase_ATP_BS, Kinase-like_dom_sf, Ser/Thr_kinase_AS	FALSE	FALSE
1	205162036	205162212	DSTYK	ENSG00000133059	ENST00000367161	ENSE00001177356	205162036	205162212	6	0	0	TRUE					IPR017441, IPR011009, IPR008271	Protein_kinase_ATP_BS, Kinase-like_dom_sf, Ser/Thr_kinase_AS	FALSE	FALSE
1	205161258	205161387	DSTYK	ENSG00000133059	ENST00000367161	ENSE00000791769	205161258	205161387	7	0	1						IPR017441, IPR011009, IPR008271	Protein_kinase_ATP_BS, Kinase-like_dom_sf, Ser/Thr_kinase_AS	FALSE	FALSE
1	205160114	205160270	DSTYK	ENSG00000133059	ENST00000367161	ENSE00001334592	205160114	205160270	8	1	2						IPR017441, IPR011009, IPR008271	Protein_kinase_ATP_BS, Kinase-like_dom_sf, Ser/Thr_kinase_AS	FALSE	FALSE
1	205159547	205159679	DSTYK	ENSG00000133059	ENST00000367161	ENSE00000791767	205159547	205159679	9	2	0						IPR017441, IPR011009, IPR008271	Protein_kinase_ATP_BS, Kinase-like_dom_sf, Ser/Thr_kinase_AS	FALSE	FALSE
1	205157273	205157386	DSTYK	ENSG00000133059	ENST00000367161	ENSE00001341975	205157273	205157386	10	0	0	TRUE					IPR017441, IPR011009, IPR008271	Protein_kinase_ATP_BS, Kinase-like_dom_sf, Ser/Thr_kinase_AS	FALSE	FALSE
1	205150680	205150794	DSTYK	ENSG00000133059	ENST00000367161	ENSE00000791765	205150680	205150794	11	0	1						IPR017441, IPR011009, IPR008271	Protein_kinase_ATP_BS, Kinase-like_dom_sf, Ser/Thr_kinase_AS	FALSE	FALSE
1	205147558	205147745	DSTYK	ENSG00000133059	ENST00000367161	ENSE00001879279	205142505	205147745	12	1	-1						IPR017441, IPR011009, IPR008271	Protein_kinase_ATP_BS, Kinase-like_dom_sf, Ser/Thr_kinase_AS	FALSE	FALSE
1	205211271	205211535	DSTYK	ENSG00000133059	ENST00000367162	ENSE00003851038	205211271	205211702	1	-1	1						IPR017441, IPR011009, IPR008271, IPR001245	Protein_kinase_ATP_BS, Kinase-like_dom_sf, Ser/Thr_kinase_AS, Ser-Thr/Tyr_kinase_cat_dom	FALSE	FALSE
1	205148205	205148339	DSTYK	ENSG00000133059	ENST00000367162	ENSE00000791764	205148205	205148339	12	1	1						IPR017441, IPR011009, IPR008271, IPR001245	Protein_kinase_ATP_BS, Kinase-like_dom_sf, Ser/Thr_kinase_AS, Ser-Thr/Tyr_kinase_cat_dom	FALSE	FALSE
1			DSTYK	ENSG00000133059	ENST00000615388	ENSE00003729318	205173037	205173393	1	-1	-1						IPR017441	Protein_kinase_ATP_BS	FALSE	FALSE
1			DSTYK	ENSG00000133059	ENST00000615388	ENSE00003730152	205163723	205163751	2	-1	-1				TRUE		IPR017441	Protein_kinase_ATP_BS	FALSE	FALSE
1	205162923	205162946	DSTYK	ENSG00000133059	ENST00000615388	ENSE00003735231	205162923	205163006	3	-1	0						IPR017441	Protein_kinase_ATP_BS	FALSE	FALSE
1	205160062	205160270	DSTYK	ENSG00000133059	ENST00000615388	ENSE00003729076	205160006	205160270	6	1	-1						IPR017441	Protein_kinase_ATP_BS	FALSE	FALSE
1	203229612	203229636	CHIT1	ENSG00000133063	ENST00000255427	ENSE00001443882	203229612	203229671	1	-1	1						IPR036508, IPR029070, IPR017853, IPR011583, IPR002557, IPR001579	Chitin-bd_dom_sf, Chitinase_insertion_sf, Glycoside_hydrolase_SF, Chitinase_II, Chitin-bd_dom, Glyco_hydro_18_chit_AS	FALSE	FALSE
1	203228533	203228562	CHIT1	ENSG00000133063	ENST00000255427	ENSE00003569737	203228533	203228562	2	1	1		TRUE				IPR036508, IPR029070, IPR017853, IPR011583, IPR002557, IPR001579	Chitin-bd_dom_sf, Chitinase_insertion_sf, Glycoside_hydrolase_SF, Chitinase_II, Chitin-bd_dom, Glyco_hydro_18_chit_AS	FALSE	FALSE
1	203225669	203225870	CHIT1	ENSG00000133063	ENST00000255427	ENSE00003468954	203225669	203225870	3	1	2						IPR036508, IPR029070, IPR017853, IPR011583, IPR002557, IPR001579	Chitin-bd_dom_sf, Chitinase_insertion_sf, Glycoside_hydrolase_SF, Chitinase_II, Chitin-bd_dom, Glyco_hydro_18_chit_AS	FALSE	FALSE
1	203223495	203223660	CHIT1	ENSG00000133063	ENST00000255427	ENSE00003612171	203223495	203223660	4	2	0						IPR036508, IPR029070, IPR017853, IPR011583, IPR002557, IPR001579	Chitin-bd_dom_sf, Chitinase_insertion_sf, Glycoside_hydrolase_SF, Chitinase_II, Chitin-bd_dom, Glyco_hydro_18_chit_AS	FALSE	FALSE
1	203223135	203223259	CHIT1	ENSG00000133063	ENST00000255427	ENSE00000907172	203223135	203223259	5	0	2						IPR036508, IPR029070, IPR017853, IPR011583, IPR002557, IPR001579	Chitin-bd_dom_sf, Chitinase_insertion_sf, Glycoside_hydrolase_SF, Chitinase_II, Chitin-bd_dom, Glyco_hydro_18_chit_AS	FALSE	FALSE
1	203222202	203222325	CHIT1	ENSG00000133063	ENST00000255427	ENSE00003515435	203222202	203222325	6	2	0						IPR036508, IPR029070, IPR017853, IPR011583, IPR002557, IPR001579	Chitin-bd_dom_sf, Chitinase_insertion_sf, Glycoside_hydrolase_SF, Chitinase_II, Chitin-bd_dom, Glyco_hydro_18_chit_AS	FALSE	FALSE
1	203219664	203219849	CHIT1	ENSG00000133063	ENST00000255427	ENSE00003614339	203219664	203219849	7	0	0	TRUE					IPR036508, IPR029070, IPR017853, IPR011583, IPR002557, IPR001579	Chitin-bd_dom_sf, Chitinase_insertion_sf, Glycoside_hydrolase_SF, Chitinase_II, Chitin-bd_dom, Glyco_hydro_18_chit_AS	FALSE	FALSE
1	203219216	203219329	CHIT1	ENSG00000133063	ENST00000255427	ENSE00003641539	203219216	203219329	8	0	0	TRUE					IPR036508, IPR029070, IPR017853, IPR011583, IPR002557, IPR001579	Chitin-bd_dom_sf, Chitinase_insertion_sf, Glycoside_hydrolase_SF, Chitinase_II, Chitin-bd_dom, Glyco_hydro_18_chit_AS	FALSE	FALSE
1	203217739	203217865	CHIT1	ENSG00000133063	ENST00000255427	ENSE00003607590	203217739	203217865	9	0	1						IPR036508, IPR029070, IPR017853, IPR011583, IPR002557, IPR001579	Chitin-bd_dom_sf, Chitinase_insertion_sf, Glycoside_hydrolase_SF, Chitinase_II, Chitin-bd_dom, Glyco_hydro_18_chit_AS	FALSE	FALSE
1	203216889	203217133	CHIT1	ENSG00000133063	ENST00000255427	ENSE00003630663	203216670	203217133	10	1	-1						IPR036508, IPR029070, IPR017853, IPR011583, IPR002557, IPR001579	Chitin-bd_dom_sf, Chitinase_insertion_sf, Glycoside_hydrolase_SF, Chitinase_II, Chitin-bd_dom, Glyco_hydro_18_chit_AS	FALSE	FALSE
1	203229612	203229636	CHIT1	ENSG00000133063	ENST00000367229	ENSE00003850756	203229612	203229673	1	-1	1						IPR036508, IPR029070, IPR017853, IPR011583, IPR002557, IPR001579	Chitin-bd_dom_sf, Chitinase_insertion_sf, Glycoside_hydrolase_SF, Chitinase_II, Chitin-bd_dom, Glyco_hydro_18_chit_AS	FALSE	FALSE
1	203225048	203225104	CHIT1	ENSG00000133063	ENST00000367229	ENSE00003617019	203225048	203225104	4	2	2						IPR036508, IPR029070, IPR017853, IPR011583, IPR002557, IPR001579	Chitin-bd_dom_sf, Chitinase_insertion_sf, Glycoside_hydrolase_SF, Chitinase_II, Chitin-bd_dom, Glyco_hydro_18_chit_AS	FALSE	FALSE
1	203216889	203217133	CHIT1	ENSG00000133063	ENST00000367229	ENSE00001443883	203216079	203217133	11	1	-1						IPR036508, IPR029070, IPR017853, IPR011583, IPR002557, IPR001579	Chitin-bd_dom_sf, Chitinase_insertion_sf, Glycoside_hydrolase_SF, Chitinase_II, Chitin-bd_dom, Glyco_hydro_18_chit_AS	FALSE	FALSE
1	203229612	203229636	CHIT1	ENSG00000133063	ENST00000491855	ENSE00001827146	203229612	203229645	1	-1	1
1	203217365	203217372	CHIT1	ENSG00000133063	ENST00000491855	ENSE00003615874	203217302	203217372	11	1	-1
1			CHIT1	ENSG00000133063	ENST00000491855	ENSE00003522174	203216670	203217133	12	-1	-1
1	203218035	203218091	CHIT1	ENSG00000133063	ENST00000503786	ENSE00002031861	203217935	203218091	10	0	-1
1			CHIT1	ENSG00000133063	ENST00000503786	ENSE00003554795	203217739	203217865	11	-1	-1				TRUE
1			CHIT1	ENSG00000133063	ENST00000503786	ENSE00003520311	203217302	203217372	12	-1	-1				TRUE
1			CHIT1	ENSG00000133063	ENST00000503786	ENSE00002081648	203216948	203217133	13	-1	-1
1			SLC41A1	ENSG00000133065	ENST00000367137	ENSE00001443613	205812808	205813198	1	-1	-1				TRUE		IPR036739	SLC41_membr_dom_sf	FALSE	FALSE
1	205810070	205810441	SLC41A1	ENSG00000133065	ENST00000367137	ENSE00001443612	205810070	205811087	2	-1	0						IPR036739	SLC41_membr_dom_sf	FALSE	FALSE
1	205800953	205801060	SLC41A1	ENSG00000133065	ENST00000367137	ENSE00003638050	205800953	205801060	3	0	0	TRUE					IPR036739	SLC41_membr_dom_sf	FALSE	FALSE
1	205799759	205799830	SLC41A1	ENSG00000133065	ENST00000367137	ENSE00003601286	205799759	205799830	4	0	0	TRUE					IPR036739	SLC41_membr_dom_sf	FALSE	FALSE
1	205798957	205799101	SLC41A1	ENSG00000133065	ENST00000367137	ENSE00003584356	205798957	205799101	5	0	1						IPR036739	SLC41_membr_dom_sf	FALSE	FALSE
1	205798669	205798815	SLC41A1	ENSG00000133065	ENST00000367137	ENSE00003642537	205798669	205798815	6	1	1		TRUE				IPR036739	SLC41_membr_dom_sf	FALSE	FALSE
1	205797904	205798051	SLC41A1	ENSG00000133065	ENST00000367137	ENSE00003626426	205797904	205798051	7	1	2						IPR036739	SLC41_membr_dom_sf	FALSE	FALSE
1	205796924	205797003	SLC41A1	ENSG00000133065	ENST00000367137	ENSE00003506770	205796924	205797003	8	2	1						IPR036739	SLC41_membr_dom_sf	FALSE	FALSE
1	205795344	205795478	SLC41A1	ENSG00000133065	ENST00000367137	ENSE00003491121	205795344	205795478	9	1	1		TRUE				IPR036739	SLC41_membr_dom_sf	FALSE	FALSE
1	205794870	205795018	SLC41A1	ENSG00000133065	ENST00000367137	ENSE00003688191	205794870	205795018	10	1	0						IPR036739	SLC41_membr_dom_sf	FALSE	FALSE
1	205791533	205791718	SLC41A1	ENSG00000133065	ENST00000367137	ENSE00001842444	205789095	205791718	11	0	-1						IPR036739	SLC41_membr_dom_sf	FALSE	FALSE
1	202203820	202203875	LGR6	ENSG00000133067	ENST00000255432	ENSE00002701259	202203736	202203875	1	-1	2						IPR032675, IPR003591, IPR002131, IPR001611	LRR_dom_sf, Leu-rich_rpt_typical-subtyp, Gphrmn_rcpt_fam, Leu-rich_rpt	FALSE	FALSE
1	202225423	202225494	LGR6	ENSG00000133067	ENST00000255432	ENSE00003471871	202225423	202225494	2	2	2			TRUE			IPR032675, IPR003591, IPR002131, IPR001611, IPR000372	LRR_dom_sf, Leu-rich_rpt_typical-subtyp, Gphrmn_rcpt_fam, Leu-rich_rpt, LRRNT	FALSE	FALSE
1	202227936	202228007	LGR6	ENSG00000133067	ENST00000255432	ENSE00003507755	202227936	202228007	3	2	2			TRUE			IPR032675, IPR003591, IPR002131, IPR001611, IPR000372	LRR_dom_sf, Leu-rich_rpt_typical-subtyp, Gphrmn_rcpt_fam, Leu-rich_rpt, LRRNT	FALSE	FALSE
1	202235922	202235993	LGR6	ENSG00000133067	ENST00000255432	ENSE00000962212	202235922	202235993	4	2	2			TRUE			IPR032675, IPR003591, IPR002131, IPR001611, IPR000372	LRR_dom_sf, Leu-rich_rpt_typical-subtyp, Gphrmn_rcpt_fam, Leu-rich_rpt, LRRNT	FALSE	FALSE
1	202276306	202276521	LGR6	ENSG00000133067	ENST00000255432	ENSE00001138667	202276306	202276521	5	2	2			TRUE			IPR032675, IPR003591, IPR002131, IPR001611, IPR000372	LRR_dom_sf, Leu-rich_rpt_typical-subtyp, Gphrmn_rcpt_fam, Leu-rich_rpt, LRRNT	FALSE	FALSE
1	202280781	202280852	LGR6	ENSG00000133067	ENST00000255432	ENSE00003545565	202280781	202280852	6	2	2			TRUE			IPR032675, IPR003591, IPR002131, IPR001611, IPR000372	LRR_dom_sf, Leu-rich_rpt_typical-subtyp, Gphrmn_rcpt_fam, Leu-rich_rpt, LRRNT	FALSE	FALSE
1	202297508	202297576	LGR6	ENSG00000133067	ENST00000255432	ENSE00003476178	202297508	202297576	7	2	2			TRUE			IPR032675, IPR003591, IPR002131, IPR001611, IPR000372	LRR_dom_sf, Leu-rich_rpt_typical-subtyp, Gphrmn_rcpt_fam, Leu-rich_rpt, LRRNT	FALSE	FALSE
1	202300849	202300920	LGR6	ENSG00000133067	ENST00000255432	ENSE00003643490	202300849	202300920	8	2	2			TRUE			IPR032675, IPR003591, IPR002131, IPR001611, IPR000372	LRR_dom_sf, Leu-rich_rpt_typical-subtyp, Gphrmn_rcpt_fam, Leu-rich_rpt, LRRNT	FALSE	FALSE
1	202301164	202301235	LGR6	ENSG00000133067	ENST00000255432	ENSE00003640413	202301164	202301235	9	2	2			TRUE			IPR032675, IPR003591, IPR002131, IPR001611, IPR000372	LRR_dom_sf, Leu-rich_rpt_typical-subtyp, Gphrmn_rcpt_fam, Leu-rich_rpt, LRRNT	FALSE	FALSE
1	202303279	202303347	LGR6	ENSG00000133067	ENST00000255432	ENSE00003471012	202303279	202303347	10	2	2			TRUE			IPR032675, IPR003591, IPR002131, IPR001611, IPR000372	LRR_dom_sf, Leu-rich_rpt_typical-subtyp, Gphrmn_rcpt_fam, Leu-rich_rpt, LRRNT	FALSE	FALSE
1	202304559	202304630	LGR6	ENSG00000133067	ENST00000255432	ENSE00003485774	202304559	202304630	11	2	2			TRUE			IPR032675, IPR003591, IPR002131, IPR001611, IPR000372	LRR_dom_sf, Leu-rich_rpt_typical-subtyp, Gphrmn_rcpt_fam, Leu-rich_rpt, LRRNT	FALSE	FALSE
1	202305684	202305749	LGR6	ENSG00000133067	ENST00000255432	ENSE00003784292	202305684	202305749	12	2	2			TRUE			IPR032675, IPR003591, IPR002131, IPR001611, IPR000372	LRR_dom_sf, Leu-rich_rpt_typical-subtyp, Gphrmn_rcpt_fam, Leu-rich_rpt, LRRNT	FALSE	FALSE
1	202306868	202306939	LGR6	ENSG00000133067	ENST00000255432	ENSE00002376019	202306868	202306939	13	2	2			TRUE			IPR032675, IPR003591, IPR002131, IPR001611, IPR000372	LRR_dom_sf, Leu-rich_rpt_typical-subtyp, Gphrmn_rcpt_fam, Leu-rich_rpt, LRRNT	FALSE	FALSE
1	202307330	202307401	LGR6	ENSG00000133067	ENST00000255432	ENSE00003546588	202307330	202307401	14	2	2			TRUE			IPR032675, IPR003591, IPR002131, IPR001611, IPR000372	LRR_dom_sf, Leu-rich_rpt_typical-subtyp, Gphrmn_rcpt_fam, Leu-rich_rpt, LRRNT	FALSE	FALSE
1	202309051	202309176	LGR6	ENSG00000133067	ENST00000255432	ENSE00003665010	202309051	202309176	15	2	2			TRUE			IPR032675, IPR003591, IPR002131, IPR001611, IPR000372	LRR_dom_sf, Leu-rich_rpt_typical-subtyp, Gphrmn_rcpt_fam, Leu-rich_rpt, LRRNT	FALSE	FALSE
1	202310197	202310357	LGR6	ENSG00000133067	ENST00000255432	ENSE00003694518	202310197	202310357	16	2	1						IPR032675, IPR003591, IPR002131, IPR001611, IPR000372	LRR_dom_sf, Leu-rich_rpt_typical-subtyp, Gphrmn_rcpt_fam, Leu-rich_rpt, LRRNT	FALSE	FALSE
1	202314802	202314882	LGR6	ENSG00000133067	ENST00000255432	ENSE00003681358	202314802	202314882	17	1	1		TRUE				IPR032675, IPR003591, IPR002131, IPR001611, IPR000372	LRR_dom_sf, Leu-rich_rpt_typical-subtyp, Gphrmn_rcpt_fam, Leu-rich_rpt, LRRNT	FALSE	FALSE
1	202317952	202319207	LGR6	ENSG00000133067	ENST00000255432	ENSE00001886458	202317952	202319781	18	1	-1						IPR032675, IPR003591, IPR002131, IPR001611, IPR000372	LRR_dom_sf, Leu-rich_rpt_typical-subtyp, Gphrmn_rcpt_fam, Leu-rich_rpt, LRRNT	FALSE	FALSE
1	202193990	202194201	LGR6	ENSG00000133067	ENST00000367278	ENSE00001954339	202193901	202194201	1	-1	2						IPR032675, IPR003591, IPR002131, IPR001611, IPR000372	LRR_dom_sf, Leu-rich_rpt_typical-subtyp, Gphrmn_rcpt_fam, Leu-rich_rpt, LRRNT	FALSE	FALSE
1			LGR6	ENSG00000133067	ENST00000423542	ENSE00001699026	202210708	202210791	1	-1	-1						IPR032675, IPR003591	LRR_dom_sf, Leu-rich_rpt_typical-subtyp	FALSE	FALSE
1	202225433	202225494	LGR6	ENSG00000133067	ENST00000423542	ENSE00003585181	202225423	202225494	2	-1	2						IPR032675, IPR003591	LRR_dom_sf, Leu-rich_rpt_typical-subtyp	FALSE	FALSE
1	202214155	202214237	LGR6	ENSG00000133067	ENST00000439764	ENSE00001191157	202214155	202214237	1	0	2						IPR032675, IPR003591, IPR002131, IPR001611	LRR_dom_sf, Leu-rich_rpt_typical-subtyp, Gphrmn_rcpt_fam, Leu-rich_rpt	FALSE	FALSE
1	202317952	202319207	LGR6	ENSG00000133067	ENST00000439764	ENSE00001611882	202317952	202319207	16	1	0						IPR032675, IPR003591, IPR002131, IPR001611	LRR_dom_sf, Leu-rich_rpt_typical-subtyp, Gphrmn_rcpt_fam, Leu-rich_rpt	FALSE	FALSE
1	205256390	205256416	TMCC2	ENSG00000133069	ENST00000329800	ENSE00003638687	205256201	205256416	1	-1	0
1	205268950	205269884	TMCC2	ENSG00000133069	ENST00000329800	ENSE00003606912	205268950	205269884	2	0	2
1	205271120	205271255	TMCC2	ENSG00000133069	ENST00000329800	ENSE00003596480	205271120	205271255	3	2	0
1	205271813	205272124	TMCC2	ENSG00000133069	ENST00000329800	ENSE00003569246	205271813	205273343	4	0	-1
1	205257205	205257366	TMCC2	ENSG00000133069	ENST00000330675	ENSE00001913235	205257189	205257366	1	-1	0
1	205228565	205228771	TMCC2	ENSG00000133069	ENST00000358024	ENSE00001443661	205227946	205228771	1	-1	0
1	205241505	205242044	TMCC2	ENSG00000133069	ENST00000358024	ENSE00003595759	205241505	205242044	2	0	0
1			TMCC2	ENSG00000133069	ENST00000545499	ENSE00002255287	205228931	205229128	1	-1	-1
1	205241532	205242044	TMCC2	ENSG00000133069	ENST00000545499	ENSE00003669374	205241505	205242044	2	-1	0
1	205271813	205272124	TMCC2	ENSG00000133069	ENST00000545499	ENSE00002233876	205271813	205273342	5	0	-1
1	205246620	205246691	TMCC2	ENSG00000133069	ENST00000637895	ENSE00001308754	205246620	205246691	1	0	0
1	205271813	205272124	TMCC2	ENSG00000133069	ENST00000637895	ENSE00003794417	205271813	205272124	4	0	0
1	22775202	22775244	EPHB2	ENSG00000133216	ENST00000374627	ENSE00001464053	22775178	22775244	1	-1	1						IPR036116, IPR034238, IPR027936, IPR020635, IPR017441, IPR016257, IPR013783, IPR013761, IPR011641, IPR011009, IPR009030, IPR008979, IPR008266, IPR003961, IPR001660, IPR001426, IPR001245, IPR001090	FN3_sf, EphB2_rcpt_lig-bd, Eph_TM, Tyr_kinase_cat_dom, Protein_kinase_ATP_BS, Tyr_kinase_ephrin_rcpt, Ig-like_fold, SAM/pointed_sf, Tyr-kin_ephrin_A/B_rcpt-like, Kinase-like_dom_sf, Growth_fac_rcpt_cys_sf, Galactose-bd-like_sf, Tyr_kinase_AS, FN3_dom, SAM, Tyr_kinase_rcpt_V_CS, Ser-Thr/Tyr_kinase_cat_dom, Ephrin_rcpt_lig-bd_dom	FALSE	FALSE
1	22781421	22781485	EPHB2	ENSG00000133216	ENST00000374627	ENSE00001066292	22781421	22781485	2	1	0						IPR036116, IPR034238, IPR027936, IPR020635, IPR017441, IPR016257, IPR013783, IPR013761, IPR011641, IPR011009, IPR009030, IPR008979, IPR008266, IPR003961, IPR001660, IPR001426, IPR001245, IPR001090	FN3_sf, EphB2_rcpt_lig-bd, Eph_TM, Tyr_kinase_cat_dom, Protein_kinase_ATP_BS, Tyr_kinase_ephrin_rcpt, Ig-like_fold, SAM/pointed_sf, Tyr-kin_ephrin_A/B_rcpt-like, Kinase-like_dom_sf, Growth_fac_rcpt_cys_sf, Galactose-bd-like_sf, Tyr_kinase_AS, FN3_dom, SAM, Tyr_kinase_rcpt_V_CS, Ser-Thr/Tyr_kinase_cat_dom, Ephrin_rcpt_lig-bd_dom	FALSE	FALSE
1	22784392	22785076	EPHB2	ENSG00000133216	ENST00000374627	ENSE00000955704	22784392	22785076	3	0	1						IPR036116, IPR034238, IPR027936, IPR020635, IPR017441, IPR016257, IPR013783, IPR013761, IPR011641, IPR011009, IPR009030, IPR008979, IPR008266, IPR003961, IPR001660, IPR001426, IPR001245, IPR001090	FN3_sf, EphB2_rcpt_lig-bd, Eph_TM, Tyr_kinase_cat_dom, Protein_kinase_ATP_BS, Tyr_kinase_ephrin_rcpt, Ig-like_fold, SAM/pointed_sf, Tyr-kin_ephrin_A/B_rcpt-like, Kinase-like_dom_sf, Growth_fac_rcpt_cys_sf, Galactose-bd-like_sf, Tyr_kinase_AS, FN3_dom, SAM, Tyr_kinase_rcpt_V_CS, Ser-Thr/Tyr_kinase_cat_dom, Ephrin_rcpt_lig-bd_dom	FALSE	FALSE
1	22863037	22863192	EPHB2	ENSG00000133216	ENST00000374627	ENSE00003646952	22863037	22863192	4	1	1		TRUE				IPR036116, IPR034238, IPR027936, IPR020635, IPR017441, IPR016257, IPR013783, IPR013761, IPR011641, IPR011009, IPR009030, IPR008979, IPR008266, IPR003961, IPR001660, IPR001426, IPR001245, IPR001090	FN3_sf, EphB2_rcpt_lig-bd, Eph_TM, Tyr_kinase_cat_dom, Protein_kinase_ATP_BS, Tyr_kinase_ephrin_rcpt, Ig-like_fold, SAM/pointed_sf, Tyr-kin_ephrin_A/B_rcpt-like, Kinase-like_dom_sf, Growth_fac_rcpt_cys_sf, Galactose-bd-like_sf, Tyr_kinase_AS, FN3_dom, SAM, Tyr_kinase_rcpt_V_CS, Ser-Thr/Tyr_kinase_cat_dom, Ephrin_rcpt_lig-bd_dom	FALSE	FALSE
1	22864877	22865212	EPHB2	ENSG00000133216	ENST00000374627	ENSE00003543084	22864877	22865212	5	1	1		TRUE				IPR036116, IPR034238, IPR027936, IPR020635, IPR017441, IPR016257, IPR013783, IPR013761, IPR011641, IPR011009, IPR009030, IPR008979, IPR008266, IPR003961, IPR001660, IPR001426, IPR001245, IPR001090	FN3_sf, EphB2_rcpt_lig-bd, Eph_TM, Tyr_kinase_cat_dom, Protein_kinase_ATP_BS, Tyr_kinase_ephrin_rcpt, Ig-like_fold, SAM/pointed_sf, Tyr-kin_ephrin_A/B_rcpt-like, Kinase-like_dom_sf, Growth_fac_rcpt_cys_sf, Galactose-bd-like_sf, Tyr_kinase_AS, FN3_dom, SAM, Tyr_kinase_rcpt_V_CS, Ser-Thr/Tyr_kinase_cat_dom, Ephrin_rcpt_lig-bd_dom	FALSE	FALSE
1	22882359	22882483	EPHB2	ENSG00000133216	ENST00000374627	ENSE00003469744	22882359	22882483	6	1	0						IPR036116, IPR034238, IPR027936, IPR020635, IPR017441, IPR016257, IPR013783, IPR013761, IPR011641, IPR011009, IPR009030, IPR008979, IPR008266, IPR003961, IPR001660, IPR001426, IPR001245, IPR001090	FN3_sf, EphB2_rcpt_lig-bd, Eph_TM, Tyr_kinase_cat_dom, Protein_kinase_ATP_BS, Tyr_kinase_ephrin_rcpt, Ig-like_fold, SAM/pointed_sf, Tyr-kin_ephrin_A/B_rcpt-like, Kinase-like_dom_sf, Growth_fac_rcpt_cys_sf, Galactose-bd-like_sf, Tyr_kinase_AS, FN3_dom, SAM, Tyr_kinase_rcpt_V_CS, Ser-Thr/Tyr_kinase_cat_dom, Ephrin_rcpt_lig-bd_dom	FALSE	FALSE
1	22892881	22893046	EPHB2	ENSG00000133216	ENST00000374627	ENSE00001464052	22892881	22893046	7	0	1						IPR036116, IPR034238, IPR027936, IPR020635, IPR017441, IPR016257, IPR013783, IPR013761, IPR011641, IPR011009, IPR009030, IPR008979, IPR008266, IPR003961, IPR001660, IPR001426, IPR001245, IPR001090	FN3_sf, EphB2_rcpt_lig-bd, Eph_TM, Tyr_kinase_cat_dom, Protein_kinase_ATP_BS, Tyr_kinase_ephrin_rcpt, Ig-like_fold, SAM/pointed_sf, Tyr-kin_ephrin_A/B_rcpt-like, Kinase-like_dom_sf, Growth_fac_rcpt_cys_sf, Galactose-bd-like_sf, Tyr_kinase_AS, FN3_dom, SAM, Tyr_kinase_rcpt_V_CS, Ser-Thr/Tyr_kinase_cat_dom, Ephrin_rcpt_lig-bd_dom	FALSE	FALSE
1	22895472	22895580	EPHB2	ENSG00000133216	ENST00000374627	ENSE00003626755	22895472	22895580	8	1	2						IPR036116, IPR034238, IPR027936, IPR020635, IPR017441, IPR016257, IPR013783, IPR013761, IPR011641, IPR011009, IPR009030, IPR008979, IPR008266, IPR003961, IPR001660, IPR001426, IPR001245, IPR001090	FN3_sf, EphB2_rcpt_lig-bd, Eph_TM, Tyr_kinase_cat_dom, Protein_kinase_ATP_BS, Tyr_kinase_ephrin_rcpt, Ig-like_fold, SAM/pointed_sf, Tyr-kin_ephrin_A/B_rcpt-like, Kinase-like_dom_sf, Growth_fac_rcpt_cys_sf, Galactose-bd-like_sf, Tyr_kinase_AS, FN3_dom, SAM, Tyr_kinase_rcpt_V_CS, Ser-Thr/Tyr_kinase_cat_dom, Ephrin_rcpt_lig-bd_dom	FALSE	FALSE
1	22896414	22896478	EPHB2	ENSG00000133216	ENST00000374627	ENSE00003566661	22896414	22896478	9	2	1						IPR036116, IPR034238, IPR027936, IPR020635, IPR017441, IPR016257, IPR013783, IPR013761, IPR011641, IPR011009, IPR009030, IPR008979, IPR008266, IPR003961, IPR001660, IPR001426, IPR001245, IPR001090	FN3_sf, EphB2_rcpt_lig-bd, Eph_TM, Tyr_kinase_cat_dom, Protein_kinase_ATP_BS, Tyr_kinase_ephrin_rcpt, Ig-like_fold, SAM/pointed_sf, Tyr-kin_ephrin_A/B_rcpt-like, Kinase-like_dom_sf, Growth_fac_rcpt_cys_sf, Galactose-bd-like_sf, Tyr_kinase_AS, FN3_dom, SAM, Tyr_kinase_rcpt_V_CS, Ser-Thr/Tyr_kinase_cat_dom, Ephrin_rcpt_lig-bd_dom	FALSE	FALSE
1	22905987	22906109	EPHB2	ENSG00000133216	ENST00000374627	ENSE00000908693	22905987	22906109	10	1	1		TRUE				IPR036116, IPR034238, IPR027936, IPR020635, IPR017441, IPR016257, IPR013783, IPR013761, IPR011641, IPR011009, IPR009030, IPR008979, IPR008266, IPR003961, IPR001660, IPR001426, IPR001245, IPR001090	FN3_sf, EphB2_rcpt_lig-bd, Eph_TM, Tyr_kinase_cat_dom, Protein_kinase_ATP_BS, Tyr_kinase_ephrin_rcpt, Ig-like_fold, SAM/pointed_sf, Tyr-kin_ephrin_A/B_rcpt-like, Kinase-like_dom_sf, Growth_fac_rcpt_cys_sf, Galactose-bd-like_sf, Tyr_kinase_AS, FN3_dom, SAM, Tyr_kinase_rcpt_V_CS, Ser-Thr/Tyr_kinase_cat_dom, Ephrin_rcpt_lig-bd_dom	FALSE	FALSE
1	22906710	22906957	EPHB2	ENSG00000133216	ENST00000374627	ENSE00000908694	22906710	22906957	11	1	0						IPR036116, IPR034238, IPR027936, IPR020635, IPR017441, IPR016257, IPR013783, IPR013761, IPR011641, IPR011009, IPR009030, IPR008979, IPR008266, IPR003961, IPR001660, IPR001426, IPR001245, IPR001090	FN3_sf, EphB2_rcpt_lig-bd, Eph_TM, Tyr_kinase_cat_dom, Protein_kinase_ATP_BS, Tyr_kinase_ephrin_rcpt, Ig-like_fold, SAM/pointed_sf, Tyr-kin_ephrin_A/B_rcpt-like, Kinase-like_dom_sf, Growth_fac_rcpt_cys_sf, Galactose-bd-like_sf, Tyr_kinase_AS, FN3_dom, SAM, Tyr_kinase_rcpt_V_CS, Ser-Thr/Tyr_kinase_cat_dom, Ephrin_rcpt_lig-bd_dom	FALSE	FALSE
1	22907953	22908168	EPHB2	ENSG00000133216	ENST00000374627	ENSE00001647153	22907953	22908168	12	0	0	TRUE					IPR036116, IPR034238, IPR027936, IPR020635, IPR017441, IPR016257, IPR013783, IPR013761, IPR011641, IPR011009, IPR009030, IPR008979, IPR008266, IPR003961, IPR001660, IPR001426, IPR001245, IPR001090	FN3_sf, EphB2_rcpt_lig-bd, Eph_TM, Tyr_kinase_cat_dom, Protein_kinase_ATP_BS, Tyr_kinase_ephrin_rcpt, Ig-like_fold, SAM/pointed_sf, Tyr-kin_ephrin_A/B_rcpt-like, Kinase-like_dom_sf, Growth_fac_rcpt_cys_sf, Galactose-bd-like_sf, Tyr_kinase_AS, FN3_dom, SAM, Tyr_kinase_rcpt_V_CS, Ser-Thr/Tyr_kinase_cat_dom, Ephrin_rcpt_lig-bd_dom	FALSE	FALSE
1	22909022	22909171	EPHB2	ENSG00000133216	ENST00000374627	ENSE00001769046	22909022	22909171	13	0	0	TRUE					IPR036116, IPR034238, IPR027936, IPR020635, IPR017441, IPR016257, IPR013783, IPR013761, IPR011641, IPR011009, IPR009030, IPR008979, IPR008266, IPR003961, IPR001660, IPR001426, IPR001245, IPR001090	FN3_sf, EphB2_rcpt_lig-bd, Eph_TM, Tyr_kinase_cat_dom, Protein_kinase_ATP_BS, Tyr_kinase_ephrin_rcpt, Ig-like_fold, SAM/pointed_sf, Tyr-kin_ephrin_A/B_rcpt-like, Kinase-like_dom_sf, Growth_fac_rcpt_cys_sf, Galactose-bd-like_sf, Tyr_kinase_AS, FN3_dom, SAM, Tyr_kinase_rcpt_V_CS, Ser-Thr/Tyr_kinase_cat_dom, Ephrin_rcpt_lig-bd_dom	FALSE	FALSE
1	22910382	22910575	EPHB2	ENSG00000133216	ENST00000374627	ENSE00000908697	22910382	22910575	14	0	2						IPR036116, IPR034238, IPR027936, IPR020635, IPR017441, IPR016257, IPR013783, IPR013761, IPR011641, IPR011009, IPR009030, IPR008979, IPR008266, IPR003961, IPR001660, IPR001426, IPR001245, IPR001090	FN3_sf, EphB2_rcpt_lig-bd, Eph_TM, Tyr_kinase_cat_dom, Protein_kinase_ATP_BS, Tyr_kinase_ephrin_rcpt, Ig-like_fold, SAM/pointed_sf, Tyr-kin_ephrin_A/B_rcpt-like, Kinase-like_dom_sf, Growth_fac_rcpt_cys_sf, Galactose-bd-like_sf, Tyr_kinase_AS, FN3_dom, SAM, Tyr_kinase_rcpt_V_CS, Ser-Thr/Tyr_kinase_cat_dom, Ephrin_rcpt_lig-bd_dom	FALSE	FALSE
1	22912444	22912603	EPHB2	ENSG00000133216	ENST00000374627	ENSE00001464051	22912444	22913752	15	2	-1						IPR036116, IPR034238, IPR027936, IPR020635, IPR017441, IPR016257, IPR013783, IPR013761, IPR011641, IPR011009, IPR009030, IPR008979, IPR008266, IPR003961, IPR001660, IPR001426, IPR001245, IPR001090	FN3_sf, EphB2_rcpt_lig-bd, Eph_TM, Tyr_kinase_cat_dom, Protein_kinase_ATP_BS, Tyr_kinase_ephrin_rcpt, Ig-like_fold, SAM/pointed_sf, Tyr-kin_ephrin_A/B_rcpt-like, Kinase-like_dom_sf, Growth_fac_rcpt_cys_sf, Galactose-bd-like_sf, Tyr_kinase_AS, FN3_dom, SAM, Tyr_kinase_rcpt_V_CS, Ser-Thr/Tyr_kinase_cat_dom, Ephrin_rcpt_lig-bd_dom	FALSE	FALSE
1	22710983	22711043	EPHB2	ENSG00000133216	ENST00000374630	ENSE00002231787	22710839	22711043	1	-1	1						IPR036116, IPR034238, IPR027936, IPR020635, IPR017441, IPR016257, IPR013783, IPR013761, IPR011641, IPR011009, IPR009030, IPR008979, IPR008266, IPR003961, IPR001660, IPR001426, IPR001245, IPR001090	FN3_sf, EphB2_rcpt_lig-bd, Eph_TM, Tyr_kinase_cat_dom, Protein_kinase_ATP_BS, Tyr_kinase_ephrin_rcpt, Ig-like_fold, SAM/pointed_sf, Tyr-kin_ephrin_A/B_rcpt-like, Kinase-like_dom_sf, Growth_fac_rcpt_cys_sf, Galactose-bd-like_sf, Tyr_kinase_AS, FN3_dom, SAM, Tyr_kinase_rcpt_V_CS, Ser-Thr/Tyr_kinase_cat_dom, Ephrin_rcpt_lig-bd_dom	FALSE	FALSE
1	22892884	22893046	EPHB2	ENSG00000133216	ENST00000374630	ENSE00003546360	22892884	22893046	7	0	1						IPR036116, IPR034238, IPR027936, IPR020635, IPR017441, IPR016257, IPR013783, IPR013761, IPR011641, IPR011009, IPR009030, IPR008979, IPR008266, IPR003961, IPR001660, IPR001426, IPR001245, IPR001090	FN3_sf, EphB2_rcpt_lig-bd, Eph_TM, Tyr_kinase_cat_dom, Protein_kinase_ATP_BS, Tyr_kinase_ephrin_rcpt, Ig-like_fold, SAM/pointed_sf, Tyr-kin_ephrin_A/B_rcpt-like, Kinase-like_dom_sf, Growth_fac_rcpt_cys_sf, Galactose-bd-like_sf, Tyr_kinase_AS, FN3_dom, SAM, Tyr_kinase_rcpt_V_CS, Ser-Thr/Tyr_kinase_cat_dom, Ephrin_rcpt_lig-bd_dom	FALSE	FALSE
1	22912444	22912599	EPHB2	ENSG00000133216	ENST00000374630	ENSE00000908698	22912444	22912599	15	2	2						IPR036116, IPR034238, IPR027936, IPR020635, IPR017441, IPR016257, IPR013783, IPR013761, IPR011641, IPR011009, IPR009030, IPR008979, IPR008266, IPR003961, IPR001660, IPR001426, IPR001245, IPR001090	FN3_sf, EphB2_rcpt_lig-bd, Eph_TM, Tyr_kinase_cat_dom, Protein_kinase_ATP_BS, Tyr_kinase_ephrin_rcpt, Ig-like_fold, SAM/pointed_sf, Tyr-kin_ephrin_A/B_rcpt-like, Kinase-like_dom_sf, Growth_fac_rcpt_cys_sf, Galactose-bd-like_sf, Tyr_kinase_AS, FN3_dom, SAM, Tyr_kinase_rcpt_V_CS, Ser-Thr/Tyr_kinase_cat_dom, Ephrin_rcpt_lig-bd_dom	FALSE	FALSE
1	22913462	22913570	EPHB2	ENSG00000133216	ENST00000374630	ENSE00001834713	22913462	22921500	16	2	-1						IPR036116, IPR034238, IPR027936, IPR020635, IPR017441, IPR016257, IPR013783, IPR013761, IPR011641, IPR011009, IPR009030, IPR008979, IPR008266, IPR003961, IPR001660, IPR001426, IPR001245, IPR001090	FN3_sf, EphB2_rcpt_lig-bd, Eph_TM, Tyr_kinase_cat_dom, Protein_kinase_ATP_BS, Tyr_kinase_ephrin_rcpt, Ig-like_fold, SAM/pointed_sf, Tyr-kin_ephrin_A/B_rcpt-like, Kinase-like_dom_sf, Growth_fac_rcpt_cys_sf, Galactose-bd-like_sf, Tyr_kinase_AS, FN3_dom, SAM, Tyr_kinase_rcpt_V_CS, Ser-Thr/Tyr_kinase_cat_dom, Ephrin_rcpt_lig-bd_dom	FALSE	FALSE
1	22710983	22711043	EPHB2	ENSG00000133216	ENST00000374632	ENSE00001930671	22710970	22711043	1	-1	1						IPR036116, IPR034238, IPR027936, IPR020635, IPR017441, IPR016257, IPR013783, IPR013761, IPR011641, IPR011009, IPR009030, IPR008979, IPR008266, IPR003961, IPR001660, IPR001426, IPR001245, IPR001090	FN3_sf, EphB2_rcpt_lig-bd, Eph_TM, Tyr_kinase_cat_dom, Protein_kinase_ATP_BS, Tyr_kinase_ephrin_rcpt, Ig-like_fold, SAM/pointed_sf, Tyr-kin_ephrin_A/B_rcpt-like, Kinase-like_dom_sf, Growth_fac_rcpt_cys_sf, Galactose-bd-like_sf, Tyr_kinase_AS, FN3_dom, SAM, Tyr_kinase_rcpt_V_CS, Ser-Thr/Tyr_kinase_cat_dom, Ephrin_rcpt_lig-bd_dom	FALSE	FALSE
1	22896411	22896478	EPHB2	ENSG00000133216	ENST00000374632	ENSE00001435786	22896411	22896478	9	2	1						IPR036116, IPR034238, IPR027936, IPR020635, IPR017441, IPR016257, IPR013783, IPR013761, IPR011641, IPR011009, IPR009030, IPR008979, IPR008266, IPR003961, IPR001660, IPR001426, IPR001245, IPR001090	FN3_sf, EphB2_rcpt_lig-bd, Eph_TM, Tyr_kinase_cat_dom, Protein_kinase_ATP_BS, Tyr_kinase_ephrin_rcpt, Ig-like_fold, SAM/pointed_sf, Tyr-kin_ephrin_A/B_rcpt-like, Kinase-like_dom_sf, Growth_fac_rcpt_cys_sf, Galactose-bd-like_sf, Tyr_kinase_AS, FN3_dom, SAM, Tyr_kinase_rcpt_V_CS, Ser-Thr/Tyr_kinase_cat_dom, Ephrin_rcpt_lig-bd_dom	FALSE	FALSE
1	22913462	22913570	EPHB2	ENSG00000133216	ENST00000374632	ENSE00001945373	22913462	22914270	16	2	-1						IPR036116, IPR034238, IPR027936, IPR020635, IPR017441, IPR016257, IPR013783, IPR013761, IPR011641, IPR011009, IPR009030, IPR008979, IPR008266, IPR003961, IPR001660, IPR001426, IPR001245, IPR001090	FN3_sf, EphB2_rcpt_lig-bd, Eph_TM, Tyr_kinase_cat_dom, Protein_kinase_ATP_BS, Tyr_kinase_ephrin_rcpt, Ig-like_fold, SAM/pointed_sf, Tyr-kin_ephrin_A/B_rcpt-like, Kinase-like_dom_sf, Growth_fac_rcpt_cys_sf, Galactose-bd-like_sf, Tyr_kinase_AS, FN3_dom, SAM, Tyr_kinase_rcpt_V_CS, Ser-Thr/Tyr_kinase_cat_dom, Ephrin_rcpt_lig-bd_dom	FALSE	FALSE
1	22710983	22711043	EPHB2	ENSG00000133216	ENST00000400191	ENSE00001464057	22710965	22711043	1	-1	1						IPR036116, IPR034238, IPR027936, IPR020635, IPR017441, IPR016257, IPR013783, IPR013761, IPR011641, IPR011009, IPR009030, IPR008979, IPR008266, IPR003961, IPR001660, IPR001426, IPR001245, IPR001090	FN3_sf, EphB2_rcpt_lig-bd, Eph_TM, Tyr_kinase_cat_dom, Protein_kinase_ATP_BS, Tyr_kinase_ephrin_rcpt, Ig-like_fold, SAM/pointed_sf, Tyr-kin_ephrin_A/B_rcpt-like, Kinase-like_dom_sf, Growth_fac_rcpt_cys_sf, Galactose-bd-like_sf, Tyr_kinase_AS, FN3_dom, SAM, Tyr_kinase_rcpt_V_CS, Ser-Thr/Tyr_kinase_cat_dom, Ephrin_rcpt_lig-bd_dom	FALSE	FALSE
1	22913462	22913564	EPHB2	ENSG00000133216	ENST00000400191	ENSE00001273135	22913462	22913564	16	2	0						IPR036116, IPR034238, IPR027936, IPR020635, IPR017441, IPR016257, IPR013783, IPR013761, IPR011641, IPR011009, IPR009030, IPR008979, IPR008266, IPR003961, IPR001660, IPR001426, IPR001245, IPR001090	FN3_sf, EphB2_rcpt_lig-bd, Eph_TM, Tyr_kinase_cat_dom, Protein_kinase_ATP_BS, Tyr_kinase_ephrin_rcpt, Ig-like_fold, SAM/pointed_sf, Tyr-kin_ephrin_A/B_rcpt-like, Kinase-like_dom_sf, Growth_fac_rcpt_cys_sf, Galactose-bd-like_sf, Tyr_kinase_AS, FN3_dom, SAM, Tyr_kinase_rcpt_V_CS, Ser-Thr/Tyr_kinase_cat_dom, Ephrin_rcpt_lig-bd_dom	FALSE	FALSE
1	22913658	22913870	EPHB2	ENSG00000133216	ENST00000400191	ENSE00003711038	22913658	22921500	17	0	-1						IPR036116, IPR034238, IPR027936, IPR020635, IPR017441, IPR016257, IPR013783, IPR013761, IPR011641, IPR011009, IPR009030, IPR008979, IPR008266, IPR003961, IPR001660, IPR001426, IPR001245, IPR001090	FN3_sf, EphB2_rcpt_lig-bd, Eph_TM, Tyr_kinase_cat_dom, Protein_kinase_ATP_BS, Tyr_kinase_ephrin_rcpt, Ig-like_fold, SAM/pointed_sf, Tyr-kin_ephrin_A/B_rcpt-like, Kinase-like_dom_sf, Growth_fac_rcpt_cys_sf, Galactose-bd-like_sf, Tyr_kinase_AS, FN3_dom, SAM, Tyr_kinase_rcpt_V_CS, Ser-Thr/Tyr_kinase_cat_dom, Ephrin_rcpt_lig-bd_dom	FALSE	FALSE
1	22891129	22891149	EPHB2	ENSG00000133216	ENST00000544305	ENSE00002248501	22891129	22891265	7	0	-1						IPR036116, IPR034238, IPR013783, IPR011641, IPR009030, IPR008979, IPR003961, IPR001426	FN3_sf, EphB2_rcpt_lig-bd, Ig-like_fold, Tyr-kin_ephrin_A/B_rcpt-like, Growth_fac_rcpt_cys_sf, Galactose-bd-like_sf, FN3_dom, Tyr_kinase_rcpt_V_CS	FALSE	FALSE
1	24643327	24643347	SRRM1	ENSG00000133226	ENST00000323848	ENSE00002225700	24643302	24643347	1	-1	0						IPR036483	PWI_dom_sf	FALSE	FALSE
1	24645984	24646073	SRRM1	ENSG00000133226	ENST00000323848	ENSE00003637537	24645984	24646073	2	0	0	TRUE					IPR036483	PWI_dom_sf	FALSE	FALSE
1	24646667	24646789	SRRM1	ENSG00000133226	ENST00000323848	ENSE00003599546	24646667	24646789	3	0	0	TRUE					IPR036483	PWI_dom_sf	FALSE	FALSE
1	24648859	24649029	SRRM1	ENSG00000133226	ENST00000323848	ENSE00003534528	24648859	24649029	4	0	0	TRUE					IPR036483	PWI_dom_sf	FALSE	FALSE
1	24649971	24650086	SRRM1	ENSG00000133226	ENST00000323848	ENSE00003644779	24649971	24650086	5	0	2						IPR036483	PWI_dom_sf	FALSE	FALSE
1	24651409	24651612	SRRM1	ENSG00000133226	ENST00000323848	ENSE00003670653	24651409	24651612	6	2	2			TRUE			IPR036483	PWI_dom_sf	FALSE	FALSE
1	24652434	24652628	SRRM1	ENSG00000133226	ENST00000323848	ENSE00003584649	24652434	24652628	7	2	2			TRUE			IPR036483	PWI_dom_sf	FALSE	FALSE
1	24652913	24653032	SRRM1	ENSG00000133226	ENST00000323848	ENSE00003623707	24652913	24653032	8	2	2			TRUE			IPR036483	PWI_dom_sf	FALSE	FALSE
1	24654855	24655129	SRRM1	ENSG00000133226	ENST00000323848	ENSE00003571641	24654855	24655129	9	2	1						IPR036483	PWI_dom_sf	FALSE	FALSE
1	24660719	24660799	SRRM1	ENSG00000133226	ENST00000323848	ENSE00003603338	24660719	24660799	10	1	1		TRUE				IPR036483	PWI_dom_sf	FALSE	FALSE
1	24661310	24661396	SRRM1	ENSG00000133226	ENST00000323848	ENSE00003655059	24661310	24661396	11	1	1		TRUE				IPR036483	PWI_dom_sf	FALSE	FALSE
1	24662660	24662804	SRRM1	ENSG00000133226	ENST00000323848	ENSE00003650595	24662660	24662804	12	1	2						IPR036483	PWI_dom_sf	FALSE	FALSE
1	24666815	24666925	SRRM1	ENSG00000133226	ENST00000323848	ENSE00003458578	24666815	24666925	13	2	2			TRUE			IPR036483	PWI_dom_sf	FALSE	FALSE
1	24669123	24669587	SRRM1	ENSG00000133226	ENST00000323848	ENSE00003523774	24669123	24669587	14	2	2			TRUE			IPR036483	PWI_dom_sf	FALSE	FALSE
1	24670120	24670315	SRRM1	ENSG00000133226	ENST00000323848	ENSE00003508522	24670120	24670315	15	2	0						IPR036483	PWI_dom_sf	FALSE	FALSE
1	24671386	24671595	SRRM1	ENSG00000133226	ENST00000323848	ENSE00003727326	24671386	24671595	16	0	0	TRUE					IPR036483	PWI_dom_sf	FALSE	FALSE
1	24672182	24672286	SRRM1	ENSG00000133226	ENST00000323848	ENSE00001942867	24672182	24673281	17	0	-1						IPR036483	PWI_dom_sf	FALSE	FALSE
1	24643327	24643347	SRRM1	ENSG00000133226	ENST00000374389	ENSE00001809928	24643299	24643347	1	-1	0						IPR036483	PWI_dom_sf	FALSE	FALSE
1	24652928	24653032	SRRM1	ENSG00000133226	ENST00000374389	ENSE00001463385	24652928	24653032	8	2	2						IPR036483	PWI_dom_sf	FALSE	FALSE
1	24663183	24663224	SRRM1	ENSG00000133226	ENST00000374389	ENSE00003527779	24663183	24663224	13	2	2						IPR036483	PWI_dom_sf	FALSE	FALSE
1	24672182	24672286	SRRM1	ENSG00000133226	ENST00000374389	ENSE00001845267	24672182	24672626	18	0	-1						IPR036483	PWI_dom_sf	FALSE	FALSE
1	24643327	24643347	SRRM1	ENSG00000133226	ENST00000447431	ENSE00002260464	24643322	24643347	1	-1	0						IPR036483	PWI_dom_sf	FALSE	FALSE
1	24652434	24652620	SRRM1	ENSG00000133226	ENST00000447431	ENSE00003753889	24652434	24652620	7	2	0						IPR036483	PWI_dom_sf	FALSE	FALSE
1	24652622	24652628	SRRM1	ENSG00000133226	ENST00000447431	ENSE00003736762	24652622	24652628	8	0	1						IPR036483	PWI_dom_sf	FALSE	FALSE
1	24652915	24653032	SRRM1	ENSG00000133226	ENST00000447431	ENSE00003738706	24652915	24653032	9	1	2						IPR036483	PWI_dom_sf	FALSE	FALSE
1	24670120	24670273	SRRM1	ENSG00000133226	ENST00000447431	ENSE00003716901	24670120	24670273	16	2	0						IPR036483	PWI_dom_sf	FALSE	FALSE
1	24670276	24670315	SRRM1	ENSG00000133226	ENST00000447431	ENSE00003741622	24670276	24670315	17	0	1						IPR036483	PWI_dom_sf	FALSE	FALSE
1	24671386	24671453	SRRM1	ENSG00000133226	ENST00000447431	ENSE00003712137	24671386	24671595	18	1	-1						IPR036483	PWI_dom_sf	FALSE	FALSE
1			SRRM1	ENSG00000133226	ENST00000447431	ENSE00001738289	24672182	24673262	19	-1	-1						IPR036483	PWI_dom_sf	FALSE	FALSE
1			SRRM1	ENSG00000133226	ENST00000593639	ENSE00003004960	24641231	24641392	1	-1	-1				TRUE		IPR036483	PWI_dom_sf	FALSE	FALSE
1			SRRM1	ENSG00000133226	ENST00000593639	ENSE00003545597	24645984	24646073	2	-1	-1				TRUE		IPR036483	PWI_dom_sf	FALSE	FALSE
1	24646673	24646789	SRRM1	ENSG00000133226	ENST00000593639	ENSE00003475915	24646667	24646789	3	-1	0						IPR036483	PWI_dom_sf	FALSE	FALSE
1	24649971	24649987	SRRM1	ENSG00000133226	ENST00000593639	ENSE00003131991	24649971	24649987	5	0	2						IPR036483	PWI_dom_sf	FALSE	FALSE
1			SRRM1	ENSG00000133226	ENST00000596378	ENSE00003190590	24643559	24643732	1	-1	-1						IPR036483	PWI_dom_sf	FALSE	FALSE
1	24654855	24655123	SRRM1	ENSG00000133226	ENST00000596378	ENSE00003526246	24654855	24655123	9	2	1						IPR036483	PWI_dom_sf	FALSE	FALSE
1	24669123	24669508	SRRM1	ENSG00000133226	ENST00000596378	ENSE00003111667	24669123	24669508	15	2	1						IPR036483	PWI_dom_sf	FALSE	FALSE
1	24643327	24643347	SRRM1	ENSG00000133226	ENST00000600523	ENSE00003052048	24643288	24643347	1	-1	0
1	24647079	24647084	SRRM1	ENSG00000133226	ENST00000600523	ENSE00003689000	24647079	24647208	4	0	-1
1			SRRM1	ENSG00000133226	ENST00000600523	ENSE00003192162	24648024	24648166	5	-1	-1				TRUE
1			SRRM1	ENSG00000133226	ENST00000600523	ENSE00003085263	24648859	24648887	6	-1	-1
1	109612753	109612870	GNAT2	ENSG00000134183	ENST00000351050	ENSE00001124558	109612753	109613084	1	-1	1						IPR027417, IPR011025, IPR001408	P-loop_NTPase, GproteinA_insert, Gprotein_alpha_I	FALSE	FALSE
1	109610465	109610507	GNAT2	ENSG00000134183	ENST00000351050	ENSE00001642926	109610465	109610507	2	1	2						IPR027417, IPR011025, IPR001408	P-loop_NTPase, GproteinA_insert, Gprotein_alpha_I	FALSE	FALSE
1	109610040	109610181	GNAT2	ENSG00000134183	ENST00000351050	ENSE00000913051	109610040	109610181	3	2	0						IPR027417, IPR011025, IPR001408	P-loop_NTPase, GproteinA_insert, Gprotein_alpha_I	FALSE	FALSE
1	109608631	109608788	GNAT2	ENSG00000134183	ENST00000351050	ENSE00000913049	109608631	109608788	4	0	2						IPR027417, IPR011025, IPR001408	P-loop_NTPase, GproteinA_insert, Gprotein_alpha_I	FALSE	FALSE
1	109606308	109606436	GNAT2	ENSG00000134183	ENST00000351050	ENSE00000913047	109606308	109606436	5	2	2			TRUE			IPR027417, IPR011025, IPR001408	P-loop_NTPase, GproteinA_insert, Gprotein_alpha_I	FALSE	FALSE
1	109605970	109606099	GNAT2	ENSG00000134183	ENST00000351050	ENSE00001707925	109605970	109606099	6	2	0						IPR027417, IPR011025, IPR001408	P-loop_NTPase, GproteinA_insert, Gprotein_alpha_I	FALSE	FALSE
1	109603951	109604104	GNAT2	ENSG00000134183	ENST00000351050	ENSE00000826822	109603951	109604104	7	0	1						IPR027417, IPR011025, IPR001408	P-loop_NTPase, GproteinA_insert, Gprotein_alpha_I	FALSE	FALSE
1	109603354	109603544	GNAT2	ENSG00000134183	ENST00000351050	ENSE00001240968	109603254	109603544	8	1	-1						IPR027417, IPR011025, IPR001408	P-loop_NTPase, GproteinA_insert, Gprotein_alpha_I	FALSE	FALSE
1			GNAT2	ENSG00000134183	ENST00000622865	ENSE00003715539	109619888	109619929	1	-1	-1				TRUE		IPR027417, IPR011025	P-loop_NTPase, GproteinA_insert	FALSE	FALSE
1	109612753	109612870	GNAT2	ENSG00000134183	ENST00000622865	ENSE00003752967	109612753	109612923	2	-1	1						IPR027417, IPR011025	P-loop_NTPase, GproteinA_insert	FALSE	FALSE
1	109608721	109608788	GNAT2	ENSG00000134183	ENST00000622865	ENSE00003731754	109608721	109608788	5	0	2						IPR027417, IPR011025	P-loop_NTPase, GproteinA_insert	FALSE	FALSE
1	109687874	109687909	GSTM1	ENSG00000134184	ENST00000309851	ENSE00002579583	109687817	109687909	1	-1	0						IPR040079, IPR036282, IPR036249, IPR010987, IPR004046, IPR004045	Glutathione_S-Trfase, Glutathione-S-Trfase_C_sf, Thioredoxin-like_sf, Glutathione-S-Trfase_C-like, GST_C, Glutathione_S-Trfase_N	FALSE	FALSE
1	109688170	109688245	GSTM1	ENSG00000134184	ENST00000309851	ENSE00001753103	109688170	109688245	2	0	1						IPR040079, IPR036282, IPR036249, IPR010987, IPR004046, IPR004045	Glutathione_S-Trfase, Glutathione-S-Trfase_C_sf, Thioredoxin-like_sf, Glutathione-S-Trfase_C-like, GST_C, Glutathione_S-Trfase_N	FALSE	FALSE
1	109688673	109688737	GSTM1	ENSG00000134184	ENST00000309851	ENSE00003588409	109688673	109688737	3	1	0						IPR040079, IPR036282, IPR036249, IPR010987, IPR004046, IPR004045	Glutathione_S-Trfase, Glutathione-S-Trfase_C_sf, Thioredoxin-like_sf, Glutathione-S-Trfase_C-like, GST_C, Glutathione_S-Trfase_N	FALSE	FALSE
1	109689048	109689129	GSTM1	ENSG00000134184	ENST00000309851	ENSE00003512826	109689048	109689129	4	0	1						IPR040079, IPR036282, IPR036249, IPR010987, IPR004046, IPR004045	Glutathione_S-Trfase, Glutathione-S-Trfase_C_sf, Thioredoxin-like_sf, Glutathione-S-Trfase_C-like, GST_C, Glutathione_S-Trfase_N	FALSE	FALSE
1	109689225	109689325	GSTM1	ENSG00000134184	ENST00000309851	ENSE00003484138	109689225	109689325	5	1	0						IPR040079, IPR036282, IPR036249, IPR010987, IPR004046, IPR004045	Glutathione_S-Trfase, Glutathione-S-Trfase_C_sf, Thioredoxin-like_sf, Glutathione-S-Trfase_C-like, GST_C, Glutathione_S-Trfase_N	FALSE	FALSE
1	109690271	109690366	GSTM1	ENSG00000134184	ENST00000309851	ENSE00001715778	109690271	109690366	6	0	0	TRUE					IPR040079, IPR036282, IPR036249, IPR010987, IPR004046, IPR004045	Glutathione_S-Trfase, Glutathione-S-Trfase_C_sf, Thioredoxin-like_sf, Glutathione-S-Trfase_C-like, GST_C, Glutathione_S-Trfase_N	FALSE	FALSE
1	109690454	109690564	GSTM1	ENSG00000134184	ENST00000309851	ENSE00001716973	109690454	109690564	7	0	0	TRUE					IPR040079, IPR036282, IPR036249, IPR010987, IPR004046, IPR004045	Glutathione_S-Trfase, Glutathione-S-Trfase_C_sf, Thioredoxin-like_sf, Glutathione-S-Trfase_C-like, GST_C, Glutathione_S-Trfase_N	FALSE	FALSE
1	109693206	109693295	GSTM1	ENSG00000134184	ENST00000309851	ENSE00001825142	109693206	109693745	8	0	-1						IPR040079, IPR036282, IPR036249, IPR010987, IPR004046, IPR004045	Glutathione_S-Trfase, Glutathione-S-Trfase_C_sf, Thioredoxin-like_sf, Glutathione-S-Trfase_C-like, GST_C, Glutathione_S-Trfase_N	FALSE	FALSE
1	109687874	109687909	GSTM1	ENSG00000134184	ENST00000349334	ENSE00002626852	109687840	109687909	1	-1	0						IPR040079, IPR036282, IPR036249, IPR010987, IPR004045	Glutathione_S-Trfase, Glutathione-S-Trfase_C_sf, Thioredoxin-like_sf, Glutathione-S-Trfase_C-like, Glutathione_S-Trfase_N	FALSE	FALSE
1	109693206	109693295	GSTM1	ENSG00000134184	ENST00000349334	ENSE00001823882	109693206	109693743	7	0	-1						IPR040079, IPR036282, IPR036249, IPR010987, IPR004045	Glutathione_S-Trfase, Glutathione-S-Trfase_C_sf, Thioredoxin-like_sf, Glutathione-S-Trfase_C-like, Glutathione_S-Trfase_N	FALSE	FALSE
1	109687874	109687909	GSTM1	ENSG00000134184	ENST00000369819	ENSE00001450987	109687858	109687909	1	-1	0						IPR040079, IPR036282, IPR036249, IPR004045	Glutathione_S-Trfase, Glutathione-S-Trfase_C_sf, Thioredoxin-like_sf, Glutathione_S-Trfase_N	FALSE	FALSE
1	109693206	109693295	GSTM1	ENSG00000134184	ENST00000369819	ENSE00001837715	109693206	109693619	6	0	-1						IPR040079, IPR036282, IPR036249, IPR004045	Glutathione_S-Trfase, Glutathione-S-Trfase_C_sf, Thioredoxin-like_sf, Glutathione_S-Trfase_N	FALSE	FALSE
1	109687874	109687909	GSTM1	ENSG00000134184	ENST00000369823	ENSE00001450994	109687829	109687909	1	-1	0						IPR040079, IPR036282, IPR036249, IPR010987, IPR004046, IPR004045	Glutathione_S-Trfase, Glutathione-S-Trfase_C_sf, Thioredoxin-like_sf, Glutathione-S-Trfase_C-like, GST_C, Glutathione_S-Trfase_N	FALSE	FALSE
1	109688991	109689129	GSTM1	ENSG00000134184	ENST00000369823	ENSE00001787989	109688991	109689129	4	0	1						IPR040079, IPR036282, IPR036249, IPR010987, IPR004046, IPR004045	Glutathione_S-Trfase, Glutathione-S-Trfase_C_sf, Thioredoxin-like_sf, Glutathione-S-Trfase_C-like, GST_C, Glutathione_S-Trfase_N	FALSE	FALSE
1	109693206	109693295	GSTM1	ENSG00000134184	ENST00000369823	ENSE00001621864	109693206	109693388	8	0	-1						IPR040079, IPR036282, IPR036249, IPR010987, IPR004046, IPR004045	Glutathione_S-Trfase, Glutathione-S-Trfase_C_sf, Thioredoxin-like_sf, Glutathione-S-Trfase_C-like, GST_C, Glutathione_S-Trfase_N	FALSE	FALSE
1			GSTM1	ENSG00000134184	ENST00000476065	ENSE00003660080	109687845	109687909	1	-1	-1				TRUE		IPR036282, IPR036249, IPR010987, IPR004045	Glutathione-S-Trfase_C_sf, Thioredoxin-like_sf, Glutathione-S-Trfase_C-like, Glutathione_S-Trfase_N	FALSE	FALSE
1	109688236	109688245	GSTM1	ENSG00000134184	ENST00000476065	ENSE00001954501	109688117	109688245	2	-1	1						IPR036282, IPR036249, IPR010987, IPR004045	Glutathione-S-Trfase_C_sf, Thioredoxin-like_sf, Glutathione-S-Trfase_C-like, Glutathione_S-Trfase_N	FALSE	FALSE
1	109690271	109690319	GSTM1	ENSG00000134184	ENST00000476065	ENSE00001914899	109690271	109690319	6	0	1						IPR036282, IPR036249, IPR010987, IPR004045	Glutathione-S-Trfase_C_sf, Thioredoxin-like_sf, Glutathione-S-Trfase_C-like, Glutathione_S-Trfase_N	FALSE	FALSE
1	109687874	109687909	GSTM1	ENSG00000134184	ENST00000483399	ENSE00003598043	109687845	109687909	1	-1	0						IPR036249, IPR004045	Thioredoxin-like_sf, Glutathione_S-Trfase_N	FALSE	FALSE
1	109689225	109689305	GSTM1	ENSG00000134184	ENST00000483399	ENSE00003603811	109689225	109689325	4	0	-1						IPR036249, IPR004045	Thioredoxin-like_sf, Glutathione_S-Trfase_N	FALSE	FALSE
1			GSTM1	ENSG00000134184	ENST00000483399	ENSE00002596246	109708481	109708685	5	-1	-1						IPR036249, IPR004045	Thioredoxin-like_sf, Glutathione_S-Trfase_N	FALSE	FALSE
1			PRPF38B	ENSG00000134186	ENST00000370021	ENSE00001451528	108692341	108692867	1	-1	-1				TRUE
1			PRPF38B	ENSG00000134186	ENST00000370021	ENSE00001451527	108693590	108693642	2	-1	-1				TRUE
1	108695759	108695770	PRPF38B	ENSG00000134186	ENST00000370021	ENSE00003617783	108695702	108695770	3	-1	0
1	108696043	108696194	PRPF38B	ENSG00000134186	ENST00000370021	ENSE00003650558	108696043	108696194	4	0	2
1	108696277	108696337	PRPF38B	ENSG00000134186	ENST00000370021	ENSE00001224290	108696277	108696337	5	2	0
1	108698604	108698827	PRPF38B	ENSG00000134186	ENST00000370021	ENSE00000958076	108698604	108698827	6	0	2
1	108699162	108700020	PRPF38B	ENSG00000134186	ENST00000370021	ENSE00001451537	108699162	108701803	7	2	-1
1	108692592	108692867	PRPF38B	ENSG00000134186	ENST00000370022	ENSE00001882474	108692324	108692867	1	-1	0
1	108695702	108695770	PRPF38B	ENSG00000134186	ENST00000370022	ENSE00003579163	108695702	108695770	2	0	0	TRUE
1	108696740	108696754	PRPF38B	ENSG00000134186	ENST00000370022	ENSE00001623647	108696740	108697504	5	0	-1
1	108692592	108692867	PRPF38B	ENSG00000134186	ENST00000370025	ENSE00001866104	108692310	108692867	1	-1	0
1	108699162	108700020	PRPF38B	ENSG00000134186	ENST00000370025	ENSE00003850316	108699162	108702928	6	2	-1
1			REG4	ENSG00000134193	ENST00000256585	ENSE00001883368	119811409	119811460	1	-1	-1				TRUE		IPR018378, IPR016187, IPR016186	C-type_lectin_CS, CTDL_fold, C-type_lectin-like/link_sf	FALSE	FALSE
1	119808703	119808769	REG4	ENSG00000134193	ENST00000256585	ENSE00001022832	119808703	119808863	2	-1	1						IPR018378, IPR016187, IPR016186	C-type_lectin_CS, CTDL_fold, C-type_lectin-like/link_sf	FALSE	FALSE
1	119803068	119803165	REG4	ENSG00000134193	ENST00000256585	ENSE00000913356	119803068	119803165	3	1	0						IPR018378, IPR016187, IPR016186	C-type_lectin_CS, CTDL_fold, C-type_lectin-like/link_sf	FALSE	FALSE
1	119799725	119799862	REG4	ENSG00000134193	ENST00000256585	ENSE00000913357	119799725	119799862	4	0	0	TRUE					IPR018378, IPR016187, IPR016186	C-type_lectin_CS, CTDL_fold, C-type_lectin-like/link_sf	FALSE	FALSE
1	119798497	119798602	REG4	ENSG00000134193	ENST00000256585	ENSE00000913358	119798497	119798602	5	0	1						IPR018378, IPR016187, IPR016186	C-type_lectin_CS, CTDL_fold, C-type_lectin-like/link_sf	FALSE	FALSE
1	119794618	119794685	REG4	ENSG00000134193	ENST00000256585	ENSE00001353646	119794017	119794685	6	1	-1						IPR018378, IPR016187, IPR016186	C-type_lectin_CS, CTDL_fold, C-type_lectin-like/link_sf	FALSE	FALSE
1			REG4	ENSG00000134193	ENST00000354219	ENSE00001022831	119811409	119811580	1	-1	-1				TRUE		IPR018378, IPR016187, IPR016186	C-type_lectin_CS, CTDL_fold, C-type_lectin-like/link_sf	FALSE	FALSE
1			REG4	ENSG00000134193	ENST00000354219	ENSE00001406883	119809029	119809202	2	-1	-1						IPR018378, IPR016187, IPR016186	C-type_lectin_CS, CTDL_fold, C-type_lectin-like/link_sf	FALSE	FALSE
1	119794618	119794685	REG4	ENSG00000134193	ENST00000354219	ENSE00001418729	119794018	119794685	7	1	-1						IPR018378, IPR016187, IPR016186	C-type_lectin_CS, CTDL_fold, C-type_lectin-like/link_sf	FALSE	FALSE
1	119802828	119803165	REG4	ENSG00000134193	ENST00000369401	ENSE00001732830	119801172	119803165	3	1	-1						IPR016187	CTDL_fold	FALSE	FALSE
1	115089364	115089432	TSPAN2	ENSG00000134198	ENST00000369515	ENSE00001839181	115089364	115089500	1	-1	0						IPR018503, IPR018499, IPR008952	Tetraspanin_CS, Tetraspanin/Peripherin, Tetraspanin_EC2_sf	FALSE	FALSE
1	115072905	115073007	TSPAN2	ENSG00000134198	ENST00000369515	ENSE00000957978	115072905	115073007	2	0	1						IPR018503, IPR018499, IPR008952	Tetraspanin_CS, Tetraspanin/Peripherin, Tetraspanin_EC2_sf	FALSE	FALSE
1	115062135	115062232	TSPAN2	ENSG00000134198	ENST00000369515	ENSE00000800132	115062135	115062232	3	1	0						IPR018503, IPR018499, IPR008952	Tetraspanin_CS, Tetraspanin/Peripherin, Tetraspanin_EC2_sf	FALSE	FALSE
1	115058883	115058981	TSPAN2	ENSG00000134198	ENST00000369515	ENSE00001020902	115058883	115058981	4	0	0	TRUE					IPR018503, IPR018499, IPR008952, IPR000301, IPR018503, IPR018499, IPR008952	Tetraspanin_CS, Tetraspanin/Peripherin, Tetraspanin_EC2_sf, Tetraspanin, Tetraspanin_CS, Tetraspanin/Peripherin, Tetraspanin_EC2_sf	FALSE	FALSE
1	115057537	115057608	TSPAN2	ENSG00000134198	ENST00000369515	ENSE00003657578	115057537	115057608	5	0	0	TRUE					IPR018503, IPR018499, IPR008952	Tetraspanin_CS, Tetraspanin/Peripherin, Tetraspanin_EC2_sf	FALSE	FALSE
1	115053379	115053462	TSPAN2	ENSG00000134198	ENST00000369515	ENSE00003634510	115053379	115053462	6	0	0	TRUE					IPR018503, IPR018499, IPR008952	Tetraspanin_CS, Tetraspanin/Peripherin, Tetraspanin_EC2_sf	FALSE	FALSE
1	115050490	115050555	TSPAN2	ENSG00000134198	ENST00000369515	ENSE00001899640	115050356	115050555	7	0	-1						IPR018503, IPR018499, IPR008952	Tetraspanin_CS, Tetraspanin/Peripherin, Tetraspanin_EC2_sf	FALSE	FALSE
1	115089364	115089432	TSPAN2	ENSG00000134198	ENST00000369516	ENSE00001817381	115089364	115089503	1	-1	0						IPR018503, IPR018499, IPR008952	Tetraspanin_CS, Tetraspanin/Peripherin, Tetraspanin_EC2_sf	FALSE	FALSE
1	115060464	115060538	TSPAN2	ENSG00000134198	ENST00000369516	ENSE00001020901	115060464	115060538	4	0	0	TRUE					IPR018503, IPR018499, IPR008952	Tetraspanin_CS, Tetraspanin/Peripherin, Tetraspanin_EC2_sf	FALSE	FALSE
1	115050490	115050555	TSPAN2	ENSG00000134198	ENST00000369516	ENSE00001124058	115048011	115050555	8	0	-1						IPR018503, IPR018499, IPR008952	Tetraspanin_CS, Tetraspanin/Peripherin, Tetraspanin_EC2_sf	FALSE	FALSE
1	115089364	115089414	TSPAN2	ENSG00000134198	ENST00000433172	ENSE00001714941	115089364	115089414	1	0	0						IPR018503, IPR018499, IPR008952	Tetraspanin_CS, Tetraspanin/Peripherin, Tetraspanin_EC2_sf	FALSE	FALSE
1	115050490	115050555	TSPAN2	ENSG00000134198	ENST00000433172	ENSE00001759466	115050383	115050555	7	0	-1						IPR018503, IPR018499, IPR008952	Tetraspanin_CS, Tetraspanin/Peripherin, Tetraspanin_EC2_sf	FALSE	FALSE
1			TSHB	ENSG00000134200	ENST00000256592	ENSE00001372051	115029826	115029860	1	-1	-1				TRUE		IPR029034, IPR018245, IPR006208	Cystine-knot_cytokine, Gonadotropin_bsu_CS, Glyco_hormone_CN	FALSE	FALSE
1	115033363	115033524	TSHB	ENSG00000134200	ENST00000256592	ENSE00000913450	115033362	115033524	2	-1	0						IPR029034, IPR018245, IPR006208	Cystine-knot_cytokine, Gonadotropin_bsu_CS, Glyco_hormone_CN	FALSE	FALSE
1	115033973	115034227	TSHB	ENSG00000134200	ENST00000256592	ENSE00000913449	115033973	115034302	3	0	-1						IPR029034, IPR018245, IPR006208	Cystine-knot_cytokine, Gonadotropin_bsu_CS, Glyco_hormone_CN	FALSE	FALSE
1	109712313	109712348	GSTM5	ENSG00000134201	ENST00000256593	ENSE00001952301	109712251	109712348	1	-1	0						IPR040079, IPR036282, IPR036249, IPR010987, IPR004046, IPR004045	Glutathione_S-Trfase, Glutathione-S-Trfase_C_sf, Thioredoxin-like_sf, Glutathione-S-Trfase_C-like, GST_C, Glutathione_S-Trfase_N	FALSE	FALSE
1	109712618	109712693	GSTM5	ENSG00000134201	ENST00000256593	ENSE00003676725	109712618	109712693	2	0	1						IPR040079, IPR036282, IPR036249, IPR010987, IPR004046, IPR004045	Glutathione_S-Trfase, Glutathione-S-Trfase_C_sf, Thioredoxin-like_sf, Glutathione-S-Trfase_C-like, GST_C, Glutathione_S-Trfase_N	FALSE	FALSE
1	109713119	109713183	GSTM5	ENSG00000134201	ENST00000256593	ENSE00003570297	109713119	109713183	3	1	0						IPR040079, IPR036282, IPR036249, IPR010987, IPR004046, IPR004045	Glutathione_S-Trfase, Glutathione-S-Trfase_C_sf, Thioredoxin-like_sf, Glutathione-S-Trfase_C-like, GST_C, Glutathione_S-Trfase_N	FALSE	FALSE
1	109713484	109713565	GSTM5	ENSG00000134201	ENST00000256593	ENSE00001759229	109713484	109713565	4	0	1						IPR040079, IPR036282, IPR036249, IPR010987, IPR004046, IPR004045	Glutathione_S-Trfase, Glutathione-S-Trfase_C_sf, Thioredoxin-like_sf, Glutathione-S-Trfase_C-like, GST_C, Glutathione_S-Trfase_N	FALSE	FALSE
1	109713661	109713761	GSTM5	ENSG00000134201	ENST00000256593	ENSE00003612986	109713661	109713761	5	1	0						IPR040079, IPR036282, IPR036249, IPR010987, IPR004046, IPR004045	Glutathione_S-Trfase, Glutathione-S-Trfase_C_sf, Thioredoxin-like_sf, Glutathione-S-Trfase_C-like, GST_C, Glutathione_S-Trfase_N	FALSE	FALSE
1	109714947	109715042	GSTM5	ENSG00000134201	ENST00000256593	ENSE00003506812	109714947	109715042	6	0	0	TRUE					IPR040079, IPR036282, IPR036249, IPR010987, IPR004046, IPR004045	Glutathione_S-Trfase, Glutathione-S-Trfase_C_sf, Thioredoxin-like_sf, Glutathione-S-Trfase_C-like, GST_C, Glutathione_S-Trfase_N	FALSE	FALSE
1	109715130	109715240	GSTM5	ENSG00000134201	ENST00000256593	ENSE00003503414	109715130	109715240	7	0	0	TRUE					IPR040079, IPR036282, IPR036249, IPR010987, IPR004046, IPR004045	Glutathione_S-Trfase, Glutathione-S-Trfase_C_sf, Thioredoxin-like_sf, Glutathione-S-Trfase_C-like, GST_C, Glutathione_S-Trfase_N	FALSE	FALSE
1	109717337	109717426	GSTM5	ENSG00000134201	ENST00000256593	ENSE00000826835	109717337	109718268	8	0	-1						IPR040079, IPR036282, IPR036249, IPR010987, IPR004046, IPR004045	Glutathione_S-Trfase, Glutathione-S-Trfase_C_sf, Thioredoxin-like_sf, Glutathione-S-Trfase_C-like, GST_C, Glutathione_S-Trfase_N	FALSE	FALSE
1	109712313	109712348	GSTM5	ENSG00000134201	ENST00000369812	ENSE00003748296	109712313	109712348	1	0	0						IPR036282, IPR036249, IPR010987, IPR004046, IPR004045	Glutathione-S-Trfase_C_sf, Thioredoxin-like_sf, Glutathione-S-Trfase_C-like, GST_C, Glutathione_S-Trfase_N	FALSE	FALSE
1	109713661	109713710	GSTM5	ENSG00000134201	ENST00000369812	ENSE00003726651	109713661	109713710	5	1	0						IPR036282, IPR036249, IPR010987, IPR004046, IPR004045	Glutathione-S-Trfase_C_sf, Thioredoxin-like_sf, Glutathione-S-Trfase_C-like, GST_C, Glutathione_S-Trfase_N	FALSE	FALSE
1	109713953	109714003	GSTM5	ENSG00000134201	ENST00000369812	ENSE00003753490	109713953	109714003	6	0	0	TRUE					IPR036282, IPR036249, IPR010987, IPR004046, IPR004045	Glutathione-S-Trfase_C_sf, Thioredoxin-like_sf, Glutathione-S-Trfase_C-like, GST_C, Glutathione_S-Trfase_N	FALSE	FALSE
1	109717337	109717426	GSTM5	ENSG00000134201	ENST00000369812	ENSE00003746225	109717337	109717426	9	0	0						IPR036282, IPR036249, IPR010987, IPR004046, IPR004045	Glutathione-S-Trfase_C_sf, Thioredoxin-like_sf, Glutathione-S-Trfase_C-like, GST_C, Glutathione_S-Trfase_N	FALSE	FALSE
1			GSTM5	ENSG00000134201	ENST00000647711	ENSE00003839762	109711780	109711827	1	-1	-1						IPR040079, IPR036282, IPR036249, IPR010987, IPR004046, IPR004045	Glutathione_S-Trfase, Glutathione-S-Trfase_C_sf, Thioredoxin-like_sf, Glutathione-S-Trfase_C-like, GST_C, Glutathione_S-Trfase_N	FALSE	FALSE
1	109712313	109712348	GSTM5	ENSG00000134201	ENST00000647711	ENSE00003831554	109712293	109712348	2	-1	0						IPR040079, IPR036282, IPR036249, IPR010987, IPR004046, IPR004045	Glutathione_S-Trfase, Glutathione-S-Trfase_C_sf, Thioredoxin-like_sf, Glutathione-S-Trfase_C-like, GST_C, Glutathione_S-Trfase_N	FALSE	FALSE
1	109740240	109740287	GSTM3	ENSG00000134202	ENST00000256594	ENSE00001406070	109740240	109740516	1	-1	0						IPR040079, IPR036282, IPR036249, IPR010987, IPR004046, IPR004045	Glutathione_S-Trfase, Glutathione-S-Trfase_C_sf, Thioredoxin-like_sf, Glutathione-S-Trfase_C-like, GST_C, Glutathione_S-Trfase_N	FALSE	FALSE
1	109739833	109739908	GSTM3	ENSG00000134202	ENST00000256594	ENSE00000913154	109739833	109739908	2	0	1						IPR040079, IPR036282, IPR036249, IPR010987, IPR004046, IPR004045	Glutathione_S-Trfase, Glutathione-S-Trfase_C_sf, Thioredoxin-like_sf, Glutathione-S-Trfase_C-like, GST_C, Glutathione_S-Trfase_N	FALSE	FALSE
1	109739429	109739493	GSTM3	ENSG00000134202	ENST00000256594	ENSE00003592814	109739429	109739493	3	1	0						IPR040079, IPR036282, IPR036249, IPR010987, IPR004046, IPR004045	Glutathione_S-Trfase, Glutathione-S-Trfase_C_sf, Thioredoxin-like_sf, Glutathione-S-Trfase_C-like, GST_C, Glutathione_S-Trfase_N	FALSE	FALSE
1	109738285	109738366	GSTM3	ENSG00000134202	ENST00000256594	ENSE00003629107	109738285	109738366	4	0	1						IPR040079, IPR036282, IPR036249, IPR010987, IPR004046, IPR004045	Glutathione_S-Trfase, Glutathione-S-Trfase_C_sf, Thioredoxin-like_sf, Glutathione-S-Trfase_C-like, GST_C, Glutathione_S-Trfase_N	FALSE	FALSE
1	109738091	109738191	GSTM3	ENSG00000134202	ENST00000256594	ENSE00003671980	109738091	109738191	5	1	0						IPR040079, IPR036282, IPR036249, IPR010987, IPR004046, IPR004045	Glutathione_S-Trfase, Glutathione-S-Trfase_C_sf, Thioredoxin-like_sf, Glutathione-S-Trfase_C-like, GST_C, Glutathione_S-Trfase_N	FALSE	FALSE
1	109737656	109737751	GSTM3	ENSG00000134202	ENST00000256594	ENSE00003484421	109737656	109737751	6	0	0	TRUE					IPR040079, IPR036282, IPR036249, IPR010987, IPR004046, IPR004045	Glutathione_S-Trfase, Glutathione-S-Trfase_C_sf, Thioredoxin-like_sf, Glutathione-S-Trfase_C-like, GST_C, Glutathione_S-Trfase_N	FALSE	FALSE
1	109737457	109737567	GSTM3	ENSG00000134202	ENST00000256594	ENSE00003478810	109737457	109737567	7	0	0	TRUE					IPR040079, IPR036282, IPR036249, IPR010987, IPR004046, IPR004045	Glutathione_S-Trfase, Glutathione-S-Trfase_C_sf, Thioredoxin-like_sf, Glutathione-S-Trfase_C-like, GST_C, Glutathione_S-Trfase_N	FALSE	FALSE
1	109737071	109737169	GSTM3	ENSG00000134202	ENST00000256594	ENSE00001024579	109733932	109737169	8	0	-1						IPR040079, IPR036282, IPR036249, IPR010987, IPR004046, IPR004045	Glutathione_S-Trfase, Glutathione-S-Trfase_C_sf, Thioredoxin-like_sf, Glutathione-S-Trfase_C-like, GST_C, Glutathione_S-Trfase_N	FALSE	FALSE
1			GSTM3	ENSG00000134202	ENST00000361066	ENSE00001192281	109740953	109741038	1	-1	-1				TRUE		IPR040079, IPR036282, IPR036249, IPR010987, IPR004046, IPR004045	Glutathione_S-Trfase, Glutathione-S-Trfase_C_sf, Thioredoxin-like_sf, Glutathione-S-Trfase_C-like, GST_C, Glutathione_S-Trfase_N	FALSE	FALSE
1	109740240	109740287	GSTM3	ENSG00000134202	ENST00000361066	ENSE00001192318	109740240	109740511	2	-1	0						IPR040079, IPR036282, IPR036249, IPR010987, IPR004046, IPR004045	Glutathione_S-Trfase, Glutathione-S-Trfase_C_sf, Thioredoxin-like_sf, Glutathione-S-Trfase_C-like, GST_C, Glutathione_S-Trfase_N	FALSE	FALSE
1	109737071	109737169	GSTM3	ENSG00000134202	ENST00000361066	ENSE00001417282	109733937	109737169	9	0	-1						IPR040079, IPR036282, IPR036249, IPR010987, IPR004046, IPR004045	Glutathione_S-Trfase, Glutathione-S-Trfase_C_sf, Thioredoxin-like_sf, Glutathione-S-Trfase_C-like, GST_C, Glutathione_S-Trfase_N	FALSE	FALSE
1	109740240	109740287	GSTM3	ENSG00000134202	ENST00000540225	ENSE00003752844	109740240	109740304	1	-1	0						IPR040079, IPR036282, IPR036249, IPR010987, IPR004046, IPR004045	Glutathione_S-Trfase, Glutathione-S-Trfase_C_sf, Thioredoxin-like_sf, Glutathione-S-Trfase_C-like, GST_C, Glutathione_S-Trfase_N	FALSE	FALSE
1	109737460	109737567	GSTM3	ENSG00000134202	ENST00000540225	ENSE00003735371	109737460	109737567	7	0	0	TRUE					IPR040079, IPR036282, IPR036249, IPR010987, IPR004046, IPR004045	Glutathione_S-Trfase, Glutathione-S-Trfase_C_sf, Thioredoxin-like_sf, Glutathione-S-Trfase_C-like, GST_C, Glutathione_S-Trfase_N	FALSE	FALSE
1	109737449	109737457	GSTM3	ENSG00000134202	ENST00000540225	ENSE00003723541	109737449	109737457	8	0	0	TRUE					IPR040079, IPR036282, IPR036249, IPR010987, IPR004046, IPR004045	Glutathione_S-Trfase, Glutathione-S-Trfase_C_sf, Thioredoxin-like_sf, Glutathione-S-Trfase_C-like, GST_C, Glutathione_S-Trfase_N	FALSE	FALSE
1	109737441	109737446	GSTM3	ENSG00000134202	ENST00000540225	ENSE00003738151	109737441	109737446	9	0	0	TRUE					IPR040079, IPR036282, IPR036249, IPR010987, IPR004046, IPR004045	Glutathione_S-Trfase, Glutathione-S-Trfase_C_sf, Thioredoxin-like_sf, Glutathione-S-Trfase_C-like, GST_C, Glutathione_S-Trfase_N	FALSE	FALSE
1	109737434	109737439	GSTM3	ENSG00000134202	ENST00000540225	ENSE00003751314	109737434	109737439	10	0	0	TRUE					IPR040079, IPR036282, IPR036249, IPR010987, IPR004046, IPR004045	Glutathione_S-Trfase, Glutathione-S-Trfase_C_sf, Thioredoxin-like_sf, Glutathione-S-Trfase_C-like, GST_C, Glutathione_S-Trfase_N	FALSE	FALSE
1	109737430	109737432	GSTM3	ENSG00000134202	ENST00000540225	ENSE00003718177	109737430	109737432	11	0	0	TRUE					IPR040079, IPR036282, IPR036249, IPR010987, IPR004046, IPR004045	Glutathione_S-Trfase, Glutathione-S-Trfase_C_sf, Thioredoxin-like_sf, Glutathione-S-Trfase_C-like, GST_C, Glutathione_S-Trfase_N	FALSE	FALSE
1	109737417	109737428	GSTM3	ENSG00000134202	ENST00000540225	ENSE00003741775	109737417	109737428	12	0	0	TRUE					IPR040079, IPR036282, IPR036249, IPR010987, IPR004046, IPR004045	Glutathione_S-Trfase, Glutathione-S-Trfase_C_sf, Thioredoxin-like_sf, Glutathione-S-Trfase_C-like, GST_C, Glutathione_S-Trfase_N	FALSE	FALSE
1	109737398	109737415	GSTM3	ENSG00000134202	ENST00000540225	ENSE00003716219	109737398	109737415	13	0	0	TRUE					IPR040079, IPR036282, IPR036249, IPR010987, IPR004046, IPR004045	Glutathione_S-Trfase, Glutathione-S-Trfase_C_sf, Thioredoxin-like_sf, Glutathione-S-Trfase_C-like, GST_C, Glutathione_S-Trfase_N	FALSE	FALSE
1	109737394	109737396	GSTM3	ENSG00000134202	ENST00000540225	ENSE00003718130	109737394	109737396	14	0	0	TRUE					IPR040079, IPR036282, IPR036249, IPR010987, IPR004046, IPR004045	Glutathione_S-Trfase, Glutathione-S-Trfase_C_sf, Thioredoxin-like_sf, Glutathione-S-Trfase_C-like, GST_C, Glutathione_S-Trfase_N	FALSE	FALSE
1	109737387	109737392	GSTM3	ENSG00000134202	ENST00000540225	ENSE00003717391	109737365	109737392	15	0	-1						IPR040079, IPR036282, IPR036249, IPR010987, IPR004046, IPR004045	Glutathione_S-Trfase, Glutathione-S-Trfase_C_sf, Thioredoxin-like_sf, Glutathione-S-Trfase_C-like, GST_C, Glutathione_S-Trfase_N	FALSE	FALSE
1	114153610	114153772	SYT6	ENSG00000134207	ENST00000369547	ENSE00003557305	114153610	114153869	1	-1	1						IPR035892, IPR028701, IPR001565	C2_domain_sf, SYT6, Synaptotagmin	FALSE	FALSE
1	114139615	114139963	SYT6	ENSG00000134207	ENST00000369547	ENSE00001450305	114139615	114139963	2	1	2						IPR035892, IPR028701, IPR001565	C2_domain_sf, SYT6, Synaptotagmin	FALSE	FALSE
1	114137495	114138053	SYT6	ENSG00000134207	ENST00000369547	ENSE00001150890	114137495	114138053	3	2	0						IPR035892, IPR028701, IPR001565	C2_domain_sf, SYT6, Synaptotagmin	FALSE	FALSE
1	114103601	114103721	SYT6	ENSG00000134207	ENST00000369547	ENSE00000913486	114103601	114103721	4	0	1						IPR035892, IPR028701, IPR001565	C2_domain_sf, SYT6, Synaptotagmin	FALSE	FALSE
1	114099094	114099265	SYT6	ENSG00000134207	ENST00000369547	ENSE00001669170	114099094	114099265	5	1	2						IPR035892, IPR028701, IPR001565	C2_domain_sf, SYT6, Synaptotagmin	FALSE	FALSE
1	114097727	114097877	SYT6	ENSG00000134207	ENST00000369547	ENSE00003565406	114097727	114097877	6	2	0						IPR035892, IPR028701, IPR001565	C2_domain_sf, SYT6, Synaptotagmin	FALSE	FALSE
1	114092011	114092082	SYT6	ENSG00000134207	ENST00000369547	ENSE00003719375	114089298	114092082	7	0	-1						IPR035892, IPR028701, IPR001565	C2_domain_sf, SYT6, Synaptotagmin	FALSE	FALSE
1			SYT6	ENSG00000134207	ENST00000607941	ENSE00003709921	114152218	114152440	1	-1	-1				TRUE		IPR035892, IPR028701, IPR001565	C2_domain_sf, SYT6, Synaptotagmin	FALSE	FALSE
1	114139615	114139871	SYT6	ENSG00000134207	ENST00000607941	ENSE00001450310	114139615	114139880	2	-1	2						IPR035892, IPR028701, IPR001565	C2_domain_sf, SYT6, Synaptotagmin	FALSE	FALSE
1	114093786	114093803	SYT6	ENSG00000134207	ENST00000607941	ENSE00001402005	114093735	114093803	7	0	-1						IPR035892, IPR028701, IPR001565	C2_domain_sf, SYT6, Synaptotagmin	FALSE	FALSE
1			SYT6	ENSG00000134207	ENST00000607941	ENSE00001450309	114089292	114092082	8	-1	-1						IPR035892, IPR028701, IPR001565	C2_domain_sf, SYT6, Synaptotagmin	FALSE	FALSE
1			SYT6	ENSG00000134207	ENST00000608203	ENSE00003711377	114152766	114152957	1	-1	-1						IPR035892, IPR028701, IPR001565	C2_domain_sf, SYT6, Synaptotagmin	FALSE	FALSE
1	114137669	114138053	SYT6	ENSG00000134207	ENST00000608203	ENSE00003707045	114137669	114138053	3	2	0						IPR035892, IPR028701, IPR001565	C2_domain_sf, SYT6, Synaptotagmin	FALSE	FALSE
1	114152623	114152686	SYT6	ENSG00000134207	ENST00000608879	ENSE00003710690	114152623	114152922	1	-1	1
1	114139653	114139963	SYT6	ENSG00000134207	ENST00000608879	ENSE00003707124	114139653	114139963	2	1	0
1			SYT6	ENSG00000134207	ENST00000609117	ENSE00003702989	114152623	114152917	1	-1	-1						IPR035892, IPR028701, IPR001565	C2_domain_sf, SYT6, Synaptotagmin	FALSE	FALSE
1			SYT6	ENSG00000134207	ENST00000609577	ENSE00003704447	114152766	114152980	1	-1	-1				TRUE
1	114139615	114139871	SYT6	ENSG00000134207	ENST00000609577	ENSE00003711146	114139615	114139963	2	-1	2						IPR035892, IPR028701, IPR001565	C2_domain_sf, SYT6, Synaptotagmin	FALSE	FALSE
1	114138046	114138053	SYT6	ENSG00000134207	ENST00000609577	ENSE00003708319	114138046	114138053	3	2	1
1	114153610	114153772	SYT6	ENSG00000134207	ENST00000610096	ENSE00003496749	114153610	114153850	1	-1	1
1	114139828	114139880	SYT6	ENSG00000134207	ENST00000610096	ENSE00003706977	114139615	114139880	2	1	-1
1			SYT6	ENSG00000134207	ENST00000610096	ENSE00003702593	114093735	114093803	7	-1	-1				TRUE
1			SYT6	ENSG00000134207	ENST00000610096	ENSE00003710002	114091765	114092082	8	-1	-1
1	114153610	114153772	SYT6	ENSG00000134207	ENST00000610121	ENSE00003710556	114153610	114153868	1	-1	1
1			SYT6	ENSG00000134207	ENST00000610121	ENSE00003708442	114137495	114138053	3	-1	-1
1			SYT6	ENSG00000134207	ENST00000610121	ENSE00003702986	114103601	114103721	4	-1	-1				TRUE
1			SYT6	ENSG00000134207	ENST00000610121	ENSE00003707846	114099094	114099265	5	-1	-1				TRUE
1			SYT6	ENSG00000134207	ENST00000610121	ENSE00003709724	114097727	114097877	6	-1	-1				TRUE
1			SYT6	ENSG00000134207	ENST00000610121	ENSE00003705786	114089291	114092082	7	-1	-1
1			SYT6	ENSG00000134207	ENST00000641643	ENSE00003707194	114153610	114153880	1	-1	-1						IPR035892, IPR028701, IPR001565	C2_domain_sf, SYT6, Synaptotagmin	FALSE	FALSE
1	114097748	114097877	SYT6	ENSG00000134207	ENST00000641643	ENSE00003899840	114097748	114097877	6	2	0						IPR035892, IPR028701, IPR001565	C2_domain_sf, SYT6, Synaptotagmin	FALSE	FALSE
1			SYT6	ENSG00000134207	ENST00000641643	ENSE00003841133	114090774	114092082	8	-1	-1						IPR035892, IPR028701, IPR001565	C2_domain_sf, SYT6, Synaptotagmin	FALSE	FALSE
1	107964666	107964869	VAV3	ENSG00000134215	ENST00000370056	ENSE00001894713	107964666	107965180	1	-1	0						IPR037832, IPR036872, IPR036860, IPR036028, IPR035899, IPR035881, IPR035734, IPR022613, IPR011993, IPR003096, IPR002219, IPR001849, IPR001715, IPR001452, IPR001331, IPR000980	PH_Vav, CH_dom_sf, SH2_dom_sf, SH3-like_dom_sf, DBL_dom_sf, VAV3_SH2, VAV3_SH3_2, CAMSAP_CH, PH-like_dom_sf, SM22_calponin, PE/DAG-bd, PH_domain, CH-domain, SH3_domain, GDS_CDC24_CS, SH2	FALSE	FALSE
1	107874901	107875017	VAV3	ENSG00000134215	ENST00000370056	ENSE00003656913	107874901	107875017	2	0	0	TRUE					IPR037832, IPR036872, IPR036860, IPR036028, IPR035899, IPR035881, IPR035734, IPR022613, IPR011993, IPR003096, IPR002219, IPR001849, IPR001715, IPR001452, IPR001331, IPR000980	PH_Vav, CH_dom_sf, SH2_dom_sf, SH3-like_dom_sf, DBL_dom_sf, VAV3_SH2, VAV3_SH3_2, CAMSAP_CH, PH-like_dom_sf, SM22_calponin, PE/DAG-bd, PH_domain, CH-domain, SH3_domain, GDS_CDC24_CS, SH2	FALSE	FALSE
1	107779434	107779492	VAV3	ENSG00000134215	ENST00000370056	ENSE00003666294	107779434	107779492	3	0	2						IPR037832, IPR036872, IPR036860, IPR036028, IPR035899, IPR035881, IPR035734, IPR022613, IPR011993, IPR003096, IPR002219, IPR001849, IPR001715, IPR001452, IPR001331, IPR000980	PH_Vav, CH_dom_sf, SH2_dom_sf, SH3-like_dom_sf, DBL_dom_sf, VAV3_SH2, VAV3_SH3_2, CAMSAP_CH, PH-like_dom_sf, SM22_calponin, PE/DAG-bd, PH_domain, CH-domain, SH3_domain, GDS_CDC24_CS, SH2	FALSE	FALSE
1	107777231	107777296	VAV3	ENSG00000134215	ENST00000370056	ENSE00003501742	107777231	107777296	4	2	2			TRUE			IPR037832, IPR036872, IPR036860, IPR036028, IPR035899, IPR035881, IPR035734, IPR022613, IPR011993, IPR003096, IPR002219, IPR001849, IPR001715, IPR001452, IPR001331, IPR000980	PH_Vav, CH_dom_sf, SH2_dom_sf, SH3-like_dom_sf, DBL_dom_sf, VAV3_SH2, VAV3_SH3_2, CAMSAP_CH, PH-like_dom_sf, SM22_calponin, PE/DAG-bd, PH_domain, CH-domain, SH3_domain, GDS_CDC24_CS, SH2	FALSE	FALSE
1	107772735	107772843	VAV3	ENSG00000134215	ENST00000370056	ENSE00003462627	107772735	107772843	5	2	0						IPR037832, IPR036872, IPR036860, IPR036028, IPR035899, IPR035881, IPR035734, IPR022613, IPR011993, IPR003096, IPR002219, IPR001849, IPR001715, IPR001452, IPR001331, IPR000980	PH_Vav, CH_dom_sf, SH2_dom_sf, SH3-like_dom_sf, DBL_dom_sf, VAV3_SH2, VAV3_SH3_2, CAMSAP_CH, PH-like_dom_sf, SM22_calponin, PE/DAG-bd, PH_domain, CH-domain, SH3_domain, GDS_CDC24_CS, SH2	FALSE	FALSE
1	107770636	107770728	VAV3	ENSG00000134215	ENST00000370056	ENSE00003482775	107770636	107770728	6	0	0	TRUE					IPR037832, IPR036872, IPR036860, IPR036028, IPR035899, IPR035881, IPR035734, IPR022613, IPR011993, IPR003096, IPR002219, IPR001849, IPR001715, IPR001452, IPR001331, IPR000980	PH_Vav, CH_dom_sf, SH2_dom_sf, SH3-like_dom_sf, DBL_dom_sf, VAV3_SH2, VAV3_SH3_2, CAMSAP_CH, PH-like_dom_sf, SM22_calponin, PE/DAG-bd, PH_domain, CH-domain, SH3_domain, GDS_CDC24_CS, SH2	FALSE	FALSE
1	107768441	107768509	VAV3	ENSG00000134215	ENST00000370056	ENSE00003568698	107768441	107768509	7	0	0	TRUE					IPR037832, IPR036872, IPR036860, IPR036028, IPR035899, IPR035881, IPR035734, IPR022613, IPR011993, IPR003096, IPR002219, IPR001849, IPR001715, IPR001452, IPR001331, IPR000980	PH_Vav, CH_dom_sf, SH2_dom_sf, SH3-like_dom_sf, DBL_dom_sf, VAV3_SH2, VAV3_SH3_2, CAMSAP_CH, PH-like_dom_sf, SM22_calponin, PE/DAG-bd, PH_domain, CH-domain, SH3_domain, GDS_CDC24_CS, SH2	FALSE	FALSE
1	107766447	107766550	VAV3	ENSG00000134215	ENST00000370056	ENSE00003553422	107766447	107766550	8	0	2						IPR037832, IPR036872, IPR036860, IPR036028, IPR035899, IPR035881, IPR035734, IPR022613, IPR011993, IPR003096, IPR002219, IPR001849, IPR001715, IPR001452, IPR001331, IPR000980	PH_Vav, CH_dom_sf, SH2_dom_sf, SH3-like_dom_sf, DBL_dom_sf, VAV3_SH2, VAV3_SH3_2, CAMSAP_CH, PH-like_dom_sf, SM22_calponin, PE/DAG-bd, PH_domain, CH-domain, SH3_domain, GDS_CDC24_CS, SH2	FALSE	FALSE
1	107765076	107765175	VAV3	ENSG00000134215	ENST00000370056	ENSE00003623768	107765076	107765175	9	2	0						IPR037832, IPR036872, IPR036860, IPR036028, IPR035899, IPR035881, IPR035734, IPR022613, IPR011993, IPR003096, IPR002219, IPR001849, IPR001715, IPR001452, IPR001331, IPR000980	PH_Vav, CH_dom_sf, SH2_dom_sf, SH3-like_dom_sf, DBL_dom_sf, VAV3_SH2, VAV3_SH3_2, CAMSAP_CH, PH-like_dom_sf, SM22_calponin, PE/DAG-bd, PH_domain, CH-domain, SH3_domain, GDS_CDC24_CS, SH2	FALSE	FALSE
1	107760784	107760879	VAV3	ENSG00000134215	ENST00000370056	ENSE00003532265	107760784	107760879	10	0	0	TRUE					IPR037832, IPR036872, IPR036860, IPR036028, IPR035899, IPR035881, IPR035734, IPR022613, IPR011993, IPR003096, IPR002219, IPR001849, IPR001715, IPR001452, IPR001331, IPR000980	PH_Vav, CH_dom_sf, SH2_dom_sf, SH3-like_dom_sf, DBL_dom_sf, VAV3_SH2, VAV3_SH3_2, CAMSAP_CH, PH-like_dom_sf, SM22_calponin, PE/DAG-bd, PH_domain, CH-domain, SH3_domain, GDS_CDC24_CS, SH2	FALSE	FALSE
1	107757261	107757329	VAV3	ENSG00000134215	ENST00000370056	ENSE00003693923	107757261	107757329	11	0	0	TRUE					IPR037832, IPR036872, IPR036860, IPR036028, IPR035899, IPR035881, IPR035734, IPR022613, IPR011993, IPR003096, IPR002219, IPR001849, IPR001715, IPR001452, IPR001331, IPR000980	PH_Vav, CH_dom_sf, SH2_dom_sf, SH3-like_dom_sf, DBL_dom_sf, VAV3_SH2, VAV3_SH3_2, CAMSAP_CH, PH-like_dom_sf, SM22_calponin, PE/DAG-bd, PH_domain, CH-domain, SH3_domain, GDS_CDC24_CS, SH2	FALSE	FALSE
1	107755427	107755513	VAV3	ENSG00000134215	ENST00000370056	ENSE00003529559	107755427	107755513	12	0	0	TRUE					IPR037832, IPR036872, IPR036860, IPR036028, IPR035899, IPR035881, IPR035734, IPR022613, IPR011993, IPR003096, IPR002219, IPR001849, IPR001715, IPR001452, IPR001331, IPR000980	PH_Vav, CH_dom_sf, SH2_dom_sf, SH3-like_dom_sf, DBL_dom_sf, VAV3_SH2, VAV3_SH3_2, CAMSAP_CH, PH-like_dom_sf, SM22_calponin, PE/DAG-bd, PH_domain, CH-domain, SH3_domain, GDS_CDC24_CS, SH2	FALSE	FALSE
1	107751117	107751202	VAV3	ENSG00000134215	ENST00000370056	ENSE00003519148	107751117	107751202	13	0	2						IPR037832, IPR036872, IPR036860, IPR036028, IPR035899, IPR035881, IPR035734, IPR022613, IPR011993, IPR003096, IPR002219, IPR001849, IPR001715, IPR001452, IPR001331, IPR000980	PH_Vav, CH_dom_sf, SH2_dom_sf, SH3-like_dom_sf, DBL_dom_sf, VAV3_SH2, VAV3_SH3_2, CAMSAP_CH, PH-like_dom_sf, SM22_calponin, PE/DAG-bd, PH_domain, CH-domain, SH3_domain, GDS_CDC24_CS, SH2	FALSE	FALSE
1	107749462	107749594	VAV3	ENSG00000134215	ENST00000370056	ENSE00003603497	107749462	107749594	14	2	0						IPR037832, IPR036872, IPR036860, IPR036028, IPR035899, IPR035881, IPR035734, IPR022613, IPR011993, IPR003096, IPR002219, IPR001849, IPR001715, IPR001452, IPR001331, IPR000980	PH_Vav, CH_dom_sf, SH2_dom_sf, SH3-like_dom_sf, DBL_dom_sf, VAV3_SH2, VAV3_SH3_2, CAMSAP_CH, PH-like_dom_sf, SM22_calponin, PE/DAG-bd, PH_domain, CH-domain, SH3_domain, GDS_CDC24_CS, SH2	FALSE	FALSE
1	107748968	107749077	VAV3	ENSG00000134215	ENST00000370056	ENSE00003617718	107748968	107749077	15	0	2						IPR037832, IPR036872, IPR036860, IPR036028, IPR035899, IPR035881, IPR035734, IPR022613, IPR011993, IPR003096, IPR002219, IPR001849, IPR001715, IPR001452, IPR001331, IPR000980	PH_Vav, CH_dom_sf, SH2_dom_sf, SH3-like_dom_sf, DBL_dom_sf, VAV3_SH2, VAV3_SH3_2, CAMSAP_CH, PH-like_dom_sf, SM22_calponin, PE/DAG-bd, PH_domain, CH-domain, SH3_domain, GDS_CDC24_CS, SH2	FALSE	FALSE
1	107704960	107705061	VAV3	ENSG00000134215	ENST00000370056	ENSE00003459483	107704960	107705061	16	2	2			TRUE			IPR037832, IPR036872, IPR036860, IPR036028, IPR035899, IPR035881, IPR035734, IPR022613, IPR011993, IPR003096, IPR002219, IPR001849, IPR001715, IPR001452, IPR001331, IPR000980	PH_Vav, CH_dom_sf, SH2_dom_sf, SH3-like_dom_sf, DBL_dom_sf, VAV3_SH2, VAV3_SH3_2, CAMSAP_CH, PH-like_dom_sf, SM22_calponin, PE/DAG-bd, PH_domain, CH-domain, SH3_domain, GDS_CDC24_CS, SH2	FALSE	FALSE
1	107704550	107704650	VAV3	ENSG00000134215	ENST00000370056	ENSE00003483559	107704550	107704650	17	2	1						IPR037832, IPR036872, IPR036860, IPR036028, IPR035899, IPR035881, IPR035734, IPR022613, IPR011993, IPR003096, IPR002219, IPR001849, IPR001715, IPR001452, IPR001331, IPR000980	PH_Vav, CH_dom_sf, SH2_dom_sf, SH3-like_dom_sf, DBL_dom_sf, VAV3_SH2, VAV3_SH3_2, CAMSAP_CH, PH-like_dom_sf, SM22_calponin, PE/DAG-bd, PH_domain, CH-domain, SH3_domain, GDS_CDC24_CS, SH2	FALSE	FALSE
1	107688381	107688406	VAV3	ENSG00000134215	ENST00000370056	ENSE00003461962	107688381	107688406	18	1	0						IPR037832, IPR036872, IPR036860, IPR036028, IPR035899, IPR035881, IPR035734, IPR022613, IPR011993, IPR003096, IPR002219, IPR001849, IPR001715, IPR001452, IPR001331, IPR000980	PH_Vav, CH_dom_sf, SH2_dom_sf, SH3-like_dom_sf, DBL_dom_sf, VAV3_SH2, VAV3_SH3_2, CAMSAP_CH, PH-like_dom_sf, SM22_calponin, PE/DAG-bd, PH_domain, CH-domain, SH3_domain, GDS_CDC24_CS, SH2	FALSE	FALSE
1	107683488	107683533	VAV3	ENSG00000134215	ENST00000370056	ENSE00003644980	107683488	107683533	19	0	1						IPR037832, IPR036872, IPR036860, IPR036028, IPR035899, IPR035881, IPR035734, IPR022613, IPR011993, IPR003096, IPR002219, IPR001849, IPR001715, IPR001452, IPR001331, IPR000980	PH_Vav, CH_dom_sf, SH2_dom_sf, SH3-like_dom_sf, DBL_dom_sf, VAV3_SH2, VAV3_SH3_2, CAMSAP_CH, PH-like_dom_sf, SM22_calponin, PE/DAG-bd, PH_domain, CH-domain, SH3_domain, GDS_CDC24_CS, SH2	FALSE	FALSE
1	107642619	107642755	VAV3	ENSG00000134215	ENST00000370056	ENSE00003516205	107642619	107642755	20	1	0						IPR037832, IPR036872, IPR036860, IPR036028, IPR035899, IPR035881, IPR035734, IPR022613, IPR011993, IPR003096, IPR002219, IPR001849, IPR001715, IPR001452, IPR001331, IPR000980	PH_Vav, CH_dom_sf, SH2_dom_sf, SH3-like_dom_sf, DBL_dom_sf, VAV3_SH2, VAV3_SH3_2, CAMSAP_CH, PH-like_dom_sf, SM22_calponin, PE/DAG-bd, PH_domain, CH-domain, SH3_domain, GDS_CDC24_CS, SH2	FALSE	FALSE
1	107617567	107617632	VAV3	ENSG00000134215	ENST00000370056	ENSE00003649608	107617567	107617632	21	0	0	TRUE					IPR037832, IPR036872, IPR036860, IPR036028, IPR035899, IPR035881, IPR035734, IPR022613, IPR011993, IPR003096, IPR002219, IPR001849, IPR001715, IPR001452, IPR001331, IPR000980	PH_Vav, CH_dom_sf, SH2_dom_sf, SH3-like_dom_sf, DBL_dom_sf, VAV3_SH2, VAV3_SH3_2, CAMSAP_CH, PH-like_dom_sf, SM22_calponin, PE/DAG-bd, PH_domain, CH-domain, SH3_domain, GDS_CDC24_CS, SH2	FALSE	FALSE
1	107609931	107609965	VAV3	ENSG00000134215	ENST00000370056	ENSE00003686990	107609931	107609965	22	0	2						IPR037832, IPR036872, IPR036860, IPR036028, IPR035899, IPR035881, IPR035734, IPR022613, IPR011993, IPR003096, IPR002219, IPR001849, IPR001715, IPR001452, IPR001331, IPR000980	PH_Vav, CH_dom_sf, SH2_dom_sf, SH3-like_dom_sf, DBL_dom_sf, VAV3_SH2, VAV3_SH3_2, CAMSAP_CH, PH-like_dom_sf, SM22_calponin, PE/DAG-bd, PH_domain, CH-domain, SH3_domain, GDS_CDC24_CS, SH2	FALSE	FALSE
1	107603047	107603163	VAV3	ENSG00000134215	ENST00000370056	ENSE00003587974	107603047	107603163	23	2	2			TRUE			IPR037832, IPR036872, IPR036860, IPR036028, IPR035899, IPR035881, IPR035734, IPR022613, IPR011993, IPR003096, IPR002219, IPR001849, IPR001715, IPR001452, IPR001331, IPR000980	PH_Vav, CH_dom_sf, SH2_dom_sf, SH3-like_dom_sf, DBL_dom_sf, VAV3_SH2, VAV3_SH3_2, CAMSAP_CH, PH-like_dom_sf, SM22_calponin, PE/DAG-bd, PH_domain, CH-domain, SH3_domain, GDS_CDC24_CS, SH2	FALSE	FALSE
1	107602397	107602484	VAV3	ENSG00000134215	ENST00000370056	ENSE00003669471	107602397	107602484	24	2	0						IPR037832, IPR036872, IPR036860, IPR036028, IPR035899, IPR035881, IPR035734, IPR022613, IPR011993, IPR003096, IPR002219, IPR001849, IPR001715, IPR001452, IPR001331, IPR000980	PH_Vav, CH_dom_sf, SH2_dom_sf, SH3-like_dom_sf, DBL_dom_sf, VAV3_SH2, VAV3_SH3_2, CAMSAP_CH, PH-like_dom_sf, SM22_calponin, PE/DAG-bd, PH_domain, CH-domain, SH3_domain, GDS_CDC24_CS, SH2	FALSE	FALSE
1	107596212	107596341	VAV3	ENSG00000134215	ENST00000370056	ENSE00003618647	107596212	107596341	25	0	1						IPR037832, IPR036872, IPR036860, IPR036028, IPR035899, IPR035881, IPR035734, IPR022613, IPR011993, IPR003096, IPR002219, IPR001849, IPR001715, IPR001452, IPR001331, IPR000980	PH_Vav, CH_dom_sf, SH2_dom_sf, SH3-like_dom_sf, DBL_dom_sf, VAV3_SH2, VAV3_SH3_2, CAMSAP_CH, PH-like_dom_sf, SM22_calponin, PE/DAG-bd, PH_domain, CH-domain, SH3_domain, GDS_CDC24_CS, SH2	FALSE	FALSE
1	107574047	107574198	VAV3	ENSG00000134215	ENST00000370056	ENSE00003497416	107574047	107574198	26	1	0						IPR037832, IPR036872, IPR036860, IPR036028, IPR035899, IPR035881, IPR035734, IPR022613, IPR011993, IPR003096, IPR002219, IPR001849, IPR001715, IPR001452, IPR001331, IPR000980	PH_Vav, CH_dom_sf, SH2_dom_sf, SH3-like_dom_sf, DBL_dom_sf, VAV3_SH2, VAV3_SH3_2, CAMSAP_CH, PH-like_dom_sf, SM22_calponin, PE/DAG-bd, PH_domain, CH-domain, SH3_domain, GDS_CDC24_CS, SH2	FALSE	FALSE
1	107573331	107573372	VAV3	ENSG00000134215	ENST00000370056	ENSE00001902342	107571161	107573372	27	0	-1						IPR037832, IPR036872, IPR036860, IPR036028, IPR035899, IPR035881, IPR035734, IPR022613, IPR011993, IPR003096, IPR002219, IPR001849, IPR001715, IPR001452, IPR001331, IPR000980	PH_Vav, CH_dom_sf, SH2_dom_sf, SH3-like_dom_sf, DBL_dom_sf, VAV3_SH2, VAV3_SH3_2, CAMSAP_CH, PH-like_dom_sf, SM22_calponin, PE/DAG-bd, PH_domain, CH-domain, SH3_domain, GDS_CDC24_CS, SH2	FALSE	FALSE
1	107688381	107688431	VAV3	ENSG00000134215	ENST00000415432	ENSE00003573724	107688381	107688504	1	-1	0						IPR036860, IPR036028, IPR035881, IPR035734, IPR001452	SH2_dom_sf, SH3-like_dom_sf, VAV3_SH2, VAV3_SH3_2, SH3_domain	FALSE	FALSE
1	107573331	107573372	VAV3	ENSG00000134215	ENST00000415432	ENSE00002154365	107572975	107573372	10	0	-1						IPR036860, IPR036028, IPR035881, IPR035734, IPR001452	SH2_dom_sf, SH3-like_dom_sf, VAV3_SH2, VAV3_SH3_2, SH3_domain	FALSE	FALSE
1	107964666	107964853	VAV3	ENSG00000134215	ENST00000490388	ENSE00003591817	107964666	107964853	1	1	0						IPR037832, IPR036872, IPR035899, IPR022613, IPR011993, IPR003096, IPR002219, IPR001849, IPR001715, IPR001331	PH_Vav, CH_dom_sf, DBL_dom_sf, CAMSAP_CH, PH-like_dom_sf, SM22_calponin, PE/DAG-bd, PH_domain, CH-domain, GDS_CDC24_CS	FALSE	FALSE
1	107669384	107669472	VAV3	ENSG00000134215	ENST00000490388	ENSE00002142197	107668963	107669472	20	1	-1						IPR037832, IPR036872, IPR035899, IPR022613, IPR011993, IPR003096, IPR002219, IPR001849, IPR001715, IPR001331	PH_Vav, CH_dom_sf, DBL_dom_sf, CAMSAP_CH, PH-like_dom_sf, SM22_calponin, PE/DAG-bd, PH_domain, CH-domain, GDS_CDC24_CS	FALSE	FALSE
1	107964666	107964869	VAV3	ENSG00000134215	ENST00000527011	ENSE00001842457	107964666	107965009	1	-1	0						IPR037832, IPR036872, IPR036860, IPR036028, IPR035899, IPR035881, IPR035734, IPR022613, IPR011993, IPR003096, IPR002219, IPR001849, IPR001715, IPR001452, IPR001331, IPR000980	PH_Vav, CH_dom_sf, SH2_dom_sf, SH3-like_dom_sf, DBL_dom_sf, VAV3_SH2, VAV3_SH3_2, CAMSAP_CH, PH-like_dom_sf, SM22_calponin, PE/DAG-bd, PH_domain, CH-domain, SH3_domain, GDS_CDC24_CS, SH2	FALSE	FALSE
1	107576392	107576475	VAV3	ENSG00000134215	ENST00000527011	ENSE00003490286	107576392	107576475	26	1	1						IPR037832, IPR036872, IPR036860, IPR036028, IPR035899, IPR035881, IPR035734, IPR022613, IPR011993, IPR003096, IPR002219, IPR001849, IPR001715, IPR001452, IPR001331, IPR000980	PH_Vav, CH_dom_sf, SH2_dom_sf, SH3-like_dom_sf, DBL_dom_sf, VAV3_SH2, VAV3_SH3_2, CAMSAP_CH, PH-like_dom_sf, SM22_calponin, PE/DAG-bd, PH_domain, CH-domain, SH3_domain, GDS_CDC24_CS, SH2	FALSE	FALSE
1	107573331	107573372	VAV3	ENSG00000134215	ENST00000527011	ENSE00001451629	107571589	107573372	28	0	-1						IPR037832, IPR036872, IPR036860, IPR036028, IPR035899, IPR035881, IPR035734, IPR022613, IPR011993, IPR003096, IPR002219, IPR001849, IPR001715, IPR001452, IPR001331, IPR000980	PH_Vav, CH_dom_sf, SH2_dom_sf, SH3-like_dom_sf, DBL_dom_sf, VAV3_SH2, VAV3_SH3_2, CAMSAP_CH, PH-like_dom_sf, SM22_calponin, PE/DAG-bd, PH_domain, CH-domain, SH3_domain, GDS_CDC24_CS, SH2	FALSE	FALSE
1	107749462	107749508	VAV3	ENSG00000134215	ENST00000529809	ENSE00002174280	107749462	107749508	1	1	0						IPR036028, IPR011993, IPR002219, IPR001849	SH3-like_dom_sf, PH-like_dom_sf, PE/DAG-bd, PH_domain	FALSE	FALSE
1	107617584	107617632	VAV3	ENSG00000134215	ENST00000529809	ENSE00002146411	107617584	107617632	6	0	1						IPR036028, IPR011993, IPR002219, IPR001849	SH3-like_dom_sf, PH-like_dom_sf, PE/DAG-bd, PH_domain	FALSE	FALSE
1	111310468	111310492	CHIA	ENSG00000134216	ENST00000343320	ENSE00002147982	111310374	111310492	1	-1	1						IPR036508, IPR029070, IPR017853, IPR011583, IPR002557, IPR001579	Chitin-bd_dom_sf, Chitinase_insertion_sf, Glycoside_hydrolase_SF, Chitinase_II, Chitin-bd_dom, Glyco_hydro_18_chit_AS	FALSE	FALSE
1	111311689	111311718	CHIA	ENSG00000134216	ENST00000343320	ENSE00003613513	111311689	111311718	2	1	1		TRUE				IPR036508, IPR029070, IPR017853, IPR011583, IPR002557, IPR001579	Chitin-bd_dom_sf, Chitinase_insertion_sf, Glycoside_hydrolase_SF, Chitinase_II, Chitin-bd_dom, Glyco_hydro_18_chit_AS	FALSE	FALSE
1	111312190	111312391	CHIA	ENSG00000134216	ENST00000343320	ENSE00001068650	111312190	111312391	3	1	2						IPR036508, IPR029070, IPR017853, IPR011583, IPR002557, IPR001579	Chitin-bd_dom_sf, Chitinase_insertion_sf, Glycoside_hydrolase_SF, Chitinase_II, Chitin-bd_dom, Glyco_hydro_18_chit_AS	FALSE	FALSE
1	111314540	111314596	CHIA	ENSG00000134216	ENST00000343320	ENSE00003668302	111314540	111314596	4	2	2			TRUE			IPR036508, IPR029070, IPR017853, IPR011583, IPR002557, IPR001579	Chitin-bd_dom_sf, Chitinase_insertion_sf, Glycoside_hydrolase_SF, Chitinase_II, Chitin-bd_dom, Glyco_hydro_18_chit_AS	FALSE	FALSE
1	111315270	111315435	CHIA	ENSG00000134216	ENST00000343320	ENSE00003460735	111315270	111315435	5	2	0						IPR036508, IPR029070, IPR017853, IPR011583, IPR002557, IPR001579	Chitin-bd_dom_sf, Chitinase_insertion_sf, Glycoside_hydrolase_SF, Chitinase_II, Chitin-bd_dom, Glyco_hydro_18_chit_AS	FALSE	FALSE
1	111317681	111317805	CHIA	ENSG00000134216	ENST00000343320	ENSE00003592290	111317681	111317805	6	0	2						IPR036508, IPR029070, IPR017853, IPR011583, IPR002557, IPR001579	Chitin-bd_dom_sf, Chitinase_insertion_sf, Glycoside_hydrolase_SF, Chitinase_II, Chitin-bd_dom, Glyco_hydro_18_chit_AS	FALSE	FALSE
1	111317986	111318109	CHIA	ENSG00000134216	ENST00000343320	ENSE00003504952	111317986	111318109	7	2	0						IPR036508, IPR029070, IPR017853, IPR011583, IPR002557, IPR001579	Chitin-bd_dom_sf, Chitinase_insertion_sf, Glycoside_hydrolase_SF, Chitinase_II, Chitin-bd_dom, Glyco_hydro_18_chit_AS	FALSE	FALSE
1	111318493	111318678	CHIA	ENSG00000134216	ENST00000343320	ENSE00003505793	111318493	111318678	8	0	0	TRUE					IPR036508, IPR029070, IPR017853, IPR011583, IPR002557, IPR001579	Chitin-bd_dom_sf, Chitinase_insertion_sf, Glycoside_hydrolase_SF, Chitinase_II, Chitin-bd_dom, Glyco_hydro_18_chit_AS	FALSE	FALSE
1	111319120	111319239	CHIA	ENSG00000134216	ENST00000343320	ENSE00003519558	111319120	111319239	9	0	0	TRUE					IPR036508, IPR029070, IPR017853, IPR011583, IPR002557, IPR001579	Chitin-bd_dom_sf, Chitinase_insertion_sf, Glycoside_hydrolase_SF, Chitinase_II, Chitin-bd_dom, Glyco_hydro_18_chit_AS	FALSE	FALSE
1	111319327	111319468	CHIA	ENSG00000134216	ENST00000343320	ENSE00003611810	111319327	111319468	10	0	1						IPR036508, IPR029070, IPR017853, IPR011583, IPR002557, IPR001579	Chitin-bd_dom_sf, Chitinase_insertion_sf, Glycoside_hydrolase_SF, Chitinase_II, Chitin-bd_dom, Glyco_hydro_18_chit_AS	FALSE	FALSE
1	111320213	111320466	CHIA	ENSG00000134216	ENST00000343320	ENSE00001777028	111320213	111320565	11	1	-1						IPR036508, IPR029070, IPR017853, IPR011583, IPR002557	Chitin-bd_dom_sf, Chitinase_insertion_sf, Glycoside_hydrolase_SF, Chitinase_II, Chitin-bd_dom	FALSE	FALSE
1			CHIA	ENSG00000134216	ENST00000352594	ENSE00002201471	111310445	111310492	1	-1	-1				TRUE
1			CHIA	ENSG00000134216	ENST00000352594	ENSE00003542880	111311689	111311718	2	-1	-1				TRUE		IPR036508, IPR029070, IPR017853, IPR011583, IPR002557	Chitin-bd_dom_sf, Chitinase_insertion_sf, Glycoside_hydrolase_SF, Chitinase_II, Chitin-bd_dom	FALSE	FALSE
1	111315280	111315435	CHIA	ENSG00000134216	ENST00000352594	ENSE00003652877	111315270	111315435	4	-1	0						IPR036508, IPR029070, IPR017853, IPR011583, IPR002557, IPR001579	Chitin-bd_dom_sf, Chitinase_insertion_sf, Glycoside_hydrolase_SF, Chitinase_II, Chitin-bd_dom, Glyco_hydro_18_chit_AS	FALSE	FALSE
1	111315734	111315872	CHIA	ENSG00000134216	ENST00000352594	ENSE00003622528	111315734	111315872	5	0	1
1	111317681	111317691	CHIA	ENSG00000134216	ENST00000352594	ENSE00003458568	111317681	111317805	6	1	-1
1			CHIA	ENSG00000134216	ENST00000352594	ENSE00003540587	111317986	111318109	7	-1	-1				TRUE
1			CHIA	ENSG00000134216	ENST00000352594	ENSE00003572066	111318493	111318678	8	-1	-1				TRUE
1			CHIA	ENSG00000134216	ENST00000352594	ENSE00003619790	111319120	111319239	9	-1	-1				TRUE
1			CHIA	ENSG00000134216	ENST00000352594	ENSE00003689375	111319327	111319468	10	-1	-1				TRUE
1			CHIA	ENSG00000134216	ENST00000352594	ENSE00003488285	111320213	111320557	11	-1	-1
1			CHIA	ENSG00000134216	ENST00000353665	ENSE00002200273	111310465	111310492	1	-1	-1				TRUE		IPR036508, IPR029070, IPR017853, IPR011583, IPR002557	Chitin-bd_dom_sf, Chitinase_insertion_sf, Glycoside_hydrolase_SF, Chitinase_II, Chitin-bd_dom	FALSE	FALSE
1			CHIA	ENSG00000134216	ENST00000353665	ENSE00003536897	111315734	111315872	4	-1	-1				TRUE		IPR036508, IPR029070, IPR017853, IPR011583, IPR002557	Chitin-bd_dom_sf, Chitinase_insertion_sf, Glycoside_hydrolase_SF, Chitinase_II, Chitin-bd_dom	FALSE	FALSE
1	111317684	111317805	CHIA	ENSG00000134216	ENST00000353665	ENSE00003610509	111317681	111317805	5	-1	2						IPR036508, IPR029070, IPR017853, IPR011583, IPR002557	Chitin-bd_dom_sf, Chitinase_insertion_sf, Glycoside_hydrolase_SF, Chitinase_II, Chitin-bd_dom	FALSE	FALSE
1	111320213	111320466	CHIA	ENSG00000134216	ENST00000353665	ENSE00001450760	111320213	111320475	10	1	-1						IPR036508, IPR029070, IPR017853, IPR011583, IPR002557	Chitin-bd_dom_sf, Chitinase_insertion_sf, Glycoside_hydrolase_SF, Chitinase_II, Chitin-bd_dom	FALSE	FALSE
1			CHIA	ENSG00000134216	ENST00000369740	ENSE00001450759	111290851	111290950	1	-1	-1				TRUE		IPR036508, IPR029070, IPR017853, IPR011583, IPR002557, IPR001579	Chitin-bd_dom_sf, Chitinase_insertion_sf, Glycoside_hydrolase_SF, Chitinase_II, Chitin-bd_dom, Glyco_hydro_18_chit_AS	FALSE	FALSE
1	111310468	111310492	CHIA	ENSG00000134216	ENST00000369740	ENSE00001450758	111310400	111310492	2	-1	1						IPR036508, IPR029070, IPR017853, IPR011583, IPR002557, IPR001579	Chitin-bd_dom_sf, Chitinase_insertion_sf, Glycoside_hydrolase_SF, Chitinase_II, Chitin-bd_dom, Glyco_hydro_18_chit_AS	FALSE	FALSE
1	111320213	111320466	CHIA	ENSG00000134216	ENST00000369740	ENSE00003842174	111320213	111320563	12	1	-1						IPR036508, IPR029070, IPR017853, IPR011583, IPR002557, IPR001579	Chitin-bd_dom_sf, Chitinase_insertion_sf, Glycoside_hydrolase_SF, Chitinase_II, Chitin-bd_dom, Glyco_hydro_18_chit_AS	FALSE	FALSE
1	111290862	111290950	CHIA	ENSG00000134216	ENST00000422815	ENSE00003485261	111290862	111290950	1	0	2						IPR036508, IPR029070, IPR017853, IPR011583, IPR002557, IPR001579	Chitin-bd_dom_sf, Chitinase_insertion_sf, Glycoside_hydrolase_SF, Chitinase_II, Chitin-bd_dom, Glyco_hydro_18_chit_AS	FALSE	FALSE
1	111320213	111320466	CHIA	ENSG00000134216	ENST00000422815	ENSE00003595514	111320213	111320557	9	1	-1						IPR036508, IPR029070, IPR017853, IPR011583, IPR002557, IPR001579	Chitin-bd_dom_sf, Chitinase_insertion_sf, Glycoside_hydrolase_SF, Chitinase_II, Chitin-bd_dom, Glyco_hydro_18_chit_AS	FALSE	FALSE
1			CHIA	ENSG00000134216	ENST00000430615	ENSE00001721770	111310477	111310492	1	-1	-1						IPR036508, IPR029070, IPR017853, IPR011583, IPR002557, IPR001579	Chitin-bd_dom_sf, Chitinase_insertion_sf, Glycoside_hydrolase_SF, Chitinase_II, Chitin-bd_dom, Glyco_hydro_18_chit_AS	FALSE	FALSE
1	111320213	111320466	CHIA	ENSG00000134216	ENST00000430615	ENSE00001615674	111320213	111320566	10	1	-1						IPR036508, IPR029070, IPR017853, IPR011583, IPR002557, IPR001579	Chitin-bd_dom_sf, Chitinase_insertion_sf, Glycoside_hydrolase_SF, Chitinase_II, Chitin-bd_dom, Glyco_hydro_18_chit_AS	FALSE	FALSE
1			CHIA	ENSG00000134216	ENST00000451398	ENSE00003714070	111310374	111310492	1	-1	-1						IPR036508, IPR029070, IPR017853, IPR011583, IPR002557	Chitin-bd_dom_sf, Chitinase_insertion_sf, Glycoside_hydrolase_SF, Chitinase_II, Chitin-bd_dom	FALSE	FALSE
1			CHIA	ENSG00000134216	ENST00000483391	ENSE00003593358	111290862	111290950	1	-1	-1				TRUE		IPR036508, IPR029070, IPR017853, IPR011583, IPR002557	Chitin-bd_dom_sf, Chitinase_insertion_sf, Glycoside_hydrolase_SF, Chitinase_II, Chitin-bd_dom	FALSE	FALSE
1			CHIA	ENSG00000134216	ENST00000483391	ENSE00003679519	111314540	111314596	2	-1	-1						IPR036508, IPR029070, IPR017853, IPR011583, IPR002557	Chitin-bd_dom_sf, Chitinase_insertion_sf, Glycoside_hydrolase_SF, Chitinase_II, Chitin-bd_dom	FALSE	FALSE
1			CHIA	ENSG00000134216	ENST00000489524	ENSE00001906353	111310468	111310492	1	-1	-1						IPR029070, IPR017853, IPR011583	Chitinase_insertion_sf, Glycoside_hydrolase_SF, Chitinase_II	FALSE	FALSE
1	111320213	111320380	CHIA	ENSG00000134216	ENST00000489524	ENSE00001918002	111320213	111320380	9	1	1						IPR029070, IPR017853, IPR011583	Chitinase_insertion_sf, Glycoside_hydrolase_SF, Chitinase_II	FALSE	FALSE
1			PSRC1	ENSG00000134222	ENST00000369903	ENSE00001451221	109283074	109283122	1	-1	-1						IPR032768, IPR026658	GTSE1_N, DDA3	FALSE	FALSE
1	109282680	109282698	PSRC1	ENSG00000134222	ENST00000369903	ENSE00001580755	109282680	109282789	2	-1	1						IPR032768, IPR026658	GTSE1_N, DDA3	FALSE	FALSE
1	109282518	109282575	PSRC1	ENSG00000134222	ENST00000369903	ENSE00003591081	109282518	109282575	3	1	2						IPR032768, IPR026658	GTSE1_N, DDA3	FALSE	FALSE
1	109281619	109282060	PSRC1	ENSG00000134222	ENST00000369903	ENSE00003508241	109281619	109282060	4	2	0						IPR032768, IPR026658	GTSE1_N, DDA3	FALSE	FALSE
1	109281137	109281251	PSRC1	ENSG00000134222	ENST00000369903	ENSE00003614542	109281137	109281251	5	0	1						IPR032768, IPR026658	GTSE1_N, DDA3	FALSE	FALSE
1	109280777	109281046	PSRC1	ENSG00000134222	ENST00000369903	ENSE00003473772	109280777	109281046	6	1	1		TRUE				IPR032768, IPR026658	GTSE1_N, DDA3	FALSE	FALSE
1	109280396	109280489	PSRC1	ENSG00000134222	ENST00000369903	ENSE00003690161	109280396	109280489	7	1	2						IPR032768, IPR026658	GTSE1_N, DDA3	FALSE	FALSE
1	109280153	109280156	PSRC1	ENSG00000134222	ENST00000369903	ENSE00001579469	109279585	109280156	8	2	-1						IPR032768, IPR026658	GTSE1_N, DDA3	FALSE	FALSE
1			PSRC1	ENSG00000134222	ENST00000369904	ENSE00001850511	109283063	109283115	1	-1	-1				TRUE		IPR032768, IPR026658	GTSE1_N, DDA3	FALSE	FALSE
1	109282680	109282698	PSRC1	ENSG00000134222	ENST00000369904	ENSE00003614895	109282680	109282731	2	-1	1						IPR032768, IPR026658	GTSE1_N, DDA3	FALSE	FALSE
1	109281108	109281251	PSRC1	ENSG00000134222	ENST00000369904	ENSE00001451227	109281108	109281251	5	0	0						IPR032768, IPR026658	GTSE1_N, DDA3	FALSE	FALSE
1	109280777	109280916	PSRC1	ENSG00000134222	ENST00000369904	ENSE00001451226	109280777	109280916	6	0	2						IPR032768, IPR026658	GTSE1_N, DDA3	FALSE	FALSE
1	109280396	109280489	PSRC1	ENSG00000134222	ENST00000369904	ENSE00003576390	109280396	109280489	7	2	0						IPR032768, IPR026658	GTSE1_N, DDA3	FALSE	FALSE
1	109280121	109280156	PSRC1	ENSG00000134222	ENST00000369904	ENSE00003556140	109279556	109280156	8	0	-1						IPR032768, IPR026658	GTSE1_N, DDA3	FALSE	FALSE
1			PSRC1	ENSG00000134222	ENST00000369907	ENSE00001868784	109283063	109283147	1	-1	-1						IPR032768, IPR026658	GTSE1_N, DDA3	FALSE	FALSE
1	109280153	109280156	PSRC1	ENSG00000134222	ENST00000369907	ENSE00003542164	109279556	109280156	8	2	-1						IPR032768, IPR026658	GTSE1_N, DDA3	FALSE	FALSE
1			PSRC1	ENSG00000134222	ENST00000369909	ENSE00001451237	109283063	109283168	1	-1	-1				TRUE		IPR032768, IPR026658	GTSE1_N, DDA3	FALSE	FALSE
1	109282680	109282698	PSRC1	ENSG00000134222	ENST00000369909	ENSE00002303540	109282680	109282736	2	-1	1						IPR032768, IPR026658	GTSE1_N, DDA3	FALSE	FALSE
1	109280153	109280156	PSRC1	ENSG00000134222	ENST00000369909	ENSE00001660126	109279557	109280156	8	2	-1						IPR032768, IPR026658	GTSE1_N, DDA3	FALSE	FALSE
1			PSRC1	ENSG00000134222	ENST00000409138	ENSE00001586775	109283074	109283186	1	-1	-1						IPR032768, IPR026658	GTSE1_N, DDA3	FALSE	FALSE
1	109280777	109281251	PSRC1	ENSG00000134222	ENST00000409138	ENSE00003614786	109280777	109281251	5	0	1						IPR032768, IPR026658	GTSE1_N, DDA3	FALSE	FALSE
1	109280153	109280156	PSRC1	ENSG00000134222	ENST00000409138	ENSE00003675957	109279565	109280156	7	2	-1						IPR032768, IPR026658	GTSE1_N, DDA3	FALSE	FALSE
1			PSRC1	ENSG00000134222	ENST00000409267	ENSE00001579710	109283028	109283125	1	-1	-1						IPR032768, IPR026658	GTSE1_N, DDA3	FALSE	FALSE
1	109282680	109282698	PSRC1	ENSG00000134222	ENST00000418914	ENSE00001656550	109282680	109283122	1	-1	1						IPR032768, IPR026658	GTSE1_N, DDA3	FALSE	FALSE
1	109281155	109281251	PSRC1	ENSG00000134222	ENST00000418914	ENSE00003497998	109281155	109281251	4	0	1						IPR032768, IPR026658	GTSE1_N, DDA3	FALSE	FALSE
1	109280986	109281046	PSRC1	ENSG00000134222	ENST00000429031	ENSE00001677066	109280986	109281046	6	1	2						IPR032768, IPR026658	GTSE1_N, DDA3	FALSE	FALSE
1	119768741	119768844	HMGCS2	ENSG00000134240	ENST00000369406	ENSE00002311092	119768741	119768905	1	-1	2						IPR016039, IPR013746, IPR013528, IPR010122	Thiolase-like, HMG_CoA_synt_C_dom, HMG_CoA_synth_N, HMG_CoA_synthase_euk	FALSE	FALSE
1	119764172	119764626	HMGCS2	ENSG00000134240	ENST00000369406	ENSE00003564495	119764172	119764626	2	2	1						IPR016039, IPR013746, IPR013528, IPR010122	Thiolase-like, HMG_CoA_synt_C_dom, HMG_CoA_synth_N, HMG_CoA_synthase_euk	FALSE	FALSE
1	119759864	119759989	HMGCS2	ENSG00000134240	ENST00000369406	ENSE00003466859	119759864	119759989	3	1	1		TRUE				IPR016039, IPR013746, IPR013528, IPR010122	Thiolase-like, HMG_CoA_synt_C_dom, HMG_CoA_synth_N, HMG_CoA_synthase_euk	FALSE	FALSE
1	119759118	119759282	HMGCS2	ENSG00000134240	ENST00000369406	ENSE00000913363	119759118	119759282	4	1	1		TRUE				IPR016039, IPR013746, IPR013528, IPR010122	Thiolase-like, HMG_CoA_synt_C_dom, HMG_CoA_synth_N, HMG_CoA_synthase_euk	FALSE	FALSE
1	119757273	119757438	HMGCS2	ENSG00000134240	ENST00000369406	ENSE00003653165	119757273	119757438	5	1	2						IPR016039, IPR013746, IPR013528, IPR010122	Thiolase-like, HMG_CoA_synt_C_dom, HMG_CoA_synth_N, HMG_CoA_synthase_euk	FALSE	FALSE
1	119755427	119755597	HMGCS2	ENSG00000134240	ENST00000369406	ENSE00003592048	119755427	119755597	6	2	2			TRUE			IPR016039, IPR013746, IPR013528, IPR010122	Thiolase-like, HMG_CoA_synt_C_dom, HMG_CoA_synth_N, HMG_CoA_synthase_euk	FALSE	FALSE
1	119753280	119753386	HMGCS2	ENSG00000134240	ENST00000369406	ENSE00000913366	119753280	119753386	7	2	1						IPR016039, IPR013746, IPR013528, IPR010122	Thiolase-like, HMG_CoA_synt_C_dom, HMG_CoA_synth_N, HMG_CoA_synthase_euk	FALSE	FALSE
1	119752549	119752674	HMGCS2	ENSG00000134240	ENST00000369406	ENSE00000913367	119752549	119752674	8	1	1		TRUE				IPR016039, IPR013746, IPR013528, IPR010122	Thiolase-like, HMG_CoA_synt_C_dom, HMG_CoA_synth_N, HMG_CoA_synthase_euk	FALSE	FALSE
1	119750802	119750908	HMGCS2	ENSG00000134240	ENST00000369406	ENSE00000913368	119750797	119750908	9	1	-1						IPR016039, IPR013746, IPR013528, IPR010122	Thiolase-like, HMG_CoA_synt_C_dom, HMG_CoA_synth_N, HMG_CoA_synthase_euk	FALSE	FALSE
1			HMGCS2	ENSG00000134240	ENST00000369406	ENSE00001449966	119748002	119748841	10	-1	-1						IPR016039, IPR013746, IPR013528, IPR010122	Thiolase-like, HMG_CoA_synt_C_dom, HMG_CoA_synth_N, HMG_CoA_synthase_euk	FALSE	FALSE
1			HMGCS2	ENSG00000134240	ENST00000544913	ENSE00002315873	119748384	119748841	9	-1	-1						IPR016039, IPR013746, IPR010122	Thiolase-like, HMG_CoA_synt_C_dom, HMG_CoA_synthase_euk	FALSE	FALSE
1	113871537	113871623	PTPN22	ENSG00000134242	ENST00000359785	ENSE00001835701	113871537	113871712	1	-1	0						IPR029021	Prot-tyrosine_phosphatase-like	FALSE	FALSE
1	113859352	113859460	PTPN22	ENSG00000134242	ENST00000359785	ENSE00003466968	113859352	113859460	2	0	1						IPR029021	Prot-tyrosine_phosphatase-like	FALSE	FALSE
1	113859002	113859078	PTPN22	ENSG00000134242	ENST00000359785	ENSE00003508988	113859002	113859078	3	1	0						IPR029021	Prot-tyrosine_phosphatase-like	FALSE	FALSE
1	113858478	113858573	PTPN22	ENSG00000134242	ENST00000359785	ENSE00003610476	113858478	113858573	4	0	0	TRUE					IPR029021	Prot-tyrosine_phosphatase-like	FALSE	FALSE
1	113857738	113857776	PTPN22	ENSG00000134242	ENST00000359785	ENSE00003545617	113857738	113857776	5	0	0	TRUE					IPR029021	Prot-tyrosine_phosphatase-like	FALSE	FALSE
1	113856548	113856619	PTPN22	ENSG00000134242	ENST00000359785	ENSE00003679549	113856548	113856619	6	0	0	TRUE					IPR029021, IPR016276, IPR016130, IPR003595, IPR000387	Prot-tyrosine_phosphatase-like, PTPN22, Tyr_Pase_AS, Tyr_Pase_cat, TYR_PHOSPHATASE_dom	FALSE	FALSE
1	113856382	113856441	PTPN22	ENSG00000134242	ENST00000359785	ENSE00003484167	113856382	113856441	7	0	0	TRUE					IPR029021	Prot-tyrosine_phosphatase-like	FALSE	FALSE
1	113854907	113855049	PTPN22	ENSG00000134242	ENST00000359785	ENSE00003543076	113854907	113855049	8	0	2						IPR029021, IPR016276, IPR016130, IPR003595, IPR000387	Prot-tyrosine_phosphatase-like, PTPN22, Tyr_Pase_AS, Tyr_Pase_cat, TYR_PHOSPHATASE_dom	FALSE	FALSE
1	113854471	113854537	PTPN22	ENSG00000134242	ENST00000359785	ENSE00003745864	113854471	113854537	9	2	0						IPR029021, IPR016276, IPR016130, IPR003595, IPR000387	Prot-tyrosine_phosphatase-like, PTPN22, Tyr_Pase_AS, Tyr_Pase_cat, TYR_PHOSPHATASE_dom	FALSE	FALSE
1	113852027	113852104	PTPN22	ENSG00000134242	ENST00000359785	ENSE00003533668	113852027	113852104	10	0	0	TRUE					IPR029021, IPR016276, IPR016130, IPR003595, IPR000387	Prot-tyrosine_phosphatase-like, PTPN22, Tyr_Pase_AS, Tyr_Pase_cat, TYR_PHOSPHATASE_dom	FALSE	FALSE
1	113848540	113848626	PTPN22	ENSG00000134242	ENST00000359785	ENSE00003657188	113848540	113848626	11	0	0	TRUE					IPR029021, IPR016276, IPR016130, IPR003595, IPR000387	Prot-tyrosine_phosphatase-like, PTPN22, Tyr_Pase_AS, Tyr_Pase_cat, TYR_PHOSPHATASE_dom	FALSE	FALSE
1	113838544	113838620	PTPN22	ENSG00000134242	ENST00000359785	ENSE00003524691	113838544	113838620	12	0	2						IPR029021, IPR016276, IPR016130, IPR003595, IPR000387	Prot-tyrosine_phosphatase-like, PTPN22, Tyr_Pase_AS, Tyr_Pase_cat, TYR_PHOSPHATASE_dom	FALSE	FALSE
1	113837590	113838407	PTPN22	ENSG00000134242	ENST00000359785	ENSE00003482869	113837590	113838407	13	2	1						IPR029021, IPR016276, IPR016130, IPR003595, IPR000387	Prot-tyrosine_phosphatase-like, PTPN22, Tyr_Pase_AS, Tyr_Pase_cat, TYR_PHOSPHATASE_dom	FALSE	FALSE
1	113834910	113834993	PTPN22	ENSG00000134242	ENST00000359785	ENSE00003474612	113834910	113834993	14	1	1		TRUE				IPR029021, IPR016276, IPR016130, IPR003595, IPR000387	Prot-tyrosine_phosphatase-like, PTPN22, Tyr_Pase_AS, Tyr_Pase_cat, TYR_PHOSPHATASE_dom	FALSE	FALSE
1	113834309	113834439	PTPN22	ENSG00000134242	ENST00000359785	ENSE00003678524	113834309	113834439	15	1	0						IPR029021, IPR016276, IPR016130, IPR003595, IPR000387	Prot-tyrosine_phosphatase-like, PTPN22, Tyr_Pase_AS, Tyr_Pase_cat, TYR_PHOSPHATASE_dom	FALSE	FALSE
1	113833111	113833138	PTPN22	ENSG00000134242	ENST00000359785	ENSE00003523586	113833111	113833138	16	0	1						IPR029021, IPR016276, IPR016130, IPR003595, IPR000387	Prot-tyrosine_phosphatase-like, PTPN22, Tyr_Pase_AS, Tyr_Pase_cat, TYR_PHOSPHATASE_dom	FALSE	FALSE
1	113829949	113830029	PTPN22	ENSG00000134242	ENST00000359785	ENSE00003586805	113829949	113830029	17	1	1		TRUE				IPR029021, IPR016130, IPR003595, IPR000387, IPR000242, IPR029021, IPR016276, IPR016130, IPR003595, IPR000387	Prot-tyrosine_phosphatase-like, Tyr_Pase_AS, Tyr_Pase_cat, TYR_PHOSPHATASE_dom, PTPase_domain, Prot-tyrosine_phosphatase-like, PTPN22, Tyr_Pase_AS, Tyr_Pase_cat, TYR_PHOSPHATASE_dom	FALSE	FALSE
1	113829592	113829707	PTPN22	ENSG00000134242	ENST00000359785	ENSE00003657203	113829592	113829707	18	1	0						IPR029021, IPR016276, IPR016130, IPR003595, IPR000387	Prot-tyrosine_phosphatase-like, PTPN22, Tyr_Pase_AS, Tyr_Pase_cat, TYR_PHOSPHATASE_dom	FALSE	FALSE
1	113825142	113825172	PTPN22	ENSG00000134242	ENST00000359785	ENSE00003643552	113825142	113825172	19	0	1						IPR029021, IPR016276, IPR016130, IPR003595, IPR000387	Prot-tyrosine_phosphatase-like, PTPN22, Tyr_Pase_AS, Tyr_Pase_cat, TYR_PHOSPHATASE_dom	FALSE	FALSE
1	113819577	113819654	PTPN22	ENSG00000134242	ENST00000359785	ENSE00003503879	113819577	113819654	20	1	1		TRUE				IPR029021, IPR016276, IPR016130, IPR003595, IPR000387	Prot-tyrosine_phosphatase-like, PTPN22, Tyr_Pase_AS, Tyr_Pase_cat, TYR_PHOSPHATASE_dom	FALSE	FALSE
1	113814905	113814969	PTPN22	ENSG00000134242	ENST00000359785	ENSE00003611117	113813811	113814969	21	1	-1						IPR029021, IPR016276, IPR016130, IPR003595, IPR000387	Prot-tyrosine_phosphatase-like, PTPN22, Tyr_Pase_AS, Tyr_Pase_cat, TYR_PHOSPHATASE_dom	FALSE	FALSE
1	113819548	113819654	PTPN22	ENSG00000134242	ENST00000420377	ENSE00002177358	113819299	113819654	20	1	-1						IPR029021, IPR016276, IPR016130, IPR003595, IPR000387	Prot-tyrosine_phosphatase-like, PTPN22, Tyr_Pase_AS, Tyr_Pase_cat, TYR_PHOSPHATASE_dom	FALSE	FALSE
1	113819583	113819654	PTPN22	ENSG00000134242	ENST00000460620	ENSE00003519064	113819577	113819654	7	0	-1						IPR029021	Prot-tyrosine_phosphatase-like	FALSE	FALSE
1			PTPN22	ENSG00000134242	ENST00000460620	ENSE00003524708	113813811	113814969	8	-1	-1						IPR029021	Prot-tyrosine_phosphatase-like	FALSE	FALSE
1	113819548	113819654	PTPN22	ENSG00000134242	ENST00000525799	ENSE00002186105	113819526	113819654	15	1	-1						IPR029021, IPR000387	Prot-tyrosine_phosphatase-like, TYR_PHOSPHATASE_dom	FALSE	FALSE
1	113871537	113871623	PTPN22	ENSG00000134242	ENST00000528414	ENSE00001345533	113871537	113871698	1	-1	0						IPR029021, IPR016130, IPR003595, IPR000387	Prot-tyrosine_phosphatase-like, Tyr_Pase_AS, Tyr_Pase_cat, TYR_PHOSPHATASE_dom	FALSE	FALSE
1	113814905	113814969	PTPN22	ENSG00000134242	ENST00000528414	ENSE00002145947	113813815	113814969	19	1	-1						IPR029021, IPR016130, IPR003595, IPR000387	Prot-tyrosine_phosphatase-like, Tyr_Pase_AS, Tyr_Pase_cat, TYR_PHOSPHATASE_dom	FALSE	FALSE
1	113871537	113871623	PTPN22	ENSG00000134242	ENST00000532224	ENSE00002185477	113871537	113871708	1	-1	0
1	113854499	113854537	PTPN22	ENSG00000134242	ENST00000532224	ENSE00003579467	113854471	113854537	5	0	-1
1			PTPN22	ENSG00000134242	ENST00000532224	ENSE00003568473	113852027	113852104	6	-1	-1				TRUE
1			PTPN22	ENSG00000134242	ENST00000532224	ENSE00003634367	113848540	113848626	7	-1	-1				TRUE
1			PTPN22	ENSG00000134242	ENST00000532224	ENSE00003504030	113838544	113838620	8	-1	-1				TRUE
1			PTPN22	ENSG00000134242	ENST00000532224	ENSE00003660181	113837590	113838407	9	-1	-1				TRUE
1			PTPN22	ENSG00000134242	ENST00000532224	ENSE00003672250	113834910	113834993	10	-1	-1				TRUE
1			PTPN22	ENSG00000134242	ENST00000532224	ENSE00003523334	113834309	113834439	11	-1	-1				TRUE
1			PTPN22	ENSG00000134242	ENST00000532224	ENSE00003595341	113833111	113833138	12	-1	-1				TRUE
1			PTPN22	ENSG00000134242	ENST00000532224	ENSE00003464808	113829949	113830029	13	-1	-1				TRUE
1			PTPN22	ENSG00000134242	ENST00000532224	ENSE00003476603	113829592	113829707	14	-1	-1				TRUE
1			PTPN22	ENSG00000134242	ENST00000532224	ENSE00003566320	113825142	113825172	15	-1	-1				TRUE
1			PTPN22	ENSG00000134242	ENST00000532224	ENSE00003679079	113819577	113819654	16	-1	-1				TRUE
1			PTPN22	ENSG00000134242	ENST00000532224	ENSE00003533984	113814679	113814969	17	-1	-1
1	113871537	113871623	PTPN22	ENSG00000134242	ENST00000538253	ENSE00002182762	113871537	113871753	1	-1	0						IPR029021, IPR016276, IPR016130, IPR003595, IPR000387	Prot-tyrosine_phosphatase-like, PTPN22, Tyr_Pase_AS, Tyr_Pase_cat, TYR_PHOSPHATASE_dom	FALSE	FALSE
1	113814905	113814969	PTPN22	ENSG00000134242	ENST00000538253	ENSE00003625804	113813812	113814969	20	1	-1						IPR029021, IPR016276, IPR016130, IPR003595, IPR000387	Prot-tyrosine_phosphatase-like, PTPN22, Tyr_Pase_AS, Tyr_Pase_cat, TYR_PHOSPHATASE_dom	FALSE	FALSE
1	109397587	109397892	SORT1	ENSG00000134243	ENST00000256637	ENSE00000958074	109397587	109397918	1	-1	0						IPR031778, IPR031777, IPR015943	Sortilin_N, Sortilin_C, WD40/YVTN_repeat-like_dom_sf	FALSE	FALSE
1	109369530	109369589	SORT1	ENSG00000134243	ENST00000256637	ENSE00003493181	109369530	109369589	2	0	0	TRUE					IPR031778, IPR031777, IPR015943	Sortilin_N, Sortilin_C, WD40/YVTN_repeat-like_dom_sf	FALSE	FALSE
1	109367408	109367481	SORT1	ENSG00000134243	ENST00000256637	ENSE00003483854	109367408	109367481	3	0	2						IPR031778, IPR031777, IPR015943	Sortilin_N, Sortilin_C, WD40/YVTN_repeat-like_dom_sf	FALSE	FALSE
1	109355367	109355469	SORT1	ENSG00000134243	ENST00000256637	ENSE00003496428	109355367	109355469	4	2	0						IPR031778, IPR031777, IPR015943	Sortilin_N, Sortilin_C, WD40/YVTN_repeat-like_dom_sf	FALSE	FALSE
1	109354367	109354531	SORT1	ENSG00000134243	ENST00000256637	ENSE00003682938	109354367	109354531	5	0	0	TRUE					IPR031778, IPR031777, IPR015943	Sortilin_N, Sortilin_C, WD40/YVTN_repeat-like_dom_sf	FALSE	FALSE
1	109350929	109351002	SORT1	ENSG00000134243	ENST00000256637	ENSE00000912895	109350929	109351002	6	0	2						IPR031778, IPR031777, IPR015943	Sortilin_N, Sortilin_C, WD40/YVTN_repeat-like_dom_sf	FALSE	FALSE
1	109347483	109347532	SORT1	ENSG00000134243	ENST00000256637	ENSE00000912897	109347483	109347532	7	2	1						IPR031778, IPR031777, IPR015943	Sortilin_N, Sortilin_C, WD40/YVTN_repeat-like_dom_sf	FALSE	FALSE
1	109345751	109345881	SORT1	ENSG00000134243	ENST00000256637	ENSE00000912899	109345751	109345881	8	1	0						IPR031778, IPR031777, IPR015943	Sortilin_N, Sortilin_C, WD40/YVTN_repeat-like_dom_sf	FALSE	FALSE
1	109342014	109342158	SORT1	ENSG00000134243	ENST00000256637	ENSE00000912900	109342014	109342158	9	0	1						IPR031778, IPR031777, IPR015943	Sortilin_N, Sortilin_C, WD40/YVTN_repeat-like_dom_sf	FALSE	FALSE
1	109340724	109340879	SORT1	ENSG00000134243	ENST00000256637	ENSE00000912902	109340724	109340879	10	1	1		TRUE				IPR031778, IPR031777, IPR015943	Sortilin_N, Sortilin_C, WD40/YVTN_repeat-like_dom_sf	FALSE	FALSE
1	109336240	109336346	SORT1	ENSG00000134243	ENST00000256637	ENSE00000912904	109336240	109336346	11	1	0						IPR031778, IPR031777, IPR015943	Sortilin_N, Sortilin_C, WD40/YVTN_repeat-like_dom_sf	FALSE	FALSE
1	109327499	109327601	SORT1	ENSG00000134243	ENST00000256637	ENSE00003629480	109327499	109327601	12	0	1						IPR031778, IPR031777, IPR015943	Sortilin_N, Sortilin_C, WD40/YVTN_repeat-like_dom_sf	FALSE	FALSE
1	109326992	109327160	SORT1	ENSG00000134243	ENST00000256637	ENSE00000912908	109326992	109327160	13	1	2						IPR031778, IPR031777, IPR015943	Sortilin_N, Sortilin_C, WD40/YVTN_repeat-like_dom_sf	FALSE	FALSE
1	109324899	109325089	SORT1	ENSG00000134243	ENST00000256637	ENSE00001152449	109324899	109325089	14	2	1						IPR031778, IPR031777, IPR015943	Sortilin_N, Sortilin_C, WD40/YVTN_repeat-like_dom_sf	FALSE	FALSE
1	109322932	109323121	SORT1	ENSG00000134243	ENST00000256637	ENSE00000912912	109322932	109323121	15	1	2						IPR031778, IPR031777, IPR015943	Sortilin_N, Sortilin_C, WD40/YVTN_repeat-like_dom_sf	FALSE	FALSE
1	109317853	109317969	SORT1	ENSG00000134243	ENST00000256637	ENSE00000912914	109317853	109317969	16	2	2			TRUE			IPR031778, IPR031777, IPR015943	Sortilin_N, Sortilin_C, WD40/YVTN_repeat-like_dom_sf	FALSE	FALSE
1	109316850	109316958	SORT1	ENSG00000134243	ENST00000256637	ENSE00001152424	109316850	109316958	17	2	0						IPR031778, IPR031777, IPR015943	Sortilin_N, Sortilin_C, WD40/YVTN_repeat-like_dom_sf	FALSE	FALSE
1	109314672	109314778	SORT1	ENSG00000134243	ENST00000256637	ENSE00003483084	109314672	109314778	18	0	2						IPR031778, IPR031777, IPR015943	Sortilin_N, Sortilin_C, WD40/YVTN_repeat-like_dom_sf	FALSE	FALSE
1	109314261	109314384	SORT1	ENSG00000134243	ENST00000256637	ENSE00001124417	109314261	109314384	19	2	0						IPR031778, IPR031777, IPR015943	Sortilin_N, Sortilin_C, WD40/YVTN_repeat-like_dom_sf	FALSE	FALSE
1	109314043	109314057	SORT1	ENSG00000134243	ENST00000256637	ENSE00001348032	109309575	109314057	20	0	-1						IPR031778, IPR031777, IPR015943	Sortilin_N, Sortilin_C, WD40/YVTN_repeat-like_dom_sf	FALSE	FALSE
1			SORT1	ENSG00000134243	ENST00000493736	ENSE00001839735	109389775	109389899	1	-1	-1				TRUE		IPR031778	Sortilin_N	FALSE	FALSE
1			SORT1	ENSG00000134243	ENST00000493736	ENSE00003675179	109369530	109369589	2	-1	-1				TRUE		IPR031778	Sortilin_N	FALSE	FALSE
1	109367408	109367439	SORT1	ENSG00000134243	ENST00000493736	ENSE00003782720	109367408	109367481	3	-1	2						IPR031778	Sortilin_N	FALSE	FALSE
1	109350947	109351002	SORT1	ENSG00000134243	ENST00000493736	ENSE00001953566	109350947	109351002	6	0	2						IPR031778	Sortilin_N	FALSE	FALSE
1			SORT1	ENSG00000134243	ENST00000538502	ENSE00001856884	109393027	109393357	1	-1	-1						IPR031778, IPR031777, IPR015943	Sortilin_N, Sortilin_C, WD40/YVTN_repeat-like_dom_sf	FALSE	FALSE
1	109345751	109345878	SORT1	ENSG00000134243	ENST00000538502	ENSE00002220355	109345751	109345878	8	1	0						IPR031778, IPR031777, IPR015943	Sortilin_N, Sortilin_C, WD40/YVTN_repeat-like_dom_sf	FALSE	FALSE
1	109314043	109314057	SORT1	ENSG00000134243	ENST00000538502	ENSE00002294602	109309568	109314057	20	0	-1						IPR031778, IPR031777, IPR015943	Sortilin_N, Sortilin_C, WD40/YVTN_repeat-like_dom_sf	FALSE	FALSE
1			WNT2B	ENSG00000134245	ENST00000256640	ENSE00001435532	112466541	112467591	1	-1	-1				TRUE		IPR043158, IPR018161, IPR009140	Wnt_C, Wnt_CS, Wnt2	FALSE	FALSE
1	112514968	112515094	WNT2B	ENSG00000134245	ENST00000256640	ENSE00003596641	112514874	112515094	2	-1	1						IPR043158, IPR018161, IPR009140	Wnt_C, Wnt_CS, Wnt2	FALSE	FALSE
1	112516140	112516417	WNT2B	ENSG00000134245	ENST00000256640	ENSE00003658629	112516140	112516417	3	1	0						IPR043158, IPR018161, IPR009140	Wnt_C, Wnt_CS, Wnt2	FALSE	FALSE
1	112517121	112517385	WNT2B	ENSG00000134245	ENST00000256640	ENSE00000913289	112517121	112517385	4	0	1						IPR043158, IPR018161, IPR009140	Wnt_C, Wnt_CS, Wnt2	FALSE	FALSE
1	112520280	112520509	WNT2B	ENSG00000134245	ENST00000256640	ENSE00001068426	112520280	112521283	5	1	-1						IPR043158, IPR018161, IPR009140	Wnt_C, Wnt_CS, Wnt2	FALSE	FALSE
1	112509263	112509444	WNT2B	ENSG00000134245	ENST00000369684	ENSE00001450631	112508965	112509444	1	-1	2						IPR043158, IPR018161, IPR009140	Wnt_C, Wnt_CS, Wnt2	FALSE	FALSE
1	112514874	112515094	WNT2B	ENSG00000134245	ENST00000369684	ENSE00003553152	112514874	112515094	2	2	1						IPR043158, IPR018161, IPR009140	Wnt_C, Wnt_CS, Wnt2	FALSE	FALSE
1	112520280	112520509	WNT2B	ENSG00000134245	ENST00000369684	ENSE00003705385	112520280	112530165	5	1	-1						IPR043158, IPR018161, IPR009140	Wnt_C, Wnt_CS, Wnt2	FALSE	FALSE
1	112467538	112467591	WNT2B	ENSG00000134245	ENST00000369686	ENSE00001450633	112467434	112467591	1	-1	0						IPR043158, IPR018161, IPR009140	Wnt_C, Wnt_CS, Wnt2	FALSE	FALSE
1	112491011	112491081	WNT2B	ENSG00000134245	ENST00000369686	ENSE00000913282	112491011	112491081	2	0	2						IPR043158, IPR018161, IPR009140	Wnt_C, Wnt_CS, Wnt2	FALSE	FALSE
1	116910204	116910252	PTGFRN	ENSG00000134247	ENST00000393203	ENSE00001514453	116909916	116910252	1	-1	1						IPR036179, IPR013783, IPR013106, IPR007110	Ig-like_dom_sf, Ig-like_fold, Ig_V-set, Ig-like_dom	FALSE	FALSE
1	116941715	116942083	PTGFRN	ENSG00000134247	ENST00000393203	ENSE00001069102	116941715	116942083	2	1	1		TRUE				IPR036179, IPR013783, IPR013106, IPR007110	Ig-like_dom_sf, Ig-like_fold, Ig_V-set, Ig-like_dom	FALSE	FALSE
1	116944679	116945092	PTGFRN	ENSG00000134247	ENST00000393203	ENSE00000800583	116944679	116945092	3	1	1		TRUE				IPR036179, IPR013783, IPR013106, IPR007110	Ig-like_dom_sf, Ig-like_fold, Ig_V-set, Ig-like_dom	FALSE	FALSE
1	116949192	116949572	PTGFRN	ENSG00000134247	ENST00000393203	ENSE00000800584	116949192	116949572	4	1	1		TRUE				IPR036179, IPR013783, IPR013106, IPR007110	Ig-like_dom_sf, Ig-like_fold, Ig_V-set, Ig-like_dom	FALSE	FALSE
1	116961243	116961668	PTGFRN	ENSG00000134247	ENST00000393203	ENSE00000800585	116961243	116961668	5	1	1		TRUE				IPR036179, IPR013783, IPR013106, IPR007110	Ig-like_dom_sf, Ig-like_fold, Ig_V-set, Ig-like_dom	FALSE	FALSE
1	116966911	116967330	PTGFRN	ENSG00000134247	ENST00000393203	ENSE00000800586	116966911	116967330	6	1	1		TRUE				IPR036179, IPR013783, IPR013106, IPR007110	Ig-like_dom_sf, Ig-like_fold, Ig_V-set, Ig-like_dom	FALSE	FALSE
1	116974216	116974323	PTGFRN	ENSG00000134247	ENST00000393203	ENSE00000800587	116974216	116974323	7	1	1		TRUE				IPR036179, IPR013783, IPR013106, IPR007110	Ig-like_dom_sf, Ig-like_fold, Ig_V-set, Ig-like_dom	FALSE	FALSE
1	116984680	116984985	PTGFRN	ENSG00000134247	ENST00000393203	ENSE00000800588	116984680	116984985	8	1	1		TRUE				IPR036179, IPR013783, IPR013106, IPR007110	Ig-like_dom_sf, Ig-like_fold, Ig_V-set, Ig-like_dom	FALSE	FALSE
1	116986801	116986967	PTGFRN	ENSG00000134247	ENST00000393203	ENSE00001450113	116986801	116990353	9	1	-1						IPR036179, IPR013783, IPR013106, IPR007110	Ig-like_dom_sf, Ig-like_fold, Ig_V-set, Ig-like_dom	FALSE	FALSE
1	110407586	110407866	LAMTOR5	ENSG00000134248	ENST00000256644	ENSE00001190832	110407586	110407942	1	-1	2
1	110406318	110406379	LAMTOR5	ENSG00000134248	ENST00000256644	ENSE00003550712	110406318	110406379	2	2	1
1	110403919	110404036	LAMTOR5	ENSG00000134248	ENST00000256644	ENSE00003580514	110403919	110404036	3	1	2
1	110401523	110401583	LAMTOR5	ENSG00000134248	ENST00000256644	ENSE00001123830	110401253	110401583	4	2	-1
1	110407033	110407064	LAMTOR5	ENSG00000134248	ENST00000474861	ENSE00001923148	110407033	110407671	1	-1	2
1	110401523	110401583	LAMTOR5	ENSG00000134248	ENST00000474861	ENSE00003473331	110401249	110401583	4	2	-1						IPR024135	LAMTOR5	FALSE	FALSE
1			LAMTOR5	ENSG00000134248	ENST00000483260	ENSE00001753959	110407586	110407668	1	-1	-1				TRUE
1	110407033	110407064	LAMTOR5	ENSG00000134248	ENST00000483260	ENSE00001943825	110407033	110407128	2	-1	2
1	110407586	110407620	LAMTOR5	ENSG00000134248	ENST00000602318	ENSE00003368250	110407586	110407694	1	-1	2
1	110406318	110406378	LAMTOR5	ENSG00000134248	ENST00000602858	ENSE00003407014	110406318	110406425	1	-1	1
1	110401523	110401583	LAMTOR5	ENSG00000134248	ENST00000602858	ENSE00003394146	110401257	110401583	3	2	-1
1	119893964	119896336	ADAM30	ENSG00000134249	ENST00000369400	ENSE00001449954	119893533	119896515	1	-1	-1						IPR036436, IPR034027, IPR024079, IPR018358, IPR006586, IPR002870, IPR001762, IPR001590	Disintegrin_dom_sf, Reprolysin_adamalysin, MetalloPept_cat_dom_sf, Disintegrin_CS, ADAM_Cys-rich, Peptidase_M12B_N, Disintegrin_dom, Peptidase_M12B	FALSE	FALSE
1	120069334	120069406	NOTCH2	ENSG00000134250	ENST00000256646	ENSE00003518443	120069334	120069662	1	-1	1						IPR036770, IPR035993, IPR024600, IPR022336, IPR020683, IPR018097, IPR013032, IPR011656, IPR010660, IPR009030, IPR008297, IPR002110, IPR001881, IPR000800, IPR000742	Ankyrin_rpt-contain_sf, Notch-like_dom_sf, DUF3454_notch, Notch_2, Ankyrin_rpt-contain_dom, EGF_Ca-bd_CS, EGF-like_CS, Notch_NODP_dom, Notch_NOD_dom, Growth_fac_rcpt_cys_sf, Notch, Ankyrin_rpt, EGF-like_Ca-bd_dom, Notch_dom, EGF-like_dom	FALSE	FALSE
1	120029906	120029987	NOTCH2	ENSG00000134250	ENST00000256646	ENSE00003603367	120029906	120029987	2	1	2						IPR036770, IPR035993, IPR024600, IPR022336, IPR020683, IPR018097, IPR013032, IPR011656, IPR010660, IPR009030, IPR008297, IPR002110, IPR001881, IPR000800, IPR000742	Ankyrin_rpt-contain_sf, Notch-like_dom_sf, DUF3454_notch, Notch_2, Ankyrin_rpt-contain_dom, EGF_Ca-bd_CS, EGF-like_CS, Notch_NODP_dom, Notch_NOD_dom, Growth_fac_rcpt_cys_sf, Notch, Ankyrin_rpt, EGF-like_Ca-bd_dom, Notch_dom, EGF-like_dom	FALSE	FALSE
1	120005329	120005588	NOTCH2	ENSG00000134250	ENST00000256646	ENSE00003735657	120005329	120005588	3	2	1						IPR036770, IPR035993, IPR024600, IPR022336, IPR020683, IPR018097, IPR013032, IPR011656, IPR010660, IPR009030, IPR008297, IPR002110, IPR001881, IPR000800, IPR000742	Ankyrin_rpt-contain_sf, Notch-like_dom_sf, DUF3454_notch, Notch_2, Ankyrin_rpt-contain_dom, EGF_Ca-bd_CS, EGF-like_CS, Notch_NODP_dom, Notch_NOD_dom, Growth_fac_rcpt_cys_sf, Notch, Ankyrin_rpt, EGF-like_Ca-bd_dom, Notch_dom, EGF-like_dom	FALSE	FALSE
1	119996997	119997332	NOTCH2	ENSG00000134250	ENST00000256646	ENSE00003725181	119996997	119997332	4	1	1		TRUE				IPR036770, IPR035993, IPR024600, IPR022336, IPR020683, IPR018097, IPR013032, IPR011656, IPR010660, IPR009030, IPR008297, IPR002110, IPR001881, IPR000800, IPR000742	Ankyrin_rpt-contain_sf, Notch-like_dom_sf, DUF3454_notch, Notch_2, Ankyrin_rpt-contain_dom, EGF_Ca-bd_CS, EGF-like_CS, Notch_NODP_dom, Notch_NOD_dom, Growth_fac_rcpt_cys_sf, Notch, Ankyrin_rpt, EGF-like_Ca-bd_dom, Notch_dom, EGF-like_dom	FALSE	FALSE
1	119986960	119987082	NOTCH2	ENSG00000134250	ENST00000256646	ENSE00003720435	119986960	119987082	5	1	1		TRUE				IPR036770, IPR035993, IPR024600, IPR022336, IPR020683, IPR018097, IPR013032, IPR011656, IPR010660, IPR009030, IPR008297, IPR002110, IPR001881, IPR000800, IPR000742	Ankyrin_rpt-contain_sf, Notch-like_dom_sf, DUF3454_notch, Notch_2, Ankyrin_rpt-contain_dom, EGF_Ca-bd_CS, EGF-like_CS, Notch_NODP_dom, Notch_NOD_dom, Growth_fac_rcpt_cys_sf, Notch, Ankyrin_rpt, EGF-like_Ca-bd_dom, Notch_dom, EGF-like_dom	FALSE	FALSE
1	119969511	119969744	NOTCH2	ENSG00000134250	ENST00000256646	ENSE00003741888	119969511	119969744	6	1	1		TRUE				IPR036770, IPR035993, IPR024600, IPR022336, IPR020683, IPR018097, IPR013032, IPR011656, IPR010660, IPR009030, IPR008297, IPR002110, IPR001881, IPR000800, IPR000742	Ankyrin_rpt-contain_sf, Notch-like_dom_sf, DUF3454_notch, Notch_2, Ankyrin_rpt-contain_dom, EGF_Ca-bd_CS, EGF-like_CS, Notch_NODP_dom, Notch_NOD_dom, Growth_fac_rcpt_cys_sf, Notch, Ankyrin_rpt, EGF-like_Ca-bd_dom, Notch_dom, EGF-like_dom	FALSE	FALSE
1	119968077	119968232	NOTCH2	ENSG00000134250	ENST00000256646	ENSE00003744555	119968077	119968232	7	1	1		TRUE				IPR036770, IPR035993, IPR024600, IPR022336, IPR020683, IPR018097, IPR013032, IPR011656, IPR010660, IPR009030, IPR008297, IPR002110, IPR001881, IPR000800, IPR000742	Ankyrin_rpt-contain_sf, Notch-like_dom_sf, DUF3454_notch, Notch_2, Ankyrin_rpt-contain_dom, EGF_Ca-bd_CS, EGF-like_CS, Notch_NODP_dom, Notch_NOD_dom, Growth_fac_rcpt_cys_sf, Notch, Ankyrin_rpt, EGF-like_Ca-bd_dom, Notch_dom, EGF-like_dom	FALSE	FALSE
1	119967433	119967621	NOTCH2	ENSG00000134250	ENST00000256646	ENSE00003716326	119967433	119967621	8	1	1		TRUE				IPR036770, IPR035993, IPR024600, IPR022336, IPR020683, IPR018097, IPR013032, IPR011656, IPR010660, IPR009030, IPR008297, IPR002110, IPR001881, IPR000800, IPR000742	Ankyrin_rpt-contain_sf, Notch-like_dom_sf, DUF3454_notch, Notch_2, Ankyrin_rpt-contain_dom, EGF_Ca-bd_CS, EGF-like_CS, Notch_NODP_dom, Notch_NOD_dom, Growth_fac_rcpt_cys_sf, Notch, Ankyrin_rpt, EGF-like_Ca-bd_dom, Notch_dom, EGF-like_dom	FALSE	FALSE
1	119966376	119966489	NOTCH2	ENSG00000134250	ENST00000256646	ENSE00003730187	119966376	119966489	9	1	1		TRUE				IPR036770, IPR035993, IPR024600, IPR022336, IPR020683, IPR018097, IPR013032, IPR011656, IPR010660, IPR009030, IPR008297, IPR002110, IPR001881, IPR000800, IPR000742	Ankyrin_rpt-contain_sf, Notch-like_dom_sf, DUF3454_notch, Notch_2, Ankyrin_rpt-contain_dom, EGF_Ca-bd_CS, EGF-like_CS, Notch_NODP_dom, Notch_NOD_dom, Growth_fac_rcpt_cys_sf, Notch, Ankyrin_rpt, EGF-like_Ca-bd_dom, Notch_dom, EGF-like_dom	FALSE	FALSE
1	119965453	119965566	NOTCH2	ENSG00000134250	ENST00000256646	ENSE00003747412	119965453	119965566	10	1	1		TRUE				IPR036770, IPR035993, IPR024600, IPR022336, IPR020683, IPR018097, IPR013032, IPR011656, IPR010660, IPR009030, IPR008297, IPR002110, IPR001881, IPR000800, IPR000742	Ankyrin_rpt-contain_sf, Notch-like_dom_sf, DUF3454_notch, Notch_2, Ankyrin_rpt-contain_dom, EGF_Ca-bd_CS, EGF-like_CS, Notch_NODP_dom, Notch_NOD_dom, Growth_fac_rcpt_cys_sf, Notch, Ankyrin_rpt, EGF-like_Ca-bd_dom, Notch_dom, EGF-like_dom	FALSE	FALSE
1	119963574	119963807	NOTCH2	ENSG00000134250	ENST00000256646	ENSE00003715919	119963574	119963807	11	1	1		TRUE				IPR036770, IPR035993, IPR024600, IPR022336, IPR020683, IPR018097, IPR013032, IPR011656, IPR010660, IPR009030, IPR008297, IPR002110, IPR001881, IPR000800, IPR000742	Ankyrin_rpt-contain_sf, Notch-like_dom_sf, DUF3454_notch, Notch_2, Ankyrin_rpt-contain_dom, EGF_Ca-bd_CS, EGF-like_CS, Notch_NODP_dom, Notch_NOD_dom, Growth_fac_rcpt_cys_sf, Notch, Ankyrin_rpt, EGF-like_Ca-bd_dom, Notch_dom, EGF-like_dom	FALSE	FALSE
1	119959392	119959502	NOTCH2	ENSG00000134250	ENST00000256646	ENSE00003724994	119959392	119959502	12	1	1		TRUE				IPR036770, IPR035993, IPR024600, IPR022336, IPR020683, IPR018097, IPR013032, IPR011656, IPR010660, IPR009030, IPR008297, IPR002110, IPR001881, IPR000800, IPR000742	Ankyrin_rpt-contain_sf, Notch-like_dom_sf, DUF3454_notch, Notch_2, Ankyrin_rpt-contain_dom, EGF_Ca-bd_CS, EGF-like_CS, Notch_NODP_dom, Notch_NOD_dom, Growth_fac_rcpt_cys_sf, Notch, Ankyrin_rpt, EGF-like_Ca-bd_dom, Notch_dom, EGF-like_dom	FALSE	FALSE
1	119955040	119955232	NOTCH2	ENSG00000134250	ENST00000256646	ENSE00003747835	119955040	119955232	13	1	2						IPR036770, IPR035993, IPR024600, IPR022336, IPR020683, IPR018097, IPR013032, IPR011656, IPR010660, IPR009030, IPR008297, IPR002110, IPR001881, IPR000800, IPR000742	Ankyrin_rpt-contain_sf, Notch-like_dom_sf, DUF3454_notch, Notch_2, Ankyrin_rpt-contain_dom, EGF_Ca-bd_CS, EGF-like_CS, Notch_NODP_dom, Notch_NOD_dom, Growth_fac_rcpt_cys_sf, Notch, Ankyrin_rpt, EGF-like_Ca-bd_dom, Notch_dom, EGF-like_dom	FALSE	FALSE
1	119953543	119953688	NOTCH2	ENSG00000134250	ENST00000256646	ENSE00003717703	119953543	119953688	14	2	1						IPR036770, IPR035993, IPR024600, IPR022336, IPR020683, IPR018097, IPR013032, IPR011656, IPR010660, IPR009030, IPR008297, IPR002110, IPR001881, IPR000800, IPR000742	Ankyrin_rpt-contain_sf, Notch-like_dom_sf, DUF3454_notch, Notch_2, Ankyrin_rpt-contain_dom, EGF_Ca-bd_CS, EGF-like_CS, Notch_NODP_dom, Notch_NOD_dom, Growth_fac_rcpt_cys_sf, Notch, Ankyrin_rpt, EGF-like_Ca-bd_dom, Notch_dom, EGF-like_dom	FALSE	FALSE
1	119950724	119950837	NOTCH2	ENSG00000134250	ENST00000256646	ENSE00000913335	119950724	119950837	15	1	1		TRUE				IPR036770, IPR035993, IPR024600, IPR022336, IPR020683, IPR018097, IPR013032, IPR011656, IPR010660, IPR009030, IPR008297, IPR002110, IPR001881, IPR000800, IPR000742	Ankyrin_rpt-contain_sf, Notch-like_dom_sf, DUF3454_notch, Notch_2, Ankyrin_rpt-contain_dom, EGF_Ca-bd_CS, EGF-like_CS, Notch_NODP_dom, Notch_NOD_dom, Growth_fac_rcpt_cys_sf, Notch, Ankyrin_rpt, EGF-like_Ca-bd_dom, Notch_dom, EGF-like_dom	FALSE	FALSE
1	119949007	119949126	NOTCH2	ENSG00000134250	ENST00000256646	ENSE00000913336	119949007	119949126	16	1	1		TRUE				IPR036770, IPR035993, IPR024600, IPR022336, IPR020683, IPR018097, IPR013032, IPR011656, IPR010660, IPR009030, IPR008297, IPR002110, IPR001881, IPR000800, IPR000742	Ankyrin_rpt-contain_sf, Notch-like_dom_sf, DUF3454_notch, Notch_2, Ankyrin_rpt-contain_dom, EGF_Ca-bd_CS, EGF-like_CS, Notch_NODP_dom, Notch_NOD_dom, Growth_fac_rcpt_cys_sf, Notch, Ankyrin_rpt, EGF-like_Ca-bd_dom, Notch_dom, EGF-like_dom	FALSE	FALSE
1	119948414	119948566	NOTCH2	ENSG00000134250	ENST00000256646	ENSE00001073396	119948414	119948566	17	1	1		TRUE				IPR036770, IPR035993, IPR024600, IPR022336, IPR020683, IPR018097, IPR013032, IPR011656, IPR010660, IPR009030, IPR008297, IPR002110, IPR001881, IPR000800, IPR000742	Ankyrin_rpt-contain_sf, Notch-like_dom_sf, DUF3454_notch, Notch_2, Ankyrin_rpt-contain_dom, EGF_Ca-bd_CS, EGF-like_CS, Notch_NODP_dom, Notch_NOD_dom, Growth_fac_rcpt_cys_sf, Notch, Ankyrin_rpt, EGF-like_Ca-bd_dom, Notch_dom, EGF-like_dom	FALSE	FALSE
1	119941526	119941754	NOTCH2	ENSG00000134250	ENST00000256646	ENSE00001022881	119941526	119941754	18	1	2						IPR036770, IPR035993, IPR024600, IPR022336, IPR020683, IPR018097, IPR013032, IPR011656, IPR010660, IPR009030, IPR008297, IPR002110, IPR001881, IPR000800, IPR000742	Ankyrin_rpt-contain_sf, Notch-like_dom_sf, DUF3454_notch, Notch_2, Ankyrin_rpt-contain_dom, EGF_Ca-bd_CS, EGF-like_CS, Notch_NODP_dom, Notch_NOD_dom, Growth_fac_rcpt_cys_sf, Notch, Ankyrin_rpt, EGF-like_Ca-bd_dom, Notch_dom, EGF-like_dom	FALSE	FALSE
1	119940555	119940756	NOTCH2	ENSG00000134250	ENST00000256646	ENSE00000913339	119940555	119940756	19	2	0						IPR036770, IPR035993, IPR024600, IPR022336, IPR020683, IPR018097, IPR013032, IPR011656, IPR010660, IPR009030, IPR008297, IPR002110, IPR001881, IPR000800, IPR000742	Ankyrin_rpt-contain_sf, Notch-like_dom_sf, DUF3454_notch, Notch_2, Ankyrin_rpt-contain_dom, EGF_Ca-bd_CS, EGF-like_CS, Notch_NODP_dom, Notch_NOD_dom, Growth_fac_rcpt_cys_sf, Notch, Ankyrin_rpt, EGF-like_Ca-bd_dom, Notch_dom, EGF-like_dom	FALSE	FALSE
1	119937857	119938010	NOTCH2	ENSG00000134250	ENST00000256646	ENSE00000913340	119937857	119938010	20	0	1						IPR036770, IPR035993, IPR024600, IPR022336, IPR020683, IPR018097, IPR013032, IPR011656, IPR010660, IPR009030, IPR008297, IPR002110, IPR001881, IPR000800, IPR000742	Ankyrin_rpt-contain_sf, Notch-like_dom_sf, DUF3454_notch, Notch_2, Ankyrin_rpt-contain_dom, EGF_Ca-bd_CS, EGF-like_CS, Notch_NODP_dom, Notch_NOD_dom, Growth_fac_rcpt_cys_sf, Notch, Ankyrin_rpt, EGF-like_Ca-bd_dom, Notch_dom, EGF-like_dom	FALSE	FALSE
1	119937282	119937466	NOTCH2	ENSG00000134250	ENST00000256646	ENSE00000913341	119937282	119937466	21	1	0						IPR036770, IPR035993, IPR024600, IPR022336, IPR020683, IPR018097, IPR013032, IPR011656, IPR010660, IPR009030, IPR008297, IPR002110, IPR001881, IPR000800, IPR000742	Ankyrin_rpt-contain_sf, Notch-like_dom_sf, DUF3454_notch, Notch_2, Ankyrin_rpt-contain_dom, EGF_Ca-bd_CS, EGF-like_CS, Notch_NODP_dom, Notch_NOD_dom, Growth_fac_rcpt_cys_sf, Notch, Ankyrin_rpt, EGF-like_Ca-bd_dom, Notch_dom, EGF-like_dom	FALSE	FALSE
1	119935472	119935604	NOTCH2	ENSG00000134250	ENST00000256646	ENSE00000913342	119935472	119935604	22	0	1						IPR036770, IPR035993, IPR024600, IPR022336, IPR020683, IPR018097, IPR013032, IPR011656, IPR010660, IPR009030, IPR008297, IPR002110, IPR001881, IPR000800, IPR000742	Ankyrin_rpt-contain_sf, Notch-like_dom_sf, DUF3454_notch, Notch_2, Ankyrin_rpt-contain_dom, EGF_Ca-bd_CS, EGF-like_CS, Notch_NODP_dom, Notch_NOD_dom, Growth_fac_rcpt_cys_sf, Notch, Ankyrin_rpt, EGF-like_Ca-bd_dom, Notch_dom, EGF-like_dom	FALSE	FALSE
1	119928976	119929212	NOTCH2	ENSG00000134250	ENST00000256646	ENSE00000957931	119928976	119929212	23	1	1		TRUE				IPR036770, IPR035993, IPR024600, IPR022336, IPR020683, IPR018097, IPR013032, IPR011656, IPR010660, IPR009030, IPR008297, IPR002110, IPR001881, IPR000800, IPR000742	Ankyrin_rpt-contain_sf, Notch-like_dom_sf, DUF3454_notch, Notch_2, Ankyrin_rpt-contain_dom, EGF_Ca-bd_CS, EGF-like_CS, Notch_NODP_dom, Notch_NOD_dom, Growth_fac_rcpt_cys_sf, Notch, Ankyrin_rpt, EGF-like_Ca-bd_dom, Notch_dom, EGF-like_dom	FALSE	FALSE
1	119926499	119926611	NOTCH2	ENSG00000134250	ENST00000256646	ENSE00000913344	119926499	119926611	24	1	0						IPR036770, IPR035993, IPR024600, IPR022336, IPR020683, IPR018097, IPR013032, IPR011656, IPR010660, IPR009030, IPR008297, IPR002110, IPR001881, IPR000800, IPR000742	Ankyrin_rpt-contain_sf, Notch-like_dom_sf, DUF3454_notch, Notch_2, Ankyrin_rpt-contain_dom, EGF_Ca-bd_CS, EGF-like_CS, Notch_NODP_dom, Notch_NOD_dom, Growth_fac_rcpt_cys_sf, Notch, Ankyrin_rpt, EGF-like_Ca-bd_dom, Notch_dom, EGF-like_dom	FALSE	FALSE
1	119925305	119925810	NOTCH2	ENSG00000134250	ENST00000256646	ENSE00000913345	119925305	119925810	25	0	2						IPR036770, IPR035993, IPR024600, IPR022336, IPR020683, IPR018097, IPR013032, IPR011656, IPR010660, IPR009030, IPR008297, IPR002110, IPR001881, IPR000800, IPR000742	Ankyrin_rpt-contain_sf, Notch-like_dom_sf, DUF3454_notch, Notch_2, Ankyrin_rpt-contain_dom, EGF_Ca-bd_CS, EGF-like_CS, Notch_NODP_dom, Notch_NOD_dom, Growth_fac_rcpt_cys_sf, Notch, Ankyrin_rpt, EGF-like_Ca-bd_dom, Notch_dom, EGF-like_dom	FALSE	FALSE
1	119923637	119923984	NOTCH2	ENSG00000134250	ENST00000256646	ENSE00000913346	119923637	119923984	26	2	2			TRUE			IPR036770, IPR035993, IPR024600, IPR022336, IPR020683, IPR018097, IPR013032, IPR011656, IPR010660, IPR009030, IPR008297, IPR002110, IPR001881, IPR000800, IPR000742	Ankyrin_rpt-contain_sf, Notch-like_dom_sf, DUF3454_notch, Notch_2, Ankyrin_rpt-contain_dom, EGF_Ca-bd_CS, EGF-like_CS, Notch_NODP_dom, Notch_NOD_dom, Growth_fac_rcpt_cys_sf, Notch, Ankyrin_rpt, EGF-like_Ca-bd_dom, Notch_dom, EGF-like_dom	FALSE	FALSE
1	119922636	119922778	NOTCH2	ENSG00000134250	ENST00000256646	ENSE00000913347	119922636	119922778	27	2	1						IPR036770, IPR035993, IPR024600, IPR022336, IPR020683, IPR018097, IPR013032, IPR011656, IPR010660, IPR009030, IPR008297, IPR002110, IPR001881, IPR000800, IPR000742	Ankyrin_rpt-contain_sf, Notch-like_dom_sf, DUF3454_notch, Notch_2, Ankyrin_rpt-contain_dom, EGF_Ca-bd_CS, EGF-like_CS, Notch_NODP_dom, Notch_NOD_dom, Growth_fac_rcpt_cys_sf, Notch, Ankyrin_rpt, EGF-like_Ca-bd_dom, Notch_dom, EGF-like_dom	FALSE	FALSE
1	119922236	119922446	NOTCH2	ENSG00000134250	ENST00000256646	ENSE00000913348	119922236	119922446	28	1	2						IPR036770, IPR035993, IPR024600, IPR022336, IPR020683, IPR018097, IPR013032, IPR011656, IPR010660, IPR009030, IPR008297, IPR002110, IPR001881, IPR000800, IPR000742	Ankyrin_rpt-contain_sf, Notch-like_dom_sf, DUF3454_notch, Notch_2, Ankyrin_rpt-contain_dom, EGF_Ca-bd_CS, EGF-like_CS, Notch_NODP_dom, Notch_NOD_dom, Growth_fac_rcpt_cys_sf, Notch, Ankyrin_rpt, EGF-like_Ca-bd_dom, Notch_dom, EGF-like_dom	FALSE	FALSE
1	119921713	119921809	NOTCH2	ENSG00000134250	ENST00000256646	ENSE00000913349	119921713	119921809	29	2	0						IPR036770, IPR035993, IPR024600, IPR022336, IPR020683, IPR018097, IPR013032, IPR011656, IPR010660, IPR009030, IPR008297, IPR002110, IPR001881, IPR000800, IPR000742	Ankyrin_rpt-contain_sf, Notch-like_dom_sf, DUF3454_notch, Notch_2, Ankyrin_rpt-contain_dom, EGF_Ca-bd_CS, EGF-like_CS, Notch_NODP_dom, Notch_NOD_dom, Growth_fac_rcpt_cys_sf, Notch, Ankyrin_rpt, EGF-like_Ca-bd_dom, Notch_dom, EGF-like_dom	FALSE	FALSE
1	119920229	119920397	NOTCH2	ENSG00000134250	ENST00000256646	ENSE00000913350	119920229	119920397	30	0	1						IPR036770, IPR035993, IPR024600, IPR022336, IPR020683, IPR018097, IPR013032, IPR011656, IPR010660, IPR009030, IPR008297, IPR002110, IPR001881, IPR000800, IPR000742	Ankyrin_rpt-contain_sf, Notch-like_dom_sf, DUF3454_notch, Notch_2, Ankyrin_rpt-contain_dom, EGF_Ca-bd_CS, EGF-like_CS, Notch_NODP_dom, Notch_NOD_dom, Growth_fac_rcpt_cys_sf, Notch, Ankyrin_rpt, EGF-like_Ca-bd_dom, Notch_dom, EGF-like_dom	FALSE	FALSE
1	119919312	119919613	NOTCH2	ENSG00000134250	ENST00000256646	ENSE00000913351	119919312	119919613	31	1	0						IPR036770, IPR035993, IPR024600, IPR022336, IPR020683, IPR018097, IPR013032, IPR011656, IPR010660, IPR009030, IPR008297, IPR002110, IPR001881, IPR000800, IPR000742	Ankyrin_rpt-contain_sf, Notch-like_dom_sf, DUF3454_notch, Notch_2, Ankyrin_rpt-contain_dom, EGF_Ca-bd_CS, EGF-like_CS, Notch_NODP_dom, Notch_NOD_dom, Growth_fac_rcpt_cys_sf, Notch, Ankyrin_rpt, EGF-like_Ca-bd_dom, Notch_dom, EGF-like_dom	FALSE	FALSE
1	119918406	119918553	NOTCH2	ENSG00000134250	ENST00000256646	ENSE00000913352	119918406	119918553	32	0	1						IPR036770, IPR035993, IPR024600, IPR022336, IPR020683, IPR018097, IPR013032, IPR011656, IPR010660, IPR009030, IPR008297, IPR002110, IPR001881, IPR000800, IPR000742	Ankyrin_rpt-contain_sf, Notch-like_dom_sf, DUF3454_notch, Notch_2, Ankyrin_rpt-contain_dom, EGF_Ca-bd_CS, EGF-like_CS, Notch_NODP_dom, Notch_NOD_dom, Growth_fac_rcpt_cys_sf, Notch, Ankyrin_rpt, EGF-like_Ca-bd_dom, Notch_dom, EGF-like_dom	FALSE	FALSE
1	119917665	119917762	NOTCH2	ENSG00000134250	ENST00000256646	ENSE00000913353	119917665	119917762	33	1	0						IPR036770, IPR035993, IPR024600, IPR022336, IPR020683, IPR018097, IPR013032, IPR011656, IPR010660, IPR009030, IPR008297, IPR002110, IPR001881, IPR000800, IPR000742	Ankyrin_rpt-contain_sf, Notch-like_dom_sf, DUF3454_notch, Notch_2, Ankyrin_rpt-contain_dom, EGF_Ca-bd_CS, EGF-like_CS, Notch_NODP_dom, Notch_NOD_dom, Growth_fac_rcpt_cys_sf, Notch, Ankyrin_rpt, EGF-like_Ca-bd_dom, Notch_dom, EGF-like_dom	FALSE	FALSE
1	119915306	119916694	NOTCH2	ENSG00000134250	ENST00000256646	ENSE00001123152	119911553	119916694	34	0	-1						IPR036770, IPR035993, IPR024600, IPR022336, IPR020683, IPR018097, IPR013032, IPR011656, IPR010660, IPR009030, IPR008297, IPR002110, IPR001881, IPR000800, IPR000742	Ankyrin_rpt-contain_sf, Notch-like_dom_sf, DUF3454_notch, Notch_2, Ankyrin_rpt-contain_dom, EGF_Ca-bd_CS, EGF-like_CS, Notch_NODP_dom, Notch_NOD_dom, Growth_fac_rcpt_cys_sf, Notch, Ankyrin_rpt, EGF-like_Ca-bd_dom, Notch_dom, EGF-like_dom	FALSE	FALSE
1			NOTCH2	ENSG00000134250	ENST00000579475	ENSE00003717792	120051484	120051714	1	-1	-1				TRUE		IPR018097, IPR013032, IPR009030, IPR001881, IPR000742	EGF_Ca-bd_CS, EGF-like_CS, Growth_fac_rcpt_cys_sf, EGF-like_Ca-bd_dom, EGF-like_dom	FALSE	FALSE
1	120029906	120029943	NOTCH2	ENSG00000134250	ENST00000579475	ENSE00003703642	120029906	120029988	2	-1	2						IPR018097, IPR013032, IPR009030, IPR001881, IPR000742	EGF_Ca-bd_CS, EGF-like_CS, Growth_fac_rcpt_cys_sf, EGF-like_Ca-bd_dom, EGF-like_dom	FALSE	FALSE
1	119950494	119950837	NOTCH2	ENSG00000134250	ENST00000579475	ENSE00002693974	119950408	119950837	15	1	-1						IPR018097, IPR013032, IPR009030, IPR001881, IPR000742	EGF_Ca-bd_CS, EGF-like_CS, Growth_fac_rcpt_cys_sf, EGF-like_Ca-bd_dom, EGF-like_dom	FALSE	FALSE
1			NOTCH2	ENSG00000134250	ENST00000602566	ENSE00003333640	120054120	120054225	1	-1	-1				TRUE		IPR018097, IPR001881, IPR000742	EGF_Ca-bd_CS, EGF-like_Ca-bd_dom, EGF-like_dom	FALSE	FALSE
1			NOTCH2	ENSG00000134250	ENST00000602566	ENSE00003419338	120051484	120051779	2	-1	-1				TRUE		IPR018097, IPR001881, IPR000742	EGF_Ca-bd_CS, EGF-like_Ca-bd_dom, EGF-like_dom	FALSE	FALSE
1	120029906	120029943	NOTCH2	ENSG00000134250	ENST00000602566	ENSE00003587773	120029906	120029987	3	-1	2						IPR001881	EGF-like_Ca-bd_dom	FALSE	FALSE
1	119996736	119996746	NOTCH2	ENSG00000134250	ENST00000602566	ENSE00003845309	119996736	119996746	6	1	0						IPR018097, IPR001881, IPR000742	EGF_Ca-bd_CS, EGF-like_Ca-bd_dom, EGF-like_dom	FALSE	FALSE
1	119996666	119996731	NOTCH2	ENSG00000134250	ENST00000602566	ENSE00003314031	119992782	119996731	7	0	-1						IPR018097, IPR001881, IPR000742	EGF_Ca-bd_CS, EGF-like_Ca-bd_dom, EGF-like_dom	FALSE	FALSE
1			NOTCH2	ENSG00000134250	ENST00000652264	ENSE00003845285	120100483	120100688	1	-1	-1						IPR001881	EGF-like_Ca-bd_dom	FALSE	FALSE
1	119997288	119997332	NOTCH2	ENSG00000134250	ENST00000652264	ENSE00003848942	119997288	119997332	4	1	1						IPR001881	EGF-like_Ca-bd_dom	FALSE	FALSE
1	120069334	120069406	NOTCH2	ENSG00000134250	ENST00000652302	ENSE00003849469	120069334	120069616	1	-1	1						IPR018097, IPR001881, IPR000742	EGF_Ca-bd_CS, EGF-like_Ca-bd_dom, EGF-like_dom	FALSE	FALSE
1	119996673	119996746	NOTCH2	ENSG00000134250	ENST00000652302	ENSE00003844326	119995861	119996746	5	1	-1						IPR018097, IPR001881, IPR000742	EGF_Ca-bd_CS, EGF-like_Ca-bd_dom, EGF-like_dom	FALSE	FALSE
1	117120714	117121201	TRIM45	ENSG00000134253	ENST00000256649	ENSE00001860154	117120714	117121749	1	-1	2						IPR027370, IPR017907, IPR017868, IPR014756, IPR013783, IPR003649, IPR001841, IPR001298	Znf-RING_LisH, Znf_RING_CS, Filamin/ABP280_repeat-like, Ig_E-set, Ig-like_fold, Bbox_C, Znf_RING, Filamin/ABP280_rpt	FALSE	FALSE
1	117118034	117118767	TRIM45	ENSG00000134253	ENST00000256649	ENSE00003787953	117118034	117118767	2	2	1						IPR027370, IPR017907, IPR017868, IPR014756, IPR013783, IPR003649, IPR001841, IPR001298	Znf-RING_LisH, Znf_RING_CS, Filamin/ABP280_repeat-like, Ig_E-set, Ig-like_fold, Bbox_C, Znf_RING, Filamin/ABP280_rpt	FALSE	FALSE
1	117116616	117116745	TRIM45	ENSG00000134253	ENST00000256649	ENSE00000800601	117116616	117116745	3	1	2						IPR027370, IPR017907, IPR017868, IPR014756, IPR013783, IPR003649, IPR001841, IPR001298	Znf-RING_LisH, Znf_RING_CS, Filamin/ABP280_repeat-like, Ig_E-set, Ig-like_fold, Bbox_C, Znf_RING, Filamin/ABP280_rpt	FALSE	FALSE
1	117115575	117115689	TRIM45	ENSG00000134253	ENST00000256649	ENSE00000800600	117115575	117115689	4	2	0						IPR027370, IPR017907, IPR017868, IPR014756, IPR013783, IPR003649, IPR001841, IPR001298	Znf-RING_LisH, Znf_RING_CS, Filamin/ABP280_repeat-like, Ig_E-set, Ig-like_fold, Bbox_C, Znf_RING, Filamin/ABP280_rpt	FALSE	FALSE
1	117113359	117113485	TRIM45	ENSG00000134253	ENST00000256649	ENSE00000800599	117113359	117113485	5	0	1						IPR027370, IPR017907, IPR017868, IPR014756, IPR013783, IPR003649, IPR001841, IPR001298	Znf-RING_LisH, Znf_RING_CS, Filamin/ABP280_repeat-like, Ig_E-set, Ig-like_fold, Bbox_C, Znf_RING, Filamin/ABP280_rpt	FALSE	FALSE
1	117112305	117112453	TRIM45	ENSG00000134253	ENST00000256649	ENSE00001656696	117111060	117112453	6	1	-1						IPR027370, IPR017907, IPR017868, IPR014756, IPR013783, IPR003649, IPR001841, IPR001298	Znf-RING_LisH, Znf_RING_CS, Filamin/ABP280_repeat-like, Ig_E-set, Ig-like_fold, Bbox_C, Znf_RING, Filamin/ABP280_rpt	FALSE	FALSE
1	117121799	117121864	TRIM45	ENSG00000134253	ENST00000369461	ENSE00001450086	117121799	117122587	1	-1	0						IPR017868, IPR014756, IPR013783, IPR003649, IPR001298	Filamin/ABP280_repeat-like, Ig_E-set, Ig-like_fold, Bbox_C, Filamin/ABP280_rpt	FALSE	FALSE
1	117120714	117120964	TRIM45	ENSG00000134253	ENST00000369461	ENSE00001450085	117120714	117120964	2	0	2						IPR017868, IPR014756, IPR013783, IPR003649, IPR001298	Filamin/ABP280_repeat-like, Ig_E-set, Ig-like_fold, Bbox_C, Filamin/ABP280_rpt	FALSE	FALSE
1	117112305	117112453	TRIM45	ENSG00000134253	ENST00000369461	ENSE00001884955	117112185	117112453	7	1	-1						IPR017868, IPR014756, IPR013783, IPR003649, IPR001298	Filamin/ABP280_repeat-like, Ig_E-set, Ig-like_fold, Bbox_C, Filamin/ABP280_rpt	FALSE	FALSE
1	117120714	117121201	TRIM45	ENSG00000134253	ENST00000369464	ENSE00000800603	117120714	117121762	1	-1	2						IPR027370, IPR017907, IPR017868, IPR014756, IPR013783, IPR003649, IPR001841, IPR001298	Znf-RING_LisH, Znf_RING_CS, Filamin/ABP280_repeat-like, Ig_E-set, Ig-like_fold, Bbox_C, Znf_RING, Filamin/ABP280_rpt	FALSE	FALSE
1	117118088	117118767	TRIM45	ENSG00000134253	ENST00000369464	ENSE00001450093	117118088	117118767	2	2	1						IPR027370, IPR017907, IPR017868, IPR014756, IPR013783, IPR003649, IPR001841, IPR001298	Znf-RING_LisH, Znf_RING_CS, Filamin/ABP280_repeat-like, Ig_E-set, Ig-like_fold, Bbox_C, Znf_RING, Filamin/ABP280_rpt	FALSE	FALSE
1			TRIM45	ENSG00000134253	ENST00000485032	ENSE00001812435	117121606	117121792	1	-1	-1						IPR003649	Bbox_C	FALSE	FALSE
1	117120714	117120889	TRIM45	ENSG00000134253	ENST00000485032	ENSE00001861566	117120714	117120901	2	-1	2						IPR003649	Bbox_C	FALSE	FALSE
1			CEPT1	ENSG00000134255	ENST00000357172	ENSE00001402684	111140223	111140307	1	-1	-1						IPR043130, IPR014472	CDP-OH_PTrfase_TM_dom, CHOPT	FALSE	FALSE
1	111147715	111148053	CEPT1	ENSG00000134255	ENST00000357172	ENSE00003550489	111147642	111148053	2	-1	0						IPR043130, IPR014472	CDP-OH_PTrfase_TM_dom, CHOPT	FALSE	FALSE
1	111159380	111159527	CEPT1	ENSG00000134255	ENST00000357172	ENSE00003628116	111159380	111159527	3	0	1						IPR043130, IPR014472	CDP-OH_PTrfase_TM_dom, CHOPT	FALSE	FALSE
1	111161155	111161296	CEPT1	ENSG00000134255	ENST00000357172	ENSE00003505918	111161155	111161296	4	1	2						IPR043130, IPR014472	CDP-OH_PTrfase_TM_dom, CHOPT	FALSE	FALSE
1	111174879	111174963	CEPT1	ENSG00000134255	ENST00000357172	ENSE00003527576	111174879	111174963	5	2	0						IPR043130, IPR014472	CDP-OH_PTrfase_TM_dom, CHOPT	FALSE	FALSE
1	111182187	111182318	CEPT1	ENSG00000134255	ENST00000357172	ENSE00003602100	111182187	111182318	6	0	0	TRUE					IPR043130, IPR014472	CDP-OH_PTrfase_TM_dom, CHOPT	FALSE	FALSE
1	111182799	111182957	CEPT1	ENSG00000134255	ENST00000357172	ENSE00003593414	111182799	111182957	7	0	0	TRUE					IPR043130, IPR014472	CDP-OH_PTrfase_TM_dom, CHOPT	FALSE	FALSE
1	111183462	111183587	CEPT1	ENSG00000134255	ENST00000357172	ENSE00003501695	111183462	111183587	8	0	0	TRUE					IPR043130, IPR014472	CDP-OH_PTrfase_TM_dom, CHOPT	FALSE	FALSE
1	111184191	111184310	CEPT1	ENSG00000134255	ENST00000357172	ENSE00003846904	111184191	111185104	9	0	-1						IPR043130, IPR014472	CDP-OH_PTrfase_TM_dom, CHOPT	FALSE	FALSE
1			CEPT1	ENSG00000134255	ENST00000545121	ENSE00001330273	111139627	111139761	1	-1	-1						IPR043130, IPR014472	CDP-OH_PTrfase_TM_dom, CHOPT	FALSE	FALSE
1	111184191	111184310	CEPT1	ENSG00000134255	ENST00000545121	ENSE00003476054	111184191	111185102	9	0	-1						IPR043130, IPR014472	CDP-OH_PTrfase_TM_dom, CHOPT	FALSE	FALSE
1	111147715	111148053	CEPT1	ENSG00000134255	ENST00000615636	ENSE00003726988	111147677	111148053	1	-1	0						IPR043130, IPR014472	CDP-OH_PTrfase_TM_dom, CHOPT	FALSE	FALSE
1	111182187	111182297	CEPT1	ENSG00000134255	ENST00000615636	ENSE00003714613	111182187	111182297	5	0	0	TRUE					IPR043130, IPR014472	CDP-OH_PTrfase_TM_dom, CHOPT	FALSE	FALSE
1	111182299	111182316	CEPT1	ENSG00000134255	ENST00000615636	ENSE00003733175	111182299	111182318	6	0	-1						IPR043130, IPR014472	CDP-OH_PTrfase_TM_dom, CHOPT	FALSE	FALSE
1			CEPT1	ENSG00000134255	ENST00000615636	ENSE00003693300	111182799	111182957	7	-1	-1				TRUE		IPR043130, IPR014472	CDP-OH_PTrfase_TM_dom, CHOPT	FALSE	FALSE
1			CEPT1	ENSG00000134255	ENST00000615636	ENSE00003661369	111183462	111183587	8	-1	-1				TRUE		IPR043130, IPR014472	CDP-OH_PTrfase_TM_dom, CHOPT	FALSE	FALSE
1			CEPT1	ENSG00000134255	ENST00000615636	ENSE00003723351	111184191	111184988	9	-1	-1						IPR043130, IPR014472	CDP-OH_PTrfase_TM_dom, CHOPT	FALSE	FALSE
1	117001818	117001860	CD101	ENSG00000134256	ENST00000256652	ENSE00001450109	117001750	117001860	1	-1	1						IPR036179, IPR013783, IPR013106, IPR013098, IPR007110, IPR003599	Ig-like_dom_sf, Ig-like_fold, Ig_V-set, Ig_I-set, Ig-like_dom, Ig_sub	FALSE	FALSE
1	117009850	117010230	CD101	ENSG00000134256	ENST00000256652	ENSE00001020950	117009850	117010230	2	1	1		TRUE				IPR036179, IPR013783, IPR013106, IPR013098, IPR007110, IPR003599	Ig-like_dom_sf, Ig-like_fold, Ig_V-set, Ig_I-set, Ig-like_dom, Ig_sub	FALSE	FALSE
1	117011550	117011966	CD101	ENSG00000134256	ENST00000256652	ENSE00000785014	117011550	117011966	3	1	1		TRUE				IPR036179, IPR013783, IPR013106, IPR013098, IPR007110, IPR003599	Ig-like_dom_sf, Ig-like_fold, Ig_V-set, Ig_I-set, Ig-like_dom, Ig_sub	FALSE	FALSE
1	117013406	117013792	CD101	ENSG00000134256	ENST00000256652	ENSE00000785015	117013406	117013792	4	1	1		TRUE				IPR036179, IPR013783, IPR013106, IPR013098, IPR007110, IPR003599	Ig-like_dom_sf, Ig-like_fold, Ig_V-set, Ig_I-set, Ig-like_dom, Ig_sub	FALSE	FALSE
1	117017090	117017473	CD101	ENSG00000134256	ENST00000256652	ENSE00000785016	117017090	117017473	5	1	1		TRUE				IPR036179, IPR013783, IPR013106, IPR013098, IPR007110, IPR003599	Ig-like_dom_sf, Ig-like_fold, Ig_V-set, Ig_I-set, Ig-like_dom, Ig_sub	FALSE	FALSE
1	117018156	117018560	CD101	ENSG00000134256	ENST00000256652	ENSE00000785017	117018156	117018560	6	1	1		TRUE				IPR036179, IPR013783, IPR013106, IPR013098, IPR007110, IPR003599	Ig-like_dom_sf, Ig-like_fold, Ig_V-set, Ig_I-set, Ig-like_dom, Ig_sub	FALSE	FALSE
1	117021573	117021983	CD101	ENSG00000134256	ENST00000256652	ENSE00000785018	117021573	117021983	7	1	1		TRUE				IPR036179, IPR013783, IPR013106, IPR013098, IPR007110, IPR003599	Ig-like_dom_sf, Ig-like_fold, Ig_V-set, Ig_I-set, Ig-like_dom, Ig_sub	FALSE	FALSE
1	117025509	117025904	CD101	ENSG00000134256	ENST00000256652	ENSE00000785019	117025509	117025904	8	1	1		TRUE				IPR036179, IPR013783, IPR013106, IPR013098, IPR007110, IPR003599	Ig-like_dom_sf, Ig-like_fold, Ig_V-set, Ig_I-set, Ig-like_dom, Ig_sub	FALSE	FALSE
1	117033860	117034101	CD101	ENSG00000134256	ENST00000256652	ENSE00003734024	117033860	117034250	9	1	-1						IPR036179, IPR013783, IPR013106, IPR013098, IPR007110, IPR003599	Ig-like_dom_sf, Ig-like_fold, Ig_V-set, Ig_I-set, Ig-like_dom, Ig_sub	FALSE	FALSE
1	117001818	117001860	CD101	ENSG00000134256	ENST00000369470	ENSE00001020951	117001812	117001860	1	-1	1						IPR036179, IPR013783, IPR013106, IPR013098, IPR007110, IPR003599	Ig-like_dom_sf, Ig-like_fold, Ig_V-set, Ig_I-set, Ig-like_dom, Ig_sub	FALSE	FALSE
1	117033860	117034101	CD101	ENSG00000134256	ENST00000369470	ENSE00003578009	117033860	117034134	9	1	-1						IPR036179, IPR013783, IPR013106, IPR013098, IPR007110, IPR003599	Ig-like_dom_sf, Ig-like_fold, Ig_V-set, Ig_I-set, Ig-like_dom, Ig_sub	FALSE	FALSE
1			CD101	ENSG00000134256	ENST00000369470	ENSE00001450108	117036199	117036417	10	-1	-1						IPR036179, IPR013783, IPR013106, IPR013098, IPR007110, IPR003599	Ig-like_dom_sf, Ig-like_fold, Ig_V-set, Ig_I-set, Ig-like_dom, Ig_sub	FALSE	FALSE
1	117210824	117210855	VTCN1	ENSG00000134258	ENST00000328189	ENSE00003733740	117210824	117210960	1	-1	2						IPR036179, IPR013783	Ig-like_dom_sf, Ig-like_fold	FALSE	FALSE
1	117170107	117170171	VTCN1	ENSG00000134258	ENST00000328189	ENSE00003465068	117170107	117170171	2	2	1						IPR036179, IPR013783, IPR013106, IPR007110	Ig-like_dom_sf, Ig-like_fold, Ig_V-set, Ig-like_dom	FALSE	FALSE
1	117153091	117153369	VTCN1	ENSG00000134258	ENST00000328189	ENSE00000913403	117153091	117153369	3	1	1		TRUE				IPR036179, IPR013783, IPR013106, IPR007110	Ig-like_dom_sf, Ig-like_fold, Ig_V-set, Ig-like_dom	FALSE	FALSE
1	117147658	117147782	VTCN1	ENSG00000134258	ENST00000328189	ENSE00001022555	117147613	117147782	4	1	-1						IPR036179, IPR013783, IPR013106, IPR007110	Ig-like_dom_sf, Ig-like_fold, Ig_V-set, Ig-like_dom	FALSE	FALSE
1	117173187	117173227	VTCN1	ENSG00000134258	ENST00000359008	ENSE00001931785	117173187	117173266	1	-1	2						IPR036179, IPR013783, IPR013106, IPR007110	Ig-like_dom_sf, Ig-like_fold, Ig_V-set, Ig-like_dom	FALSE	FALSE
1	117156574	117156921	VTCN1	ENSG00000134258	ENST00000359008	ENSE00003548774	117156574	117156921	3	1	1						IPR036179, IPR013783, IPR013106, IPR007110	Ig-like_dom_sf, Ig-like_fold, Ig_V-set, Ig-like_dom	FALSE	FALSE
1			VTCN1	ENSG00000134258	ENST00000359008	ENSE00001416163	117143587	117145225	6	-1	-1						IPR036179, IPR013783, IPR013106, IPR007110	Ig-like_dom_sf, Ig-like_fold, Ig_V-set, Ig-like_dom	FALSE	FALSE
1	117210824	117210855	VTCN1	ENSG00000134258	ENST00000369458	ENSE00003610041	117210824	117210927	1	-1	2						IPR036179, IPR013783, IPR013106, IPR007110	Ig-like_dom_sf, Ig-like_fold, Ig_V-set, Ig-like_dom	FALSE	FALSE
1	117156977	117157011	VTCN1	ENSG00000134258	ENST00000430871	ENSE00003734494	117156977	117157011	3	1	0
1	117156843	117156974	VTCN1	ENSG00000134258	ENST00000430871	ENSE00001782695	117156610	117156974	4	0	-1
1			VTCN1	ENSG00000134258	ENST00000539893	ENSE00001819920	117203618	117203836	1	-1	-1				TRUE		IPR036179, IPR013783, IPR013106	Ig-like_dom_sf, Ig-like_fold, Ig_V-set	FALSE	FALSE
1			VTCN1	ENSG00000134258	ENST00000539893	ENSE00003475739	117170107	117170171	2	-1	-1				TRUE		IPR036179, IPR013783, IPR013106	Ig-like_dom_sf, Ig-like_fold, Ig_V-set	FALSE	FALSE
1	117156574	117156733	VTCN1	ENSG00000134258	ENST00000539893	ENSE00003610433	117156574	117156921	3	-1	1						IPR036179, IPR013783, IPR013106	Ig-like_dom_sf, Ig-like_fold, Ig_V-set	FALSE	FALSE
1			VTCN1	ENSG00000134258	ENST00000539893	ENSE00002245251	117143588	117145225	6	-1	-1						IPR036179, IPR013783, IPR013106	Ig-like_dom_sf, Ig-like_fold, Ig_V-set	FALSE	FALSE
1			NGF	ENSG00000134259	ENST00000369512	ENSE00001020911	115338204	115338249	1	-1	-1				TRUE		IPR029034, IPR020437, IPR020425, IPR020408, IPR019846	Cystine-knot_cytokine, Nerve_growth_factor_bsu_mml, Nerve_growth_factor_bsu, Nerve_growth_factor-like, Nerve_growth_factor_CS	FALSE	FALSE
1			NGF	ENSG00000134259	ENST00000369512	ENSE00001020912	115293627	115293750	2	-1	-1				TRUE		IPR029034, IPR020437, IPR020425, IPR020408, IPR019846	Cystine-knot_cytokine, Nerve_growth_factor_bsu_mml, Nerve_growth_factor_bsu, Nerve_growth_factor-like, Nerve_growth_factor_CS	FALSE	FALSE
1	115286070	115286795	NGF	ENSG00000134259	ENST00000369512	ENSE00001450208	115285917	115286807	3	-1	-1						IPR029034, IPR020437, IPR020425, IPR020408, IPR019846	Cystine-knot_cytokine, Nerve_growth_factor_bsu_mml, Nerve_growth_factor_bsu, Nerve_growth_factor-like, Nerve_growth_factor_CS	FALSE	FALSE
1			NGF	ENSG00000134259	ENST00000676038	ENSE00003900792	115338204	115338256	1	-1	-1				TRUE		IPR029034, IPR020437, IPR020425, IPR020408, IPR019846	Cystine-knot_cytokine, Nerve_growth_factor_bsu_mml, Nerve_growth_factor_bsu, Nerve_growth_factor-like, Nerve_growth_factor_CS	FALSE	FALSE
1			NGF	ENSG00000134259	ENST00000676038	ENSE00003900784	115300397	115300483	2	-1	-1						IPR029034, IPR020437, IPR020425, IPR020408, IPR019846	Cystine-knot_cytokine, Nerve_growth_factor_bsu_mml, Nerve_growth_factor_bsu, Nerve_growth_factor-like, Nerve_growth_factor_CS	FALSE	FALSE
1			AP4B1	ENSG00000134262	ENST00000256658	ENSE00001883592	113904942	113905070	1	-1	-1				TRUE		IPR026739, IPR016342, IPR016024, IPR015151, IPR012295, IPR011989	AP_beta, AP_complex_bsu_1_2_4, ARM-type_fold, B-adaptin_app_sub_C, TBP_dom_sf, ARM-like	FALSE	FALSE
1	113904605	113904717	AP4B1	ENSG00000134262	ENST00000256658	ENSE00003553451	113904605	113904793	2	-1	2						IPR026739, IPR016342, IPR016024, IPR015151, IPR012295, IPR011989	AP_beta, AP_complex_bsu_1_2_4, ARM-type_fold, B-adaptin_app_sub_C, TBP_dom_sf, ARM-like	FALSE	FALSE
1	113902638	113902862	AP4B1	ENSG00000134262	ENST00000256658	ENSE00003617679	113902638	113902862	3	2	2			TRUE			IPR026739, IPR016342, IPR016024, IPR015151, IPR012295, IPR011989	AP_beta, AP_complex_bsu_1_2_4, ARM-type_fold, B-adaptin_app_sub_C, TBP_dom_sf, ARM-like	FALSE	FALSE
1	113901755	113901885	AP4B1	ENSG00000134262	ENST00000256658	ENSE00003650725	113901755	113901885	4	2	1						IPR026739, IPR016342, IPR016024, IPR015151, IPR012295, IPR011989	AP_beta, AP_complex_bsu_1_2_4, ARM-type_fold, B-adaptin_app_sub_C, TBP_dom_sf, ARM-like	FALSE	FALSE
1	113901236	113901383	AP4B1	ENSG00000134262	ENST00000256658	ENSE00003666290	113901236	113901383	5	1	2						IPR026739, IPR016342, IPR016024, IPR015151, IPR012295, IPR011989	AP_beta, AP_complex_bsu_1_2_4, ARM-type_fold, B-adaptin_app_sub_C, TBP_dom_sf, ARM-like	FALSE	FALSE
1	113899904	113900400	AP4B1	ENSG00000134262	ENST00000256658	ENSE00003789665	113899904	113900400	6	2	1						IPR026739, IPR016342, IPR016024, IPR015151, IPR012295, IPR011989	AP_beta, AP_complex_bsu_1_2_4, ARM-type_fold, B-adaptin_app_sub_C, TBP_dom_sf, ARM-like	FALSE	FALSE
1	113898718	113898801	AP4B1	ENSG00000134262	ENST00000256658	ENSE00003507283	113898718	113898801	7	1	1		TRUE				IPR026739, IPR016342, IPR016024, IPR015151, IPR012295, IPR011989	AP_beta, AP_complex_bsu_1_2_4, ARM-type_fold, B-adaptin_app_sub_C, TBP_dom_sf, ARM-like	FALSE	FALSE
1	113897840	113897943	AP4B1	ENSG00000134262	ENST00000256658	ENSE00003574049	113897840	113897943	8	1	0						IPR026739, IPR016342, IPR016024, IPR015151, IPR012295, IPR011989	AP_beta, AP_complex_bsu_1_2_4, ARM-type_fold, B-adaptin_app_sub_C, TBP_dom_sf, ARM-like	FALSE	FALSE
1	113896258	113896465	AP4B1	ENSG00000134262	ENST00000256658	ENSE00001717918	113896258	113896465	9	0	1						IPR026739, IPR016342, IPR016024, IPR015151, IPR012295, IPR011989	AP_beta, AP_complex_bsu_1_2_4, ARM-type_fold, B-adaptin_app_sub_C, TBP_dom_sf, ARM-like	FALSE	FALSE
1	113895757	113896038	AP4B1	ENSG00000134262	ENST00000256658	ENSE00001598169	113895757	113896038	10	1	1		TRUE				IPR026739, IPR016342, IPR016024, IPR015151, IPR012295, IPR011989	AP_beta, AP_complex_bsu_1_2_4, ARM-type_fold, B-adaptin_app_sub_C, TBP_dom_sf, ARM-like	FALSE	FALSE
1	113895065	113895492	AP4B1	ENSG00000134262	ENST00000256658	ENSE00001450359	113894748	113895492	11	1	-1						IPR026739, IPR016342, IPR016024, IPR015151, IPR012295, IPR011989	AP_beta, AP_complex_bsu_1_2_4, ARM-type_fold, B-adaptin_app_sub_C, TBP_dom_sf, ARM-like	FALSE	FALSE
1			AP4B1	ENSG00000134262	ENST00000369564	ENSE00001450345	113904942	113905201	1	-1	-1						IPR026739, IPR016024, IPR011989	AP_beta, ARM-type_fold, ARM-like	FALSE	FALSE
1	113904605	113904717	AP4B1	ENSG00000134262	ENST00000369567	ENSE00001450353	113904605	113904828	1	-1	2						IPR026739, IPR016342, IPR016024, IPR015151, IPR012295, IPR011989	AP_beta, AP_complex_bsu_1_2_4, ARM-type_fold, B-adaptin_app_sub_C, TBP_dom_sf, ARM-like	FALSE	FALSE
1	113904605	113904717	AP4B1	ENSG00000134262	ENST00000369569	ENSE00001450355	113904605	113904799	1	-1	2						IPR026739, IPR016342, IPR016024, IPR015151, IPR012295, IPR011989	AP_beta, AP_complex_bsu_1_2_4, ARM-type_fold, B-adaptin_app_sub_C, TBP_dom_sf, ARM-like	FALSE	FALSE
1	113895065	113895492	AP4B1	ENSG00000134262	ENST00000369569	ENSE00003842339	113894194	113895492	10	1	-1						IPR026739, IPR016342, IPR016024, IPR015151, IPR012295, IPR011989	AP_beta, AP_complex_bsu_1_2_4, ARM-type_fold, B-adaptin_app_sub_C, TBP_dom_sf, ARM-like	FALSE	FALSE
1			AP4B1	ENSG00000134262	ENST00000369571	ENSE00001345236	113904921	113905037	1	-1	-1						IPR026739, IPR016024, IPR011989	AP_beta, ARM-type_fold, ARM-like	FALSE	FALSE
1	113900231	113900400	AP4B1	ENSG00000134262	ENST00000369571	ENSE00001792447	113900231	113900400	6	2	1						IPR026739, IPR016024, IPR011989	AP_beta, ARM-type_fold, ARM-like	FALSE	FALSE
1			AP4B1	ENSG00000134262	ENST00000432415	ENSE00001671271	113904942	113905020	1	-1	-1						IPR026739, IPR016024, IPR011989	AP_beta, ARM-type_fold, ARM-like	FALSE	FALSE
1	113899988	113900400	AP4B1	ENSG00000134262	ENST00000432415	ENSE00001621486	113899988	113900400	3	2	1						IPR026739, IPR016024, IPR011989	AP_beta, ARM-type_fold, ARM-like	FALSE	FALSE
1	196888151	196888208	CFHR4	ENSG00000134365	ENST00000251424	ENSE00001444464	196888082	196888208	1	-1	1						IPR035976	Sushi/SCR/CCP_sf	FALSE	FALSE
1	196902418	196902615	CFHR4	ENSG00000134365	ENST00000251424	ENSE00002270122	196902418	196902615	2	1	1		TRUE				IPR035976	Sushi/SCR/CCP_sf	FALSE	FALSE
1	196912740	196912922	CFHR4	ENSG00000134365	ENST00000251424	ENSE00002353452	196912740	196912922	3	1	1		TRUE				IPR035976	Sushi/SCR/CCP_sf	FALSE	FALSE
1	196914495	196914671	CFHR4	ENSG00000134365	ENST00000251424	ENSE00002368255	196914495	196914671	4	1	1		TRUE				IPR035976	Sushi/SCR/CCP_sf	FALSE	FALSE
1	196914956	196915138	CFHR4	ENSG00000134365	ENST00000251424	ENSE00002324799	196914956	196915138	5	1	1		TRUE				IPR035976	Sushi/SCR/CCP_sf	FALSE	FALSE
1	196918210	196918406	CFHR4	ENSG00000134365	ENST00000251424	ENSE00001444462	196918210	196918633	6	1	-1						IPR035976	Sushi/SCR/CCP_sf	FALSE	FALSE
1	196888151	196888208	CFHR4	ENSG00000134365	ENST00000367416	ENSE00002276203	196888014	196888208	1	-1	1						IPR035976	Sushi/SCR/CCP_sf	FALSE	FALSE
1	196902421	196902615	CFHR4	ENSG00000134365	ENST00000367416	ENSE00002423673	196902421	196902615	2	1	1		TRUE				IPR035976	Sushi/SCR/CCP_sf	FALSE	FALSE
1	196905108	196905290	CFHR4	ENSG00000134365	ENST00000367416	ENSE00002423662	196905108	196905290	3	1	1		TRUE				IPR035976	Sushi/SCR/CCP_sf	FALSE	FALSE
1	196906861	196907037	CFHR4	ENSG00000134365	ENST00000367416	ENSE00002329968	196906861	196907037	4	1	1		TRUE				IPR035976	Sushi/SCR/CCP_sf	FALSE	FALSE
1	196907316	196907498	CFHR4	ENSG00000134365	ENST00000367416	ENSE00001444458	196907316	196907498	5	1	1		TRUE				IPR035976	Sushi/SCR/CCP_sf	FALSE	FALSE
1	196910281	196910478	CFHR4	ENSG00000134365	ENST00000367416	ENSE00002278541	196910281	196910478	6	1	1		TRUE				IPR035976	Sushi/SCR/CCP_sf	FALSE	FALSE
1	196918210	196918406	CFHR4	ENSG00000134365	ENST00000367416	ENSE00002266917	196918210	196918713	10	1	-1						IPR035976	Sushi/SCR/CCP_sf	FALSE	FALSE
1	196888151	196888208	CFHR4	ENSG00000134365	ENST00000608469	ENSE00003833940	196888052	196888208	1	-1	1						IPR035976	Sushi/SCR/CCP_sf	FALSE	FALSE
1	201740024	201740076	NAV1	ENSG00000134369	ENST00000367295	ENSE00002688717	201739868	201740076	1	-1	2						IPR039041, IPR027417	Nav/unc-53, P-loop_NTPase	FALSE	FALSE
1	201780421	201780559	NAV1	ENSG00000134369	ENST00000367295	ENSE00003494767	201780421	201780559	2	2	0						IPR039041, IPR027417	Nav/unc-53, P-loop_NTPase	FALSE	FALSE
1	201781012	201781309	NAV1	ENSG00000134369	ENST00000367295	ENSE00003531715	201781012	201781309	3	0	1						IPR039041, IPR027417	Nav/unc-53, P-loop_NTPase	FALSE	FALSE
1	201782176	201782869	NAV1	ENSG00000134369	ENST00000367295	ENSE00003578272	201782176	201782869	4	1	2						IPR039041, IPR027417	Nav/unc-53, P-loop_NTPase	FALSE	FALSE
1	201783406	201783852	NAV1	ENSG00000134369	ENST00000367295	ENSE00003651977	201783406	201783852	5	2	2			TRUE			IPR039041, IPR027417	Nav/unc-53, P-loop_NTPase	FALSE	FALSE
1	201785310	201785351	NAV1	ENSG00000134369	ENST00000367295	ENSE00003463171	201785310	201785351	6	2	2			TRUE			IPR039041, IPR027417	Nav/unc-53, P-loop_NTPase	FALSE	FALSE
1	201786429	201786577	NAV1	ENSG00000134369	ENST00000367295	ENSE00003571117	201786429	201786577	7	2	1						IPR039041, IPR027417	Nav/unc-53, P-loop_NTPase	FALSE	FALSE
1	201788468	201788638	NAV1	ENSG00000134369	ENST00000367295	ENSE00003516675	201788468	201788638	8	1	1		TRUE				IPR039041, IPR027417	Nav/unc-53, P-loop_NTPase	FALSE	FALSE
1	201789740	201789792	NAV1	ENSG00000134369	ENST00000367295	ENSE00003458302	201789740	201789792	9	1	0						IPR039041, IPR027417	Nav/unc-53, P-loop_NTPase	FALSE	FALSE
1	201790554	201790577	NAV1	ENSG00000134369	ENST00000367295	ENSE00002399112	201790554	201790577	10	0	0	TRUE					IPR039041, IPR027417	Nav/unc-53, P-loop_NTPase	FALSE	FALSE
1	201790689	201790766	NAV1	ENSG00000134369	ENST00000367295	ENSE00003505080	201790689	201790766	11	0	0	TRUE					IPR039041, IPR027417	Nav/unc-53, P-loop_NTPase	FALSE	FALSE
1	201793792	201793875	NAV1	ENSG00000134369	ENST00000367295	ENSE00003624602	201793792	201793875	12	0	0	TRUE					IPR039041, IPR027417	Nav/unc-53, P-loop_NTPase	FALSE	FALSE
1	201794466	201794577	NAV1	ENSG00000134369	ENST00000367295	ENSE00003588273	201794466	201794577	13	0	1						IPR039041, IPR027417	Nav/unc-53, P-loop_NTPase	FALSE	FALSE
1	201803593	201803714	NAV1	ENSG00000134369	ENST00000367295	ENSE00002388282	201803593	201803714	14	1	0						IPR039041, IPR027417	Nav/unc-53, P-loop_NTPase	FALSE	FALSE
1	201807953	201808149	NAV1	ENSG00000134369	ENST00000367295	ENSE00002419782	201807953	201808149	15	0	2						IPR039041, IPR027417	Nav/unc-53, P-loop_NTPase	FALSE	FALSE
1	201808418	201808610	NAV1	ENSG00000134369	ENST00000367295	ENSE00002335957	201808418	201808610	16	2	0						IPR039041, IPR027417	Nav/unc-53, P-loop_NTPase	FALSE	FALSE
1	201808703	201808871	NAV1	ENSG00000134369	ENST00000367295	ENSE00002381167	201808703	201808871	17	0	1						IPR039041, IPR027417	Nav/unc-53, P-loop_NTPase	FALSE	FALSE
1	201809164	201809261	NAV1	ENSG00000134369	ENST00000367295	ENSE00002347173	201809164	201809261	18	1	0						IPR039041, IPR027417	Nav/unc-53, P-loop_NTPase	FALSE	FALSE
1	201809442	201809537	NAV1	ENSG00000134369	ENST00000367295	ENSE00002371738	201809442	201809537	19	0	0	TRUE					IPR039041, IPR027417	Nav/unc-53, P-loop_NTPase	FALSE	FALSE
1	201809946	201810105	NAV1	ENSG00000134369	ENST00000367295	ENSE00002390902	201809946	201810105	20	0	1						IPR039041, IPR027417	Nav/unc-53, P-loop_NTPase	FALSE	FALSE
1	201810523	201810758	NAV1	ENSG00000134369	ENST00000367295	ENSE00002401323	201810523	201810758	21	1	0						IPR039041, IPR027417	Nav/unc-53, P-loop_NTPase	FALSE	FALSE
1	201811603	201811757	NAV1	ENSG00000134369	ENST00000367295	ENSE00002416205	201811603	201811757	22	0	2						IPR039041, IPR027417	Nav/unc-53, P-loop_NTPase	FALSE	FALSE
1	201811903	201811974	NAV1	ENSG00000134369	ENST00000367295	ENSE00002358078	201811903	201811974	23	2	2			TRUE			IPR039041, IPR027417	Nav/unc-53, P-loop_NTPase	FALSE	FALSE
1	201812465	201812661	NAV1	ENSG00000134369	ENST00000367295	ENSE00002332765	201812465	201812661	24	2	1						IPR039041, IPR027417	Nav/unc-53, P-loop_NTPase	FALSE	FALSE
1	201813140	201813258	NAV1	ENSG00000134369	ENST00000367295	ENSE00002428325	201813140	201813258	25	1	0						IPR039041, IPR027417	Nav/unc-53, P-loop_NTPase	FALSE	FALSE
1	201817088	201817285	NAV1	ENSG00000134369	ENST00000367295	ENSE00002406981	201817088	201817285	26	0	0	TRUE					IPR039041, IPR027417	Nav/unc-53, P-loop_NTPase	FALSE	FALSE
1	201819837	201819932	NAV1	ENSG00000134369	ENST00000367295	ENSE00002286719	201819837	201826969	27	0	-1						IPR039041, IPR027417	Nav/unc-53, P-loop_NTPase	FALSE	FALSE
1	201648669	201649425	NAV1	ENSG00000134369	ENST00000367296	ENSE00001873191	201648249	201649425	1	-1	1						IPR039041, IPR027417	Nav/unc-53, P-loop_NTPase	FALSE	FALSE
1	201712817	201712919	NAV1	ENSG00000134369	ENST00000367296	ENSE00002351889	201712817	201712919	2	1	2						IPR039041, IPR027417	Nav/unc-53, P-loop_NTPase	FALSE	FALSE
1	201718390	201718755	NAV1	ENSG00000134369	ENST00000367296	ENSE00002375869	201718390	201718755	3	2	2						IPR039041, IPR027417	Nav/unc-53, P-loop_NTPase	FALSE	FALSE
1	201804489	201804497	NAV1	ENSG00000134369	ENST00000367296	ENSE00002401668	201804489	201804497	17	0	0						IPR039041, IPR027417	Nav/unc-53, P-loop_NTPase	FALSE	FALSE
1			NAV1	ENSG00000134369	ENST00000367302	ENSE00001444141	201622927	201623606	1	-1	-1						IPR039041, IPR027417	Nav/unc-53, P-loop_NTPase	FALSE	FALSE
1	201629504	201629507	NAV1	ENSG00000134369	ENST00000367302	ENSE00001444140	201629404	201629507	2	-1	1						IPR039041, IPR027417	Nav/unc-53, P-loop_NTPase	FALSE	FALSE
1	201648634	201649425	NAV1	ENSG00000134369	ENST00000367302	ENSE00001444139	201648634	201649425	3	1	1						IPR039041, IPR027417	Nav/unc-53, P-loop_NTPase	FALSE	FALSE
1	201819837	201819932	NAV1	ENSG00000134369	ENST00000367302	ENSE00001444134	201819837	201823344	30	0	-1						IPR039041, IPR027417	Nav/unc-53, P-loop_NTPase	FALSE	FALSE
1	201780523	201780559	NAV1	ENSG00000134369	ENST00000430015	ENSE00001745888	201780523	201780559	1	2	0
1	201803593	201803690	NAV1	ENSG00000134369	ENST00000430015	ENSE00003549562	201803593	201803690	12	1	0
1	201786440	201786577	NAV1	ENSG00000134369	ENST00000438083	ENSE00001616760	201786440	201786577	1	1	1
1	201807953	201808045	NAV1	ENSG00000134369	ENST00000438083	ENSE00001722697	201807953	201808045	7	0	0
1	193122201	193122331	CDC73	ENSG00000134371	ENST00000367435	ENSE00003837931	193122031	193122331	1	-1	2						IPR038103, IPR032041, IPR031336	CDC73_C_sf, Cdc73_N, CDC73_C	FALSE	FALSE
1	193125112	193125217	CDC73	ENSG00000134371	ENST00000367435	ENSE00003497095	193125112	193125217	2	2	0						IPR038103, IPR032041, IPR031336	CDC73_C_sf, Cdc73_N, CDC73_C	FALSE	FALSE
1	193130174	193130243	CDC73	ENSG00000134371	ENST00000367435	ENSE00003613711	193130174	193130243	3	0	1						IPR038103, IPR032041, IPR031336	CDC73_C_sf, Cdc73_N, CDC73_C	FALSE	FALSE
1	193135391	193135453	CDC73	ENSG00000134371	ENST00000367435	ENSE00003641635	193135391	193135453	4	1	1		TRUE				IPR038103, IPR032041, IPR031336	CDC73_C_sf, Cdc73_N, CDC73_C	FALSE	FALSE
1	193135537	193135589	CDC73	ENSG00000134371	ENST00000367435	ENSE00003508580	193135537	193135589	5	1	0						IPR038103, IPR032041, IPR031336	CDC73_C_sf, Cdc73_N, CDC73_C	FALSE	FALSE
1	193138085	193138173	CDC73	ENSG00000134371	ENST00000367435	ENSE00003643291	193138085	193138173	6	0	2						IPR038103, IPR032041, IPR031336	CDC73_C_sf, Cdc73_N, CDC73_C	FALSE	FALSE
1	193141850	193142066	CDC73	ENSG00000134371	ENST00000367435	ENSE00000995910	193141850	193142066	7	2	0						IPR038103, IPR032041, IPR031336	CDC73_C_sf, Cdc73_N, CDC73_C	FALSE	FALSE
1	193147867	193147965	CDC73	ENSG00000134371	ENST00000367435	ENSE00000914553	193147867	193147965	8	0	0	TRUE					IPR038103, IPR032041, IPR031336	CDC73_C_sf, Cdc73_N, CDC73_C	FALSE	FALSE
1	193150304	193150382	CDC73	ENSG00000134371	ENST00000367435	ENSE00000914555	193150304	193150382	9	0	1						IPR038103, IPR032041, IPR031336	CDC73_C_sf, Cdc73_N, CDC73_C	FALSE	FALSE
1	193152380	193152444	CDC73	ENSG00000134371	ENST00000367435	ENSE00002267887	193152380	193152444	10	1	0						IPR038103, IPR032041, IPR031336	CDC73_C_sf, Cdc73_N, CDC73_C	FALSE	FALSE
1	193203795	193203852	CDC73	ENSG00000134371	ENST00000367435	ENSE00002208937	193203795	193203852	11	0	1						IPR038103, IPR032041, IPR031336	CDC73_C_sf, Cdc73_N, CDC73_C	FALSE	FALSE
1	193212065	193212100	CDC73	ENSG00000134371	ENST00000367435	ENSE00002270543	193212065	193212100	12	1	1		TRUE				IPR038103, IPR032041, IPR031336	CDC73_C_sf, Cdc73_N, CDC73_C	FALSE	FALSE
1	193212390	193212477	CDC73	ENSG00000134371	ENST00000367435	ENSE00002421874	193212390	193212477	13	1	2						IPR038103, IPR032041, IPR031336	CDC73_C_sf, Cdc73_N, CDC73_C	FALSE	FALSE
1	193232993	193233154	CDC73	ENSG00000134371	ENST00000367435	ENSE00002270509	193232993	193233154	14	2	2			TRUE			IPR038103, IPR032041, IPR031336	CDC73_C_sf, Cdc73_N, CDC73_C	FALSE	FALSE
1	193236256	193236356	CDC73	ENSG00000134371	ENST00000367435	ENSE00002310203	193236256	193236356	15	2	1						IPR038103, IPR032041, IPR031336	CDC73_C_sf, Cdc73_N, CDC73_C	FALSE	FALSE
1	193249730	193249871	CDC73	ENSG00000134371	ENST00000367435	ENSE00003639503	193249730	193249871	16	1	2						IPR038103, IPR032041, IPR031336	CDC73_C_sf, Cdc73_N, CDC73_C	FALSE	FALSE
1	193250676	193250712	CDC73	ENSG00000134371	ENST00000367435	ENSE00001796007	193250676	193254815	17	2	-1						IPR038103, IPR032041, IPR031336	CDC73_C_sf, Cdc73_N, CDC73_C	FALSE	FALSE
1	193122201	193122331	CDC73	ENSG00000134371	ENST00000635846	ENSE00003799095	193122180	193122331	1	-1	2						IPR038103, IPR032041, IPR031336	CDC73_C_sf, Cdc73_N, CDC73_C	FALSE	FALSE
1	193250676	193250712	CDC73	ENSG00000134371	ENST00000635846	ENSE00003801034	193250676	193253325	14	2	-1						IPR038103, IPR032041, IPR031336	CDC73_C_sf, Cdc73_N, CDC73_C	FALSE	FALSE
1	193122201	193122331	CDC73	ENSG00000134371	ENST00000643006	ENSE00003827854	193121997	193122331	1	-1	2
1	193161123	193161190	CDC73	ENSG00000134371	ENST00000643006	ENSE00003831188	193161123	193161190	11	0	2
1	193203795	193203852	CDC73	ENSG00000134371	ENST00000643006	ENSE00003818684	193203795	193203852	12	2	0
1	193212065	193212100	CDC73	ENSG00000134371	ENST00000643006	ENSE00003826060	193212065	193212100	13	0	0	TRUE
1	193212390	193212413	CDC73	ENSG00000134371	ENST00000643006	ENSE00003822074	193212390	193212477	14	0	-1
1			CDC73	ENSG00000134371	ENST00000643006	ENSE00003829658	193232993	193233154	15	-1	-1				TRUE
1			CDC73	ENSG00000134371	ENST00000643006	ENSE00003819690	193236256	193236356	16	-1	-1				TRUE
1			CDC73	ENSG00000134371	ENST00000643006	ENSE00003675405	193249730	193249871	17	-1	-1				TRUE
1			CDC73	ENSG00000134371	ENST00000643006	ENSE00003821456	193250676	193253326	18	-1	-1
1	193122201	193122331	CDC73	ENSG00000134371	ENST00000643784	ENSE00003821666	193122123	193122331	1	-1	2
1	193141073	193141142	CDC73	ENSG00000134371	ENST00000643784	ENSE00003814573	193141073	193141142	7	2	0
1	193141850	193141861	CDC73	ENSG00000134371	ENST00000643784	ENSE00003820232	193141850	193142066	8	0	-1
1			CDC73	ENSG00000134371	ENST00000643784	ENSE00003827555	193147867	193147965	9	-1	-1				TRUE
1			CDC73	ENSG00000134371	ENST00000643784	ENSE00003823578	193150304	193150381	10	-1	-1
1	193122201	193122331	CDC73	ENSG00000134371	ENST00000648071	ENSE00003838829	193122179	193122331	1	-1	2
1	193127848	193127925	CDC73	ENSG00000134371	ENST00000648071	ENSE00003835093	193127848	193128138	3	0	-1
1			CDC73	ENSG00000134371	ENST00000648071	ENSE00003601907	193130174	193130243	4	-1	-1				TRUE
1			CDC73	ENSG00000134371	ENST00000648071	ENSE00003509217	193135391	193135453	5	-1	-1				TRUE
1			CDC73	ENSG00000134371	ENST00000648071	ENSE00003574382	193135537	193135589	6	-1	-1				TRUE
1			CDC73	ENSG00000134371	ENST00000648071	ENSE00003557990	193138085	193138173	7	-1	-1				TRUE
1			CDC73	ENSG00000134371	ENST00000648071	ENSE00003832134	193141850	193142066	8	-1	-1				TRUE
1			CDC73	ENSG00000134371	ENST00000648071	ENSE00003840990	193150304	193150382	10	-1	-1				TRUE
1			CDC73	ENSG00000134371	ENST00000648071	ENSE00003831466	193152380	193152444	11	-1	-1				TRUE
1			CDC73	ENSG00000134371	ENST00000648071	ENSE00003840716	193203795	193203852	12	-1	-1				TRUE
1			CDC73	ENSG00000134371	ENST00000648071	ENSE00003835017	193212065	193212100	13	-1	-1				TRUE
1			CDC73	ENSG00000134371	ENST00000648071	ENSE00003839580	193212390	193212477	14	-1	-1				TRUE
1			CDC73	ENSG00000134371	ENST00000648071	ENSE00003836443	193250676	193250905	18	-1	-1
1	193122201	193122331	CDC73	ENSG00000134371	ENST00000650197	ENSE00003835704	193122103	193122331	1	-1	2
1	193237708	193237739	CDC73	ENSG00000134371	ENST00000650197	ENSE00003833120	193237708	193237854	16	1	-1
1			CDC73	ENSG00000134371	ENST00000650197	ENSE00003839978	193250676	193251083	18	-1	-1
1	201955527	201955552	TIMM17A	ENSG00000134375	ENST00000367287	ENSE00001444070	201955503	201955552	1	-1	2
1	201957281	201957380	TIMM17A	ENSG00000134375	ENST00000367287	ENSE00003592824	201957281	201957380	2	2	0
1	201957511	201957574	TIMM17A	ENSG00000134375	ENST00000367287	ENSE00003535049	201957511	201957574	3	0	1
1	201963616	201963744	TIMM17A	ENSG00000134375	ENST00000367287	ENSE00003492217	201963616	201963744	4	1	1		TRUE
1	201965433	201965543	TIMM17A	ENSG00000134375	ENST00000367287	ENSE00003560786	201965433	201965543	5	1	1		TRUE
1	201969469	201969554	TIMM17A	ENSG00000134375	ENST00000367287	ENSE00001444069	201969469	201970664	6	1	-1
1			CRB1	ENSG00000134376	ENST00000367397	ENSE00001444425	197413829	197414000	1	-1	-1				TRUE		IPR013320, IPR013032, IPR009030, IPR001881, IPR001791, IPR000742	ConA-like_dom_sf, EGF-like_CS, Growth_fac_rcpt_cys_sf, EGF-like_Ca-bd_dom, Laminin_G, EGF-like_dom	FALSE	FALSE
1	197421686	197421956	CRB1	ENSG00000134376	ENST00000367397	ENSE00003543296	197421000	197421956	2	-1	1						IPR013320, IPR013032, IPR009030, IPR001881, IPR001791, IPR000742	ConA-like_dom_sf, EGF-like_CS, Growth_fac_rcpt_cys_sf, EGF-like_Ca-bd_dom, Laminin_G, EGF-like_dom	FALSE	FALSE
1	197427454	197428001	CRB1	ENSG00000134376	ENST00000367397	ENSE00000959564	197427454	197428001	3	1	0						IPR018097, IPR013320, IPR013032, IPR009030, IPR001881, IPR001791, IPR000742	EGF_Ca-bd_CS, ConA-like_dom_sf, EGF-like_CS, Growth_fac_rcpt_cys_sf, EGF-like_Ca-bd_dom, Laminin_G, EGF-like_dom	FALSE	FALSE
1	197429449	197429614	CRB1	ENSG00000134376	ENST00000367397	ENSE00000959565	197429449	197429614	4	0	1						IPR018097, IPR013320, IPR013032, IPR009030, IPR001881, IPR001791, IPR000742	EGF_Ca-bd_CS, ConA-like_dom_sf, EGF-like_CS, Growth_fac_rcpt_cys_sf, EGF-like_Ca-bd_dom, Laminin_G, EGF-like_dom	FALSE	FALSE
1	197434706	197435612	CRB1	ENSG00000134376	ENST00000367397	ENSE00000959566	197434706	197435612	5	1	2						IPR018097, IPR013320, IPR013032, IPR009030, IPR001881, IPR001791, IPR000742	EGF_Ca-bd_CS, ConA-like_dom_sf, EGF-like_CS, Growth_fac_rcpt_cys_sf, EGF-like_Ca-bd_dom, Laminin_G, EGF-like_dom	FALSE	FALSE
1	197438547	197438679	CRB1	ENSG00000134376	ENST00000367397	ENSE00001444426	197438547	197444819	6	2	-1						IPR013320, IPR013032, IPR009030, IPR001881, IPR001791, IPR000742	ConA-like_dom_sf, EGF-like_CS, Growth_fac_rcpt_cys_sf, EGF-like_Ca-bd_dom, Laminin_G, EGF-like_dom	FALSE	FALSE
1	197268413	197268482	CRB1	ENSG00000134376	ENST00000367399	ENSE00001947248	197268413	197268482	1	0	1						IPR018097, IPR013320, IPR013032, IPR009030, IPR001881, IPR001791, IPR000742	EGF_Ca-bd_CS, ConA-like_dom_sf, EGF-like_CS, Growth_fac_rcpt_cys_sf, EGF-like_Ca-bd_dom, Laminin_G, EGF-like_dom	FALSE	FALSE
1	197328422	197329003	CRB1	ENSG00000134376	ENST00000367399	ENSE00003575422	197328422	197329003	2	1	1		TRUE				IPR018097, IPR013320, IPR013032, IPR009030, IPR001881, IPR001791, IPR000742	EGF_Ca-bd_CS, ConA-like_dom_sf, EGF-like_CS, Growth_fac_rcpt_cys_sf, EGF-like_Ca-bd_dom, Laminin_G, EGF-like_dom	FALSE	FALSE
1	197356831	197357013	CRB1	ENSG00000134376	ENST00000367399	ENSE00000959562	197356831	197357013	3	1	1		TRUE				IPR018097, IPR013320, IPR013032, IPR009030, IPR001881, IPR001791, IPR000742	EGF_Ca-bd_CS, ConA-like_dom_sf, EGF-like_CS, Growth_fac_rcpt_cys_sf, EGF-like_Ca-bd_dom, Laminin_G, EGF-like_dom	FALSE	FALSE
1	197421000	197421956	CRB1	ENSG00000134376	ENST00000367399	ENSE00003500204	197421000	197421956	4	1	1						IPR018097, IPR013320, IPR013032, IPR009030, IPR001881, IPR001791, IPR000742	EGF_Ca-bd_CS, ConA-like_dom_sf, EGF-like_CS, Growth_fac_rcpt_cys_sf, EGF-like_Ca-bd_dom, Laminin_G, EGF-like_dom	FALSE	FALSE
1	197438547	197438675	CRB1	ENSG00000134376	ENST00000367399	ENSE00002725400	197438547	197438675	8	2	2						IPR018097, IPR013320, IPR013032, IPR009030, IPR001881, IPR001791, IPR000742	EGF_Ca-bd_CS, ConA-like_dom_sf, EGF-like_CS, Growth_fac_rcpt_cys_sf, EGF-like_Ca-bd_dom, Laminin_G, EGF-like_dom	FALSE	FALSE
1	197442166	197442292	CRB1	ENSG00000134376	ENST00000367399	ENSE00002349541	197442166	197442292	9	2	0						IPR018097, IPR013320, IPR013032, IPR009030, IPR001881, IPR001791, IPR000742	EGF_Ca-bd_CS, ConA-like_dom_sf, EGF-like_CS, Growth_fac_rcpt_cys_sf, EGF-like_Ca-bd_dom, Laminin_G, EGF-like_dom	FALSE	FALSE
1	197477664	197477879	CRB1	ENSG00000134376	ENST00000367399	ENSE00001947357	197477664	197477879	10	0	0						IPR018097, IPR013320, IPR013032, IPR009030, IPR001881, IPR001791, IPR000742	EGF_Ca-bd_CS, ConA-like_dom_sf, EGF-like_CS, Growth_fac_rcpt_cys_sf, EGF-like_Ca-bd_dom, Laminin_G, EGF-like_dom	FALSE	FALSE
1	197268413	197268482	CRB1	ENSG00000134376	ENST00000367400	ENSE00003844961	197268252	197268482	1	-1	1						IPR018097, IPR013320, IPR013032, IPR009030, IPR001881, IPR001791, IPR000742	EGF_Ca-bd_CS, ConA-like_dom_sf, EGF-like_CS, Growth_fac_rcpt_cys_sf, EGF-like_Ca-bd_dom, Laminin_G, EGF-like_dom	FALSE	FALSE
1	197344281	197344476	CRB1	ENSG00000134376	ENST00000367400	ENSE00003519398	197344281	197344476	3	1	2						IPR018097, IPR013320, IPR013032, IPR009030, IPR001881, IPR001791, IPR000742	EGF_Ca-bd_CS, ConA-like_dom_sf, EGF-like_CS, Growth_fac_rcpt_cys_sf, EGF-like_Ca-bd_dom, Laminin_G, EGF-like_dom	FALSE	FALSE
1	197347340	197347479	CRB1	ENSG00000134376	ENST00000367400	ENSE00003540072	197347340	197347479	4	2	1						IPR018097, IPR013320, IPR013032, IPR009030, IPR001881, IPR001791, IPR000742	EGF_Ca-bd_CS, ConA-like_dom_sf, EGF-like_CS, Growth_fac_rcpt_cys_sf, EGF-like_Ca-bd_dom, Laminin_G, EGF-like_dom	FALSE	FALSE
1	197477664	197477879	CRB1	ENSG00000134376	ENST00000367400	ENSE00003665813	197477664	197478455	12	0	-1						IPR018097, IPR013320, IPR013032, IPR009030, IPR001881, IPR001791, IPR000742	EGF_Ca-bd_CS, ConA-like_dom_sf, EGF-like_CS, Growth_fac_rcpt_cys_sf, EGF-like_Ca-bd_dom, Laminin_G, EGF-like_dom	FALSE	FALSE
1	197442170	197442292	CRB1	ENSG00000134376	ENST00000448952	ENSE00001650761	197442170	197442292	1	0	0						IPR018097, IPR001881, IPR000742	EGF_Ca-bd_CS, EGF-like_Ca-bd_dom, EGF-like_dom	FALSE	FALSE
1	197477548	197477553	CRB1	ENSG00000134376	ENST00000448952	ENSE00001802149	197477548	197478455	2	0	-1						IPR018097, IPR001881, IPR000742	EGF_Ca-bd_CS, EGF-like_Ca-bd_dom, EGF-like_dom	FALSE	FALSE
1	197268413	197268482	CRB1	ENSG00000134376	ENST00000484075	ENSE00002160552	197268278	197268482	1	-1	1						IPR018097, IPR013320, IPR013032, IPR009030, IPR001881, IPR001791, IPR000742	EGF_Ca-bd_CS, ConA-like_dom_sf, EGF-like_CS, Growth_fac_rcpt_cys_sf, EGF-like_Ca-bd_dom, Laminin_G, EGF-like_dom	FALSE	FALSE
1	197442166	197442418	CRB1	ENSG00000134376	ENST00000484075	ENSE00001860377	197442166	197442534	11	2	-1
1			CRB1	ENSG00000134376	ENST00000484075	ENSE00003644000	197477664	197478455	12	-1	-1
1			CRB1	ENSG00000134376	ENST00000535699	ENSE00003737427	197268204	197268482	1	-1	-1				TRUE		IPR018097, IPR013320, IPR013032, IPR009030, IPR001881, IPR001791, IPR000742	EGF_Ca-bd_CS, ConA-like_dom_sf, EGF-like_CS, Growth_fac_rcpt_cys_sf, EGF-like_Ca-bd_dom, Laminin_G, EGF-like_dom	FALSE	FALSE
1	197328559	197329003	CRB1	ENSG00000134376	ENST00000535699	ENSE00003507478	197328422	197329003	2	-1	1						IPR018097, IPR013320, IPR013032, IPR009030, IPR001881, IPR001791, IPR000742	EGF_Ca-bd_CS, ConA-like_dom_sf, EGF-like_CS, Growth_fac_rcpt_cys_sf, EGF-like_Ca-bd_dom, Laminin_G, EGF-like_dom	FALSE	FALSE
1	197428974	197429108	CRB1	ENSG00000134376	ENST00000535699	ENSE00002275825	197428974	197429108	8	0	0						IPR018097, IPR013320, IPR013032, IPR009030, IPR001881, IPR001791, IPR000742	EGF_Ca-bd_CS, ConA-like_dom_sf, EGF-like_CS, Growth_fac_rcpt_cys_sf, EGF-like_Ca-bd_dom, Laminin_G, EGF-like_dom	FALSE	FALSE
1	197477664	197477879	CRB1	ENSG00000134376	ENST00000535699	ENSE00002312336	197477664	197478454	13	0	-1						IPR018097, IPR013320, IPR013032, IPR009030, IPR001881, IPR001791, IPR000742	EGF_Ca-bd_CS, ConA-like_dom_sf, EGF-like_CS, Growth_fac_rcpt_cys_sf, EGF-like_Ca-bd_dom, Laminin_G, EGF-like_dom	FALSE	FALSE
1	197268413	197268482	CRB1	ENSG00000134376	ENST00000538660	ENSE00002225041	197268204	197268482	1	-1	1						IPR018097, IPR013320, IPR013032, IPR009030, IPR001881, IPR001791, IPR000742	EGF_Ca-bd_CS, ConA-like_dom_sf, EGF-like_CS, Growth_fac_rcpt_cys_sf, EGF-like_Ca-bd_dom, Laminin_G, EGF-like_dom	FALSE	FALSE
1	197435600	197435612	CRB1	ENSG00000134376	ENST00000538660	ENSE00002404639	197435600	197435612	7	1	2						IPR018097, IPR013320, IPR013032, IPR009030, IPR001881, IPR001791, IPR000742	EGF_Ca-bd_CS, ConA-like_dom_sf, EGF-like_CS, Growth_fac_rcpt_cys_sf, EGF-like_Ca-bd_dom, Laminin_G, EGF-like_dom	FALSE	FALSE
1	197442166	197442418	CRB1	ENSG00000134376	ENST00000638467	ENSE00003808772	197442166	197442500	11	2	-1						IPR018097, IPR013320, IPR013032, IPR009030, IPR001881, IPR001791, IPR000742	EGF_Ca-bd_CS, ConA-like_dom_sf, EGF-like_CS, Growth_fac_rcpt_cys_sf, EGF-like_Ca-bd_dom, Laminin_G, EGF-like_dom	FALSE	FALSE
1	196977665	196977722	CFHR5	ENSG00000134389	ENST00000256785	ENSE00002389135	196977556	196977722	1	-1	1						IPR035976	Sushi/SCR/CCP_sf	FALSE	FALSE
1	196982885	196983079	CFHR5	ENSG00000134389	ENST00000256785	ENSE00001067738	196982885	196983079	2	1	1		TRUE				IPR035976	Sushi/SCR/CCP_sf	FALSE	FALSE
1	196983961	196984137	CFHR5	ENSG00000134389	ENST00000256785	ENSE00002410474	196983961	196984137	3	1	1		TRUE				IPR035976	Sushi/SCR/CCP_sf	FALSE	FALSE
1	196994080	196994256	CFHR5	ENSG00000134389	ENST00000256785	ENSE00000914601	196994080	196994256	4	1	1		TRUE				IPR035976	Sushi/SCR/CCP_sf	FALSE	FALSE
1	196995717	196995899	CFHR5	ENSG00000134389	ENST00000256785	ENSE00000914603	196995717	196995899	5	1	1		TRUE				IPR035976	Sushi/SCR/CCP_sf	FALSE	FALSE
1	196996022	196996201	CFHR5	ENSG00000134389	ENST00000256785	ENSE00000914605	196996022	196996201	6	1	1		TRUE				IPR035976	Sushi/SCR/CCP_sf	FALSE	FALSE
1	196998128	196998304	CFHR5	ENSG00000134389	ENST00000256785	ENSE00000914607	196998128	196998304	7	1	1		TRUE				IPR035976	Sushi/SCR/CCP_sf	FALSE	FALSE
1	197002482	197002664	CFHR5	ENSG00000134389	ENST00000256785	ENSE00000914609	197002482	197002664	8	1	1		TRUE				IPR035976	Sushi/SCR/CCP_sf	FALSE	FALSE
1	197004661	197004843	CFHR5	ENSG00000134389	ENST00000256785	ENSE00000959035	197004661	197004843	9	1	1		TRUE				IPR035976	Sushi/SCR/CCP_sf	FALSE	FALSE
1	197008487	197008683	CFHR5	ENSG00000134389	ENST00000256785	ENSE00000959036	197008487	197009678	10	1	-1						IPR035976	Sushi/SCR/CCP_sf	FALSE	FALSE
1			PUM1	ENSG00000134644	ENST00000257075	ENSE00001830352	31065616	31065698	1	-1	-1				TRUE		IPR033712, IPR033133, IPR016024, IPR011989	Pumilio_RNA-bd, PUM-HD, ARM-type_fold, ARM-like	FALSE	FALSE
1	31059204	31059566	PUM1	ENSG00000134644	ENST00000257075	ENSE00003607854	31059204	31059577	2	-1	0						IPR033712, IPR033133, IPR016024, IPR011989	Pumilio_RNA-bd, PUM-HD, ARM-type_fold, ARM-like	FALSE	FALSE
1	31028796	31028864	PUM1	ENSG00000134644	ENST00000257075	ENSE00003576928	31028796	31028864	3	0	0	TRUE					IPR033712, IPR033133, IPR016024, IPR011989	Pumilio_RNA-bd, PUM-HD, ARM-type_fold, ARM-like	FALSE	FALSE
1	31006994	31007102	PUM1	ENSG00000134644	ENST00000257075	ENSE00003672677	31006994	31007102	4	0	1						IPR033712, IPR033133, IPR016024, IPR011989	Pumilio_RNA-bd, PUM-HD, ARM-type_fold, ARM-like	FALSE	FALSE
1	31005853	31006031	PUM1	ENSG00000134644	ENST00000257075	ENSE00003519177	31005853	31006031	5	1	0						IPR033712, IPR033133, IPR016024, IPR011989	Pumilio_RNA-bd, PUM-HD, ARM-type_fold, ARM-like	FALSE	FALSE
1	30995054	30995220	PUM1	ENSG00000134644	ENST00000257075	ENSE00003686817	30995054	30995220	6	0	2						IPR033712, IPR033133, IPR016024, IPR011989	Pumilio_RNA-bd, PUM-HD, ARM-type_fold, ARM-like	FALSE	FALSE
1	30992390	30992660	PUM1	ENSG00000134644	ENST00000257075	ENSE00000916522	30992390	30992660	7	2	0						IPR033712, IPR033133, IPR016024, IPR011989	Pumilio_RNA-bd, PUM-HD, ARM-type_fold, ARM-like	FALSE	FALSE
1	30981312	30981405	PUM1	ENSG00000134644	ENST00000257075	ENSE00003647362	30981312	30981405	8	0	1						IPR033712, IPR033133, IPR016024, IPR011989	Pumilio_RNA-bd, PUM-HD, ARM-type_fold, ARM-like	FALSE	FALSE
1	30980062	30980163	PUM1	ENSG00000134644	ENST00000257075	ENSE00003656099	30980062	30980163	9	1	1		TRUE				IPR033712, IPR033133, IPR016024, IPR011989	Pumilio_RNA-bd, PUM-HD, ARM-type_fold, ARM-like	FALSE	FALSE
1	30974651	30974802	PUM1	ENSG00000134644	ENST00000257075	ENSE00003586789	30974651	30974802	10	1	0						IPR033712, IPR033133, IPR016024, IPR011989	Pumilio_RNA-bd, PUM-HD, ARM-type_fold, ARM-like	FALSE	FALSE
1	30968354	30968492	PUM1	ENSG00000134644	ENST00000257075	ENSE00003552709	30968354	30968492	11	0	1						IPR033712, IPR033133, IPR016024, IPR011989	Pumilio_RNA-bd, PUM-HD, ARM-type_fold, ARM-like	FALSE	FALSE
1	30967167	30967310	PUM1	ENSG00000134644	ENST00000257075	ENSE00003614192	30967167	30967310	12	1	1		TRUE				IPR033712, IPR033133, IPR016024, IPR011989	Pumilio_RNA-bd, PUM-HD, ARM-type_fold, ARM-like	FALSE	FALSE
1	30965982	30966278	PUM1	ENSG00000134644	ENST00000257075	ENSE00000916515	30965982	30966278	13	1	1		TRUE				IPR033712, IPR033133, IPR016024, IPR011989	Pumilio_RNA-bd, PUM-HD, ARM-type_fold, ARM-like	FALSE	FALSE
1	30964674	30964910	PUM1	ENSG00000134644	ENST00000257075	ENSE00000916514	30964674	30964910	14	1	1		TRUE				IPR033712, IPR033133, IPR016024, IPR011989	Pumilio_RNA-bd, PUM-HD, ARM-type_fold, ARM-like	FALSE	FALSE
1	30953714	30953981	PUM1	ENSG00000134644	ENST00000257075	ENSE00000916513	30953714	30953981	15	1	2						IPR033712, IPR033133, IPR016024, IPR011989	Pumilio_RNA-bd, PUM-HD, ARM-type_fold, ARM-like	FALSE	FALSE
1	30952234	30952363	PUM1	ENSG00000134644	ENST00000257075	ENSE00003624102	30952234	30952363	16	2	0						IPR033712, IPR033133, IPR016024, IPR011989	Pumilio_RNA-bd, PUM-HD, ARM-type_fold, ARM-like	FALSE	FALSE
1	30950133	30950261	PUM1	ENSG00000134644	ENST00000257075	ENSE00001234157	30950133	30950261	17	0	0	TRUE					IPR033712, IPR033133, IPR016024, IPR011989	Pumilio_RNA-bd, PUM-HD, ARM-type_fold, ARM-like	FALSE	FALSE
1	30945346	30945483	PUM1	ENSG00000134644	ENST00000257075	ENSE00000916510	30945346	30945483	18	0	0	TRUE					IPR033712, IPR033133, IPR016024, IPR011989	Pumilio_RNA-bd, PUM-HD, ARM-type_fold, ARM-like	FALSE	FALSE
1	30941998	30942123	PUM1	ENSG00000134644	ENST00000257075	ENSE00000916508	30941998	30942123	19	0	0	TRUE					IPR033712, IPR033133, IPR016024, IPR011989	Pumilio_RNA-bd, PUM-HD, ARM-type_fold, ARM-like	FALSE	FALSE
1	30941151	30941272	PUM1	ENSG00000134644	ENST00000257075	ENSE00003481617	30941151	30941272	20	0	2						IPR033712, IPR033133, IPR016024, IPR011989	Pumilio_RNA-bd, PUM-HD, ARM-type_fold, ARM-like	FALSE	FALSE
1	30936643	30936835	PUM1	ENSG00000134644	ENST00000257075	ENSE00003671700	30936643	30936835	21	2	0						IPR033712, IPR033133, IPR016024, IPR011989	Pumilio_RNA-bd, PUM-HD, ARM-type_fold, ARM-like	FALSE	FALSE
1	30933211	30933342	PUM1	ENSG00000134644	ENST00000257075	ENSE00001065956	30931506	30933342	22	0	-1						IPR033712, IPR033133, IPR016024, IPR011989	Pumilio_RNA-bd, PUM-HD, ARM-type_fold, ARM-like	FALSE	FALSE
1	31065689	31065785	PUM1	ENSG00000134644	ENST00000373741	ENSE00001840246	31065689	31065991	1	-1	1						IPR033712, IPR033133, IPR016024, IPR011989	Pumilio_RNA-bd, PUM-HD, ARM-type_fold, ARM-like	FALSE	FALSE
1	31059204	31059577	PUM1	ENSG00000134644	ENST00000373741	ENSE00003464862	31059204	31059577	2	1	0						IPR033712, IPR033133, IPR016024, IPR011989	Pumilio_RNA-bd, PUM-HD, ARM-type_fold, ARM-like	FALSE	FALSE
1	30950127	30950261	PUM1	ENSG00000134644	ENST00000373741	ENSE00003503735	30950127	30950261	17	0	0	TRUE					IPR033712, IPR033133, IPR016024, IPR011989	Pumilio_RNA-bd, PUM-HD, ARM-type_fold, ARM-like	FALSE	FALSE
1	30933211	30933342	PUM1	ENSG00000134644	ENST00000373741	ENSE00001875392	30932850	30933342	22	0	-1						IPR033712, IPR033133, IPR016024, IPR011989	Pumilio_RNA-bd, PUM-HD, ARM-type_fold, ARM-like	FALSE	FALSE
1	31065689	31065785	PUM1	ENSG00000134644	ENST00000373742	ENSE00001683058	31065689	31065785	1	0	1						IPR033712, IPR033133, IPR016024, IPR011989	Pumilio_RNA-bd, PUM-HD, ARM-type_fold, ARM-like	FALSE	FALSE
1	30980062	30980166	PUM1	ENSG00000134644	ENST00000373742	ENSE00001461439	30980062	30980166	7	1	1						IPR033712, IPR033133, IPR016024, IPR011989	Pumilio_RNA-bd, PUM-HD, ARM-type_fold, ARM-like	FALSE	FALSE
1	30933211	30933342	PUM1	ENSG00000134644	ENST00000373742	ENSE00002196249	30933080	30933342	20	0	-1						IPR033712, IPR033133, IPR016024, IPR011989	Pumilio_RNA-bd, PUM-HD, ARM-type_fold, ARM-like	FALSE	FALSE
1			PUM1	ENSG00000134644	ENST00000373747	ENSE00001811652	31065616	31065704	1	-1	-1						IPR033712, IPR033133, IPR016024, IPR011989	Pumilio_RNA-bd, PUM-HD, ARM-type_fold, ARM-like	FALSE	FALSE
1			PUM1	ENSG00000134644	ENST00000424085	ENSE00001461433	31065616	31065695	1	-1	-1						IPR033712, IPR033133, IPR016024, IPR011989	Pumilio_RNA-bd, PUM-HD, ARM-type_fold, ARM-like	FALSE	FALSE
1			PUM1	ENSG00000134644	ENST00000426105	ENSE00003899818	31065616	31065717	1	-1	-1						IPR033712, IPR033133, IPR016024, IPR011989	Pumilio_RNA-bd, PUM-HD, ARM-type_fold, ARM-like	FALSE	FALSE
1			PUM1	ENSG00000134644	ENST00000440538	ENSE00002197634	31065616	31065684	1	-1	-1						IPR033712, IPR033133, IPR016024, IPR011989	Pumilio_RNA-bd, PUM-HD, ARM-type_fold, ARM-like	FALSE	FALSE
1	30965982	30966197	PUM1	ENSG00000134644	ENST00000440538	ENSE00001762288	30965982	30966197	13	1	1						IPR033712, IPR033133, IPR016024, IPR011989	Pumilio_RNA-bd, PUM-HD, ARM-type_fold, ARM-like	FALSE	FALSE
1	30933211	30933342	PUM1	ENSG00000134644	ENST00000440538	ENSE00001914053	30932844	30933342	22	0	-1						IPR033712, IPR033133, IPR016024, IPR011989	Pumilio_RNA-bd, PUM-HD, ARM-type_fold, ARM-like	FALSE	FALSE
1	30995054	30995059	PUM1	ENSG00000134644	ENST00000498419	ENSE00001855704	30995054	30995059	1	2	2						IPR033712, IPR033133, IPR016024, IPR011989	Pumilio_RNA-bd, PUM-HD, ARM-type_fold, ARM-like	FALSE	FALSE
1	30980062	30980178	PUM1	ENSG00000134644	ENST00000498419	ENSE00001889811	30980062	30980178	4	1	1						IPR033712, IPR033133, IPR016024, IPR011989	Pumilio_RNA-bd, PUM-HD, ARM-type_fold, ARM-like	FALSE	FALSE
1	31065689	31065726	PUM1	ENSG00000134644	ENST00000525843	ENSE00002140791	31065689	31065726	1	2	1						IPR033712, IPR033133, IPR016024, IPR011989	Pumilio_RNA-bd, PUM-HD, ARM-type_fold, ARM-like	FALSE	FALSE
1	30933211	30933342	PUM1	ENSG00000134644	ENST00000525843	ENSE00002195399	30932059	30933342	21	0	-1						IPR033712, IPR033133, IPR016024, IPR011989	Pumilio_RNA-bd, PUM-HD, ARM-type_fold, ARM-like	FALSE	FALSE
1	30953714	30953744	PUM1	ENSG00000134644	ENST00000525997	ENSE00002174188	30953714	30953744	1	1	2						IPR033712, IPR033133, IPR016024, IPR011989	Pumilio_RNA-bd, PUM-HD, ARM-type_fold, ARM-like	FALSE	FALSE
1	30936724	30936835	PUM1	ENSG00000134644	ENST00000525997	ENSE00002182596	30936724	30936835	6	2	0						IPR033712, IPR033133, IPR016024, IPR011989	Pumilio_RNA-bd, PUM-HD, ARM-type_fold, ARM-like	FALSE	FALSE
1	30953714	30953757	PUM1	ENSG00000134644	ENST00000529846	ENSE00002164641	30953714	30953757	1	0	2						IPR033712, IPR033133, IPR016024, IPR011989	Pumilio_RNA-bd, PUM-HD, ARM-type_fold, ARM-like	FALSE	FALSE
1	30936722	30936835	PUM1	ENSG00000134644	ENST00000529846	ENSE00002171327	30936722	30936835	6	2	2						IPR033712, IPR033133, IPR016024, IPR011989	Pumilio_RNA-bd, PUM-HD, ARM-type_fold, ARM-like	FALSE	FALSE
1	30945346	30945372	PUM1	ENSG00000134644	ENST00000530669	ENSE00002162120	30945346	30945372	1	0	0
1	30941922	30942123	PUM1	ENSG00000134644	ENST00000530669	ENSE00001937690	30941922	30942123	2	0	1
1	30941271	30941272	PUM1	ENSG00000134644	ENST00000530669	ENSE00003615388	30941151	30941272	3	1	-1
1			PUM1	ENSG00000134644	ENST00000530669	ENSE00003488061	30936643	30936835	4	-1	-1				TRUE
1			PUM1	ENSG00000134644	ENST00000530669	ENSE00002179734	30933305	30933342	5	-1	-1
1			PUM1	ENSG00000134644	ENST00000531867	ENSE00002149304	31061667	31061916	1	-1	-1				TRUE
1	31059279	31059566	PUM1	ENSG00000134644	ENST00000531867	ENSE00002173948	31059279	31059577	2	-1	0
1			SPOCD1	ENSG00000134668	ENST00000257100	ENSE00001279751	31815961	31816022	1	-1	-1						IPR036575, IPR012921	TFIIS_cen_dom_sf, SPOC_C	FALSE	FALSE
1			SPOCD1	ENSG00000134668	ENST00000257100	ENSE00003487313	31801664	31801705	2	-1	-1				TRUE		IPR036575, IPR012921	TFIIS_cen_dom_sf, SPOC_C	FALSE	FALSE
1	31800441	31800521	SPOCD1	ENSG00000134668	ENST00000257100	ENSE00003474303	31800441	31800617	3	-1	0						IPR036575, IPR012921	TFIIS_cen_dom_sf, SPOC_C	FALSE	FALSE
1	31800016	31800141	SPOCD1	ENSG00000134668	ENST00000257100	ENSE00003626391	31800016	31800141	4	0	0	TRUE					IPR036575, IPR012921	TFIIS_cen_dom_sf, SPOC_C	FALSE	FALSE
1	31799809	31799863	SPOCD1	ENSG00000134668	ENST00000257100	ENSE00003785755	31799809	31799863	5	0	1						IPR036575, IPR012921	TFIIS_cen_dom_sf, SPOC_C	FALSE	FALSE
1	31799401	31799485	SPOCD1	ENSG00000134668	ENST00000257100	ENSE00003553210	31799401	31799485	6	1	2						IPR036575, IPR012921	TFIIS_cen_dom_sf, SPOC_C	FALSE	FALSE
1	31798442	31798601	SPOCD1	ENSG00000134668	ENST00000257100	ENSE00003590664	31798442	31798601	7	2	0						IPR036575, IPR012921	TFIIS_cen_dom_sf, SPOC_C	FALSE	FALSE
1	31798207	31798323	SPOCD1	ENSG00000134668	ENST00000257100	ENSE00003649590	31798207	31798323	8	0	0	TRUE					IPR036575, IPR012921	TFIIS_cen_dom_sf, SPOC_C	FALSE	FALSE
1	31796590	31796715	SPOCD1	ENSG00000134668	ENST00000257100	ENSE00003478516	31796590	31796715	9	0	0	TRUE					IPR036575, IPR012921	TFIIS_cen_dom_sf, SPOC_C	FALSE	FALSE
1	31794124	31794235	SPOCD1	ENSG00000134668	ENST00000257100	ENSE00003560766	31794124	31794235	10	0	1						IPR036575, IPR012921	TFIIS_cen_dom_sf, SPOC_C	FALSE	FALSE
1	31793747	31793897	SPOCD1	ENSG00000134668	ENST00000257100	ENSE00003693302	31793747	31793897	11	1	2						IPR036575, IPR012921	TFIIS_cen_dom_sf, SPOC_C	FALSE	FALSE
1	31793278	31793428	SPOCD1	ENSG00000134668	ENST00000257100	ENSE00003614948	31793278	31793428	12	2	0						IPR036575, IPR012921	TFIIS_cen_dom_sf, SPOC_C	FALSE	FALSE
1	31792678	31792767	SPOCD1	ENSG00000134668	ENST00000257100	ENSE00003669184	31792678	31792767	13	0	0	TRUE					IPR036575, IPR012921	TFIIS_cen_dom_sf, SPOC_C	FALSE	FALSE
1	31792215	31792401	SPOCD1	ENSG00000134668	ENST00000257100	ENSE00003550312	31792215	31792401	14	0	1						IPR036575, IPR012921	TFIIS_cen_dom_sf, SPOC_C	FALSE	FALSE
1	31790603	31791252	SPOCD1	ENSG00000134668	ENST00000257100	ENSE00001150641	31790422	31791252	15	1	-1						IPR036575, IPR012921	TFIIS_cen_dom_sf, SPOC_C	FALSE	FALSE
1			SPOCD1	ENSG00000134668	ENST00000360482	ENSE00002150696	31815961	31816051	1	-1	-1				TRUE		IPR036575, IPR012921	TFIIS_cen_dom_sf, SPOC_C	FALSE	FALSE
1	31813951	31815333	SPOCD1	ENSG00000134668	ENST00000360482	ENSE00002699137	31813951	31815372	2	-1	0						IPR036575, IPR012921	TFIIS_cen_dom_sf, SPOC_C	FALSE	FALSE
1	31801664	31801705	SPOCD1	ENSG00000134668	ENST00000360482	ENSE00003487399	31801664	31801705	3	0	0	TRUE					IPR036575, IPR012921	TFIIS_cen_dom_sf, SPOC_C	FALSE	FALSE
1	31800441	31800617	SPOCD1	ENSG00000134668	ENST00000360482	ENSE00003558758	31800441	31800617	4	0	0						IPR036575, IPR012921	TFIIS_cen_dom_sf, SPOC_C	FALSE	FALSE
1	31790603	31791291	SPOCD1	ENSG00000134668	ENST00000360482	ENSE00003626433	31790424	31791291	16	1	-1						IPR036575, IPR012921	TFIIS_cen_dom_sf, SPOC_C	FALSE	FALSE
1	31798442	31798780	SPOCD1	ENSG00000134668	ENST00000452755	ENSE00002144203	31798442	31798839	1	-1	0						IPR036575, IPR012921	TFIIS_cen_dom_sf, SPOC_C	FALSE	FALSE
1	31796593	31796715	SPOCD1	ENSG00000134668	ENST00000452755	ENSE00001279720	31796593	31796715	3	0	0						IPR036575, IPR012921	TFIIS_cen_dom_sf, SPOC_C	FALSE	FALSE
1	31790603	31791252	SPOCD1	ENSG00000134668	ENST00000452755	ENSE00002177434	31790477	31791252	9	1	-1						IPR036575, IPR012921	TFIIS_cen_dom_sf, SPOC_C	FALSE	FALSE
1	31798442	31798716	SPOCD1	ENSG00000134668	ENST00000528579	ENSE00002162798	31798442	31798716	1	1	0						IPR036575	TFIIS_cen_dom_sf	FALSE	FALSE
1	31793319	31793428	SPOCD1	ENSG00000134668	ENST00000528579	ENSE00001669378	31793319	31793428	5	2	1						IPR036575	TFIIS_cen_dom_sf	FALSE	FALSE
1	31813951	31815333	SPOCD1	ENSG00000134668	ENST00000533231	ENSE00002196311	31813951	31815375	1	-1	0						IPR036575, IPR012921	TFIIS_cen_dom_sf, SPOC_C	FALSE	FALSE
1	31790603	31791252	SPOCD1	ENSG00000134668	ENST00000533231	ENSE00002147425	31790483	31791252	15	1	-1						IPR036575, IPR012921	TFIIS_cen_dom_sf, SPOC_C	FALSE	FALSE
1	32817188	32817244	YARS1	ENSG00000134684	ENST00000373477	ENSE00001460665	32817188	32818153	1	-1	0						IPR014729, IPR012340, IPR002547, IPR002307	Rossmann-like_a/b/a_fold, NA-bd_OB-fold, tRNA-bd_dom, Tyr-tRNA-ligase	FALSE	FALSE
1	32810911	32811057	YARS1	ENSG00000134684	ENST00000373477	ENSE00003674590	32810911	32811057	2	0	0	TRUE					IPR014729, IPR012340, IPR002547, IPR002307	Rossmann-like_a/b/a_fold, NA-bd_OB-fold, tRNA-bd_dom, Tyr-tRNA-ligase	FALSE	FALSE
1	32810591	32810766	YARS1	ENSG00000134684	ENST00000373477	ENSE00003543371	32810591	32810766	3	0	2						IPR014729, IPR012340, IPR002547, IPR002307	Rossmann-like_a/b/a_fold, NA-bd_OB-fold, tRNA-bd_dom, Tyr-tRNA-ligase	FALSE	FALSE
1	32806482	32806611	YARS1	ENSG00000134684	ENST00000373477	ENSE00003465306	32806482	32806611	4	2	0						IPR014729, IPR012340, IPR002547, IPR002307	Rossmann-like_a/b/a_fold, NA-bd_OB-fold, tRNA-bd_dom, Tyr-tRNA-ligase	FALSE	FALSE
1	32797763	32797843	YARS1	ENSG00000134684	ENST00000373477	ENSE00003675832	32797763	32797843	5	0	0	TRUE					IPR014729, IPR012340, IPR002547, IPR002307	Rossmann-like_a/b/a_fold, NA-bd_OB-fold, tRNA-bd_dom, Tyr-tRNA-ligase	FALSE	FALSE
1	32791162	32791254	YARS1	ENSG00000134684	ENST00000373477	ENSE00003542721	32791162	32791254	6	0	0	TRUE					IPR014729, IPR012340, IPR002547, IPR002307	Rossmann-like_a/b/a_fold, NA-bd_OB-fold, tRNA-bd_dom, Tyr-tRNA-ligase	FALSE	FALSE
1	32786940	32787075	YARS1	ENSG00000134684	ENST00000373477	ENSE00003639099	32786940	32787075	7	0	1						IPR014729, IPR012340, IPR002547, IPR002307	Rossmann-like_a/b/a_fold, NA-bd_OB-fold, tRNA-bd_dom, Tyr-tRNA-ligase	FALSE	FALSE
1	32786362	32786447	YARS1	ENSG00000134684	ENST00000373477	ENSE00000916655	32786362	32786447	8	1	0						IPR014729, IPR012340, IPR002547, IPR002307	Rossmann-like_a/b/a_fold, NA-bd_OB-fold, tRNA-bd_dom, Tyr-tRNA-ligase	FALSE	FALSE
1	32782404	32782539	YARS1	ENSG00000134684	ENST00000373477	ENSE00003518261	32782404	32782539	9	0	1						IPR014729, IPR012340, IPR002547, IPR002307	Rossmann-like_a/b/a_fold, NA-bd_OB-fold, tRNA-bd_dom, Tyr-tRNA-ligase	FALSE	FALSE
1	32781048	32781145	YARS1	ENSG00000134684	ENST00000373477	ENSE00003691680	32781048	32781145	10	1	0						IPR014729, IPR012340, IPR002547, IPR002307	Rossmann-like_a/b/a_fold, NA-bd_OB-fold, tRNA-bd_dom, Tyr-tRNA-ligase	FALSE	FALSE
1	32780085	32780278	YARS1	ENSG00000134684	ENST00000373477	ENSE00003459128	32780085	32780278	11	0	2						IPR014729, IPR012340, IPR002547, IPR002307	Rossmann-like_a/b/a_fold, NA-bd_OB-fold, tRNA-bd_dom, Tyr-tRNA-ligase	FALSE	FALSE
1	32779382	32779523	YARS1	ENSG00000134684	ENST00000373477	ENSE00003575922	32779382	32779523	12	2	0						IPR014729, IPR012340, IPR002547, IPR002307	Rossmann-like_a/b/a_fold, NA-bd_OB-fold, tRNA-bd_dom, Tyr-tRNA-ligase	FALSE	FALSE
1	32775981	32776091	YARS1	ENSG00000134684	ENST00000373477	ENSE00003677168	32775239	32776091	13	0	-1						IPR014729, IPR012340, IPR002547, IPR002307	Rossmann-like_a/b/a_fold, NA-bd_OB-fold, tRNA-bd_dom, Tyr-tRNA-ligase	FALSE	FALSE
1	32817188	32817244	YARS1	ENSG00000134684	ENST00000616261	ENSE00001900539	32817188	32817317	1	-1	0
1	32797592	32797638	YARS1	ENSG00000134684	ENST00000616261	ENSE00003902793	32797592	32797638	6	0	2
1	32791215	32791254	YARS1	ENSG00000134684	ENST00000616261	ENSE00003901189	32791162	32791254	7	2	-1
1			YARS1	ENSG00000134684	ENST00000616261	ENSE00003601436	32786940	32787075	8	-1	-1				TRUE
1			YARS1	ENSG00000134684	ENST00000616261	ENSE00001945253	32786370	32786447	9	-1	-1
1	32817188	32817244	YARS1	ENSG00000134684	ENST00000675785	ENSE00003903477	32817188	32817380	1	-1	0						IPR014729, IPR012340, IPR002547, IPR002307	Rossmann-like_a/b/a_fold, NA-bd_OB-fold, tRNA-bd_dom, Tyr-tRNA-ligase	FALSE	FALSE
1	32775981	32776091	YARS1	ENSG00000134684	ENST00000675785	ENSE00003901872	32775309	32776091	12	0	-1						IPR014729, IPR012340, IPR002547, IPR002307	Rossmann-like_a/b/a_fold, NA-bd_OB-fold, tRNA-bd_dom, Tyr-tRNA-ligase	FALSE	FALSE
1	33375366	33375539	PHC2	ENSG00000134686	ENST00000257118	ENSE00003636345	33375366	33375593	1	-1	0						IPR038603, IPR013761, IPR012313	Znf_FCS_sf, SAM/pointed_sf, Znf_FCS	FALSE	FALSE
1	33372289	33372447	PHC2	ENSG00000134686	ENST00000257118	ENSE00003505106	33372289	33372447	2	0	0	TRUE					IPR038603, IPR013761, IPR012313	Znf_FCS_sf, SAM/pointed_sf, Znf_FCS	FALSE	FALSE
1	33371017	33371094	PHC2	ENSG00000134686	ENST00000257118	ENSE00003461575	33371017	33371094	3	0	0	TRUE					IPR038603, IPR013761, IPR012313	Znf_FCS_sf, SAM/pointed_sf, Znf_FCS	FALSE	FALSE
1	33370421	33370585	PHC2	ENSG00000134686	ENST00000257118	ENSE00003677896	33370421	33370585	4	0	0	TRUE					IPR038603, IPR013761, IPR012313	Znf_FCS_sf, SAM/pointed_sf, Znf_FCS	FALSE	FALSE
1	33368536	33368622	PHC2	ENSG00000134686	ENST00000257118	ENSE00003653119	33368536	33368622	5	0	0	TRUE					IPR038603, IPR013761, IPR012313	Znf_FCS_sf, SAM/pointed_sf, Znf_FCS	FALSE	FALSE
1	33367116	33367428	PHC2	ENSG00000134686	ENST00000257118	ENSE00003683413	33367116	33367428	6	0	1						IPR038603, IPR013761, IPR012313	Znf_FCS_sf, SAM/pointed_sf, Znf_FCS	FALSE	FALSE
1	33354841	33355253	PHC2	ENSG00000134686	ENST00000257118	ENSE00003589463	33354841	33355253	7	1	0						IPR038603, IPR013761, IPR012313	Znf_FCS_sf, SAM/pointed_sf, Znf_FCS	FALSE	FALSE
1	33354401	33354566	PHC2	ENSG00000134686	ENST00000257118	ENSE00003521588	33354401	33354566	8	0	1						IPR038603, IPR013761, IPR012313	Znf_FCS_sf, SAM/pointed_sf, Znf_FCS	FALSE	FALSE
1	33334090	33334292	PHC2	ENSG00000134686	ENST00000257118	ENSE00003661357	33334090	33334292	9	1	0						IPR038603, IPR013761, IPR012313	Znf_FCS_sf, SAM/pointed_sf, Znf_FCS	FALSE	FALSE
1	33332275	33332404	PHC2	ENSG00000134686	ENST00000257118	ENSE00003595497	33332275	33332404	10	0	1						IPR038603, IPR013761, IPR012313	Znf_FCS_sf, SAM/pointed_sf, Znf_FCS	FALSE	FALSE
1	33331348	33331462	PHC2	ENSG00000134686	ENST00000257118	ENSE00003477625	33331348	33331462	11	1	2						IPR038603, IPR013761, IPR012313	Znf_FCS_sf, SAM/pointed_sf, Znf_FCS	FALSE	FALSE
1	33330071	33330212	PHC2	ENSG00000134686	ENST00000257118	ENSE00003674528	33330071	33330212	12	2	0						IPR038603, IPR013761, IPR012313	Znf_FCS_sf, SAM/pointed_sf, Znf_FCS	FALSE	FALSE
1	33328870	33329146	PHC2	ENSG00000134686	ENST00000257118	ENSE00003653268	33328870	33329146	13	0	1						IPR038603, IPR013761, IPR012313	Znf_FCS_sf, SAM/pointed_sf, Znf_FCS	FALSE	FALSE
1	33324865	33325019	PHC2	ENSG00000134686	ENST00000257118	ENSE00003614189	33323626	33325019	14	1	-1						IPR038603, IPR013761, IPR012313	Znf_FCS_sf, SAM/pointed_sf, Znf_FCS	FALSE	FALSE
1			PHC2	ENSG00000134686	ENST00000373418	ENSE00001826448	33349597	33349885	1	-1	-1				TRUE		IPR038603, IPR013761, IPR012313	Znf_FCS_sf, SAM/pointed_sf, Znf_FCS	FALSE	FALSE
1	33334090	33334242	PHC2	ENSG00000134686	ENST00000373418	ENSE00003664367	33334090	33334292	2	-1	0						IPR038603, IPR013761, IPR012313	Znf_FCS_sf, SAM/pointed_sf, Znf_FCS	FALSE	FALSE
1	33354838	33355044	PHC2	ENSG00000134686	ENST00000373422	ENSE00001599439	33354838	33355209	1	-1	0						IPR038603, IPR013761, IPR012313	Znf_FCS_sf, SAM/pointed_sf, Znf_FCS	FALSE	FALSE
1	33354838	33355253	PHC2	ENSG00000134686	ENST00000431992	ENSE00001677645	33354838	33355253	6	1	0						IPR038603, IPR013761, IPR012313	Znf_FCS_sf, SAM/pointed_sf, Znf_FCS	FALSE	FALSE
1	33324865	33325019	PHC2	ENSG00000134686	ENST00000431992	ENSE00001531737	33323623	33325019	13	1	-1						IPR038603, IPR013761, IPR012313	Znf_FCS_sf, SAM/pointed_sf, Znf_FCS	FALSE	FALSE
1			CDCA8	ENSG00000134690	ENST00000327331	ENSE00001270052	37692481	37692578	1	-1	-1				TRUE		IPR018867	Cell_div_borealin	FALSE	FALSE
1	37692691	37692784	CDCA8	ENSG00000134690	ENST00000327331	ENSE00001270070	37692676	37692784	2	-1	1						IPR018867	Cell_div_borealin	FALSE	FALSE
1	37692905	37693033	CDCA8	ENSG00000134690	ENST00000327331	ENSE00000916824	37692905	37693033	3	1	1		TRUE				IPR018867	Cell_div_borealin	FALSE	FALSE
1	37695910	37695950	CDCA8	ENSG00000134690	ENST00000327331	ENSE00001038181	37695910	37695950	4	1	0						IPR018867	Cell_div_borealin	FALSE	FALSE
1	37698905	37698977	CDCA8	ENSG00000134690	ENST00000327331	ENSE00000916825	37698905	37698977	5	0	1						IPR018867	Cell_div_borealin	FALSE	FALSE
1	37700436	37700521	CDCA8	ENSG00000134690	ENST00000327331	ENSE00000916826	37700436	37700521	6	1	0						IPR018867	Cell_div_borealin	FALSE	FALSE
1	37701754	37701818	CDCA8	ENSG00000134690	ENST00000327331	ENSE00000916827	37701754	37701818	7	0	2						IPR018867	Cell_div_borealin	FALSE	FALSE
1	37703252	37703347	CDCA8	ENSG00000134690	ENST00000327331	ENSE00000916828	37703252	37703347	8	2	2			TRUE			IPR018867	Cell_div_borealin	FALSE	FALSE
1	37705441	37705567	CDCA8	ENSG00000134690	ENST00000327331	ENSE00001199740	37705441	37705567	9	2	0						IPR018867	Cell_div_borealin	FALSE	FALSE
1	37706978	37707064	CDCA8	ENSG00000134690	ENST00000327331	ENSE00000916830	37706978	37707064	10	0	0	TRUE					IPR018867	Cell_div_borealin	FALSE	FALSE
1	37708322	37708366	CDCA8	ENSG00000134690	ENST00000327331	ENSE00001270040	37708322	37709713	11	0	-1						IPR018867	Cell_div_borealin	FALSE	FALSE
1	37692691	37692784	CDCA8	ENSG00000134690	ENST00000373055	ENSE00001459426	37692516	37692784	1	-1	1						IPR018867	Cell_div_borealin	FALSE	FALSE
1	37708322	37708366	CDCA8	ENSG00000134690	ENST00000373055	ENSE00001459421	37708322	37709719	10	0	-1						IPR018867	Cell_div_borealin	FALSE	FALSE
1	37595759	37595822	GNL2	ENSG00000134697	ENST00000373062	ENSE00001459441	37595759	37595937	1	-1	1						IPR030378, IPR027417, IPR024929, IPR023179, IPR012971	G_CP_dom, P-loop_NTPase, NOG2, GTP-bd_ortho_bundle_sf, NOG2_N_dom	FALSE	FALSE
1	37593762	37593846	GNL2	ENSG00000134697	ENST00000373062	ENSE00001156082	37593762	37593846	2	1	2						IPR030378, IPR027417, IPR024929, IPR023179, IPR012971	G_CP_dom, P-loop_NTPase, NOG2, GTP-bd_ortho_bundle_sf, NOG2_N_dom	FALSE	FALSE
1	37592712	37592806	GNL2	ENSG00000134697	ENST00000373062	ENSE00003603852	37592712	37592806	3	2	1						IPR030378, IPR027417, IPR024929, IPR023179, IPR012971	G_CP_dom, P-loop_NTPase, NOG2, GTP-bd_ortho_bundle_sf, NOG2_N_dom	FALSE	FALSE
1	37590706	37590845	GNL2	ENSG00000134697	ENST00000373062	ENSE00003645971	37590706	37590845	4	1	0						IPR030378, IPR027417, IPR024929, IPR023179, IPR012971	G_CP_dom, P-loop_NTPase, NOG2, GTP-bd_ortho_bundle_sf, NOG2_N_dom	FALSE	FALSE
1	37587311	37587495	GNL2	ENSG00000134697	ENST00000373062	ENSE00003460459	37587311	37587495	5	0	2						IPR030378, IPR027417, IPR024929, IPR023179, IPR012971	G_CP_dom, P-loop_NTPase, NOG2, GTP-bd_ortho_bundle_sf, NOG2_N_dom	FALSE	FALSE
1	37583867	37583933	GNL2	ENSG00000134697	ENST00000373062	ENSE00003479534	37583867	37583933	6	2	0						IPR030378, IPR027417, IPR024929, IPR023179, IPR012971	G_CP_dom, P-loop_NTPase, NOG2, GTP-bd_ortho_bundle_sf, NOG2_N_dom	FALSE	FALSE
1	37582778	37582936	GNL2	ENSG00000134697	ENST00000373062	ENSE00003524106	37582778	37582936	7	0	0	TRUE					IPR030378, IPR027417, IPR024929, IPR023179, IPR012971	G_CP_dom, P-loop_NTPase, NOG2, GTP-bd_ortho_bundle_sf, NOG2_N_dom	FALSE	FALSE
1	37582223	37582336	GNL2	ENSG00000134697	ENST00000373062	ENSE00003569383	37582223	37582336	8	0	0	TRUE					IPR030378, IPR027417, IPR024929, IPR023179, IPR012971	G_CP_dom, P-loop_NTPase, NOG2, GTP-bd_ortho_bundle_sf, NOG2_N_dom	FALSE	FALSE
1	37576428	37576556	GNL2	ENSG00000134697	ENST00000373062	ENSE00001079261	37576428	37576556	9	0	0	TRUE					IPR030378, IPR027417, IPR024929, IPR023179, IPR012971	G_CP_dom, P-loop_NTPase, NOG2, GTP-bd_ortho_bundle_sf, NOG2_N_dom	FALSE	FALSE
1	37575595	37575699	GNL2	ENSG00000134697	ENST00000373062	ENSE00003791286	37575595	37575699	10	0	0	TRUE					IPR030378, IPR027417, IPR024929, IPR023179, IPR012971	G_CP_dom, P-loop_NTPase, NOG2, GTP-bd_ortho_bundle_sf, NOG2_N_dom	FALSE	FALSE
1	37574665	37574823	GNL2	ENSG00000134697	ENST00000373062	ENSE00001079250	37574665	37574823	11	0	0	TRUE					IPR030378, IPR027417, IPR024929, IPR023179, IPR012971	G_CP_dom, P-loop_NTPase, NOG2, GTP-bd_ortho_bundle_sf, NOG2_N_dom	FALSE	FALSE
1	37574343	37574456	GNL2	ENSG00000134697	ENST00000373062	ENSE00001079259	37574343	37574456	12	0	0	TRUE					IPR030378, IPR027417, IPR024929, IPR023179, IPR012971	G_CP_dom, P-loop_NTPase, NOG2, GTP-bd_ortho_bundle_sf, NOG2_N_dom	FALSE	FALSE
1	37568851	37569302	GNL2	ENSG00000134697	ENST00000373062	ENSE00001079260	37568851	37569302	13	0	2						IPR030378, IPR027417, IPR024929, IPR023179, IPR012971	G_CP_dom, P-loop_NTPase, NOG2, GTP-bd_ortho_bundle_sf, NOG2_N_dom	FALSE	FALSE
1	37568275	37568357	GNL2	ENSG00000134697	ENST00000373062	ENSE00003623459	37568275	37568357	14	2	1						IPR030378, IPR027417, IPR024929, IPR023179, IPR012971	G_CP_dom, P-loop_NTPase, NOG2, GTP-bd_ortho_bundle_sf, NOG2_N_dom	FALSE	FALSE
1	37567673	37567764	GNL2	ENSG00000134697	ENST00000373062	ENSE00003600297	37567673	37567764	15	1	0						IPR030378, IPR027417, IPR024929, IPR023179, IPR012971	G_CP_dom, P-loop_NTPase, NOG2, GTP-bd_ortho_bundle_sf, NOG2_N_dom	FALSE	FALSE
1	37566855	37567007	GNL2	ENSG00000134697	ENST00000373062	ENSE00003661261	37566816	37567007	16	0	-1						IPR030378, IPR027417, IPR024929, IPR023179, IPR012971	G_CP_dom, P-loop_NTPase, NOG2, GTP-bd_ortho_bundle_sf, NOG2_N_dom	FALSE	FALSE
1	37582778	37582923	GNL2	ENSG00000134697	ENST00000538069	ENSE00002299336	37582778	37582923	1	1	0						IPR030378, IPR027417, IPR024929	G_CP_dom, P-loop_NTPase, NOG2	FALSE	FALSE
1	37581342	37581545	GNL2	ENSG00000134697	ENST00000538069	ENSE00002239306	37581342	37581545	3	0	0						IPR030378, IPR027417, IPR024929	G_CP_dom, P-loop_NTPase, NOG2	FALSE	FALSE
1	35808417	35808435	AGO4	ENSG00000134698	ENST00000373210	ENSE00001459799	35808016	35808435	1	-1	1						IPR036397, IPR036085, IPR032474, IPR032473, IPR032472, IPR028604, IPR014811, IPR012337, IPR003165	RNaseH_sf, PAZ_dom_sf, Argonaute_N, Argonaute_Mid_dom, ArgoL2, AGO4, ArgoL1, RNaseH-like_sf, Piwi	FALSE	FALSE
1	35816882	35817047	AGO4	ENSG00000134698	ENST00000373210	ENSE00001144439	35816882	35817047	2	1	2						IPR036397, IPR036085, IPR032474, IPR032473, IPR032472, IPR028604, IPR014811, IPR012337, IPR003165	RNaseH_sf, PAZ_dom_sf, Argonaute_N, Argonaute_Mid_dom, ArgoL2, AGO4, ArgoL1, RNaseH-like_sf, Piwi	FALSE	FALSE
1	35822862	35822982	AGO4	ENSG00000134698	ENST00000373210	ENSE00001079141	35822862	35822982	3	2	0						IPR036397, IPR036085, IPR032474, IPR032473, IPR032472, IPR028604, IPR014811, IPR012337, IPR003165	RNaseH_sf, PAZ_dom_sf, Argonaute_N, Argonaute_Mid_dom, ArgoL2, AGO4, ArgoL1, RNaseH-like_sf, Piwi	FALSE	FALSE
1	35825313	35825494	AGO4	ENSG00000134698	ENST00000373210	ENSE00001079136	35825313	35825494	4	0	2						IPR036397, IPR036085, IPR032474, IPR032473, IPR032472, IPR028604, IPR014811, IPR012337, IPR003165	RNaseH_sf, PAZ_dom_sf, Argonaute_N, Argonaute_Mid_dom, ArgoL2, AGO4, ArgoL1, RNaseH-like_sf, Piwi	FALSE	FALSE
1	35825679	35825815	AGO4	ENSG00000134698	ENST00000373210	ENSE00001806565	35825679	35825815	5	2	1						IPR036397, IPR036085, IPR032474, IPR032473, IPR032472, IPR028604, IPR014811, IPR012337, IPR003165	RNaseH_sf, PAZ_dom_sf, Argonaute_N, Argonaute_Mid_dom, ArgoL2, AGO4, ArgoL1, RNaseH-like_sf, Piwi	FALSE	FALSE
1	35825926	35826060	AGO4	ENSG00000134698	ENST00000373210	ENSE00000956049	35825926	35826060	6	1	1		TRUE				IPR036397, IPR036085, IPR032474, IPR032473, IPR032472, IPR028604, IPR014811, IPR012337, IPR003165	RNaseH_sf, PAZ_dom_sf, Argonaute_N, Argonaute_Mid_dom, ArgoL2, AGO4, ArgoL1, RNaseH-like_sf, Piwi	FALSE	FALSE
1	35826748	35826835	AGO4	ENSG00000134698	ENST00000373210	ENSE00001595927	35826748	35826835	7	1	2						IPR036397, IPR036085, IPR032474, IPR032473, IPR032472, IPR028604, IPR014811, IPR012337, IPR003165	RNaseH_sf, PAZ_dom_sf, Argonaute_N, Argonaute_Mid_dom, ArgoL2, AGO4, ArgoL1, RNaseH-like_sf, Piwi	FALSE	FALSE
1	35831427	35831574	AGO4	ENSG00000134698	ENST00000373210	ENSE00001202069	35831427	35831574	8	2	0						IPR036397, IPR036085, IPR032474, IPR032473, IPR032472, IPR028604, IPR014811, IPR012337, IPR003165	RNaseH_sf, PAZ_dom_sf, Argonaute_N, Argonaute_Mid_dom, ArgoL2, AGO4, ArgoL1, RNaseH-like_sf, Piwi	FALSE	FALSE
1	35831812	35831931	AGO4	ENSG00000134698	ENST00000373210	ENSE00001672558	35831812	35831931	9	0	0	TRUE					IPR036397, IPR036085, IPR032474, IPR032473, IPR032472, IPR028604, IPR014811, IPR012337, IPR003165	RNaseH_sf, PAZ_dom_sf, Argonaute_N, Argonaute_Mid_dom, ArgoL2, AGO4, ArgoL1, RNaseH-like_sf, Piwi	FALSE	FALSE
1	35832057	35832185	AGO4	ENSG00000134698	ENST00000373210	ENSE00001202066	35832057	35832185	10	0	0	TRUE					IPR036397, IPR036085, IPR032474, IPR032473, IPR032472, IPR028604, IPR014811, IPR012337, IPR003165	RNaseH_sf, PAZ_dom_sf, Argonaute_N, Argonaute_Mid_dom, ArgoL2, AGO4, ArgoL1, RNaseH-like_sf, Piwi	FALSE	FALSE
1	35832437	35832570	AGO4	ENSG00000134698	ENST00000373210	ENSE00001202063	35832437	35832570	11	0	2						IPR036397, IPR036085, IPR032474, IPR032473, IPR032472, IPR028604, IPR014811, IPR012337, IPR003165	RNaseH_sf, PAZ_dom_sf, Argonaute_N, Argonaute_Mid_dom, ArgoL2, AGO4, ArgoL1, RNaseH-like_sf, Piwi	FALSE	FALSE
1	35833990	35834174	AGO4	ENSG00000134698	ENST00000373210	ENSE00001144275	35833990	35834174	12	2	1						IPR036397, IPR036085, IPR032474, IPR032473, IPR032472, IPR028604, IPR014811, IPR012337, IPR003165	RNaseH_sf, PAZ_dom_sf, Argonaute_N, Argonaute_Mid_dom, ArgoL2, AGO4, ArgoL1, RNaseH-like_sf, Piwi	FALSE	FALSE
1	35835834	35835993	AGO4	ENSG00000134698	ENST00000373210	ENSE00000916716	35835834	35835993	13	1	2						IPR036397, IPR036085, IPR032474, IPR032473, IPR032472, IPR028604, IPR014811, IPR012337, IPR003165	RNaseH_sf, PAZ_dom_sf, Argonaute_N, Argonaute_Mid_dom, ArgoL2, AGO4, ArgoL1, RNaseH-like_sf, Piwi	FALSE	FALSE
1	35841165	35841480	AGO4	ENSG00000134698	ENST00000373210	ENSE00001036980	35841165	35841480	14	2	0						IPR036397, IPR036085, IPR032474, IPR032473, IPR032472, IPR028604, IPR014811, IPR012337, IPR003165	RNaseH_sf, PAZ_dom_sf, Argonaute_N, Argonaute_Mid_dom, ArgoL2, AGO4, ArgoL1, RNaseH-like_sf, Piwi	FALSE	FALSE
1	35841616	35841750	AGO4	ENSG00000134698	ENST00000373210	ENSE00001036943	35841616	35841750	15	0	0	TRUE					IPR036397, IPR036085, IPR032474, IPR032473, IPR032472, IPR028604, IPR014811, IPR012337, IPR003165	RNaseH_sf, PAZ_dom_sf, Argonaute_N, Argonaute_Mid_dom, ArgoL2, AGO4, ArgoL1, RNaseH-like_sf, Piwi	FALSE	FALSE
1	35850157	35850258	AGO4	ENSG00000134698	ENST00000373210	ENSE00003537937	35850157	35850258	16	0	0	TRUE					IPR036397, IPR036085, IPR032474, IPR032473, IPR032472, IPR028604, IPR014811, IPR012337, IPR003165	RNaseH_sf, PAZ_dom_sf, Argonaute_N, Argonaute_Mid_dom, ArgoL2, AGO4, ArgoL1, RNaseH-like_sf, Piwi	FALSE	FALSE
1	35850854	35851053	AGO4	ENSG00000134698	ENST00000373210	ENSE00001711140	35850854	35851053	17	0	2						IPR036397, IPR036085, IPR032474, IPR032473, IPR032472, IPR028604, IPR014811, IPR012337, IPR003165	RNaseH_sf, PAZ_dom_sf, Argonaute_N, Argonaute_Mid_dom, ArgoL2, AGO4, ArgoL1, RNaseH-like_sf, Piwi	FALSE	FALSE
1	35853497	35853605	AGO4	ENSG00000134698	ENST00000373210	ENSE00001836069	35853497	35857890	18	2	-1						IPR036397, IPR036085, IPR032474, IPR032473, IPR032472, IPR028604, IPR014811, IPR012337, IPR003165	RNaseH_sf, PAZ_dom_sf, Argonaute_N, Argonaute_Mid_dom, ArgoL2, AGO4, ArgoL1, RNaseH-like_sf, Piwi	FALSE	FALSE
1	59815118	59815180	HOOK1	ENSG00000134709	ENST00000371208	ENSE00001454623	59814949	59815180	1	-1	0						IPR036872, IPR008636	CH_dom_sf, Hook_fam	FALSE	FALSE
1	59821858	59821943	HOOK1	ENSG00000134709	ENST00000371208	ENSE00003566329	59821858	59821943	2	0	2						IPR036872	CH_dom_sf	FALSE	FALSE
1	59828780	59828852	HOOK1	ENSG00000134709	ENST00000371208	ENSE00003670890	59828780	59828852	3	2	0						IPR036872	CH_dom_sf	FALSE	FALSE
1	59832163	59832213	HOOK1	ENSG00000134709	ENST00000371208	ENSE00003689893	59832163	59832213	4	0	0	TRUE					IPR036872	CH_dom_sf	FALSE	FALSE
1	59833405	59833537	HOOK1	ENSG00000134709	ENST00000371208	ENSE00003589314	59833405	59833537	5	0	1						IPR036872	CH_dom_sf	FALSE	FALSE
1	59835345	59835412	HOOK1	ENSG00000134709	ENST00000371208	ENSE00003460625	59835345	59835412	6	1	0						IPR036872, IPR008636	CH_dom_sf, Hook_fam	FALSE	FALSE
1	59836873	59836935	HOOK1	ENSG00000134709	ENST00000371208	ENSE00003529972	59836873	59836935	7	0	0	TRUE					IPR036872, IPR008636	CH_dom_sf, Hook_fam	FALSE	FALSE
1	59840308	59840391	HOOK1	ENSG00000134709	ENST00000371208	ENSE00003610770	59840308	59840391	8	0	0	TRUE					IPR036872, IPR008636	CH_dom_sf, Hook_fam	FALSE	FALSE
1	59843432	59843598	HOOK1	ENSG00000134709	ENST00000371208	ENSE00003565141	59843432	59843598	9	0	2						IPR036872, IPR008636	CH_dom_sf, Hook_fam	FALSE	FALSE
1	59847045	59847185	HOOK1	ENSG00000134709	ENST00000371208	ENSE00003684459	59847045	59847185	10	2	2			TRUE			IPR036872, IPR008636	CH_dom_sf, Hook_fam	FALSE	FALSE
1	59848315	59848516	HOOK1	ENSG00000134709	ENST00000371208	ENSE00003619192	59848315	59848516	11	2	0						IPR036872, IPR008636	CH_dom_sf, Hook_fam	FALSE	FALSE
1	59849073	59849183	HOOK1	ENSG00000134709	ENST00000371208	ENSE00003517871	59849073	59849183	12	0	0	TRUE					IPR036872, IPR008636	CH_dom_sf, Hook_fam	FALSE	FALSE
1	59858428	59858515	HOOK1	ENSG00000134709	ENST00000371208	ENSE00003556189	59858428	59858515	13	0	1						IPR036872, IPR008636	CH_dom_sf, Hook_fam	FALSE	FALSE
1	59858985	59859045	HOOK1	ENSG00000134709	ENST00000371208	ENSE00003516600	59858985	59859045	14	1	2						IPR036872, IPR008636	CH_dom_sf, Hook_fam	FALSE	FALSE
1	59860188	59860328	HOOK1	ENSG00000134709	ENST00000371208	ENSE00003692523	59860188	59860328	15	2	2			TRUE			IPR036872, IPR008636	CH_dom_sf, Hook_fam	FALSE	FALSE
1	59862784	59862877	HOOK1	ENSG00000134709	ENST00000371208	ENSE00003546778	59862784	59862877	16	2	0						IPR036872, IPR008636	CH_dom_sf, Hook_fam	FALSE	FALSE
1	59864632	59864666	HOOK1	ENSG00000134709	ENST00000371208	ENSE00000773073	59864632	59864666	17	0	2						IPR036872, IPR008636	CH_dom_sf, Hook_fam	FALSE	FALSE
1	59865163	59865245	HOOK1	ENSG00000134709	ENST00000371208	ENSE00001012256	59865163	59865245	18	2	1						IPR036872, IPR008636	CH_dom_sf, Hook_fam	FALSE	FALSE
1	59865872	59865972	HOOK1	ENSG00000134709	ENST00000371208	ENSE00003478552	59865872	59865972	19	1	0						IPR036872, IPR008636	CH_dom_sf, Hook_fam	FALSE	FALSE
1	59868250	59868351	HOOK1	ENSG00000134709	ENST00000371208	ENSE00003506581	59868250	59868351	20	0	0	TRUE					IPR036872, IPR008636	CH_dom_sf, Hook_fam	FALSE	FALSE
1	59871042	59871110	HOOK1	ENSG00000134709	ENST00000371208	ENSE00003532773	59871042	59871110	21	0	0	TRUE					IPR036872, IPR008636	CH_dom_sf, Hook_fam	FALSE	FALSE
1	59872795	59872965	HOOK1	ENSG00000134709	ENST00000371208	ENSE00001454621	59872795	59876322	22	0	-1						IPR036872, IPR008636	CH_dom_sf, Hook_fam	FALSE	FALSE
1			HOOK1	ENSG00000134709	ENST00000455990	ENSE00001734363	59814786	59814810	1	-1	-1				TRUE		IPR036872	CH_dom_sf	FALSE	FALSE
1	59815118	59815180	HOOK1	ENSG00000134709	ENST00000455990	ENSE00001786750	59815036	59815180	2	-1	0						IPR036872	CH_dom_sf	FALSE	FALSE
1	59835345	59835350	HOOK1	ENSG00000134709	ENST00000455990	ENSE00001806413	59835345	59835350	7	1	1						IPR036872	CH_dom_sf	FALSE	FALSE
1	59926537	59926746	CYP2J2	ENSG00000134716	ENST00000371204	ENSE00001454618	59926537	59926773	1	-1	0						IPR036396, IPR017972, IPR008071, IPR002401	Cyt_P450_sf, Cyt_P450_CS, Cyt_P450_E_grp-I_CYP2J-like, Cyt_P450_E_grp-I	FALSE	FALSE
1	59915938	59916100	CYP2J2	ENSG00000134716	ENST00000371204	ENSE00003662569	59915938	59916100	2	0	1						IPR036396, IPR017972, IPR008071, IPR002401	Cyt_P450_sf, Cyt_P450_CS, Cyt_P450_E_grp-I_CYP2J-like, Cyt_P450_E_grp-I	FALSE	FALSE
1	59912162	59912311	CYP2J2	ENSG00000134716	ENST00000371204	ENSE00003478386	59912162	59912311	3	1	1		TRUE				IPR036396, IPR017972, IPR008071, IPR002401	Cyt_P450_sf, Cyt_P450_CS, Cyt_P450_E_grp-I_CYP2J-like, Cyt_P450_E_grp-I	FALSE	FALSE
1	59911608	59911768	CYP2J2	ENSG00000134716	ENST00000371204	ENSE00003518060	59911608	59911768	4	1	0						IPR036396, IPR017972, IPR008071, IPR002401	Cyt_P450_sf, Cyt_P450_CS, Cyt_P450_E_grp-I_CYP2J-like, Cyt_P450_E_grp-I	FALSE	FALSE
1	59909784	59909960	CYP2J2	ENSG00000134716	ENST00000371204	ENSE00003561352	59909784	59909960	5	0	0	TRUE					IPR036396, IPR017972, IPR008071, IPR002401	Cyt_P450_sf, Cyt_P450_CS, Cyt_P450_E_grp-I_CYP2J-like, Cyt_P450_E_grp-I	FALSE	FALSE
1	59907786	59907927	CYP2J2	ENSG00000134716	ENST00000371204	ENSE00003480243	59907786	59907927	6	0	1						IPR036396, IPR017972, IPR008071, IPR002401	Cyt_P450_sf, Cyt_P450_CS, Cyt_P450_E_grp-I_CYP2J-like, Cyt_P450_E_grp-I	FALSE	FALSE
1	59904871	59905058	CYP2J2	ENSG00000134716	ENST00000371204	ENSE00003508550	59904871	59905058	7	1	0						IPR036396, IPR017972, IPR008071, IPR002401	Cyt_P450_sf, Cyt_P450_CS, Cyt_P450_E_grp-I_CYP2J-like, Cyt_P450_E_grp-I	FALSE	FALSE
1	59900965	59901103	CYP2J2	ENSG00000134716	ENST00000371204	ENSE00003537643	59900965	59901103	8	0	1						IPR036396, IPR017972, IPR008071, IPR002401	Cyt_P450_sf, Cyt_P450_CS, Cyt_P450_E_grp-I_CYP2J-like, Cyt_P450_E_grp-I	FALSE	FALSE
1	59893651	59893829	CYP2J2	ENSG00000134716	ENST00000371204	ENSE00001912764	59893308	59893829	9	1	-1						IPR036396, IPR017972, IPR008071, IPR002401	Cyt_P450_sf, Cyt_P450_CS, Cyt_P450_E_grp-I_CYP2J-like, Cyt_P450_E_grp-I	FALSE	FALSE
1	59926537	59926746	CYP2J2	ENSG00000134716	ENST00000466095	ENSE00001931202	59926537	59926761	1	-1	0
1	59901039	59901103	CYP2J2	ENSG00000134716	ENST00000466095	ENSE00003832644	59900965	59901103	7	1	-1
1			CYP2J2	ENSG00000134716	ENST00000466095	ENSE00001891066	59893320	59893829	8	-1	-1
1	59904499	59904516	CYP2J2	ENSG00000134716	ENST00000468257	ENSE00003834136	59904366	59904516	8	0	-1
1	59926521	59926746	CYP2J2	ENSG00000134716	ENST00000469406	ENSE00001949985	59926521	59926755	1	-1	1
1	59916072	59916100	CYP2J2	ENSG00000134716	ENST00000469406	ENSE00003539442	59915938	59916100	2	1	-1
1			CYP2J2	ENSG00000134716	ENST00000469406	ENSE00003473564	59912162	59912311	3	-1	-1				TRUE
1			CYP2J2	ENSG00000134716	ENST00000469406	ENSE00003605751	59911608	59911768	4	-1	-1				TRUE
1			CYP2J2	ENSG00000134716	ENST00000469406	ENSE00003559016	59909784	59909960	5	-1	-1				TRUE
1			CYP2J2	ENSG00000134716	ENST00000469406	ENSE00003632203	59907786	59907927	6	-1	-1				TRUE
1			CYP2J2	ENSG00000134716	ENST00000469406	ENSE00003609283	59904871	59905058	7	-1	-1				TRUE
1			CYP2J2	ENSG00000134716	ENST00000469406	ENSE00001942811	59904366	59904516	8	-1	-1				TRUE
1			CYP2J2	ENSG00000134716	ENST00000469406	ENSE00003681172	59900965	59901103	9	-1	-1				TRUE
1			CYP2J2	ENSG00000134716	ENST00000469406	ENSE00003834133	59893317	59893829	10	-1	-1
1			BTF3L4	ENSG00000134717	ENST00000313334	ENSE00001836080	52056295	52056379	1	-1	-1				TRUE		IPR039370, IPR038187	BTF3, NAC_A/B_dom_sf	FALSE	FALSE
1	52059848	52059901	BTF3L4	ENSG00000134717	ENST00000313334	ENSE00003487256	52059835	52059901	2	-1	0						IPR039370, IPR038187	BTF3, NAC_A/B_dom_sf	FALSE	FALSE
1	52064825	52064938	BTF3L4	ENSG00000134717	ENST00000313334	ENSE00003514824	52064825	52064938	3	0	0	TRUE					IPR039370, IPR038187	BTF3, NAC_A/B_dom_sf	FALSE	FALSE
1	52083340	52083541	BTF3L4	ENSG00000134717	ENST00000313334	ENSE00003557763	52083340	52083541	4	0	1						IPR039370, IPR038187	BTF3, NAC_A/B_dom_sf	FALSE	FALSE
1	52086112	52086171	BTF3L4	ENSG00000134717	ENST00000313334	ENSE00003562757	52086112	52086171	5	1	1		TRUE				IPR039370, IPR038187	BTF3, NAC_A/B_dom_sf	FALSE	FALSE
1	52086712	52086758	BTF3L4	ENSG00000134717	ENST00000313334	ENSE00001455638	52086712	52090716	6	1	-1						IPR039370, IPR038187	BTF3, NAC_A/B_dom_sf	FALSE	FALSE
1			BTF3L4	ENSG00000134717	ENST00000472944	ENSE00001842411	52056304	52056379	1	-1	-1				TRUE		IPR039370, IPR038187	BTF3, NAC_A/B_dom_sf	FALSE	FALSE
1			BTF3L4	ENSG00000134717	ENST00000472944	ENSE00003547288	52064825	52064938	2	-1	-1				TRUE		IPR039370, IPR038187	BTF3, NAC_A/B_dom_sf	FALSE	FALSE
1	52083346	52083541	BTF3L4	ENSG00000134717	ENST00000472944	ENSE00003493972	52083340	52083541	3	-1	1						IPR039370, IPR038187	BTF3, NAC_A/B_dom_sf	FALSE	FALSE
1	52086712	52086758	BTF3L4	ENSG00000134717	ENST00000472944	ENSE00001563296	52086712	52088418	5	1	-1						IPR039370, IPR038187	BTF3, NAC_A/B_dom_sf	FALSE	FALSE
1			BTF3L4	ENSG00000134717	ENST00000489308	ENSE00001835678	52056271	52056379	1	-1	-1
1	52086112	52086171	BTF3L4	ENSG00000134717	ENST00000489308	ENSE00003662117	52086112	52086171	4	0	0
1	52086712	52086720	BTF3L4	ENSG00000134717	ENST00000489308	ENSE00001876827	52086712	52087155	5	0	-1
1			TUT4	ENSG00000134744	ENST00000257177	ENSE00002192828	52552931	52553092	1	-1	-1				TRUE		IPR043519, IPR036875, IPR002058	NT_sf, Znf_CCHC_sf, PAP_assoc	FALSE	FALSE
1	52525563	52526280	TUT4	ENSG00000134744	ENST00000257177	ENSE00002149925	52525563	52526373	2	-1	1						IPR043519, IPR036875, IPR002058	NT_sf, Znf_CCHC_sf, PAP_assoc	FALSE	FALSE
1	52515891	52516054	TUT4	ENSG00000134744	ENST00000257177	ENSE00003611953	52515891	52516054	3	1	0						IPR043519, IPR036875, IPR002058	NT_sf, Znf_CCHC_sf, PAP_assoc	FALSE	FALSE
1	52509596	52509712	TUT4	ENSG00000134744	ENST00000257177	ENSE00003669075	52509596	52509712	4	0	0	TRUE					IPR043519, IPR036875, IPR002058	NT_sf, Znf_CCHC_sf, PAP_assoc	FALSE	FALSE
1	52497006	52497183	TUT4	ENSG00000134744	ENST00000257177	ENSE00003668290	52497006	52497183	5	0	1						IPR043519, IPR036875, IPR002058	NT_sf, Znf_CCHC_sf, PAP_assoc	FALSE	FALSE
1	52495427	52495515	TUT4	ENSG00000134744	ENST00000257177	ENSE00003645025	52495427	52495515	6	1	0						IPR043519, IPR036875, IPR002058	NT_sf, Znf_CCHC_sf, PAP_assoc	FALSE	FALSE
1	52493611	52493662	TUT4	ENSG00000134744	ENST00000257177	ENSE00003636807	52493611	52493662	7	0	1						IPR043519, IPR036875, IPR002058	NT_sf, Znf_CCHC_sf, PAP_assoc	FALSE	FALSE
1	52490732	52490801	TUT4	ENSG00000134744	ENST00000257177	ENSE00003494946	52490732	52490801	8	1	2						IPR043519, IPR036875, IPR002058	NT_sf, Znf_CCHC_sf, PAP_assoc	FALSE	FALSE
1	52488909	52489035	TUT4	ENSG00000134744	ENST00000257177	ENSE00003564973	52488909	52489035	9	2	0						IPR043519, IPR036875, IPR002058	NT_sf, Znf_CCHC_sf, PAP_assoc	FALSE	FALSE
1	52481804	52481923	TUT4	ENSG00000134744	ENST00000257177	ENSE00003645652	52481804	52481923	10	0	0	TRUE					IPR043519, IPR036875, IPR002058	NT_sf, Znf_CCHC_sf, PAP_assoc	FALSE	FALSE
1	52481423	52481635	TUT4	ENSG00000134744	ENST00000257177	ENSE00003671240	52481423	52481635	11	0	0	TRUE					IPR043519, IPR036875, IPR002058	NT_sf, Znf_CCHC_sf, PAP_assoc	FALSE	FALSE
1	52477708	52477882	TUT4	ENSG00000134744	ENST00000257177	ENSE00003657221	52477708	52477882	12	0	1						IPR043519, IPR036875, IPR002058	NT_sf, Znf_CCHC_sf, PAP_assoc	FALSE	FALSE
1	52474832	52475535	TUT4	ENSG00000134744	ENST00000257177	ENSE00003491109	52474832	52475535	13	1	0						IPR043519, IPR036875, IPR002058	NT_sf, Znf_CCHC_sf, PAP_assoc	FALSE	FALSE
1	52471952	52472102	TUT4	ENSG00000134744	ENST00000257177	ENSE00003521522	52471952	52472102	14	0	1						IPR043519, IPR036875, IPR002058	NT_sf, Znf_CCHC_sf, PAP_assoc	FALSE	FALSE
1	52468181	52468267	TUT4	ENSG00000134744	ENST00000257177	ENSE00003503931	52468181	52468267	15	1	1		TRUE				IPR043519, IPR036875, IPR002058	NT_sf, Znf_CCHC_sf, PAP_assoc	FALSE	FALSE
1	52465070	52465173	TUT4	ENSG00000134744	ENST00000257177	ENSE00003506818	52465070	52465173	16	1	0						IPR043519, IPR036875, IPR002058	NT_sf, Znf_CCHC_sf, PAP_assoc	FALSE	FALSE
1	52461712	52461769	TUT4	ENSG00000134744	ENST00000257177	ENSE00000915859	52461712	52461769	17	0	1						IPR043519, IPR036875, IPR002058	NT_sf, Znf_CCHC_sf, PAP_assoc	FALSE	FALSE
1	52461513	52461616	TUT4	ENSG00000134744	ENST00000257177	ENSE00003601932	52461513	52461616	18	1	0						IPR043519, IPR036875, IPR002058	NT_sf, Znf_CCHC_sf, PAP_assoc	FALSE	FALSE
1	52461134	52461223	TUT4	ENSG00000134744	ENST00000257177	ENSE00003564980	52461134	52461223	19	0	0	TRUE					IPR043519, IPR036875, IPR002058	NT_sf, Znf_CCHC_sf, PAP_assoc	FALSE	FALSE
1	52458336	52458449	TUT4	ENSG00000134744	ENST00000257177	ENSE00003517431	52458336	52458449	20	0	0	TRUE					IPR043519, IPR036875, IPR002058	NT_sf, Znf_CCHC_sf, PAP_assoc	FALSE	FALSE
1	52446590	52446667	TUT4	ENSG00000134744	ENST00000257177	ENSE00003468222	52446590	52446667	21	0	0	TRUE					IPR043519, IPR036875, IPR002058	NT_sf, Znf_CCHC_sf, PAP_assoc	FALSE	FALSE
1	52446265	52446442	TUT4	ENSG00000134744	ENST00000257177	ENSE00003694136	52446265	52446442	22	0	1						IPR043519, IPR036875, IPR002058	NT_sf, Znf_CCHC_sf, PAP_assoc	FALSE	FALSE
1	52445957	52446004	TUT4	ENSG00000134744	ENST00000257177	ENSE00000915853	52445957	52446004	23	1	1		TRUE				IPR043519, IPR036875, IPR002058	NT_sf, Znf_CCHC_sf, PAP_assoc	FALSE	FALSE
1	52445787	52445869	TUT4	ENSG00000134744	ENST00000257177	ENSE00003787004	52445787	52445869	24	1	0						IPR043519, IPR036875, IPR002058	NT_sf, Znf_CCHC_sf, PAP_assoc	FALSE	FALSE
1	52438220	52438335	TUT4	ENSG00000134744	ENST00000257177	ENSE00000915851	52438220	52438335	25	0	2						IPR043519, IPR036875, IPR002058	NT_sf, Znf_CCHC_sf, PAP_assoc	FALSE	FALSE
1	52436755	52436978	TUT4	ENSG00000134744	ENST00000257177	ENSE00001455481	52436755	52436978	26	2	1						IPR043519, IPR036875, IPR002058	NT_sf, Znf_CCHC_sf, PAP_assoc	FALSE	FALSE
1	52435365	52435465	TUT4	ENSG00000134744	ENST00000257177	ENSE00003657662	52435365	52435465	27	1	0						IPR043519, IPR036875, IPR002058	NT_sf, Znf_CCHC_sf, PAP_assoc	FALSE	FALSE
1	52431013	52431460	TUT4	ENSG00000134744	ENST00000257177	ENSE00000915848	52431013	52431460	28	0	1						IPR043519, IPR036875, IPR002058	NT_sf, Znf_CCHC_sf, PAP_assoc	FALSE	FALSE
1	52425349	52425507	TUT4	ENSG00000134744	ENST00000257177	ENSE00000915847	52425349	52425507	29	1	1		TRUE				IPR043519, IPR036875, IPR002058	NT_sf, Znf_CCHC_sf, PAP_assoc	FALSE	FALSE
1	52423935	52424002	TUT4	ENSG00000134744	ENST00000257177	ENSE00001821943	52423275	52424002	30	1	-1						IPR043519, IPR036875, IPR002058	NT_sf, Znf_CCHC_sf, PAP_assoc	FALSE	FALSE
1			TUT4	ENSG00000134744	ENST00000371544	ENSE00001861360	52552931	52553100	1	-1	-1						IPR043519, IPR036875, IPR002058	NT_sf, Znf_CCHC_sf, PAP_assoc	FALSE	FALSE
1	52436755	52436975	TUT4	ENSG00000134744	ENST00000371544	ENSE00000915850	52436755	52436975	26	2	1						IPR043519, IPR036875, IPR002058	NT_sf, Znf_CCHC_sf, PAP_assoc	FALSE	FALSE
1	52446590	52446650	TUT4	ENSG00000134744	ENST00000474453	ENSE00002198396	52446590	52446650	1	2	0						IPR036875, IPR002058	Znf_CCHC_sf, PAP_assoc	FALSE	FALSE
1	52436755	52436963	TUT4	ENSG00000134744	ENST00000474453	ENSE00001772073	52436755	52436963	6	2	1						IPR036875, IPR002058	Znf_CCHC_sf, PAP_assoc	FALSE	FALSE
1	52431247	52431460	TUT4	ENSG00000134744	ENST00000474453	ENSE00002163217	52431247	52431460	8	0	1						IPR036875, IPR002058	Znf_CCHC_sf, PAP_assoc	FALSE	FALSE
1			TUT4	ENSG00000134744	ENST00000484723	ENSE00002165657	52553433	52553458	1	-1	-1						IPR043519, IPR036875, IPR002058	NT_sf, Znf_CCHC_sf, PAP_assoc	FALSE	FALSE
1			TUT4	ENSG00000134744	ENST00000484723	ENSE00002185991	52552931	52553090	2	-1	-1				TRUE		IPR043519, IPR036875, IPR002058	NT_sf, Znf_CCHC_sf, PAP_assoc	FALSE	FALSE
1	52515891	52516049	TUT4	ENSG00000134744	ENST00000484723	ENSE00003617888	52515891	52516054	3	-1	0						IPR043519, IPR036875, IPR002058	NT_sf, Znf_CCHC_sf, PAP_assoc	FALSE	FALSE
1	52446400	52446442	TUT4	ENSG00000134744	ENST00000484723	ENSE00002148781	52446400	52446442	21	0	1						IPR043519, IPR036875, IPR002058	NT_sf, Znf_CCHC_sf, PAP_assoc	FALSE	FALSE
1			TUT4	ENSG00000134744	ENST00000528642	ENSE00002193625	52552931	52553082	1	-1	-1						IPR043519, IPR002058	NT_sf, PAP_assoc	FALSE	FALSE
1	52446590	52446628	TUT4	ENSG00000134744	ENST00000531722	ENSE00002200859	52446590	52446628	1	0	0						IPR036875, IPR002058	Znf_CCHC_sf, PAP_assoc	FALSE	FALSE
1	52431317	52431460	TUT4	ENSG00000134744	ENST00000531722	ENSE00002199559	52431317	52431460	8	0	0	TRUE					IPR036875, IPR002058	Znf_CCHC_sf, PAP_assoc	FALSE	FALSE
1	52431126	52431223	TUT4	ENSG00000134744	ENST00000531722	ENSE00002157222	52431126	52431223	9	0	2						IPR036875, IPR002058	Znf_CCHC_sf, PAP_assoc	FALSE	FALSE
1	52404750	52404879	PRPF38A	ENSG00000134748	ENST00000257181	ENSE00001806530	52404602	52404879	1	-1	1						IPR024767	PRP38_C	FALSE	FALSE
1	52405680	52405839	PRPF38A	ENSG00000134748	ENST00000257181	ENSE00003660795	52405680	52405839	2	1	2						IPR024767	PRP38_C	FALSE	FALSE
1	52408569	52408690	PRPF38A	ENSG00000134748	ENST00000257181	ENSE00001684143	52408569	52408690	3	2	1						IPR024767	PRP38_C	FALSE	FALSE
1	52411115	52411200	PRPF38A	ENSG00000134748	ENST00000257181	ENSE00001705305	52411115	52411200	4	1	0						IPR024767	PRP38_C	FALSE	FALSE
1	52412514	52412624	PRPF38A	ENSG00000134748	ENST00000257181	ENSE00003480524	52412514	52412624	5	0	0	TRUE					IPR024767	PRP38_C	FALSE	FALSE
1	52413879	52413991	PRPF38A	ENSG00000134748	ENST00000257181	ENSE00003473155	52413879	52413991	6	0	2						IPR024767	PRP38_C	FALSE	FALSE
1	52414621	52414647	PRPF38A	ENSG00000134748	ENST00000257181	ENSE00003692089	52414621	52414647	7	2	2			TRUE			IPR024767	PRP38_C	FALSE	FALSE
1	52414762	52414859	PRPF38A	ENSG00000134748	ENST00000257181	ENSE00003563744	52414762	52414859	8	2	1						IPR024767	PRP38_C	FALSE	FALSE
1	52415338	52415386	PRPF38A	ENSG00000134748	ENST00000257181	ENSE00003611011	52415338	52415386	9	1	2						IPR024767	PRP38_C	FALSE	FALSE
1	52416648	52416690	PRPF38A	ENSG00000134748	ENST00000257181	ENSE00001377312	52416648	52420836	10	2	-1						IPR024767	PRP38_C	FALSE	FALSE
1			AGT	ENSG00000135744	ENST00000366667	ENSE00001442280	230714086	230714122	1	-1	-1				TRUE		IPR042185, IPR042178, IPR036186, IPR033834, IPR023796, IPR023795, IPR000227	Serpin_sf_2, Serpin_sf_1, Serpin_sf, Angiotensinogen_serpin, Serpin_dom, Serpin_CS, Angiotensinogen	FALSE	FALSE
1	230709995	230710850	AGT	ENSG00000135744	ENST00000366667	ENSE00001442279	230709995	230710853	2	-1	1						IPR042185, IPR042178, IPR036186, IPR033834, IPR023796, IPR023795, IPR000227	Serpin_sf_2, Serpin_sf_1, Serpin_sf, Angiotensinogen_serpin, Serpin_dom, Serpin_CS, Angiotensinogen	FALSE	FALSE
1	230705933	230706200	AGT	ENSG00000135744	ENST00000366667	ENSE00000921429	230705933	230706200	3	1	2						IPR042185, IPR042178, IPR036186, IPR033834, IPR023796, IPR023795, IPR000227	Serpin_sf_2, Serpin_sf_1, Serpin_sf, Angiotensinogen_serpin, Serpin_dom, Serpin_CS, Angiotensinogen	FALSE	FALSE
1	230704193	230704337	AGT	ENSG00000135744	ENST00000366667	ENSE00000921430	230704193	230704337	4	2	0						IPR042185, IPR042178, IPR036186, IPR033834, IPR023796, IPR023795, IPR000227	Serpin_sf_2, Serpin_sf_1, Serpin_sf, Angiotensinogen_serpin, Serpin_dom, Serpin_CS, Angiotensinogen	FALSE	FALSE
1	230703141	230703329	AGT	ENSG00000135744	ENST00000366667	ENSE00001920401	230702523	230703329	5	0	-1						IPR042185, IPR042178, IPR036186, IPR033834, IPR023796, IPR023795, IPR000227	Serpin_sf_2, Serpin_sf_1, Serpin_sf, Angiotensinogen_serpin, Serpin_dom, Serpin_CS, Angiotensinogen	FALSE	FALSE
1	247078594	247078596	ZNF670-ZNF695	ENSG00000135747	ENST00000465049	ENSE00002106635	247078594	247078736	1	-1	0
1	246999948	247000074	ZNF670-ZNF695	ENSG00000135747	ENST00000465049	ENSE00003529126	246999948	247000074	2	0	1
1	246999348	246999440	ZNF670-ZNF695	ENSG00000135747	ENST00000465049	ENSE00003514954	246999348	246999440	3	1	1		TRUE
1	246988121	246988255	ZNF670-ZNF695	ENSG00000135747	ENST00000465049	ENSE00003490686	246988121	246988255	4	1	1		TRUE
1	246979949	246980004	ZNF670-ZNF695	ENSG00000135747	ENST00000465049	ENSE00001936815	246979840	246980004	5	1	-1
1			ZNF670-ZNF695	ENSG00000135747	ENST00000465049	ENSE00003487020	246967695	246967792	6	-1	-1				TRUE
1			ZNF670-ZNF695	ENSG00000135747	ENST00000465049	ENSE00003468081	246945547	246945827	7	-1	-1
1	247078594	247078596	ZNF670-ZNF695	ENSG00000135747	ENST00000474541	ENSE00001895368	247078594	247078811	1	-1	0
1	246996048	246996181	ZNF670-ZNF695	ENSG00000135747	ENST00000474541	ENSE00001831113	246996021	246996181	4	1	-1
1			ZNF670-ZNF695	ENSG00000135747	ENST00000474541	ENSE00003552852	246988121	246988255	5	-1	-1				TRUE
1			ZNF670-ZNF695	ENSG00000135747	ENST00000474541	ENSE00001895727	246967662	246969678	6	-1	-1
1	233295326	233295478	PCNX2	ENSG00000135749	ENST00000258229	ENSE00003691340	233295326	233295725	1	-1	0						IPR039797	Pecanex	FALSE	FALSE
1	233262958	233263163	PCNX2	ENSG00000135749	ENST00000258229	ENSE00003494683	233262958	233263163	2	0	2						IPR039797	Pecanex	FALSE	FALSE
1	233262045	233262165	PCNX2	ENSG00000135749	ENST00000258229	ENSE00003491179	233262045	233262165	3	2	0						IPR039797	Pecanex	FALSE	FALSE
1	233261285	233261321	PCNX2	ENSG00000135749	ENST00000258229	ENSE00003467016	233261285	233261321	4	0	1						IPR039797	Pecanex	FALSE	FALSE
1	233258028	233259344	PCNX2	ENSG00000135749	ENST00000258229	ENSE00003627298	233258028	233259344	5	1	1		TRUE				IPR039797	Pecanex	FALSE	FALSE
1	233252641	233252788	PCNX2	ENSG00000135749	ENST00000258229	ENSE00003576559	233252641	233252788	6	1	2						IPR039797	Pecanex	FALSE	FALSE
1	233252354	233252499	PCNX2	ENSG00000135749	ENST00000258229	ENSE00003482931	233252354	233252499	7	2	1						IPR039797	Pecanex	FALSE	FALSE
1	233250739	233250832	PCNX2	ENSG00000135749	ENST00000258229	ENSE00003496680	233250739	233250832	8	1	2						IPR039797	Pecanex	FALSE	FALSE
1	233236845	233236980	PCNX2	ENSG00000135749	ENST00000258229	ENSE00003659735	233236845	233236980	9	2	0						IPR039797	Pecanex	FALSE	FALSE
1	233227226	233227371	PCNX2	ENSG00000135749	ENST00000258229	ENSE00003625542	233227226	233227371	10	0	2						IPR039797	Pecanex	FALSE	FALSE
1	233218031	233218184	PCNX2	ENSG00000135749	ENST00000258229	ENSE00003728058	233218031	233218184	11	2	0						IPR039797	Pecanex	FALSE	FALSE
1	233217899	233217931	PCNX2	ENSG00000135749	ENST00000258229	ENSE00003616143	233217899	233217931	12	0	0	TRUE					IPR039797	Pecanex	FALSE	FALSE
1	233208518	233208689	PCNX2	ENSG00000135749	ENST00000258229	ENSE00003565913	233208518	233208689	13	0	1						IPR039797	Pecanex	FALSE	FALSE
1	233200154	233200264	PCNX2	ENSG00000135749	ENST00000258229	ENSE00003687106	233200154	233200264	14	1	1		TRUE				IPR039797	Pecanex	FALSE	FALSE
1	233198939	233199030	PCNX2	ENSG00000135749	ENST00000258229	ENSE00003600093	233198939	233199030	15	1	0						IPR039797	Pecanex	FALSE	FALSE
1	233179066	233179175	PCNX2	ENSG00000135749	ENST00000258229	ENSE00003554572	233179066	233179175	16	0	2						IPR039797	Pecanex	FALSE	FALSE
1	233177802	233177898	PCNX2	ENSG00000135749	ENST00000258229	ENSE00003676554	233177802	233177898	17	2	0						IPR039797	Pecanex	FALSE	FALSE
1	233161271	233161363	PCNX2	ENSG00000135749	ENST00000258229	ENSE00003551739	233161271	233161363	18	0	0	TRUE					IPR039797	Pecanex	FALSE	FALSE
1	233160283	233160433	PCNX2	ENSG00000135749	ENST00000258229	ENSE00003687654	233160283	233160433	19	0	1						IPR039797	Pecanex	FALSE	FALSE
1	233139714	233139855	PCNX2	ENSG00000135749	ENST00000258229	ENSE00003498010	233139714	233139855	20	1	2						IPR039797	Pecanex	FALSE	FALSE
1	233135013	233135190	PCNX2	ENSG00000135749	ENST00000258229	ENSE00003527656	233135013	233135190	21	2	0						IPR039797	Pecanex	FALSE	FALSE
1	233095755	233095863	PCNX2	ENSG00000135749	ENST00000258229	ENSE00003554184	233095755	233095863	22	0	1						IPR039797	Pecanex	FALSE	FALSE
1	233090061	233090190	PCNX2	ENSG00000135749	ENST00000258229	ENSE00001442200	233090061	233090190	23	1	2						IPR039797	Pecanex	FALSE	FALSE
1	233057232	233057290	PCNX2	ENSG00000135749	ENST00000258229	ENSE00001442199	233057232	233057290	24	2	1						IPR039797	Pecanex	FALSE	FALSE
1	233054268	233054483	PCNX2	ENSG00000135749	ENST00000258229	ENSE00000921423	233054268	233054483	25	1	1		TRUE				IPR039797	Pecanex	FALSE	FALSE
1	233025146	233025399	PCNX2	ENSG00000135749	ENST00000258229	ENSE00001380374	233025146	233025399	26	1	0						IPR039797	Pecanex	FALSE	FALSE
1	233016921	233017154	PCNX2	ENSG00000135749	ENST00000258229	ENSE00003610001	233016921	233017154	27	0	0	TRUE					IPR039797	Pecanex	FALSE	FALSE
1	233014665	233014777	PCNX2	ENSG00000135749	ENST00000258229	ENSE00003688292	233014665	233014777	28	0	2						IPR039797	Pecanex	FALSE	FALSE
1	233001537	233001681	PCNX2	ENSG00000135749	ENST00000258229	ENSE00003644324	233001537	233001681	29	2	0						IPR039797	Pecanex	FALSE	FALSE
1	233000305	233000535	PCNX2	ENSG00000135749	ENST00000258229	ENSE00003500072	233000305	233000535	30	0	0	TRUE					IPR039797	Pecanex	FALSE	FALSE
1	232999105	232999379	PCNX2	ENSG00000135749	ENST00000258229	ENSE00003542886	232999105	232999379	31	0	2						IPR039797	Pecanex	FALSE	FALSE
1	232998251	232998438	PCNX2	ENSG00000135749	ENST00000258229	ENSE00003497137	232998251	232998438	32	2	1						IPR039797	Pecanex	FALSE	FALSE
1	232986092	232986540	PCNX2	ENSG00000135749	ENST00000258229	ENSE00003512529	232986092	232986540	33	1	0						IPR039797	Pecanex	FALSE	FALSE
1	232984304	232984477	PCNX2	ENSG00000135749	ENST00000258229	ENSE00003463113	232983435	232984477	34	0	-1						IPR039797	Pecanex	FALSE	FALSE
1	233057232	233057322	PCNX2	ENSG00000135749	ENST00000344698	ENSE00001390638	233057232	233058518	1	-1	1						IPR039797	Pecanex	FALSE	FALSE
1	232985954	232986540	PCNX2	ENSG00000135749	ENST00000344698	ENSE00001442198	232984136	232986540	10	1	-1						IPR039797	Pecanex	FALSE	FALSE
1			PCNX2	ENSG00000135749	ENST00000430153	ENSE00003510306	233258028	233258152	1	-1	-1				TRUE
1			PCNX2	ENSG00000135749	ENST00000430153	ENSE00003662179	233252641	233252788	2	-1	-1				TRUE
1			PCNX2	ENSG00000135749	ENST00000430153	ENSE00003606812	233252354	233252499	3	-1	-1				TRUE
1			PCNX2	ENSG00000135749	ENST00000430153	ENSE00003689320	233250739	233250832	4	-1	-1				TRUE
1			PCNX2	ENSG00000135749	ENST00000430153	ENSE00003587540	233236845	233236980	5	-1	-1				TRUE
1	233218031	233218087	PCNX2	ENSG00000135749	ENST00000430153	ENSE00003738806	233218031	233218184	6	-1	0
1	233200154	233200191	PCNX2	ENSG00000135749	ENST00000462233	ENSE00001935002	233200154	233200191	1	2	1
1	233017099	233017154	PCNX2	ENSG00000135749	ENST00000462233	ENSE00003687400	233016921	233017154	13	1	-1
1			PCNX2	ENSG00000135749	ENST00000462233	ENSE00003622041	233014665	233014777	14	-1	-1				TRUE
1			PCNX2	ENSG00000135749	ENST00000462233	ENSE00003558257	233001537	233001681	15	-1	-1				TRUE
1			PCNX2	ENSG00000135749	ENST00000462233	ENSE00003615658	233000305	233000535	16	-1	-1				TRUE
1			PCNX2	ENSG00000135749	ENST00000462233	ENSE00003573330	232999105	232999379	17	-1	-1				TRUE
1			PCNX2	ENSG00000135749	ENST00000462233	ENSE00003515868	232998251	232998438	18	-1	-1				TRUE
1			PCNX2	ENSG00000135749	ENST00000462233	ENSE00003580631	232986092	232986540	19	-1	-1				TRUE
1			PCNX2	ENSG00000135749	ENST00000462233	ENSE00003494456	232984136	232984477	20	-1	-1
1	233258028	233258152	PCNX2	ENSG00000135749	ENST00000475463	ENSE00002231561	233258028	233258152	1	2	1
1	233218179	233218184	PCNX2	ENSG00000135749	ENST00000475463	ENSE00003610961	233218031	233218184	6	0	-1
1			PCNX2	ENSG00000135749	ENST00000475463	ENSE00003599299	233217899	233217931	7	-1	-1				TRUE
1			PCNX2	ENSG00000135749	ENST00000475463	ENSE00003578762	233208518	233208689	8	-1	-1				TRUE
1			PCNX2	ENSG00000135749	ENST00000475463	ENSE00003636292	233200154	233200264	9	-1	-1				TRUE
1			PCNX2	ENSG00000135749	ENST00000475463	ENSE00003514316	233198939	233199030	10	-1	-1				TRUE
1			PCNX2	ENSG00000135749	ENST00000475463	ENSE00003546664	233179066	233179175	11	-1	-1				TRUE
1			PCNX2	ENSG00000135749	ENST00000475463	ENSE00003549204	233177802	233177898	12	-1	-1				TRUE
1			PCNX2	ENSG00000135749	ENST00000475463	ENSE00003525565	233161271	233161363	13	-1	-1				TRUE
1			PCNX2	ENSG00000135749	ENST00000475463	ENSE00003637341	233160283	233160433	14	-1	-1				TRUE
1			PCNX2	ENSG00000135749	ENST00000475463	ENSE00003484194	233139714	233139855	15	-1	-1				TRUE
1			PCNX2	ENSG00000135749	ENST00000475463	ENSE00003646361	233135013	233135190	16	-1	-1				TRUE
1			PCNX2	ENSG00000135749	ENST00000475463	ENSE00001943282	233065461	233065661	17	-1	-1
1	233160283	233160307	PCNX2	ENSG00000135749	ENST00000484347	ENSE00001952825	233160283	233160307	1	0	1
1	233095672	233095863	PCNX2	ENSG00000135749	ENST00000484347	ENSE00001864222	233095406	233095863	4	0	-1
1	233177802	233177835	PCNX2	ENSG00000135749	ENST00000486012	ENSE00001915053	233177802	233177835	1	2	0
1	233139841	233139855	PCNX2	ENSG00000135749	ENST00000486012	ENSE00003469764	233139714	233139855	3	0	-1
1			PCNX2	ENSG00000135749	ENST00000486012	ENSE00001883558	233095657	233095863	5	-1	-1
1	233218031	233218087	PCNX2	ENSG00000135749	ENST00000488780	ENSE00001858824	233218031	233218087	1	0	0
1	233134974	233135190	PCNX2	ENSG00000135749	ENST00000488780	ENSE00001934669	233134784	233135190	11	2	-1
1	233139714	233139836	PCNX2	ENSG00000135749	ENST00000490102	ENSE00001898638	233139714	233139836	1	2	2
1	233112940	233112966	PCNX2	ENSG00000135749	ENST00000490102	ENSE00001911255	233112845	233112966	3	0	-1
1			PCNX2	ENSG00000135749	ENST00000490102	ENSE00003483229	233095755	233095863	4	-1	-1				TRUE
1			PCNX2	ENSG00000135749	ENST00000490102	ENSE00001837815	233090162	233090190	5	-1	-1
1	233218031	233218089	PCNX2	ENSG00000135749	ENST00000517808	ENSE00002131451	233218031	233218089	1	1	0
1	233208566	233208610	PCNX2	ENSG00000135749	ENST00000517808	ENSE00002114691	233208518	233208610	3	0	-1
1			PCNX2	ENSG00000135749	ENST00000517808	ENSE00002350501	233199020	233199030	5	-1	-1
1	233227226	233227269	PCNX2	ENSG00000135749	ENST00000518351	ENSE00002138990	233227226	233227269	1	0	2
1	233198967	233199030	PCNX2	ENSG00000135749	ENST00000518351	ENSE00002130794	233198967	233199030	5	1	2
1	233614172	233614526	KCNK1	ENSG00000135750	ENST00000366621	ENSE00001442190	233614106	233614526	1	-1	1						IPR013099, IPR005408, IPR003280, IPR003092	K_chnl_dom, 2pore_dom_K_chnl_TWIK, 2pore_dom_K_chnl, 2pore_dom_K_chnl_TASK	FALSE	FALSE
1	233666595	233666990	KCNK1	ENSG00000135750	ENST00000366621	ENSE00003603068	233666595	233666990	2	1	1		TRUE				IPR013099, IPR005408, IPR003280, IPR003092	K_chnl_dom, 2pore_dom_K_chnl_TWIK, 2pore_dom_K_chnl, 2pore_dom_K_chnl_TASK	FALSE	FALSE
1	233671271	233671530	KCNK1	ENSG00000135750	ENST00000366621	ENSE00001628238	233671271	233672514	3	1	-1						IPR013099, IPR005408, IPR003280, IPR003092	K_chnl_dom, 2pore_dom_K_chnl_TWIK, 2pore_dom_K_chnl, 2pore_dom_K_chnl_TASK	FALSE	FALSE
1	233649941	233650049	KCNK1	ENSG00000135750	ENST00000446915	ENSE00001442185	233649941	233650049	1	0	1						IPR013099, IPR005408, IPR003280, IPR003092	K_chnl_dom, 2pore_dom_K_chnl_TWIK, 2pore_dom_K_chnl, 2pore_dom_K_chnl_TASK	FALSE	FALSE
1	233671271	233671491	KCNK1	ENSG00000135750	ENST00000446915	ENSE00001776382	233671271	233671491	3	1	0						IPR013099, IPR005408, IPR003280, IPR003092	K_chnl_dom, 2pore_dom_K_chnl_TWIK, 2pore_dom_K_chnl, 2pore_dom_K_chnl_TASK	FALSE	FALSE
1			URB2	ENSG00000135763	ENST00000258243	ENSE00001120516	229626247	229626356	1	-1	-1
1	229627634	229627759	URB2	ENSG00000135763	ENST00000258243	ENSE00001175534	229627621	229627759	2	-1	0
1	229632269	229632445	URB2	ENSG00000135763	ENST00000258243	ENSE00001120505	229632269	229632445	3	0	0	TRUE
1	229634917	229638247	URB2	ENSG00000135763	ENST00000258243	ENSE00000921362	229634917	229638247	4	0	1
1	229643533	229643693	URB2	ENSG00000135763	ENST00000258243	ENSE00000921363	229643533	229643693	5	1	0
1	229645859	229645969	URB2	ENSG00000135763	ENST00000258243	ENSE00000921364	229645859	229645969	6	0	0	TRUE
1	229647510	229647752	URB2	ENSG00000135763	ENST00000258243	ENSE00000921365	229647510	229647752	7	0	0	TRUE
1	229651235	229651322	URB2	ENSG00000135763	ENST00000258243	ENSE00000921366	229651235	229651322	8	0	1
1	229654249	229654388	URB2	ENSG00000135763	ENST00000258243	ENSE00000921367	229654249	229654388	9	1	0
1	229659100	229659297	URB2	ENSG00000135763	ENST00000258243	ENSE00001175529	229659100	229660200	10	0	-1
1	231420998	231421888	EGLN1	ENSG00000135766	ENST00000366641	ENSE00001257532	231420998	231422287	1	-1	0						IPR006620, IPR005123	Pro_4_hyd_alph, Oxoglu/Fe-dep_dioxygenase	FALSE	FALSE
1	231373980	231374099	EGLN1	ENSG00000135766	ENST00000366641	ENSE00003555551	231373980	231374099	2	0	0	TRUE					IPR006620, IPR005123	Pro_4_hyd_alph, Oxoglu/Fe-dep_dioxygenase	FALSE	FALSE
1	231370562	231370698	EGLN1	ENSG00000135766	ENST00000366641	ENSE00003466537	231370562	231370698	3	0	2						IPR006620, IPR005123	Pro_4_hyd_alph, Oxoglu/Fe-dep_dioxygenase	FALSE	FALSE
1	231367569	231367636	EGLN1	ENSG00000135766	ENST00000366641	ENSE00003587948	231367569	231367636	4	2	1						IPR006620, IPR005123	Pro_4_hyd_alph, Oxoglu/Fe-dep_dioxygenase	FALSE	FALSE
1	231366411	231366475	EGLN1	ENSG00000135766	ENST00000366641	ENSE00003861393	231363756	231366475	5	1	-1						IPR006620, IPR005123	Pro_4_hyd_alph, Oxoglu/Fe-dep_dioxygenase	FALSE	FALSE
1	231420998	231421110	EGLN1	ENSG00000135766	ENST00000654803	ENSE00003886351	231420998	231421110	1	1	0
1	231368079	231368187	EGLN1	ENSG00000135766	ENST00000654803	ENSE00003867539	231367569	231368187	4	2	-1
1			EGLN1	ENSG00000135766	ENST00000654803	ENSE00001836039	231365940	231366475	5	-1	-1
1	231420998	231421262	EGLN1	ENSG00000135766	ENST00000658954	ENSE00003884400	231420998	231421262	1	2	0						IPR006620	Pro_4_hyd_alph	FALSE	FALSE
1	231366472	231366475	EGLN1	ENSG00000135766	ENST00000658954	ENSE00003869845	231365908	231366475	4	2	-1						IPR006620	Pro_4_hyd_alph	FALSE	FALSE
1	230747497	230747709	CAPN9	ENSG00000135773	ENST00000271971	ENSE00003849940	230747388	230747709	1	-1	0						IPR038765, IPR036213, IPR033883, IPR029531, IPR022684, IPR022683, IPR022682, IPR018247, IPR011992, IPR002048, IPR001300	Papain-like_cys_pep_sf, Calpain_III_sf, C2_III, CAPN3/9, Calpain_cysteine_protease, Calpain_III, Calpain_domain_III, EF_Hand_1_Ca_BS, EF-hand-dom_pair, EF_hand_dom, Peptidase_C2_calpain_cat	FALSE	FALSE
1	230755337	230755406	CAPN9	ENSG00000135773	ENST00000271971	ENSE00000921431	230755337	230755406	2	0	1						IPR038765, IPR036213, IPR033883, IPR029531, IPR022684, IPR022683, IPR022682, IPR018247, IPR011992, IPR002048, IPR001300	Papain-like_cys_pep_sf, Calpain_III_sf, C2_III, CAPN3/9, Calpain_cysteine_protease, Calpain_III, Calpain_domain_III, EF_Hand_1_Ca_BS, EF-hand-dom_pair, EF_hand_dom, Peptidase_C2_calpain_cat	FALSE	FALSE
1	230759512	230759630	CAPN9	ENSG00000135773	ENST00000271971	ENSE00000961374	230759512	230759630	3	1	0						IPR038765, IPR036213, IPR033883, IPR029531, IPR022684, IPR022683, IPR022682, IPR018247, IPR011992, IPR002048, IPR001300	Papain-like_cys_pep_sf, Calpain_III_sf, C2_III, CAPN3/9, Calpain_cysteine_protease, Calpain_III, Calpain_domain_III, EF_Hand_1_Ca_BS, EF-hand-dom_pair, EF_hand_dom, Peptidase_C2_calpain_cat	FALSE	FALSE
1	230762653	230762786	CAPN9	ENSG00000135773	ENST00000271971	ENSE00000961375	230762653	230762786	4	0	2						IPR038765, IPR036213, IPR033883, IPR029531, IPR022684, IPR022683, IPR022682, IPR018247, IPR011992, IPR002048, IPR001300	Papain-like_cys_pep_sf, Calpain_III_sf, C2_III, CAPN3/9, Calpain_cysteine_protease, Calpain_III, Calpain_domain_III, EF_Hand_1_Ca_BS, EF-hand-dom_pair, EF_hand_dom, Peptidase_C2_calpain_cat	FALSE	FALSE
1	230767541	230767709	CAPN9	ENSG00000135773	ENST00000271971	ENSE00000961376	230767541	230767709	5	2	0						IPR038765, IPR036213, IPR033883, IPR029531, IPR022684, IPR022683, IPR022682, IPR018247, IPR011992, IPR002048, IPR001300	Papain-like_cys_pep_sf, Calpain_III_sf, C2_III, CAPN3/9, Calpain_cysteine_protease, Calpain_III, Calpain_domain_III, EF_Hand_1_Ca_BS, EF-hand-dom_pair, EF_hand_dom, Peptidase_C2_calpain_cat	FALSE	FALSE
1	230769180	230769263	CAPN9	ENSG00000135773	ENST00000271971	ENSE00000961377	230769180	230769263	6	0	0	TRUE					IPR038765, IPR036213, IPR033883, IPR029531, IPR022684, IPR022683, IPR022682, IPR018247, IPR011992, IPR002048, IPR001300	Papain-like_cys_pep_sf, Calpain_III_sf, C2_III, CAPN3/9, Calpain_cysteine_protease, Calpain_III, Calpain_domain_III, EF_Hand_1_Ca_BS, EF-hand-dom_pair, EF_hand_dom, Peptidase_C2_calpain_cat	FALSE	FALSE
1	230772014	230772099	CAPN9	ENSG00000135773	ENST00000271971	ENSE00000961378	230772014	230772099	7	0	2						IPR038765, IPR036213, IPR033883, IPR029531, IPR022684, IPR022683, IPR022682, IPR018247, IPR011992, IPR002048, IPR001300	Papain-like_cys_pep_sf, Calpain_III_sf, C2_III, CAPN3/9, Calpain_cysteine_protease, Calpain_III, Calpain_domain_III, EF_Hand_1_Ca_BS, EF-hand-dom_pair, EF_hand_dom, Peptidase_C2_calpain_cat	FALSE	FALSE
1	230774554	230774631	CAPN9	ENSG00000135773	ENST00000271971	ENSE00000961379	230774554	230774631	8	2	2			TRUE			IPR038765, IPR036213, IPR033883, IPR029531, IPR022684, IPR022683, IPR022682, IPR018247, IPR011992, IPR002048, IPR001300	Papain-like_cys_pep_sf, Calpain_III_sf, C2_III, CAPN3/9, Calpain_cysteine_protease, Calpain_III, Calpain_domain_III, EF_Hand_1_Ca_BS, EF-hand-dom_pair, EF_hand_dom, Peptidase_C2_calpain_cat	FALSE	FALSE
1	230778973	230779133	CAPN9	ENSG00000135773	ENST00000271971	ENSE00000961380	230778973	230779133	9	2	1						IPR038765, IPR036213, IPR033883, IPR029531, IPR022684, IPR022683, IPR022682, IPR018247, IPR011992, IPR002048, IPR001300	Papain-like_cys_pep_sf, Calpain_III_sf, C2_III, CAPN3/9, Calpain_cysteine_protease, Calpain_III, Calpain_domain_III, EF_Hand_1_Ca_BS, EF-hand-dom_pair, EF_hand_dom, Peptidase_C2_calpain_cat	FALSE	FALSE
1	230780179	230780336	CAPN9	ENSG00000135773	ENST00000271971	ENSE00000961381	230780179	230780336	10	1	0						IPR038765, IPR036213, IPR033883, IPR029531, IPR022684, IPR022683, IPR022682, IPR018247, IPR011992, IPR002048, IPR001300	Papain-like_cys_pep_sf, Calpain_III_sf, C2_III, CAPN3/9, Calpain_cysteine_protease, Calpain_III, Calpain_domain_III, EF_Hand_1_Ca_BS, EF-hand-dom_pair, EF_hand_dom, Peptidase_C2_calpain_cat	FALSE	FALSE
1	230780500	230780708	CAPN9	ENSG00000135773	ENST00000271971	ENSE00000961382	230780500	230780708	11	0	2						IPR038765, IPR036213, IPR033883, IPR029531, IPR022684, IPR022683, IPR022682, IPR018247, IPR011992, IPR002048, IPR001300	Papain-like_cys_pep_sf, Calpain_III_sf, C2_III, CAPN3/9, Calpain_cysteine_protease, Calpain_III, Calpain_domain_III, EF_Hand_1_Ca_BS, EF-hand-dom_pair, EF_hand_dom, Peptidase_C2_calpain_cat	FALSE	FALSE
1	230785981	230786017	CAPN9	ENSG00000135773	ENST00000271971	ENSE00000961383	230785981	230786017	12	2	0						IPR038765, IPR036213, IPR033883, IPR029531, IPR022684, IPR022683, IPR022682, IPR018247, IPR011992, IPR002048, IPR001300	Papain-like_cys_pep_sf, Calpain_III_sf, C2_III, CAPN3/9, Calpain_cysteine_protease, Calpain_III, Calpain_domain_III, EF_Hand_1_Ca_BS, EF-hand-dom_pair, EF_hand_dom, Peptidase_C2_calpain_cat	FALSE	FALSE
1	230787522	230787602	CAPN9	ENSG00000135773	ENST00000271971	ENSE00000961384	230787522	230787602	13	0	0	TRUE					IPR038765, IPR036213, IPR033883, IPR029531, IPR022684, IPR022683, IPR022682, IPR018247, IPR011992, IPR002048, IPR001300	Papain-like_cys_pep_sf, Calpain_III_sf, C2_III, CAPN3/9, Calpain_cysteine_protease, Calpain_III, Calpain_domain_III, EF_Hand_1_Ca_BS, EF-hand-dom_pair, EF_hand_dom, Peptidase_C2_calpain_cat	FALSE	FALSE
1	230790132	230790189	CAPN9	ENSG00000135773	ENST00000271971	ENSE00000961385	230790132	230790189	14	0	1						IPR038765, IPR036213, IPR033883, IPR029531, IPR022684, IPR022683, IPR022682, IPR018247, IPR011992, IPR002048, IPR001300	Papain-like_cys_pep_sf, Calpain_III_sf, C2_III, CAPN3/9, Calpain_cysteine_protease, Calpain_III, Calpain_domain_III, EF_Hand_1_Ca_BS, EF-hand-dom_pair, EF_hand_dom, Peptidase_C2_calpain_cat	FALSE	FALSE
1	230791864	230791928	CAPN9	ENSG00000135773	ENST00000271971	ENSE00000961386	230791864	230791928	15	1	0						IPR038765, IPR036213, IPR033883, IPR029531, IPR022684, IPR022683, IPR022682, IPR018247, IPR011992, IPR002048, IPR001300	Papain-like_cys_pep_sf, Calpain_III_sf, C2_III, CAPN3/9, Calpain_cysteine_protease, Calpain_III, Calpain_domain_III, EF_Hand_1_Ca_BS, EF-hand-dom_pair, EF_hand_dom, Peptidase_C2_calpain_cat	FALSE	FALSE
1	230792426	230792494	CAPN9	ENSG00000135773	ENST00000271971	ENSE00003581219	230792426	230792494	16	0	0	TRUE					IPR038765, IPR036213, IPR033883, IPR029531, IPR022684, IPR022683, IPR022682, IPR018247, IPR011992, IPR002048, IPR001300	Papain-like_cys_pep_sf, Calpain_III_sf, C2_III, CAPN3/9, Calpain_cysteine_protease, Calpain_III, Calpain_domain_III, EF_Hand_1_Ca_BS, EF-hand-dom_pair, EF_hand_dom, Peptidase_C2_calpain_cat	FALSE	FALSE
1	230792850	230792928	CAPN9	ENSG00000135773	ENST00000271971	ENSE00003488414	230792850	230792928	17	0	1						IPR038765, IPR036213, IPR033883, IPR029531, IPR022684, IPR022683, IPR022682, IPR018247, IPR011992, IPR002048, IPR001300	Papain-like_cys_pep_sf, Calpain_III_sf, C2_III, CAPN3/9, Calpain_cysteine_protease, Calpain_III, Calpain_domain_III, EF_Hand_1_Ca_BS, EF-hand-dom_pair, EF_hand_dom, Peptidase_C2_calpain_cat	FALSE	FALSE
1	230795163	230795279	CAPN9	ENSG00000135773	ENST00000271971	ENSE00003458284	230795163	230795279	18	1	1		TRUE				IPR038765, IPR036213, IPR033883, IPR029531, IPR022684, IPR022683, IPR022682, IPR018247, IPR011992, IPR002048, IPR001300	Papain-like_cys_pep_sf, Calpain_III_sf, C2_III, CAPN3/9, Calpain_cysteine_protease, Calpain_III, Calpain_domain_III, EF_Hand_1_Ca_BS, EF-hand-dom_pair, EF_hand_dom, Peptidase_C2_calpain_cat	FALSE	FALSE
1	230798162	230798220	CAPN9	ENSG00000135773	ENST00000271971	ENSE00001416134	230798162	230798220	19	1	0						IPR038765, IPR036213, IPR033883, IPR029531, IPR022684, IPR022683, IPR022682, IPR018247, IPR011992, IPR002048, IPR001300	Papain-like_cys_pep_sf, Calpain_III_sf, C2_III, CAPN3/9, Calpain_cysteine_protease, Calpain_III, Calpain_domain_III, EF_Hand_1_Ca_BS, EF-hand-dom_pair, EF_hand_dom, Peptidase_C2_calpain_cat	FALSE	FALSE
1	230801570	230801596	CAPN9	ENSG00000135773	ENST00000271971	ENSE00003843552	230801570	230801989	20	0	-1						IPR038765, IPR036213, IPR033883, IPR029531, IPR022684, IPR022683, IPR022682, IPR018247, IPR011992, IPR002048, IPR001300	Papain-like_cys_pep_sf, Calpain_III_sf, C2_III, CAPN3/9, Calpain_cysteine_protease, Calpain_III, Calpain_domain_III, EF_Hand_1_Ca_BS, EF-hand-dom_pair, EF_hand_dom, Peptidase_C2_calpain_cat	FALSE	FALSE
1	230747497	230747709	CAPN9	ENSG00000135773	ENST00000354537	ENSE00001370528	230747415	230747709	1	-1	0						IPR038765, IPR036213, IPR033883, IPR029531, IPR022684, IPR022683, IPR022682, IPR018247, IPR011992, IPR002048, IPR001300	Papain-like_cys_pep_sf, Calpain_III_sf, C2_III, CAPN3/9, Calpain_cysteine_protease, Calpain_III, Calpain_domain_III, EF_Hand_1_Ca_BS, EF-hand-dom_pair, EF_hand_dom, Peptidase_C2_calpain_cat	FALSE	FALSE
1	230801570	230801596	CAPN9	ENSG00000135773	ENST00000354537	ENSE00001415663	230801570	230802003	19	0	-1						IPR038765, IPR036213, IPR033883, IPR029531, IPR022684, IPR022683, IPR022682, IPR018247, IPR011992, IPR002048, IPR001300	Papain-like_cys_pep_sf, Calpain_III_sf, C2_III, CAPN3/9, Calpain_cysteine_protease, Calpain_III, Calpain_domain_III, EF_Hand_1_Ca_BS, EF-hand-dom_pair, EF_hand_dom, Peptidase_C2_calpain_cat	FALSE	FALSE
1	230747497	230747709	CAPN9	ENSG00000135773	ENST00000366666	ENSE00001070036	230747384	230747709	1	-1	0						IPR038765, IPR036213, IPR033883, IPR029531, IPR022684, IPR022683, IPR022682, IPR018247, IPR011992, IPR002048	Papain-like_cys_pep_sf, Calpain_III_sf, C2_III, CAPN3/9, Calpain_cysteine_protease, Calpain_III, Calpain_domain_III, EF_Hand_1_Ca_BS, EF-hand-dom_pair, EF_hand_dom	FALSE	FALSE
1	230801570	230801596	CAPN9	ENSG00000135773	ENST00000366666	ENSE00001414530	230801570	230801772	18	0	-1						IPR038765, IPR036213, IPR033883, IPR029531, IPR022684, IPR022683, IPR022682, IPR018247, IPR011992, IPR002048	Papain-like_cys_pep_sf, Calpain_III_sf, C2_III, CAPN3/9, Calpain_cysteine_protease, Calpain_III, Calpain_domain_III, EF_Hand_1_Ca_BS, EF-hand-dom_pair, EF_hand_dom	FALSE	FALSE
1	230642607	230642678	COG2	ENSG00000135775	ENST00000366668	ENSE00001817565	230642567	230642678	1	-1	0						IPR024603, IPR024602	COG_complex_COG2_C, COG_su2_N	FALSE	FALSE
1	230659464	230659625	COG2	ENSG00000135775	ENST00000366668	ENSE00003673231	230659464	230659625	2	0	0	TRUE					IPR024603, IPR024602	COG_complex_COG2_C, COG_su2_N	FALSE	FALSE
1	230660758	230660823	COG2	ENSG00000135775	ENST00000366668	ENSE00003601809	230660758	230660823	3	0	0	TRUE					IPR024603, IPR024602	COG_complex_COG2_C, COG_su2_N	FALSE	FALSE
1	230663141	230663221	COG2	ENSG00000135775	ENST00000366668	ENSE00003623857	230663141	230663221	4	0	0	TRUE					IPR024603, IPR024602	COG_complex_COG2_C, COG_su2_N	FALSE	FALSE
1	230664484	230664587	COG2	ENSG00000135775	ENST00000366668	ENSE00003621610	230664484	230664587	5	0	2						IPR024603, IPR024602	COG_complex_COG2_C, COG_su2_N	FALSE	FALSE
1	230668676	230668784	COG2	ENSG00000135775	ENST00000366668	ENSE00003616218	230668676	230668784	6	2	0						IPR024603, IPR024602	COG_complex_COG2_C, COG_su2_N	FALSE	FALSE
1	230669356	230669535	COG2	ENSG00000135775	ENST00000366668	ENSE00003505850	230669356	230669535	7	0	0	TRUE					IPR024603, IPR024602	COG_complex_COG2_C, COG_su2_N	FALSE	FALSE
1	230671516	230671640	COG2	ENSG00000135775	ENST00000366668	ENSE00000805217	230671516	230671640	8	0	2						IPR024603, IPR024602	COG_complex_COG2_C, COG_su2_N	FALSE	FALSE
1	230674998	230675124	COG2	ENSG00000135775	ENST00000366668	ENSE00003628018	230674998	230675124	9	2	0						IPR024603, IPR024602	COG_complex_COG2_C, COG_su2_N	FALSE	FALSE
1	230678913	230679052	COG2	ENSG00000135775	ENST00000366668	ENSE00001262174	230678913	230679052	10	0	2						IPR024603, IPR024602	COG_complex_COG2_C, COG_su2_N	FALSE	FALSE
1	230683574	230683635	COG2	ENSG00000135775	ENST00000366668	ENSE00000805220	230683574	230683635	11	2	1						IPR024603, IPR024602	COG_complex_COG2_C, COG_su2_N	FALSE	FALSE
1	230685085	230685236	COG2	ENSG00000135775	ENST00000366668	ENSE00003489447	230685085	230685236	12	1	0						IPR024603, IPR024602	COG_complex_COG2_C, COG_su2_N	FALSE	FALSE
1	230686935	230687132	COG2	ENSG00000135775	ENST00000366668	ENSE00003576229	230686935	230687132	13	0	0	TRUE					IPR024603, IPR024602	COG_complex_COG2_C, COG_su2_N	FALSE	FALSE
1	230688071	230688143	COG2	ENSG00000135775	ENST00000366668	ENSE00003504093	230688071	230688143	14	0	1						IPR024603, IPR024602	COG_complex_COG2_C, COG_su2_N	FALSE	FALSE
1	230688423	230688562	COG2	ENSG00000135775	ENST00000366668	ENSE00001442281	230688423	230688562	15	1	0						IPR024603, IPR024602	COG_complex_COG2_C, COG_su2_N	FALSE	FALSE
1	230690014	230690153	COG2	ENSG00000135775	ENST00000366668	ENSE00000805225	230690014	230690153	16	0	2						IPR024603, IPR024602	COG_complex_COG2_C, COG_su2_N	FALSE	FALSE
1	230691384	230691564	COG2	ENSG00000135775	ENST00000366668	ENSE00000805226	230691384	230691564	17	2	0						IPR024603, IPR024602	COG_complex_COG2_C, COG_su2_N	FALSE	FALSE
1	230693292	230693393	COG2	ENSG00000135775	ENST00000366668	ENSE00001714340	230693292	230693982	18	0	-1						IPR024603, IPR024602	COG_complex_COG2_C, COG_su2_N	FALSE	FALSE
1	230642607	230642678	COG2	ENSG00000135775	ENST00000366669	ENSE00001919434	230642481	230642678	1	-1	0						IPR024603, IPR024602	COG_complex_COG2_C, COG_su2_N	FALSE	FALSE
1	230688420	230688562	COG2	ENSG00000135775	ENST00000366669	ENSE00000805224	230688420	230688562	15	1	0						IPR024603, IPR024602	COG_complex_COG2_C, COG_su2_N	FALSE	FALSE
1	230642607	230642678	COG2	ENSG00000135775	ENST00000468893	ENSE00003703433	230642505	230642678	1	-1	0
1	230661325	230661399	COG2	ENSG00000135775	ENST00000468893	ENSE00003706325	230661325	230661557	4	0	-1
1			COG2	ENSG00000135775	ENST00000468893	ENSE00003461417	230663141	230663221	5	-1	-1				TRUE
1			COG2	ENSG00000135775	ENST00000468893	ENSE00003650352	230664484	230664587	6	-1	-1				TRUE
1			COG2	ENSG00000135775	ENST00000468893	ENSE00003538168	230668676	230668784	7	-1	-1				TRUE
1			COG2	ENSG00000135775	ENST00000468893	ENSE00003659366	230669356	230669535	8	-1	-1				TRUE
1			COG2	ENSG00000135775	ENST00000468893	ENSE00001934578	230671516	230671640	9	-1	-1				TRUE
1			COG2	ENSG00000135775	ENST00000468893	ENSE00003619470	230674998	230675124	10	-1	-1				TRUE
1			COG2	ENSG00000135775	ENST00000468893	ENSE00003705688	230678913	230679052	11	-1	-1				TRUE
1			COG2	ENSG00000135775	ENST00000468893	ENSE00003703569	230683574	230683635	12	-1	-1				TRUE
1			COG2	ENSG00000135775	ENST00000468893	ENSE00003569105	230685085	230685236	13	-1	-1				TRUE
1			COG2	ENSG00000135775	ENST00000468893	ENSE00003480136	230686935	230687132	14	-1	-1				TRUE
1			COG2	ENSG00000135775	ENST00000468893	ENSE00003641918	230688071	230688143	15	-1	-1				TRUE
1			COG2	ENSG00000135775	ENST00000468893	ENSE00003706699	230688420	230688562	16	-1	-1				TRUE
1			COG2	ENSG00000135775	ENST00000468893	ENSE00003708485	230690014	230690153	17	-1	-1				TRUE
1			COG2	ENSG00000135775	ENST00000468893	ENSE00003710437	230691384	230691564	18	-1	-1				TRUE
1			COG2	ENSG00000135775	ENST00000468893	ENSE00003706300	230693292	230693625	19	-1	-1
1			COG2	ENSG00000135775	ENST00000534989	ENSE00002251860	230642811	230643040	1	-1	-1				TRUE		IPR024603, IPR024602	COG_complex_COG2_C, COG_su2_N	FALSE	FALSE
1	230659569	230659625	COG2	ENSG00000135775	ENST00000534989	ENSE00003538098	230659464	230659625	2	-1	0						IPR024603, IPR024602	COG_complex_COG2_C, COG_su2_N	FALSE	FALSE
1	230693292	230693393	COG2	ENSG00000135775	ENST00000534989	ENSE00002227038	230693292	230693981	18	0	-1						IPR024603, IPR024602	COG_complex_COG2_C, COG_su2_N	FALSE	FALSE
1	229558136	229558652	ABCB10	ENSG00000135776	ENST00000344517	ENSE00001376886	229558136	229558707	1	-1	1						IPR039421, IPR036640, IPR027417, IPR017871, IPR011527, IPR003593	Type_I_exporter, ABC1_TM_sf, P-loop_NTPase, ABC_transporter_CS, ABC1_TM_dom, AAA+_ATPase	FALSE	FALSE
1	229549234	229549434	ABCB10	ENSG00000135776	ENST00000344517	ENSE00000921353	229549234	229549434	2	1	1		TRUE				IPR039421, IPR036640, IPR027417, IPR017871, IPR011527, IPR003593	Type_I_exporter, ABC1_TM_sf, P-loop_NTPase, ABC_transporter_CS, ABC1_TM_dom, AAA+_ATPase	FALSE	FALSE
1	229547499	229547701	ABCB10	ENSG00000135776	ENST00000344517	ENSE00000921352	229547499	229547701	3	1	0						IPR039421, IPR036640, IPR027417, IPR017871, IPR011527, IPR003593	Type_I_exporter, ABC1_TM_sf, P-loop_NTPase, ABC_transporter_CS, ABC1_TM_dom, AAA+_ATPase	FALSE	FALSE
1	229542237	229542371	ABCB10	ENSG00000135776	ENST00000344517	ENSE00000921351	229542237	229542371	4	0	0	TRUE					IPR039421, IPR036640, IPR027417, IPR017871, IPR011527, IPR003593	Type_I_exporter, ABC1_TM_sf, P-loop_NTPase, ABC_transporter_CS, ABC1_TM_dom, AAA+_ATPase	FALSE	FALSE
1	229540606	229540752	ABCB10	ENSG00000135776	ENST00000344517	ENSE00001070012	229540606	229540752	5	0	0	TRUE					IPR039421, IPR036640, IPR027417, IPR017871, IPR011527, IPR003593	Type_I_exporter, ABC1_TM_sf, P-loop_NTPase, ABC_transporter_CS, ABC1_TM_dom, AAA+_ATPase	FALSE	FALSE
1	229539456	229539591	ABCB10	ENSG00000135776	ENST00000344517	ENSE00001070019	229539456	229539591	6	0	1						IPR039421, IPR036640, IPR027417, IPR017871, IPR011527, IPR003593	Type_I_exporter, ABC1_TM_sf, P-loop_NTPase, ABC_transporter_CS, ABC1_TM_dom, AAA+_ATPase	FALSE	FALSE
1	229531636	229531731	ABCB10	ENSG00000135776	ENST00000344517	ENSE00001070015	229531636	229531731	7	1	1		TRUE				IPR039421, IPR036640, IPR027417, IPR017871, IPR011527, IPR003593	Type_I_exporter, ABC1_TM_sf, P-loop_NTPase, ABC_transporter_CS, ABC1_TM_dom, AAA+_ATPase	FALSE	FALSE
1	229530199	229530408	ABCB10	ENSG00000135776	ENST00000344517	ENSE00003583549	229530199	229530408	8	1	1		TRUE				IPR039421, IPR036640, IPR027417, IPR017871, IPR011527, IPR003593	Type_I_exporter, ABC1_TM_sf, P-loop_NTPase, ABC_transporter_CS, ABC1_TM_dom, AAA+_ATPase	FALSE	FALSE
1	229527229	229527308	ABCB10	ENSG00000135776	ENST00000344517	ENSE00003683238	229527229	229527308	9	1	0						IPR039421, IPR036640, IPR027417, IPR017871, IPR011527, IPR003593	Type_I_exporter, ABC1_TM_sf, P-loop_NTPase, ABC_transporter_CS, ABC1_TM_dom, AAA+_ATPase	FALSE	FALSE
1	229525936	229526116	ABCB10	ENSG00000135776	ENST00000344517	ENSE00001070014	229525936	229526116	10	0	1						IPR039421, IPR036640, IPR027417, IPR017871, IPR011527, IPR003593	Type_I_exporter, ABC1_TM_sf, P-loop_NTPase, ABC_transporter_CS, ABC1_TM_dom, AAA+_ATPase	FALSE	FALSE
1	229521592	229521635	ABCB10	ENSG00000135776	ENST00000344517	ENSE00001070011	229521592	229521635	11	1	0						IPR039421, IPR036640, IPR027417, IPR017871, IPR011527, IPR003593	Type_I_exporter, ABC1_TM_sf, P-loop_NTPase, ABC_transporter_CS, ABC1_TM_dom, AAA+_ATPase	FALSE	FALSE
1	229518841	229518875	ABCB10	ENSG00000135776	ENST00000344517	ENSE00001070017	229518841	229518875	12	0	2						IPR039421, IPR036640, IPR027417, IPR017871, IPR011527, IPR003593	Type_I_exporter, ABC1_TM_sf, P-loop_NTPase, ABC_transporter_CS, ABC1_TM_dom, AAA+_ATPase	FALSE	FALSE
1	229518179	229518410	ABCB10	ENSG00000135776	ENST00000344517	ENSE00001365062	229516582	229518410	13	2	-1						IPR039421, IPR036640, IPR027417, IPR017871, IPR011527, IPR003593	Type_I_exporter, ABC1_TM_sf, P-loop_NTPase, ABC_transporter_CS, ABC1_TM_dom, AAA+_ATPase	FALSE	FALSE
1	232950711	232950744	NTPCR	ENSG00000135778	ENST00000366627	ENSE00001813911	232950640	232950744	1	-1	1						IPR027417, IPR004948	P-loop_NTPase, Nuc-triphosphatase_THEP1	FALSE	FALSE
1	232955557	232955719	NTPCR	ENSG00000135778	ENST00000366627	ENSE00003656995	232955557	232955719	2	1	2						IPR027417, IPR004948	P-loop_NTPase, Nuc-triphosphatase_THEP1	FALSE	FALSE
1	232956347	232956443	NTPCR	ENSG00000135778	ENST00000366627	ENSE00003625491	232956347	232956443	3	2	0						IPR027417, IPR004948	P-loop_NTPase, Nuc-triphosphatase_THEP1	FALSE	FALSE
1	232969909	232970118	NTPCR	ENSG00000135778	ENST00000366627	ENSE00003644210	232969909	232970118	4	0	0	TRUE					IPR027417, IPR004948	P-loop_NTPase, Nuc-triphosphatase_THEP1	FALSE	FALSE
1	232976342	232976524	NTPCR	ENSG00000135778	ENST00000366627	ENSE00001870276	232976342	232977528	5	0	-1						IPR027417, IPR004948	P-loop_NTPase, Nuc-triphosphatase_THEP1	FALSE	FALSE
1	232950711	232950744	NTPCR	ENSG00000135778	ENST00000366628	ENSE00001442206	232950611	232950744	1	-1	1						IPR027417, IPR004948	P-loop_NTPase, Nuc-triphosphatase_THEP1	FALSE	FALSE
1	232978163	232978231	NTPCR	ENSG00000135778	ENST00000366628	ENSE00001850951	232978163	232983882	5	0	-1						IPR027417, IPR004948	P-loop_NTPase, Nuc-triphosphatase_THEP1	FALSE	FALSE
1			TAF5L	ENSG00000135801	ENST00000258281	ENSE00001442296	229625885	229626047	1	-1	-1				TRUE		IPR037826, IPR037264, IPR036322, IPR020472, IPR019775, IPR017986, IPR015943, IPR007582	TAF5L, TFIID_NTD2_sf, WD40_repeat_dom_sf, G-protein_beta_WD-40_rep, WD40_repeat_CS, WD40_repeat_dom, WD40/YVTN_repeat-like_dom_sf, TFIID_NTD2	FALSE	FALSE
1	229614341	229614482	TAF5L	ENSG00000135801	ENST00000258281	ENSE00003584340	229614341	229614485	2	-1	1						IPR037826, IPR037264, IPR036322, IPR020472, IPR019775, IPR017986, IPR015943, IPR007582	TAF5L, TFIID_NTD2_sf, WD40_repeat_dom_sf, G-protein_beta_WD-40_rep, WD40_repeat_CS, WD40_repeat_dom, WD40/YVTN_repeat-like_dom_sf, TFIID_NTD2	FALSE	FALSE
1	229610106	229610210	TAF5L	ENSG00000135801	ENST00000258281	ENSE00003487022	229610106	229610210	3	1	1		TRUE				IPR037826, IPR037264, IPR036322, IPR020472, IPR019775, IPR017986, IPR015943, IPR007582	TAF5L, TFIID_NTD2_sf, WD40_repeat_dom_sf, G-protein_beta_WD-40_rep, WD40_repeat_CS, WD40_repeat_dom, WD40/YVTN_repeat-like_dom_sf, TFIID_NTD2	FALSE	FALSE
1	229602195	229602919	TAF5L	ENSG00000135801	ENST00000258281	ENSE00000921356	229602195	229602919	4	1	0						IPR037826, IPR037264, IPR036322, IPR020472, IPR019775, IPR017986, IPR015943, IPR007582	TAF5L, TFIID_NTD2_sf, WD40_repeat_dom_sf, G-protein_beta_WD-40_rep, WD40_repeat_CS, WD40_repeat_dom, WD40/YVTN_repeat-like_dom_sf, TFIID_NTD2	FALSE	FALSE
1	229594297	229595094	TAF5L	ENSG00000135801	ENST00000258281	ENSE00001262740	229593121	229595094	5	0	-1						IPR037826, IPR037264, IPR036322, IPR020472, IPR019775, IPR017986, IPR015943, IPR007582	TAF5L, TFIID_NTD2_sf, WD40_repeat_dom_sf, G-protein_beta_WD-40_rep, WD40_repeat_CS, WD40_repeat_dom, WD40/YVTN_repeat-like_dom_sf, TFIID_NTD2	FALSE	FALSE
1	229614228	229614482	TAF5L	ENSG00000135801	ENST00000366674	ENSE00001442293	229614157	229614485	2	-1	-1
1			TAF5L	ENSG00000135801	ENST00000366675	ENSE00001818581	229625885	229625970	1	-1	-1						IPR037826, IPR037264, IPR036322, IPR017986, IPR007582	TAF5L, TFIID_NTD2_sf, WD40_repeat_dom_sf, WD40_repeat_dom, TFIID_NTD2	FALSE	FALSE
1	229602189	229602919	TAF5L	ENSG00000135801	ENST00000366675	ENSE00001442294	229599194	229602919	4	1	-1						IPR037826, IPR037264, IPR036322, IPR017986, IPR007582	TAF5L, TFIID_NTD2_sf, WD40_repeat_dom_sf, WD40_repeat_dom, TFIID_NTD2	FALSE	FALSE
1			GLUL	ENSG00000135821	ENST00000311223	ENSE00001851116	182391679	182392206	1	-1	-1				TRUE		IPR036651, IPR027303, IPR027302, IPR014746, IPR008147	Gln_synt_N, Gln_synth_gly_rich_site, Gln_synth_N_conserv_site, Gln_synth/guanido_kin_cat_dom, Gln_synt_b-grasp	FALSE	FALSE
1			GLUL	ENSG00000135821	ENST00000311223	ENSE00001445040	182390497	182390852	2	-1	-1				TRUE		IPR036651, IPR027303, IPR027302, IPR014746, IPR008147	Gln_synt_N, Gln_synth_gly_rich_site, Gln_synth_N_conserv_site, Gln_synth/guanido_kin_cat_dom, Gln_synt_b-grasp	FALSE	FALSE
1	182388572	182388737	GLUL	ENSG00000135821	ENST00000311223	ENSE00003616388	182388572	182388750	3	-1	1						IPR036651, IPR027303, IPR027302, IPR014746, IPR008147	Gln_synt_N, Gln_synth_gly_rich_site, Gln_synth_N_conserv_site, Gln_synth/guanido_kin_cat_dom, Gln_synt_b-grasp	FALSE	FALSE
1	182387131	182387292	GLUL	ENSG00000135821	ENST00000311223	ENSE00003520164	182387131	182387292	4	1	1		TRUE				IPR036651, IPR027303, IPR027302, IPR014746, IPR008147	Gln_synt_N, Gln_synth_gly_rich_site, Gln_synth_N_conserv_site, Gln_synth/guanido_kin_cat_dom, Gln_synt_b-grasp	FALSE	FALSE
1	182386256	182386402	GLUL	ENSG00000135821	ENST00000311223	ENSE00003541539	182386256	182386402	5	1	1		TRUE				IPR036651, IPR027303, IPR027302, IPR014746, IPR008147	Gln_synt_N, Gln_synth_gly_rich_site, Gln_synth_N_conserv_site, Gln_synth/guanido_kin_cat_dom, Gln_synt_b-grasp	FALSE	FALSE
1	182385760	182385887	GLUL	ENSG00000135821	ENST00000311223	ENSE00003650736	182385760	182385887	6	1	0						IPR036651, IPR027303, IPR027302, IPR014746, IPR008147	Gln_synt_N, Gln_synth_gly_rich_site, Gln_synth_N_conserv_site, Gln_synth/guanido_kin_cat_dom, Gln_synt_b-grasp	FALSE	FALSE
1	182385357	182385556	GLUL	ENSG00000135821	ENST00000311223	ENSE00003686762	182385357	182385556	7	0	2						IPR036651, IPR027303, IPR027302, IPR014746, IPR008147	Gln_synt_N, Gln_synth_gly_rich_site, Gln_synth_N_conserv_site, Gln_synth/guanido_kin_cat_dom, Gln_synt_b-grasp	FALSE	FALSE
1	182384405	182384723	GLUL	ENSG00000135821	ENST00000311223	ENSE00002246285	182381705	182384723	8	2	-1						IPR036651, IPR027303, IPR027302, IPR014746, IPR008147	Gln_synt_N, Gln_synth_gly_rich_site, Gln_synth_N_conserv_site, Gln_synth/guanido_kin_cat_dom, Gln_synt_b-grasp	FALSE	FALSE
1			GLUL	ENSG00000135821	ENST00000331872	ENSE00003902209	182391679	182391790	1	-1	-1						IPR036651, IPR027303, IPR027302, IPR014746, IPR008147	Gln_synt_N, Gln_synth_gly_rich_site, Gln_synth_N_conserv_site, Gln_synth/guanido_kin_cat_dom, Gln_synt_b-grasp	FALSE	FALSE
1	182384405	182384723	GLUL	ENSG00000135821	ENST00000331872	ENSE00000000279	182378098	182384723	7	2	-1						IPR036651, IPR027303, IPR027302, IPR014746, IPR008147	Gln_synt_N, Gln_synth_gly_rich_site, Gln_synth_N_conserv_site, Gln_synth/guanido_kin_cat_dom, Gln_synt_b-grasp	FALSE	FALSE
1			GLUL	ENSG00000135821	ENST00000339526	ENSE00001384553	182390497	182391792	1	-1	-1						IPR036651, IPR027303, IPR027302, IPR014746, IPR008147	Gln_synt_N, Gln_synth_gly_rich_site, Gln_synth_N_conserv_site, Gln_synth/guanido_kin_cat_dom, Gln_synt_b-grasp	FALSE	FALSE
1	182384405	182384723	GLUL	ENSG00000135821	ENST00000339526	ENSE00001391185	182382894	182384723	7	2	-1						IPR036651, IPR027303, IPR027302, IPR014746, IPR008147	Gln_synt_N, Gln_synth_gly_rich_site, Gln_synth_N_conserv_site, Gln_synth/guanido_kin_cat_dom, Gln_synt_b-grasp	FALSE	FALSE
1			GLUL	ENSG00000135821	ENST00000417584	ENSE00001658287	182391175	182391404	1	-1	-1						IPR036651, IPR027303, IPR027302, IPR014746, IPR008147	Gln_synt_N, Gln_synth_gly_rich_site, Gln_synth_N_conserv_site, Gln_synth/guanido_kin_cat_dom, Gln_synt_b-grasp	FALSE	FALSE
1	182391175	182391207	GLUL	ENSG00000135821	ENST00000642379	ENSE00003827292	182391175	182391346	1	-1	0						IPR036651, IPR027303, IPR027302, IPR014746, IPR008147	Gln_synt_N, Gln_synth_gly_rich_site, Gln_synth_N_conserv_site, Gln_synth/guanido_kin_cat_dom, Gln_synt_b-grasp	FALSE	FALSE
1	182390497	182390852	GLUL	ENSG00000135821	ENST00000642379	ENSE00003820255	182390497	182390852	2	0	2						IPR036651, IPR027303, IPR027302, IPR014746, IPR008147	Gln_synt_N, Gln_synth_gly_rich_site, Gln_synth_N_conserv_site, Gln_synth/guanido_kin_cat_dom, Gln_synt_b-grasp	FALSE	FALSE
1	182388572	182388750	GLUL	ENSG00000135821	ENST00000642379	ENSE00003814765	182388572	182388750	3	2	1						IPR036651, IPR027303, IPR027302, IPR014746, IPR008147	Gln_synt_N, Gln_synth_gly_rich_site, Gln_synth_N_conserv_site, Gln_synth/guanido_kin_cat_dom, Gln_synt_b-grasp	FALSE	FALSE
1	182384405	182384723	GLUL	ENSG00000135821	ENST00000642379	ENSE00001830409	182381704	182384723	8	2	-1						IPR036651, IPR027303, IPR027302, IPR014746, IPR008147	Gln_synt_N, Gln_synth_gly_rich_site, Gln_synth_N_conserv_site, Gln_synth/guanido_kin_cat_dom, Gln_synt_b-grasp	FALSE	FALSE
1	181022639	181022673	STX6	ENSG00000135823	ENST00000258301	ENSE00001445082	181022639	181022870	1	-1	2						IPR015260, IPR010989, IPR006012	Syntaxin-6_N, SNARE, Syntaxin/epimorphin_CS	FALSE	FALSE
1	181005294	181005463	STX6	ENSG00000135823	ENST00000258301	ENSE00001434793	181005294	181005463	2	2	1						IPR015260, IPR010989, IPR006012	Syntaxin-6_N, SNARE, Syntaxin/epimorphin_CS	FALSE	FALSE
1	181002606	181002700	STX6	ENSG00000135823	ENST00000258301	ENSE00001434832	181002606	181002700	3	1	0						IPR015260, IPR010989, IPR006012	Syntaxin-6_N, SNARE, Syntaxin/epimorphin_CS	FALSE	FALSE
1	180993363	180993425	STX6	ENSG00000135823	ENST00000258301	ENSE00003513011	180993363	180993425	4	0	0	TRUE					IPR015260, IPR010989, IPR006012	Syntaxin-6_N, SNARE, Syntaxin/epimorphin_CS	FALSE	FALSE
1	180989984	180990109	STX6	ENSG00000135823	ENST00000258301	ENSE00000822709	180989984	180990109	5	0	0	TRUE					IPR015260, IPR010989, IPR006012	Syntaxin-6_N, SNARE, Syntaxin/epimorphin_CS	FALSE	FALSE
1	180988239	180988345	STX6	ENSG00000135823	ENST00000258301	ENSE00000822708	180988239	180988345	6	0	2						IPR015260, IPR010989, IPR006012	Syntaxin-6_N, SNARE, Syntaxin/epimorphin_CS	FALSE	FALSE
1	180984677	180984771	STX6	ENSG00000135823	ENST00000258301	ENSE00003649817	180984677	180984771	7	2	1						IPR015260, IPR010989, IPR006012	Syntaxin-6_N, SNARE, Syntaxin/epimorphin_CS	FALSE	FALSE
1	180976570	180976646	STX6	ENSG00000135823	ENST00000258301	ENSE00001955708	180972725	180976646	8	1	-1						IPR015260, IPR010989, IPR006012	Syntaxin-6_N, SNARE, Syntaxin/epimorphin_CS	FALSE	FALSE
1			STX6	ENSG00000135823	ENST00000542060	ENSE00002293534	181022639	181023121	1	-1	-1				TRUE		IPR006012	Syntaxin/epimorphin_CS	FALSE	FALSE
1	180993363	180993422	STX6	ENSG00000135823	ENST00000542060	ENSE00003623877	180993363	180993425	2	-1	0						IPR006012	Syntaxin/epimorphin_CS	FALSE	FALSE
1	180976570	180976646	STX6	ENSG00000135823	ENST00000542060	ENSE00002213185	180972712	180976646	6	1	-1						IPR006012	Syntaxin/epimorphin_CS	FALSE	FALSE
1	182672819	182672824	RGS8	ENSG00000135824	ENST00000258302	ENSE00001922389	182672819	182672914	1	-1	0						IPR036305, IPR034949, IPR034948, IPR024066	RGS_sf, RGS_RGS8, RGS8, RGS_subdom1/3	FALSE	FALSE
1	182671657	182671730	RGS8	ENSG00000135824	ENST00000258302	ENSE00003674262	182671657	182671730	2	0	2						IPR036305, IPR034949, IPR034948, IPR024066	RGS_sf, RGS_RGS8, RGS8, RGS_subdom1/3	FALSE	FALSE
1	182666872	182666973	RGS8	ENSG00000135824	ENST00000258302	ENSE00003472794	182666872	182666973	3	2	2			TRUE			IPR036305, IPR034949, IPR034948, IPR024066	RGS_sf, RGS_RGS8, RGS8, RGS_subdom1/3	FALSE	FALSE
1	182665969	182666033	RGS8	ENSG00000135824	ENST00000258302	ENSE00003566086	182665969	182666033	4	2	1						IPR036305, IPR034949, IPR034948, IPR024066	RGS_sf, RGS_RGS8, RGS8, RGS_subdom1/3	FALSE	FALSE
1	182648137	182648303	RGS8	ENSG00000135824	ENST00000258302	ENSE00000822822	182648137	182648303	5	1	0						IPR036305, IPR034949, IPR034948, IPR024066	RGS_sf, RGS_RGS8, RGS8, RGS_subdom1/3	FALSE	FALSE
1	182646735	182646917	RGS8	ENSG00000135824	ENST00000258302	ENSE00002615989	182641816	182646917	6	0	-1						IPR036305, IPR034949, IPR034948, IPR024066	RGS_sf, RGS_RGS8, RGS8, RGS_subdom1/3	FALSE	FALSE
1			RGS8	ENSG00000135824	ENST00000367556	ENSE00001445017	182671657	182671853	1	-1	-1				TRUE		IPR036305, IPR034949, IPR034948, IPR024066	RGS_sf, RGS_RGS8, RGS8, RGS_subdom1/3	FALSE	FALSE
1	182669624	182669649	RGS8	ENSG00000135824	ENST00000367556	ENSE00003605932	182669624	182669752	2	-1	2						IPR036305, IPR034949, IPR034948, IPR024066	RGS_sf, RGS_RGS8, RGS8, RGS_subdom1/3	FALSE	FALSE
1	182646735	182646917	RGS8	ENSG00000135824	ENST00000367556	ENSE00001445016	182646735	182646917	6	0	0						IPR036305, IPR034949, IPR034948, IPR024066	RGS_sf, RGS_RGS8, RGS8, RGS_subdom1/3	FALSE	FALSE
1			RGS8	ENSG00000135824	ENST00000367557	ENSE00002042322	182672819	182672908	1	-1	-1						IPR036305, IPR034949, IPR034948, IPR024066	RGS_sf, RGS_RGS8, RGS8, RGS_subdom1/3	FALSE	FALSE
1	182646735	182646917	RGS8	ENSG00000135824	ENST00000367557	ENSE00001885057	182646686	182646917	7	0	-1						IPR036305, IPR034949, IPR034948, IPR024066	RGS_sf, RGS_RGS8, RGS8, RGS_subdom1/3	FALSE	FALSE
1			RGS8	ENSG00000135824	ENST00000483095	ENSE00002076583	182671849	182671929	1	-1	-1				TRUE		IPR036305, IPR034949, IPR034948, IPR024066	RGS_sf, RGS_RGS8, RGS8, RGS_subdom1/3	FALSE	FALSE
1			RGS8	ENSG00000135824	ENST00000483095	ENSE00003466665	182671657	182671730	2	-1	-1						IPR036305, IPR034949, IPR034948, IPR024066	RGS_sf, RGS_RGS8, RGS8, RGS_subdom1/3	FALSE	FALSE
1	182646735	182646917	RGS8	ENSG00000135824	ENST00000483095	ENSE00001948295	182646104	182646917	7	0	-1						IPR036305, IPR034949, IPR034948, IPR024066	RGS_sf, RGS_RGS8, RGS8, RGS_subdom1/3	FALSE	FALSE
1			RGS8	ENSG00000135824	ENST00000508450	ENSE00002025154	182672037	182672251	1	-1	-1
1	182665991	182666033	RGS8	ENSG00000135824	ENST00000508450	ENSE00002058701	182665991	182666033	5	2	0
1			RNASEL	ENSG00000135828	ENST00000367559	ENSE00001445029	182589167	182589256	1	-1	-1						IPR042745, IPR038357, IPR036770, IPR020683, IPR018997, IPR011009, IPR010513, IPR002110	RNase-L_RNase, KEN_sf, Ankyrin_rpt-contain_sf, Ankyrin_rpt-contain_dom, PUB_domain, Kinase-like_dom_sf, KEN_dom, Ankyrin_rpt	FALSE	FALSE
1	182585327	182586806	RNASEL	ENSG00000135828	ENST00000367559	ENSE00001445028	182585327	182586970	2	-1	1						IPR042745, IPR038357, IPR036770, IPR020683, IPR018997, IPR011009, IPR010513, IPR002110	RNase-L_RNase, KEN_sf, Ankyrin_rpt-contain_sf, Ankyrin_rpt-contain_dom, PUB_domain, Kinase-like_dom_sf, KEN_dom, Ankyrin_rpt	FALSE	FALSE
1	182584081	182584166	RNASEL	ENSG00000135828	ENST00000367559	ENSE00000922066	182584081	182584166	3	1	0						IPR042745, IPR038357, IPR036770, IPR020683, IPR018997, IPR011009, IPR010513, IPR002110	RNase-L_RNase, KEN_sf, Ankyrin_rpt-contain_sf, Ankyrin_rpt-contain_dom, PUB_domain, Kinase-like_dom_sf, KEN_dom, Ankyrin_rpt	FALSE	FALSE
1	182582053	182582258	RNASEL	ENSG00000135828	ENST00000367559	ENSE00002328872	182582053	182582258	4	0	2						IPR042745, IPR038357, IPR036770, IPR020683, IPR018997, IPR011009, IPR010513, IPR002110	RNase-L_RNase, KEN_sf, Ankyrin_rpt-contain_sf, Ankyrin_rpt-contain_dom, PUB_domain, Kinase-like_dom_sf, KEN_dom, Ankyrin_rpt	FALSE	FALSE
1	182581225	182581357	RNASEL	ENSG00000135828	ENST00000367559	ENSE00002350700	182581225	182581357	5	2	0						IPR042745, IPR038357, IPR036770, IPR020683, IPR018997, IPR011009, IPR010513, IPR002110	RNase-L_RNase, KEN_sf, Ankyrin_rpt-contain_sf, Ankyrin_rpt-contain_dom, PUB_domain, Kinase-like_dom_sf, KEN_dom, Ankyrin_rpt	FALSE	FALSE
1	182576256	182576389	RNASEL	ENSG00000135828	ENST00000367559	ENSE00002416678	182576256	182576389	6	0	2						IPR042745, IPR038357, IPR036770, IPR020683, IPR018997, IPR011009, IPR010513, IPR002110	RNase-L_RNase, KEN_sf, Ankyrin_rpt-contain_sf, Ankyrin_rpt-contain_dom, PUB_domain, Kinase-like_dom_sf, KEN_dom, Ankyrin_rpt	FALSE	FALSE
1	182575392	182575578	RNASEL	ENSG00000135828	ENST00000367559	ENSE00001818322	182573634	182575578	7	2	-1						IPR042745, IPR038357, IPR036770, IPR020683, IPR018997, IPR011009, IPR010513, IPR002110	RNase-L_RNase, KEN_sf, Ankyrin_rpt-contain_sf, Ankyrin_rpt-contain_dom, PUB_domain, Kinase-like_dom_sf, KEN_dom, Ankyrin_rpt	FALSE	FALSE
1	182579954	182580007	RNASEL	ENSG00000135828	ENST00000539397	ENSE00002229725	182578121	182580007	6	0	-1						IPR038357, IPR036770, IPR020683, IPR011009, IPR010513, IPR002110	KEN_sf, Ankyrin_rpt-contain_sf, Ankyrin_rpt-contain_dom, Kinase-like_dom_sf, KEN_dom, Ankyrin_rpt	FALSE	FALSE
1			DHX9	ENSG00000135829	ENST00000367549	ENSE00001176872	182839347	182839456	1	-1	-1				TRUE		IPR027417, IPR014720, IPR014001, IPR011709, IPR011545, IPR007502, IPR002464	P-loop_NTPase, dsRBD_dom, Helicase_ATP-bd, DUF1605, DEAD/DEAH_box_helicase_dom, Helicase-assoc_dom, DNA/RNA_helicase_DEAH_CS	FALSE	FALSE
1	182842567	182842677	DHX9	ENSG00000135829	ENST00000367549	ENSE00003559534	182842545	182842677	2	-1	0						IPR027417, IPR014720, IPR014001, IPR011709, IPR011545, IPR007502, IPR002464	P-loop_NTPase, dsRBD_dom, Helicase_ATP-bd, DUF1605, DEAD/DEAH_box_helicase_dom, Helicase-assoc_dom, DNA/RNA_helicase_DEAH_CS	FALSE	FALSE
1	182843294	182843434	DHX9	ENSG00000135829	ENST00000367549	ENSE00003576890	182843294	182843434	3	0	0	TRUE					IPR027417, IPR014720, IPR014001, IPR011709, IPR011545, IPR007502, IPR002464	P-loop_NTPase, dsRBD_dom, Helicase_ATP-bd, DUF1605, DEAD/DEAH_box_helicase_dom, Helicase-assoc_dom, DNA/RNA_helicase_DEAH_CS	FALSE	FALSE
1	182852233	182852344	DHX9	ENSG00000135829	ENST00000367549	ENSE00003480288	182852233	182852344	4	0	1						IPR027417, IPR014720, IPR014001, IPR011709, IPR011545, IPR007502, IPR002464	P-loop_NTPase, dsRBD_dom, Helicase_ATP-bd, DUF1605, DEAD/DEAH_box_helicase_dom, Helicase-assoc_dom, DNA/RNA_helicase_DEAH_CS	FALSE	FALSE
1	182853306	182853418	DHX9	ENSG00000135829	ENST00000367549	ENSE00003503935	182853306	182853418	5	1	0						IPR027417, IPR014720, IPR014001, IPR011709, IPR011545, IPR007502, IPR002464	P-loop_NTPase, dsRBD_dom, Helicase_ATP-bd, DUF1605, DEAD/DEAH_box_helicase_dom, Helicase-assoc_dom, DNA/RNA_helicase_DEAH_CS	FALSE	FALSE
1	182854030	182854178	DHX9	ENSG00000135829	ENST00000367549	ENSE00000790589	182854030	182854178	6	0	2						IPR027417, IPR014720, IPR014001, IPR011709, IPR011545, IPR007502, IPR002464	P-loop_NTPase, dsRBD_dom, Helicase_ATP-bd, DUF1605, DEAD/DEAH_box_helicase_dom, Helicase-assoc_dom, DNA/RNA_helicase_DEAH_CS	FALSE	FALSE
1	182856532	182856578	DHX9	ENSG00000135829	ENST00000367549	ENSE00000790590	182856532	182856578	7	2	1						IPR027417, IPR014720, IPR014001, IPR011709, IPR011545, IPR007502, IPR002464	P-loop_NTPase, dsRBD_dom, Helicase_ATP-bd, DUF1605, DEAD/DEAH_box_helicase_dom, Helicase-assoc_dom, DNA/RNA_helicase_DEAH_CS	FALSE	FALSE
1	182858104	182858240	DHX9	ENSG00000135829	ENST00000367549	ENSE00000790591	182858104	182858240	8	1	0						IPR027417, IPR014720, IPR014001, IPR011709, IPR011545, IPR007502, IPR002464	P-loop_NTPase, dsRBD_dom, Helicase_ATP-bd, DUF1605, DEAD/DEAH_box_helicase_dom, Helicase-assoc_dom, DNA/RNA_helicase_DEAH_CS	FALSE	FALSE
1	182858551	182858640	DHX9	ENSG00000135829	ENST00000367549	ENSE00000790592	182858551	182858640	9	0	0	TRUE					IPR027417, IPR014720, IPR014001, IPR011709, IPR011545, IPR007502, IPR002464	P-loop_NTPase, dsRBD_dom, Helicase_ATP-bd, DUF1605, DEAD/DEAH_box_helicase_dom, Helicase-assoc_dom, DNA/RNA_helicase_DEAH_CS	FALSE	FALSE
1	182858733	182858894	DHX9	ENSG00000135829	ENST00000367549	ENSE00000790593	182858733	182858894	10	0	0	TRUE					IPR027417, IPR014720, IPR014001, IPR011709, IPR011545, IPR007502, IPR002464	P-loop_NTPase, dsRBD_dom, Helicase_ATP-bd, DUF1605, DEAD/DEAH_box_helicase_dom, Helicase-assoc_dom, DNA/RNA_helicase_DEAH_CS	FALSE	FALSE
1	182859040	182859117	DHX9	ENSG00000135829	ENST00000367549	ENSE00003644344	182859040	182859117	11	0	0	TRUE					IPR027417, IPR014720, IPR014001, IPR011709, IPR011545, IPR007502, IPR002464	P-loop_NTPase, dsRBD_dom, Helicase_ATP-bd, DUF1605, DEAD/DEAH_box_helicase_dom, Helicase-assoc_dom, DNA/RNA_helicase_DEAH_CS	FALSE	FALSE
1	182859993	182860184	DHX9	ENSG00000135829	ENST00000367549	ENSE00000790595	182859993	182860184	12	0	0	TRUE					IPR027417, IPR014720, IPR014001, IPR011709, IPR011545, IPR007502, IPR002464	P-loop_NTPase, dsRBD_dom, Helicase_ATP-bd, DUF1605, DEAD/DEAH_box_helicase_dom, Helicase-assoc_dom, DNA/RNA_helicase_DEAH_CS	FALSE	FALSE
1	182866444	182866585	DHX9	ENSG00000135829	ENST00000367549	ENSE00001176794	182866444	182866585	13	0	1						IPR027417, IPR014720, IPR014001, IPR011709, IPR011545, IPR007502, IPR002464	P-loop_NTPase, dsRBD_dom, Helicase_ATP-bd, DUF1605, DEAD/DEAH_box_helicase_dom, Helicase-assoc_dom, DNA/RNA_helicase_DEAH_CS	FALSE	FALSE
1	182866961	182867043	DHX9	ENSG00000135829	ENST00000367549	ENSE00002213926	182866961	182867043	14	1	0						IPR027417, IPR014720, IPR014001, IPR011709, IPR011545, IPR007502, IPR002464	P-loop_NTPase, dsRBD_dom, Helicase_ATP-bd, DUF1605, DEAD/DEAH_box_helicase_dom, Helicase-assoc_dom, DNA/RNA_helicase_DEAH_CS	FALSE	FALSE
1	182872337	182872493	DHX9	ENSG00000135829	ENST00000367549	ENSE00002211724	182872337	182872493	15	0	1						IPR027417, IPR014720, IPR014001, IPR011709, IPR011545, IPR007502, IPR002464	P-loop_NTPase, dsRBD_dom, Helicase_ATP-bd, DUF1605, DEAD/DEAH_box_helicase_dom, Helicase-assoc_dom, DNA/RNA_helicase_DEAH_CS	FALSE	FALSE
1	182874854	182874954	DHX9	ENSG00000135829	ENST00000367549	ENSE00002219221	182874854	182874954	16	1	0						IPR027417, IPR014720, IPR014001, IPR011709, IPR011545, IPR007502, IPR002464	P-loop_NTPase, dsRBD_dom, Helicase_ATP-bd, DUF1605, DEAD/DEAH_box_helicase_dom, Helicase-assoc_dom, DNA/RNA_helicase_DEAH_CS	FALSE	FALSE
1	182876050	182876263	DHX9	ENSG00000135829	ENST00000367549	ENSE00001176770	182876050	182876263	17	0	1						IPR027417, IPR014720, IPR014001, IPR011709, IPR011545, IPR007502, IPR002464	P-loop_NTPase, dsRBD_dom, Helicase_ATP-bd, DUF1605, DEAD/DEAH_box_helicase_dom, Helicase-assoc_dom, DNA/RNA_helicase_DEAH_CS	FALSE	FALSE
1	182876447	182876541	DHX9	ENSG00000135829	ENST00000367549	ENSE00001176761	182876447	182876541	18	1	0						IPR027417, IPR014720, IPR014001, IPR011709, IPR011545, IPR007502, IPR002464	P-loop_NTPase, dsRBD_dom, Helicase_ATP-bd, DUF1605, DEAD/DEAH_box_helicase_dom, Helicase-assoc_dom, DNA/RNA_helicase_DEAH_CS	FALSE	FALSE
1	182876830	182876903	DHX9	ENSG00000135829	ENST00000367549	ENSE00001176753	182876830	182876903	19	0	2						IPR027417, IPR014720, IPR014001, IPR011709, IPR011545, IPR007502, IPR002464	P-loop_NTPase, dsRBD_dom, Helicase_ATP-bd, DUF1605, DEAD/DEAH_box_helicase_dom, Helicase-assoc_dom, DNA/RNA_helicase_DEAH_CS	FALSE	FALSE
1	182878021	182878173	DHX9	ENSG00000135829	ENST00000367549	ENSE00003509089	182878021	182878173	20	2	2			TRUE			IPR027417, IPR014720, IPR014001, IPR011709, IPR011545, IPR007502, IPR002464	P-loop_NTPase, dsRBD_dom, Helicase_ATP-bd, DUF1605, DEAD/DEAH_box_helicase_dom, Helicase-assoc_dom, DNA/RNA_helicase_DEAH_CS	FALSE	FALSE
1	182879250	182879410	DHX9	ENSG00000135829	ENST00000367549	ENSE00003610973	182879250	182879410	21	2	1						IPR027417, IPR014720, IPR014001, IPR011709, IPR011545, IPR007502, IPR002464	P-loop_NTPase, dsRBD_dom, Helicase_ATP-bd, DUF1605, DEAD/DEAH_box_helicase_dom, Helicase-assoc_dom, DNA/RNA_helicase_DEAH_CS	FALSE	FALSE
1	182880497	182880608	DHX9	ENSG00000135829	ENST00000367549	ENSE00003492247	182880497	182880608	22	1	2						IPR027417, IPR014720, IPR014001, IPR011709, IPR011545, IPR007502, IPR002464	P-loop_NTPase, dsRBD_dom, Helicase_ATP-bd, DUF1605, DEAD/DEAH_box_helicase_dom, Helicase-assoc_dom, DNA/RNA_helicase_DEAH_CS	FALSE	FALSE
1	182881264	182881425	DHX9	ENSG00000135829	ENST00000367549	ENSE00003675053	182881264	182881425	23	2	2			TRUE			IPR027417, IPR014720, IPR014001, IPR011709, IPR011545, IPR007502, IPR002464	P-loop_NTPase, dsRBD_dom, Helicase_ATP-bd, DUF1605, DEAD/DEAH_box_helicase_dom, Helicase-assoc_dom, DNA/RNA_helicase_DEAH_CS	FALSE	FALSE
1	182881520	182881647	DHX9	ENSG00000135829	ENST00000367549	ENSE00003590758	182881520	182881647	24	2	1						IPR027417, IPR014720, IPR014001, IPR011709, IPR011545, IPR007502, IPR002464	P-loop_NTPase, dsRBD_dom, Helicase_ATP-bd, DUF1605, DEAD/DEAH_box_helicase_dom, Helicase-assoc_dom, DNA/RNA_helicase_DEAH_CS	FALSE	FALSE
1	182883139	182883368	DHX9	ENSG00000135829	ENST00000367549	ENSE00003491211	182883139	182883368	25	1	0						IPR027417, IPR014720, IPR014001, IPR011709, IPR011545, IPR007502, IPR002464	P-loop_NTPase, dsRBD_dom, Helicase_ATP-bd, DUF1605, DEAD/DEAH_box_helicase_dom, Helicase-assoc_dom, DNA/RNA_helicase_DEAH_CS	FALSE	FALSE
1	182883520	182883635	DHX9	ENSG00000135829	ENST00000367549	ENSE00003479021	182883520	182883635	26	0	2						IPR027417, IPR014720, IPR014001, IPR011709, IPR011545, IPR007502, IPR002464	P-loop_NTPase, dsRBD_dom, Helicase_ATP-bd, DUF1605, DEAD/DEAH_box_helicase_dom, Helicase-assoc_dom, DNA/RNA_helicase_DEAH_CS	FALSE	FALSE
1	182884613	182884813	DHX9	ENSG00000135829	ENST00000367549	ENSE00003652757	182884613	182884813	27	2	2			TRUE			IPR027417, IPR014720, IPR014001, IPR011709, IPR011545, IPR007502, IPR002464	P-loop_NTPase, dsRBD_dom, Helicase_ATP-bd, DUF1605, DEAD/DEAH_box_helicase_dom, Helicase-assoc_dom, DNA/RNA_helicase_DEAH_CS	FALSE	FALSE
1	182887083	182887434	DHX9	ENSG00000135829	ENST00000367549	ENSE00001896425	182887083	182887982	28	2	-1						IPR027417, IPR014720, IPR014001, IPR011709, IPR011545, IPR007502, IPR002464	P-loop_NTPase, dsRBD_dom, Helicase_ATP-bd, DUF1605, DEAD/DEAH_box_helicase_dom, Helicase-assoc_dom, DNA/RNA_helicase_DEAH_CS	FALSE	FALSE
1	180928506	180928573	KIAA1614	ENSG00000135835	ENST00000367587	ENSE00001445084	180928147	180928573	1	-1	2
1	180935115	180936670	KIAA1614	ENSG00000135835	ENST00000367587	ENSE00000922051	180935115	180936670	2	2	1
1	180938555	180938711	KIAA1614	ENSG00000135835	ENST00000367587	ENSE00003576383	180938555	180938711	3	1	2
1	180941045	180941285	KIAA1614	ENSG00000135835	ENST00000367587	ENSE00003611660	180941045	180941285	4	2	0
1	180944389	180944516	KIAA1614	ENSG00000135835	ENST00000367587	ENSE00003655716	180944389	180944516	5	0	2
1	180945303	180945588	KIAA1614	ENSG00000135835	ENST00000367587	ENSE00001445083	180945303	180946102	6	2	-1
1	180913244	180913293	KIAA1614	ENSG00000135835	ENST00000367588	ENSE00001445086	180912897	180913293	1	-1	2
1	180916154	180917100	KIAA1614	ENSG00000135835	ENST00000367588	ENSE00000922048	180916154	180917100	2	2	1
1	180917851	180917914	KIAA1614	ENSG00000135835	ENST00000367588	ENSE00000922049	180917851	180917914	3	1	2
1	180928430	180928573	KIAA1614	ENSG00000135835	ENST00000367588	ENSE00000922050	180928430	180928573	4	2	2			TRUE
1	180945303	180945588	KIAA1614	ENSG00000135835	ENST00000367588	ENSE00001445085	180945303	180951614	9	2	-1
1	180941193	180941285	KIAA1614	ENSG00000135835	ENST00000461346	ENSE00001821151	180941193	180941285	1	0	0						IPR036034	PDZ_sf	FALSE	FALSE
1	180945303	180945487	KIAA1614	ENSG00000135835	ENST00000461346	ENSE00001875598	180945303	180945487	3	2	1						IPR036034	PDZ_sf	FALSE	FALSE
1	180950340	180950533	KIAA1614	ENSG00000135835	ENST00000461346	ENSE00001847737	180950340	180950925	4	1	-1						IPR036034	PDZ_sf	FALSE	FALSE
1	179986182	179986254	CEP350	ENSG00000135837	ENST00000357434	ENSE00001445150	179986182	179986254	1	0	1
1	179987243	179987286	CEP350	ENSG00000135837	ENST00000357434	ENSE00003633985	179987243	179987286	2	1	0
1	179990507	179990621	CEP350	ENSG00000135837	ENST00000357434	ENSE00001068581	179990507	179990621	3	0	1						IPR036859, IPR028750, IPR025486	CAP-Gly_dom_sf, CEP350, DUF4378	FALSE	FALSE
1	179992062	179992221	CEP350	ENSG00000135837	ENST00000357434	ENSE00003786522	179992062	179992221	4	1	2						IPR036859, IPR028750, IPR025486	CAP-Gly_dom_sf, CEP350, DUF4378	FALSE	FALSE
1			CEP350	ENSG00000135837	ENST00000367607	ENSE00001858805	179954810	179955142	1	-1	-1						IPR036859, IPR028750, IPR025486	CAP-Gly_dom_sf, CEP350, DUF4378	FALSE	FALSE
1	179986182	179986254	CEP350	ENSG00000135837	ENST00000367607	ENSE00001510509	179986169	179986254	2	-1	1						IPR036859, IPR028750, IPR025486	CAP-Gly_dom_sf, CEP350, DUF4378	FALSE	FALSE
1	179987240	179987286	CEP350	ENSG00000135837	ENST00000367607	ENSE00001120524	179987240	179987286	3	1	0						IPR036859, IPR028750, IPR025486	CAP-Gly_dom_sf, CEP350, DUF4378	FALSE	FALSE
1	179996553	179997175	CEP350	ENSG00000135837	ENST00000367607	ENSE00001120486	179996553	179997175	6	2	1						IPR036859, IPR028750, IPR025486	CAP-Gly_dom_sf, CEP350, DUF4378	FALSE	FALSE
1	180003174	180003287	CEP350	ENSG00000135837	ENST00000367607	ENSE00002203514	180003174	180003287	7	1	1		TRUE				IPR036859, IPR028750, IPR025486	CAP-Gly_dom_sf, CEP350, DUF4378	FALSE	FALSE
1	180006454	180006567	CEP350	ENSG00000135837	ENST00000367607	ENSE00002295549	180006454	180006567	8	1	1		TRUE				IPR036859, IPR028750, IPR025486	CAP-Gly_dom_sf, CEP350, DUF4378	FALSE	FALSE
1	180011929	180012075	CEP350	ENSG00000135837	ENST00000367607	ENSE00002237521	180011929	180012075	9	1	1		TRUE				IPR036859, IPR028750, IPR025486	CAP-Gly_dom_sf, CEP350, DUF4378	FALSE	FALSE
1	180013847	180014505	CEP350	ENSG00000135837	ENST00000367607	ENSE00002280932	180013847	180014505	10	1	0						IPR036859, IPR028750, IPR025486	CAP-Gly_dom_sf, CEP350, DUF4378	FALSE	FALSE
1	180015849	180015970	CEP350	ENSG00000135837	ENST00000367607	ENSE00002254018	180015849	180015970	11	0	2						IPR036859, IPR028750, IPR025486	CAP-Gly_dom_sf, CEP350, DUF4378	FALSE	FALSE
1	180019949	180021009	CEP350	ENSG00000135837	ENST00000367607	ENSE00001068573	180019949	180021009	12	2	1						IPR036859, IPR028750, IPR025486	CAP-Gly_dom_sf, CEP350, DUF4378	FALSE	FALSE
1	180022698	180022848	CEP350	ENSG00000135837	ENST00000367607	ENSE00002265286	180022698	180022848	13	1	2						IPR036859, IPR028750, IPR025486	CAP-Gly_dom_sf, CEP350, DUF4378	FALSE	FALSE
1	180024419	180024582	CEP350	ENSG00000135837	ENST00000367607	ENSE00002284597	180024419	180024582	14	2	1						IPR036859, IPR028750, IPR025486	CAP-Gly_dom_sf, CEP350, DUF4378	FALSE	FALSE
1	180031320	180031494	CEP350	ENSG00000135837	ENST00000367607	ENSE00002208125	180031320	180031494	15	1	2						IPR036859, IPR028750, IPR025486	CAP-Gly_dom_sf, CEP350, DUF4378	FALSE	FALSE
1	180033862	180034082	CEP350	ENSG00000135837	ENST00000367607	ENSE00002274615	180033862	180034082	16	2	1						IPR036859, IPR028750, IPR025486	CAP-Gly_dom_sf, CEP350, DUF4378	FALSE	FALSE
1	180036926	180037089	CEP350	ENSG00000135837	ENST00000367607	ENSE00002215439	180036926	180037089	17	1	0						IPR036859, IPR028750, IPR025486	CAP-Gly_dom_sf, CEP350, DUF4378	FALSE	FALSE
1	180041138	180041248	CEP350	ENSG00000135837	ENST00000367607	ENSE00001008346	180041138	180041248	18	0	0	TRUE					IPR036859, IPR028750, IPR025486	CAP-Gly_dom_sf, CEP350, DUF4378	FALSE	FALSE
1	180041662	180041802	CEP350	ENSG00000135837	ENST00000367607	ENSE00001008341	180041662	180041802	19	0	0	TRUE					IPR036859, IPR028750, IPR025486	CAP-Gly_dom_sf, CEP350, DUF4378	FALSE	FALSE
1	180043056	180043192	CEP350	ENSG00000135837	ENST00000367607	ENSE00001008349	180043056	180043192	20	0	2						IPR036859, IPR028750, IPR025486	CAP-Gly_dom_sf, CEP350, DUF4378	FALSE	FALSE
1	180044051	180044173	CEP350	ENSG00000135837	ENST00000367607	ENSE00003568893	180044051	180044173	21	2	2			TRUE			IPR036859, IPR028750, IPR025486	CAP-Gly_dom_sf, CEP350, DUF4378	FALSE	FALSE
1	180048536	180048705	CEP350	ENSG00000135837	ENST00000367607	ENSE00003523821	180048536	180048705	22	2	1						IPR036859, IPR028750, IPR025486	CAP-Gly_dom_sf, CEP350, DUF4378	FALSE	FALSE
1	180052970	180053166	CEP350	ENSG00000135837	ENST00000367607	ENSE00001068566	180052970	180053166	23	1	0						IPR036859, IPR028750, IPR025486	CAP-Gly_dom_sf, CEP350, DUF4378	FALSE	FALSE
1	180053750	180053934	CEP350	ENSG00000135837	ENST00000367607	ENSE00002259252	180053750	180053934	24	0	2						IPR036859, IPR028750, IPR025486	CAP-Gly_dom_sf, CEP350, DUF4378	FALSE	FALSE
1	180054415	180054502	CEP350	ENSG00000135837	ENST00000367607	ENSE00002206720	180054415	180054502	25	2	0						IPR036859, IPR028750, IPR025486	CAP-Gly_dom_sf, CEP350, DUF4378	FALSE	FALSE
1	180062220	180062366	CEP350	ENSG00000135837	ENST00000367607	ENSE00002322539	180062220	180062366	26	0	0	TRUE					IPR036859, IPR028750, IPR025486	CAP-Gly_dom_sf, CEP350, DUF4378	FALSE	FALSE
1	180065115	180065272	CEP350	ENSG00000135837	ENST00000367607	ENSE00002241783	180065115	180065272	27	0	2						IPR036859, IPR028750, IPR025486	CAP-Gly_dom_sf, CEP350, DUF4378	FALSE	FALSE
1	180075022	180075221	CEP350	ENSG00000135837	ENST00000367607	ENSE00002306411	180075022	180075221	28	2	1						IPR036859, IPR028750, IPR025486	CAP-Gly_dom_sf, CEP350, DUF4378	FALSE	FALSE
1	180078463	180078674	CEP350	ENSG00000135837	ENST00000367607	ENSE00002211042	180078463	180078674	29	1	0						IPR036859, IPR028750, IPR025486	CAP-Gly_dom_sf, CEP350, DUF4378	FALSE	FALSE
1	180080517	180080661	CEP350	ENSG00000135837	ENST00000367607	ENSE00002220456	180080517	180080661	30	0	1						IPR036859, IPR028750, IPR025486	CAP-Gly_dom_sf, CEP350, DUF4378	FALSE	FALSE
1	180084018	180084178	CEP350	ENSG00000135837	ENST00000367607	ENSE00000822653	180084018	180084178	31	1	0						IPR036859, IPR028750, IPR025486	CAP-Gly_dom_sf, CEP350, DUF4378	FALSE	FALSE
1	180087578	180087717	CEP350	ENSG00000135837	ENST00000367607	ENSE00003558346	180087578	180087717	32	0	2						IPR036859, IPR028750, IPR025486	CAP-Gly_dom_sf, CEP350, DUF4378	FALSE	FALSE
1	180090714	180090796	CEP350	ENSG00000135837	ENST00000367607	ENSE00003557070	180090714	180090796	33	2	1						IPR036859, IPR028750, IPR025486	CAP-Gly_dom_sf, CEP350, DUF4378	FALSE	FALSE
1	180092614	180094616	CEP350	ENSG00000135837	ENST00000367607	ENSE00003538330	180092614	180094616	34	1	0						IPR036859, IPR028750, IPR025486	CAP-Gly_dom_sf, CEP350, DUF4378	FALSE	FALSE
1	180095523	180095930	CEP350	ENSG00000135837	ENST00000367607	ENSE00003608883	180095523	180095930	35	0	0	TRUE					IPR036859, IPR028750, IPR025486	CAP-Gly_dom_sf, CEP350, DUF4378	FALSE	FALSE
1	180096038	180096184	CEP350	ENSG00000135837	ENST00000367607	ENSE00003570991	180096038	180096184	36	0	0	TRUE					IPR036859, IPR028750, IPR025486	CAP-Gly_dom_sf, CEP350, DUF4378	FALSE	FALSE
1	180098863	180098985	CEP350	ENSG00000135837	ENST00000367607	ENSE00003653064	180098863	180098985	37	0	0	TRUE					IPR036859, IPR028750, IPR025486	CAP-Gly_dom_sf, CEP350, DUF4378	FALSE	FALSE
1	180110997	180111161	CEP350	ENSG00000135837	ENST00000367607	ENSE00001829752	180110997	180114875	38	0	-1						IPR036859, IPR028750, IPR025486	CAP-Gly_dom_sf, CEP350, DUF4378	FALSE	FALSE
1	180093714	180094616	CEP350	ENSG00000135837	ENST00000417046	ENSE00001751771	180093714	180094616	1	0	0						IPR036859, IPR028750, IPR025486	CAP-Gly_dom_sf, CEP350, DUF4378	FALSE	FALSE
1	180110997	180111161	CEP350	ENSG00000135837	ENST00000417046	ENSE00001757340	180110997	180111195	5	0	-1						IPR036859, IPR028750, IPR025486	CAP-Gly_dom_sf, CEP350, DUF4378	FALSE	FALSE
1			CEP350	ENSG00000135837	ENST00000417046	ENSE00001713549	180112437	180113380	6	-1	-1						IPR036859, IPR028750, IPR025486	CAP-Gly_dom_sf, CEP350, DUF4378	FALSE	FALSE
1	180041203	180041248	CEP350	ENSG00000135837	ENST00000418229	ENSE00001711312	180041203	180041248	1	2	0
1	180052224	180052316	CEP350	ENSG00000135837	ENST00000418229	ENSE00002424824	180052224	180052316	6	1	1
1	180053750	180053834	CEP350	ENSG00000135837	ENST00000418229	ENSE00001673667	180053750	180053834	8	0	1
1	180073819	180073908	CEP350	ENSG00000135837	ENST00000429851	ENSE00001732568	180073819	180073908	1	2	2						IPR036859, IPR028750, IPR025486	CAP-Gly_dom_sf, CEP350, DUF4378	FALSE	FALSE
1	180110997	180111161	CEP350	ENSG00000135837	ENST00000429851	ENSE00001695047	180110997	180113380	12	0	-1						IPR036859, IPR028750, IPR025486	CAP-Gly_dom_sf, CEP350, DUF4378	FALSE	FALSE
1	180084018	180084205	CEP350	ENSG00000135837	ENST00000437245	ENSE00001620269	180084018	180084280	2	1	-1
1	180044051	180044083	CEP350	ENSG00000135837	ENST00000490047	ENSE00003661753	180044051	180044173	2	0	-1
1			CEP350	ENSG00000135837	ENST00000490047	ENSE00003677792	180048536	180048705	3	-1	-1
1	179955104	179955142	CEP350	ENSG00000135837	ENST00000491495	ENSE00002268030	179954773	179955142	1	-1	0
1	179986181	179986254	CEP350	ENSG00000135837	ENST00000491495	ENSE00002284341	179986181	179986254	2	0	2
1	179987243	179987286	CEP350	ENSG00000135837	ENST00000491495	ENSE00003598640	179987243	179987286	3	2	1
1	179996553	179996963	CEP350	ENSG00000135837	ENST00000491495	ENSE00002206936	179996553	179996963	5	2	2
1	182794372	182794439	NPL	ENSG00000135838	ENST00000258317	ENSE00002235398	182794350	182794439	1	-1	2						IPR013785	Aldolase_TIM	FALSE	FALSE
1	182803698	182803771	NPL	ENSG00000135838	ENST00000258317	ENSE00003535241	182803698	182803771	2	2	1						IPR013785	Aldolase_TIM	FALSE	FALSE
1	182806145	182806232	NPL	ENSG00000135838	ENST00000258317	ENSE00003554575	182806145	182806232	3	1	2						IPR013785	Aldolase_TIM	FALSE	FALSE
1	182812156	182812213	NPL	ENSG00000135838	ENST00000258317	ENSE00003570256	182812156	182812213	4	2	0						IPR013785	Aldolase_TIM	FALSE	FALSE
1	182814783	182814858	NPL	ENSG00000135838	ENST00000258317	ENSE00003630071	182814783	182814858	5	0	1						IPR013785	Aldolase_TIM	FALSE	FALSE
1	182816714	182816806	NPL	ENSG00000135838	ENST00000258317	ENSE00003466245	182816714	182816806	6	1	1		TRUE				IPR013785	Aldolase_TIM	FALSE	FALSE
1	182818541	182818689	NPL	ENSG00000135838	ENST00000258317	ENSE00003567390	182818541	182818689	7	1	0						IPR013785	Aldolase_TIM	FALSE	FALSE
1	182818813	182818859	NPL	ENSG00000135838	ENST00000258317	ENSE00003615333	182818813	182818859	8	0	2						IPR013785, IPR005264	Aldolase_TIM, NanA	FALSE	FALSE
1	182822115	182822199	NPL	ENSG00000135838	ENST00000258317	ENSE00003665852	182822115	182822199	9	2	0						IPR013785, IPR005264	Aldolase_TIM, NanA	FALSE	FALSE
1	182825781	182825820	NPL	ENSG00000135838	ENST00000258317	ENSE00003460025	182825781	182825820	10	0	1						IPR013785	Aldolase_TIM	FALSE	FALSE
1	182828724	182828908	NPL	ENSG00000135838	ENST00000258317	ENSE00002297266	182828724	182830384	11	1	-1						IPR013785, IPR005264	Aldolase_TIM, NanA	FALSE	FALSE
1	182829603	182829679	NPL	ENSG00000135838	ENST00000367552	ENSE00001445004	182829603	182829679	9	1	0						IPR013785	Aldolase_TIM	FALSE	FALSE
1			NPL	ENSG00000135838	ENST00000367553	ENSE00001445007	182792259	182792286	1	-1	-1						IPR013785, IPR005264	Aldolase_TIM, NanA	FALSE	FALSE
1	182794372	182794439	NPL	ENSG00000135838	ENST00000367553	ENSE00003634847	182794356	182794439	2	-1	2						IPR013785	Aldolase_TIM	FALSE	FALSE
1	182828724	182828908	NPL	ENSG00000135838	ENST00000367553	ENSE00001445006	182828724	182830132	12	1	-1						IPR013785, IPR005264	Aldolase_TIM, NanA	FALSE	FALSE
1			NPL	ENSG00000135838	ENST00000367554	ENSE00001818059	182789449	182789805	1	-1	-1				TRUE		IPR013785	Aldolase_TIM	FALSE	FALSE
1			NPL	ENSG00000135838	ENST00000367554	ENSE00003542632	182803698	182803771	2	-1	-1				TRUE		IPR013785	Aldolase_TIM	FALSE	FALSE
1	182806359	182806531	NPL	ENSG00000135838	ENST00000367554	ENSE00001445009	182806145	182806531	3	-1	2						IPR013785	Aldolase_TIM	FALSE	FALSE
1			NPL	ENSG00000135838	ENST00000367555	ENSE00001445015	182789769	182789805	1	-1	-1						IPR013785	Aldolase_TIM	FALSE	FALSE
1			NPL	ENSG00000135838	ENST00000367555	ENSE00001445014	182792232	182792286	2	-1	-1						IPR013785	Aldolase_TIM	FALSE	FALSE
1	182829603	182829679	NPL	ENSG00000135838	ENST00000367555	ENSE00003581239	182829603	182830384	11	1	-1						IPR013785	Aldolase_TIM	FALSE	FALSE
1	182825781	182825820	NPL	ENSG00000135838	ENST00000614468	ENSE00003726796	182825781	182825820	9	2	0						IPR013785	Aldolase_TIM	FALSE	FALSE
1			NPL	ENSG00000135838	ENST00000614468	ENSE00001068679	182828724	182830384	10	-1	-1						IPR013785	Aldolase_TIM	FALSE	FALSE
1	184974302	184974356	NIBAN1	ENSG00000135842	ENST00000367511	ENSE00001444835	184974302	184974508	1	-1	1
1	184899179	184899309	NIBAN1	ENSG00000135842	ENST00000367511	ENSE00001152138	184899179	184899309	2	1	0
1	184894075	184894206	NIBAN1	ENSG00000135842	ENST00000367511	ENSE00001128077	184894075	184894206	3	0	0	TRUE
1	184890108	184890222	NIBAN1	ENSG00000135842	ENST00000367511	ENSE00001128072	184890108	184890222	4	0	1
1	184884633	184884800	NIBAN1	ENSG00000135842	ENST00000367511	ENSE00000822923	184884633	184884800	5	1	1		TRUE
1	184831847	184831962	NIBAN1	ENSG00000135842	ENST00000367511	ENSE00003597866	184831847	184831962	6	1	0
1	184823638	184823742	NIBAN1	ENSG00000135842	ENST00000367511	ENSE00000822921	184823638	184823742	7	0	0	TRUE
1	184823167	184823329	NIBAN1	ENSG00000135842	ENST00000367511	ENSE00003650397	184823167	184823329	8	0	1
1	184818638	184818825	NIBAN1	ENSG00000135842	ENST00000367511	ENSE00003562996	184818638	184818825	9	1	0
1	184808074	184808235	NIBAN1	ENSG00000135842	ENST00000367511	ENSE00003507472	184808074	184808235	10	0	0	TRUE
1	184805946	184806056	NIBAN1	ENSG00000135842	ENST00000367511	ENSE00003693348	184805946	184806056	11	0	0	TRUE
1	184803585	184803692	NIBAN1	ENSG00000135842	ENST00000367511	ENSE00003692402	184803585	184803692	12	0	0	TRUE
1	184798079	184798190	NIBAN1	ENSG00000135842	ENST00000367511	ENSE00003580688	184798079	184798190	13	0	1
1	184794977	184796097	NIBAN1	ENSG00000135842	ENST00000367511	ENSE00001908214	184791032	184796097	14	1	-1
1			PIGC	ENSG00000135845	ENST00000344529	ENSE00001909799	172443988	172444069	1	-1	-1				TRUE
1	172441729	172442622	PIGC	ENSG00000135845	ENST00000344529	ENSE00001379751	172441457	172442830	2	-1	-1
1	172441729	172442622	PIGC	ENSG00000135845	ENST00000367728	ENSE00001380881	172441457	172444086	1	-1	-1
1	183023717	183024134	LAMC1	ENSG00000135862	ENST00000258341	ENSE00001160088	183023420	183024134	1	-1	1						IPR038684, IPR008211, IPR002049, IPR000742	Laminin_N_sf, Laminin_N, Laminin_EGF, EGF-like_dom	FALSE	FALSE
1	183103328	183103632	LAMC1	ENSG00000135862	ENST00000258341	ENSE00003602607	183103328	183103632	2	1	0						IPR038684, IPR008211, IPR002049, IPR000742	Laminin_N_sf, Laminin_N, Laminin_EGF, EGF-like_dom	FALSE	FALSE
1	183108276	183108406	LAMC1	ENSG00000135862	ENST00000258341	ENSE00003672532	183108276	183108406	3	0	2						IPR038684, IPR008211, IPR002049, IPR000742	Laminin_N_sf, Laminin_N, Laminin_EGF, EGF-like_dom	FALSE	FALSE
1	183110488	183110654	LAMC1	ENSG00000135862	ENST00000258341	ENSE00000922145	183110488	183110654	4	2	1						IPR038684, IPR008211, IPR002049, IPR000742	Laminin_N_sf, Laminin_N, Laminin_EGF, EGF-like_dom	FALSE	FALSE
1	183114531	183114719	LAMC1	ENSG00000135862	ENST00000258341	ENSE00003642569	183114531	183114719	5	1	1		TRUE				IPR038684, IPR008211, IPR002049, IPR000742	Laminin_N_sf, Laminin_N, Laminin_EGF, EGF-like_dom	FALSE	FALSE
1	183115520	183115637	LAMC1	ENSG00000135862	ENST00000258341	ENSE00003513441	183115520	183115637	6	1	2						IPR038684, IPR008211, IPR002049, IPR000742	Laminin_N_sf, Laminin_N, Laminin_EGF, EGF-like_dom	FALSE	FALSE
1	183116577	183116675	LAMC1	ENSG00000135862	ENST00000258341	ENSE00003624892	183116577	183116675	7	2	2			TRUE			IPR038684, IPR008211, IPR002049, IPR000742	Laminin_N_sf, Laminin_N, Laminin_EGF, EGF-like_dom	FALSE	FALSE
1	183116767	183116903	LAMC1	ENSG00000135862	ENST00000258341	ENSE00000922141	183116767	183116903	8	2	1						IPR038684, IPR008211, IPR002049, IPR000742	Laminin_N_sf, Laminin_N, Laminin_EGF, EGF-like_dom	FALSE	FALSE
1	183117320	183117442	LAMC1	ENSG00000135862	ENST00000258341	ENSE00000922140	183117320	183117442	9	1	1		TRUE				IPR038684, IPR008211, IPR002049, IPR000742	Laminin_N_sf, Laminin_N, Laminin_EGF, EGF-like_dom	FALSE	FALSE
1	183117534	183117723	LAMC1	ENSG00000135862	ENST00000258341	ENSE00000922139	183117534	183117723	10	1	2						IPR038684, IPR008211, IPR002049, IPR000742	Laminin_N_sf, Laminin_N, Laminin_EGF, EGF-like_dom	FALSE	FALSE
1	183118034	183118146	LAMC1	ENSG00000135862	ENST00000258341	ENSE00000922138	183118034	183118146	11	2	1						IPR038684, IPR008211, IPR002049, IPR000742	Laminin_N_sf, Laminin_N, Laminin_EGF, EGF-like_dom	FALSE	FALSE
1	183121723	183121944	LAMC1	ENSG00000135862	ENST00000258341	ENSE00000922137	183121723	183121944	12	1	1		TRUE				IPR038684, IPR008211, IPR002049, IPR000742	Laminin_N_sf, Laminin_N, Laminin_EGF, EGF-like_dom	FALSE	FALSE
1	183122063	183122251	LAMC1	ENSG00000135862	ENST00000258341	ENSE00000922136	183122063	183122251	13	1	1		TRUE				IPR038684, IPR008211, IPR002049, IPR000742	Laminin_N_sf, Laminin_N, Laminin_EGF, EGF-like_dom	FALSE	FALSE
1	183124631	183124876	LAMC1	ENSG00000135862	ENST00000258341	ENSE00000922135	183124631	183124876	14	1	1		TRUE				IPR038684, IPR008211, IPR002049, IPR000742	Laminin_N_sf, Laminin_N, Laminin_EGF, EGF-like_dom	FALSE	FALSE
1	183125397	183125550	LAMC1	ENSG00000135862	ENST00000258341	ENSE00000922134	183125397	183125550	15	1	2						IPR038684, IPR008211, IPR002049, IPR000742	Laminin_N_sf, Laminin_N, Laminin_EGF, EGF-like_dom	FALSE	FALSE
1	183126120	183126262	LAMC1	ENSG00000135862	ENST00000258341	ENSE00003595882	183126120	183126262	16	2	1						IPR038684, IPR008211, IPR002049, IPR000742	Laminin_N_sf, Laminin_N, Laminin_EGF, EGF-like_dom	FALSE	FALSE
1	183127226	183127404	LAMC1	ENSG00000135862	ENST00000258341	ENSE00003681197	183127226	183127404	17	1	0						IPR038684, IPR008211, IPR002049, IPR000742	Laminin_N_sf, Laminin_N, Laminin_EGF, EGF-like_dom	FALSE	FALSE
1	183128594	183128750	LAMC1	ENSG00000135862	ENST00000258341	ENSE00000922131	183128594	183128750	18	0	1						IPR038684, IPR008211, IPR002049, IPR000742	Laminin_N_sf, Laminin_N, Laminin_EGF, EGF-like_dom	FALSE	FALSE
1	183130344	183130549	LAMC1	ENSG00000135862	ENST00000258341	ENSE00003607476	183130344	183130549	19	1	0						IPR038684, IPR008211, IPR002049, IPR000742	Laminin_N_sf, Laminin_N, Laminin_EGF, EGF-like_dom	FALSE	FALSE
1	183131299	183131378	LAMC1	ENSG00000135862	ENST00000258341	ENSE00003592883	183131299	183131378	20	0	2						IPR038684, IPR008211, IPR002049, IPR000742	Laminin_N_sf, Laminin_N, Laminin_EGF, EGF-like_dom	FALSE	FALSE
1	183132400	183132537	LAMC1	ENSG00000135862	ENST00000258341	ENSE00003664036	183132400	183132537	21	2	2			TRUE			IPR038684, IPR008211, IPR002049, IPR000742	Laminin_N_sf, Laminin_N, Laminin_EGF, EGF-like_dom	FALSE	FALSE
1	183133406	183133550	LAMC1	ENSG00000135862	ENST00000258341	ENSE00000922127	183133406	183133550	22	2	0						IPR038684, IPR008211, IPR002049, IPR000742	Laminin_N_sf, Laminin_N, Laminin_EGF, EGF-like_dom	FALSE	FALSE
1	183134660	183134809	LAMC1	ENSG00000135862	ENST00000258341	ENSE00000922126	183134660	183134809	23	0	0	TRUE					IPR038684, IPR008211, IPR002049, IPR000742	Laminin_N_sf, Laminin_N, Laminin_EGF, EGF-like_dom	FALSE	FALSE
1	183135042	183135156	LAMC1	ENSG00000135862	ENST00000258341	ENSE00003459245	183135042	183135156	24	0	1						IPR038684, IPR008211, IPR002049, IPR000742	Laminin_N_sf, Laminin_N, Laminin_EGF, EGF-like_dom	FALSE	FALSE
1	183136386	183136585	LAMC1	ENSG00000135862	ENST00000258341	ENSE00003522824	183136386	183136585	25	1	0						IPR038684, IPR008211, IPR002049, IPR000742	Laminin_N_sf, Laminin_N, Laminin_EGF, EGF-like_dom	FALSE	FALSE
1	183137669	183137827	LAMC1	ENSG00000135862	ENST00000258341	ENSE00000922123	183137669	183137827	26	0	0	TRUE					IPR038684, IPR008211, IPR002049, IPR000742	Laminin_N_sf, Laminin_N, Laminin_EGF, EGF-like_dom	FALSE	FALSE
1	183140404	183140503	LAMC1	ENSG00000135862	ENST00000258341	ENSE00000922122	183140404	183140503	27	0	1						IPR038684, IPR008211, IPR002049, IPR000742	Laminin_N_sf, Laminin_N, Laminin_EGF, EGF-like_dom	FALSE	FALSE
1	183142534	183142790	LAMC1	ENSG00000135862	ENST00000258341	ENSE00001160082	183142534	183145592	28	1	-1						IPR038684, IPR008211, IPR002049, IPR000742	Laminin_N_sf, Laminin_N, Laminin_EGF, EGF-like_dom	FALSE	FALSE
1	173992755	173992985	RC3H1	ENSG00000135870	ENST00000258349	ENSE00001445404	173992755	173993064	1	-1	0						IPR041523, IPR036855, IPR032671, IPR027370, IPR017907, IPR013083, IPR001841	ROQ_II, Znf_CCCH_sf, RC3H1, Znf-RING_LisH, Znf_RING_CS, Znf_RING/FYVE/PHD, Znf_RING	FALSE	FALSE
1	173984499	173984619	RC3H1	ENSG00000135870	ENST00000258349	ENSE00001323967	173984499	173984619	2	0	1						IPR041523, IPR036855, IPR032671, IPR027370, IPR017907, IPR013083, IPR001841	ROQ_II, Znf_CCCH_sf, RC3H1, Znf-RING_LisH, Znf_RING_CS, Znf_RING/FYVE/PHD, Znf_RING	FALSE	FALSE
1	173983418	173983657	RC3H1	ENSG00000135870	ENST00000258349	ENSE00001299815	173983418	173983657	3	1	1		TRUE				IPR041523, IPR036855, IPR032671, IPR027370, IPR017907, IPR013083, IPR001841	ROQ_II, Znf_CCCH_sf, RC3H1, Znf-RING_LisH, Znf_RING_CS, Znf_RING/FYVE/PHD, Znf_RING	FALSE	FALSE
1	173982727	173982902	RC3H1	ENSG00000135870	ENST00000258349	ENSE00001802142	173982727	173982902	4	1	0						IPR041523, IPR036855, IPR032671, IPR027370, IPR017907, IPR013083, IPR001841	ROQ_II, Znf_CCCH_sf, RC3H1, Znf-RING_LisH, Znf_RING_CS, Znf_RING/FYVE/PHD, Znf_RING	FALSE	FALSE
1	173980809	173981009	RC3H1	ENSG00000135870	ENST00000258349	ENSE00001304102	173980809	173981009	5	0	0	TRUE					IPR041523, IPR036855, IPR032671, IPR027370, IPR017907, IPR013083, IPR001841	ROQ_II, Znf_CCCH_sf, RC3H1, Znf-RING_LisH, Znf_RING_CS, Znf_RING/FYVE/PHD, Znf_RING	FALSE	FALSE
1	173978488	173978620	RC3H1	ENSG00000135870	ENST00000258349	ENSE00001324389	173978488	173978620	6	0	1						IPR041523, IPR036855, IPR032671, IPR027370, IPR017907, IPR013083, IPR001841	ROQ_II, Znf_CCCH_sf, RC3H1, Znf-RING_LisH, Znf_RING_CS, Znf_RING/FYVE/PHD, Znf_RING	FALSE	FALSE
1	173972509	173972627	RC3H1	ENSG00000135870	ENST00000258349	ENSE00001307702	173972509	173972627	7	1	0						IPR041523, IPR036855, IPR032671, IPR027370, IPR017907, IPR013083, IPR001841	ROQ_II, Znf_CCCH_sf, RC3H1, Znf-RING_LisH, Znf_RING_CS, Znf_RING/FYVE/PHD, Znf_RING	FALSE	FALSE
1	173970505	173970617	RC3H1	ENSG00000135870	ENST00000258349	ENSE00001320494	173970505	173970617	8	0	2						IPR041523, IPR036855, IPR032671, IPR027370, IPR017907, IPR013083, IPR001841	ROQ_II, Znf_CCCH_sf, RC3H1, Znf-RING_LisH, Znf_RING_CS, Znf_RING/FYVE/PHD, Znf_RING	FALSE	FALSE
1	173964839	173965120	RC3H1	ENSG00000135870	ENST00000258349	ENSE00001301751	173964839	173965120	9	2	2			TRUE			IPR041523, IPR036855, IPR032671, IPR027370, IPR017907, IPR013083, IPR001841	ROQ_II, Znf_CCCH_sf, RC3H1, Znf-RING_LisH, Znf_RING_CS, Znf_RING/FYVE/PHD, Znf_RING	FALSE	FALSE
1	173963973	173964187	RC3H1	ENSG00000135870	ENST00000258349	ENSE00001330128	173963973	173964187	10	2	1						IPR041523, IPR036855, IPR032671, IPR027370, IPR017907, IPR013083, IPR001841	ROQ_II, Znf_CCCH_sf, RC3H1, Znf-RING_LisH, Znf_RING_CS, Znf_RING/FYVE/PHD, Znf_RING	FALSE	FALSE
1	173961725	173962095	RC3H1	ENSG00000135870	ENST00000258349	ENSE00001150331	173961725	173962095	11	1	0						IPR041523, IPR036855, IPR032671, IPR027370, IPR017907, IPR013083, IPR001841	ROQ_II, Znf_CCCH_sf, RC3H1, Znf-RING_LisH, Znf_RING_CS, Znf_RING/FYVE/PHD, Znf_RING	FALSE	FALSE
1	173961077	173961244	RC3H1	ENSG00000135870	ENST00000258349	ENSE00001150326	173961077	173961244	12	0	0	TRUE					IPR041523, IPR036855, IPR032671, IPR027370, IPR017907, IPR013083, IPR001841	ROQ_II, Znf_CCCH_sf, RC3H1, Znf-RING_LisH, Znf_RING_CS, Znf_RING/FYVE/PHD, Znf_RING	FALSE	FALSE
1	173951986	173952138	RC3H1	ENSG00000135870	ENST00000258349	ENSE00001150321	173951986	173952138	13	0	0	TRUE					IPR041523, IPR036855, IPR032671, IPR027370, IPR017907, IPR013083, IPR001841	ROQ_II, Znf_CCCH_sf, RC3H1, Znf-RING_LisH, Znf_RING_CS, Znf_RING/FYVE/PHD, Znf_RING	FALSE	FALSE
1	173947369	173947582	RC3H1	ENSG00000135870	ENST00000258349	ENSE00000958696	173947369	173947582	14	0	1						IPR041523, IPR036855, IPR032671, IPR027370, IPR017907, IPR013083, IPR001841	ROQ_II, Znf_CCCH_sf, RC3H1, Znf-RING_LisH, Znf_RING_CS, Znf_RING/FYVE/PHD, Znf_RING	FALSE	FALSE
1	173946746	173946836	RC3H1	ENSG00000135870	ENST00000258349	ENSE00001150310	173946746	173946836	15	1	2						IPR041523, IPR036855, IPR032671, IPR027370, IPR017907, IPR013083, IPR001841	ROQ_II, Znf_CCCH_sf, RC3H1, Znf-RING_LisH, Znf_RING_CS, Znf_RING/FYVE/PHD, Znf_RING	FALSE	FALSE
1	173946476	173946608	RC3H1	ENSG00000135870	ENST00000258349	ENSE00000958698	173946476	173946608	16	2	0						IPR041523, IPR036855, IPR032671, IPR027370, IPR017907, IPR013083, IPR001841	ROQ_II, Znf_CCCH_sf, RC3H1, Znf-RING_LisH, Znf_RING_CS, Znf_RING/FYVE/PHD, Znf_RING	FALSE	FALSE
1	173943442	173943615	RC3H1	ENSG00000135870	ENST00000258349	ENSE00000789913	173943442	173943615	17	0	0	TRUE					IPR041523, IPR036855, IPR032671, IPR027370, IPR017907, IPR013083, IPR001841	ROQ_II, Znf_CCCH_sf, RC3H1, Znf-RING_LisH, Znf_RING_CS, Znf_RING/FYVE/PHD, Znf_RING	FALSE	FALSE
1	173941265	173941380	RC3H1	ENSG00000135870	ENST00000258349	ENSE00000789912	173941265	173941380	18	0	2						IPR041523, IPR036855, IPR032671, IPR027370, IPR017907, IPR013083, IPR001841	ROQ_II, Znf_CCCH_sf, RC3H1, Znf-RING_LisH, Znf_RING_CS, Znf_RING/FYVE/PHD, Znf_RING	FALSE	FALSE
1	173938721	173938871	RC3H1	ENSG00000135870	ENST00000258349	ENSE00001445405	173931214	173938871	19	2	-1						IPR041523, IPR036855, IPR032671, IPR027370, IPR017907, IPR013083, IPR001841	ROQ_II, Znf_CCCH_sf, RC3H1, Znf-RING_LisH, Znf_RING_CS, Znf_RING/FYVE/PHD, Znf_RING	FALSE	FALSE
1	173992755	173992985	RC3H1	ENSG00000135870	ENST00000367694	ENSE00001445400	173992755	173993072	1	-1	0						IPR041523, IPR036855, IPR032671, IPR027370, IPR017907, IPR013083, IPR001841	ROQ_II, Znf_CCCH_sf, RC3H1, Znf-RING_LisH, Znf_RING_CS, Znf_RING/FYVE/PHD, Znf_RING	FALSE	FALSE
1	173943442	173943588	RC3H1	ENSG00000135870	ENST00000367694	ENSE00001445399	173943442	173943588	17	0	0						IPR041523, IPR036855, IPR032671, IPR027370, IPR017907, IPR013083, IPR001841	ROQ_II, Znf_CCCH_sf, RC3H1, Znf-RING_LisH, Znf_RING_CS, Znf_RING/FYVE/PHD, Znf_RING	FALSE	FALSE
1	173938721	173938874	RC3H1	ENSG00000135870	ENST00000367694	ENSE00001928515	173938411	173938874	19	2	-1						IPR041523, IPR036855, IPR032671, IPR027370, IPR017907, IPR013083, IPR001841	ROQ_II, Znf_CCCH_sf, RC3H1, Znf-RING_LisH, Znf_RING_CS, Znf_RING/FYVE/PHD, Znf_RING	FALSE	FALSE
1			RC3H1	ENSG00000135870	ENST00000367696	ENSE00001878902	174022096	174022357	1	-1	-1				TRUE		IPR041523, IPR036855, IPR032671, IPR027370, IPR017907, IPR013083, IPR001841	ROQ_II, Znf_CCCH_sf, RC3H1, Znf-RING_LisH, Znf_RING_CS, Znf_RING/FYVE/PHD, Znf_RING	FALSE	FALSE
1	173992755	173992985	RC3H1	ENSG00000135870	ENST00000367696	ENSE00001931588	173992755	173993135	2	-1	0						IPR041523, IPR036855, IPR032671, IPR027370, IPR017907, IPR013083, IPR001841	ROQ_II, Znf_CCCH_sf, RC3H1, Znf-RING_LisH, Znf_RING_CS, Znf_RING/FYVE/PHD, Znf_RING	FALSE	FALSE
1	173938721	173938871	RC3H1	ENSG00000135870	ENST00000367696	ENSE00003897925	173931084	173938871	20	2	-1						IPR041523, IPR036855, IPR032671, IPR027370, IPR017907, IPR013083, IPR001841	ROQ_II, Znf_CCCH_sf, RC3H1, Znf-RING_LisH, Znf_RING_CS, Znf_RING/FYVE/PHD, Znf_RING	FALSE	FALSE
1	220046343	220046388	EPRS1	ENSG00000136628	ENST00000366923	ENSE00001443000	220046343	220046505	1	-1	1						IPR036621, IPR036282, IPR033721, IPR020059, IPR020058, IPR020056, IPR017449, IPR016061, IPR014729, IPR011035, IPR009068, IPR006195, IPR004526, IPR004499, IPR004154, IPR004046, IPR002314, IPR001412, IPR000924	Anticodon-bd_dom_sf, Glutathione-S-Trfase_C_sf, ProRS_core_arch_euk, Glu/Gln-tRNA-synth_Ib_codon-bd, Glu/Gln-tRNA-synth_Ib_cat-dom, Rbsml_L25/Gln-tRNA_synth_N, Pro-tRNA_synth_II, Pro-tRNA_ligase_II_C, Rossmann-like_a/b/a_fold, Ribosomal_L25/Gln-tRNA_synth, S15_NS1_RNA-bd, aa-tRNA-synth_II, Glu-tRNA-synth_arc/euk, Pro-tRNA-ligase_IIa_arc-type, Anticodon-bd, GST_C, aa-tRNA-synt_IIb, aa-tRNA-synth_I_CS, Glu/Gln-tRNA-synth	FALSE	FALSE
1	220040185	220040269	EPRS1	ENSG00000136628	ENST00000366923	ENSE00003703985	220040185	220040269	2	1	2						IPR036621, IPR036282, IPR033721, IPR020059, IPR020058, IPR020056, IPR017449, IPR016061, IPR014729, IPR011035, IPR009068, IPR006195, IPR004526, IPR004499, IPR004154, IPR004046, IPR002314, IPR001412, IPR000924	Anticodon-bd_dom_sf, Glutathione-S-Trfase_C_sf, ProRS_core_arch_euk, Glu/Gln-tRNA-synth_Ib_codon-bd, Glu/Gln-tRNA-synth_Ib_cat-dom, Rbsml_L25/Gln-tRNA_synth_N, Pro-tRNA_synth_II, Pro-tRNA_ligase_II_C, Rossmann-like_a/b/a_fold, Ribosomal_L25/Gln-tRNA_synth, S15_NS1_RNA-bd, aa-tRNA-synth_II, Glu-tRNA-synth_arc/euk, Pro-tRNA-ligase_IIa_arc-type, Anticodon-bd, GST_C, aa-tRNA-synt_IIb, aa-tRNA-synth_I_CS, Glu/Gln-tRNA-synth	FALSE	FALSE
1	220034914	220035013	EPRS1	ENSG00000136628	ENST00000366923	ENSE00003711245	220034914	220035013	3	2	0						IPR036621, IPR036282, IPR033721, IPR020059, IPR020058, IPR020056, IPR017449, IPR016061, IPR014729, IPR011035, IPR009068, IPR006195, IPR004526, IPR004499, IPR004154, IPR004046, IPR002314, IPR001412, IPR000924	Anticodon-bd_dom_sf, Glutathione-S-Trfase_C_sf, ProRS_core_arch_euk, Glu/Gln-tRNA-synth_Ib_codon-bd, Glu/Gln-tRNA-synth_Ib_cat-dom, Rbsml_L25/Gln-tRNA_synth_N, Pro-tRNA_synth_II, Pro-tRNA_ligase_II_C, Rossmann-like_a/b/a_fold, Ribosomal_L25/Gln-tRNA_synth, S15_NS1_RNA-bd, aa-tRNA-synth_II, Glu-tRNA-synth_arc/euk, Pro-tRNA-ligase_IIa_arc-type, Anticodon-bd, GST_C, aa-tRNA-synt_IIb, aa-tRNA-synth_I_CS, Glu/Gln-tRNA-synth	FALSE	FALSE
1	220033502	220033658	EPRS1	ENSG00000136628	ENST00000366923	ENSE00001129041	220033502	220033658	4	0	1						IPR036621, IPR036282, IPR033721, IPR020059, IPR020058, IPR020056, IPR017449, IPR016061, IPR014729, IPR011035, IPR009068, IPR006195, IPR004526, IPR004499, IPR004154, IPR004046, IPR002314, IPR001412, IPR000924	Anticodon-bd_dom_sf, Glutathione-S-Trfase_C_sf, ProRS_core_arch_euk, Glu/Gln-tRNA-synth_Ib_codon-bd, Glu/Gln-tRNA-synth_Ib_cat-dom, Rbsml_L25/Gln-tRNA_synth_N, Pro-tRNA_synth_II, Pro-tRNA_ligase_II_C, Rossmann-like_a/b/a_fold, Ribosomal_L25/Gln-tRNA_synth, S15_NS1_RNA-bd, aa-tRNA-synth_II, Glu-tRNA-synth_arc/euk, Pro-tRNA-ligase_IIa_arc-type, Anticodon-bd, GST_C, aa-tRNA-synt_IIb, aa-tRNA-synth_I_CS, Glu/Gln-tRNA-synth	FALSE	FALSE
1	220032387	220032526	EPRS1	ENSG00000136628	ENST00000366923	ENSE00001127104	220032387	220032526	5	1	0						IPR036621, IPR036282, IPR033721, IPR020059, IPR020058, IPR020056, IPR017449, IPR016061, IPR014729, IPR011035, IPR009068, IPR006195, IPR004526, IPR004499, IPR004154, IPR004046, IPR002314, IPR001412, IPR000924	Anticodon-bd_dom_sf, Glutathione-S-Trfase_C_sf, ProRS_core_arch_euk, Glu/Gln-tRNA-synth_Ib_codon-bd, Glu/Gln-tRNA-synth_Ib_cat-dom, Rbsml_L25/Gln-tRNA_synth_N, Pro-tRNA_synth_II, Pro-tRNA_ligase_II_C, Rossmann-like_a/b/a_fold, Ribosomal_L25/Gln-tRNA_synth, S15_NS1_RNA-bd, aa-tRNA-synth_II, Glu-tRNA-synth_arc/euk, Pro-tRNA-ligase_IIa_arc-type, Anticodon-bd, GST_C, aa-tRNA-synt_IIb, aa-tRNA-synth_I_CS, Glu/Gln-tRNA-synth	FALSE	FALSE
1	220030386	220030480	EPRS1	ENSG00000136628	ENST00000366923	ENSE00001127099	220030386	220030480	6	0	2						IPR036621, IPR036282, IPR033721, IPR020059, IPR020058, IPR020056, IPR017449, IPR016061, IPR014729, IPR011035, IPR009068, IPR006195, IPR004526, IPR004499, IPR004154, IPR004046, IPR002314, IPR001412, IPR000924	Anticodon-bd_dom_sf, Glutathione-S-Trfase_C_sf, ProRS_core_arch_euk, Glu/Gln-tRNA-synth_Ib_codon-bd, Glu/Gln-tRNA-synth_Ib_cat-dom, Rbsml_L25/Gln-tRNA_synth_N, Pro-tRNA_synth_II, Pro-tRNA_ligase_II_C, Rossmann-like_a/b/a_fold, Ribosomal_L25/Gln-tRNA_synth, S15_NS1_RNA-bd, aa-tRNA-synth_II, Glu-tRNA-synth_arc/euk, Pro-tRNA-ligase_IIa_arc-type, Anticodon-bd, GST_C, aa-tRNA-synt_IIb, aa-tRNA-synth_I_CS, Glu/Gln-tRNA-synth	FALSE	FALSE
1	220025132	220025258	EPRS1	ENSG00000136628	ENST00000366923	ENSE00001127090	220025132	220025258	7	2	0						IPR036621, IPR036282, IPR033721, IPR020059, IPR020058, IPR020056, IPR017449, IPR016061, IPR014729, IPR011035, IPR009068, IPR006195, IPR004526, IPR004499, IPR004154, IPR004046, IPR002314, IPR001412, IPR000924	Anticodon-bd_dom_sf, Glutathione-S-Trfase_C_sf, ProRS_core_arch_euk, Glu/Gln-tRNA-synth_Ib_codon-bd, Glu/Gln-tRNA-synth_Ib_cat-dom, Rbsml_L25/Gln-tRNA_synth_N, Pro-tRNA_synth_II, Pro-tRNA_ligase_II_C, Rossmann-like_a/b/a_fold, Ribosomal_L25/Gln-tRNA_synth, S15_NS1_RNA-bd, aa-tRNA-synth_II, Glu-tRNA-synth_arc/euk, Pro-tRNA-ligase_IIa_arc-type, Anticodon-bd, GST_C, aa-tRNA-synt_IIb, aa-tRNA-synth_I_CS, Glu/Gln-tRNA-synth	FALSE	FALSE
1	220024264	220024456	EPRS1	ENSG00000136628	ENST00000366923	ENSE00000925599	220024264	220024456	8	0	1						IPR036621, IPR036282, IPR033721, IPR020059, IPR020058, IPR020056, IPR017449, IPR016061, IPR014729, IPR011035, IPR009068, IPR006195, IPR004526, IPR004499, IPR004154, IPR004046, IPR002314, IPR001412, IPR000924	Anticodon-bd_dom_sf, Glutathione-S-Trfase_C_sf, ProRS_core_arch_euk, Glu/Gln-tRNA-synth_Ib_codon-bd, Glu/Gln-tRNA-synth_Ib_cat-dom, Rbsml_L25/Gln-tRNA_synth_N, Pro-tRNA_synth_II, Pro-tRNA_ligase_II_C, Rossmann-like_a/b/a_fold, Ribosomal_L25/Gln-tRNA_synth, S15_NS1_RNA-bd, aa-tRNA-synth_II, Glu-tRNA-synth_arc/euk, Pro-tRNA-ligase_IIa_arc-type, Anticodon-bd, GST_C, aa-tRNA-synt_IIb, aa-tRNA-synth_I_CS, Glu/Gln-tRNA-synth	FALSE	FALSE
1	220022347	220022518	EPRS1	ENSG00000136628	ENST00000366923	ENSE00000925598	220022347	220022518	9	1	2						IPR036621, IPR036282, IPR033721, IPR020059, IPR020058, IPR020056, IPR017449, IPR016061, IPR014729, IPR011035, IPR009068, IPR006195, IPR004526, IPR004499, IPR004154, IPR004046, IPR002314, IPR001412, IPR000924	Anticodon-bd_dom_sf, Glutathione-S-Trfase_C_sf, ProRS_core_arch_euk, Glu/Gln-tRNA-synth_Ib_codon-bd, Glu/Gln-tRNA-synth_Ib_cat-dom, Rbsml_L25/Gln-tRNA_synth_N, Pro-tRNA_synth_II, Pro-tRNA_ligase_II_C, Rossmann-like_a/b/a_fold, Ribosomal_L25/Gln-tRNA_synth, S15_NS1_RNA-bd, aa-tRNA-synth_II, Glu-tRNA-synth_arc/euk, Pro-tRNA-ligase_IIa_arc-type, Anticodon-bd, GST_C, aa-tRNA-synt_IIb, aa-tRNA-synth_I_CS, Glu/Gln-tRNA-synth	FALSE	FALSE
1	220019988	220020221	EPRS1	ENSG00000136628	ENST00000366923	ENSE00000925597	220019988	220020221	10	2	2			TRUE			IPR036621, IPR036282, IPR033721, IPR020059, IPR020058, IPR020056, IPR017449, IPR016061, IPR014729, IPR011035, IPR009068, IPR006195, IPR004526, IPR004499, IPR004154, IPR004046, IPR002314, IPR001412, IPR000924	Anticodon-bd_dom_sf, Glutathione-S-Trfase_C_sf, ProRS_core_arch_euk, Glu/Gln-tRNA-synth_Ib_codon-bd, Glu/Gln-tRNA-synth_Ib_cat-dom, Rbsml_L25/Gln-tRNA_synth_N, Pro-tRNA_synth_II, Pro-tRNA_ligase_II_C, Rossmann-like_a/b/a_fold, Ribosomal_L25/Gln-tRNA_synth, S15_NS1_RNA-bd, aa-tRNA-synth_II, Glu-tRNA-synth_arc/euk, Pro-tRNA-ligase_IIa_arc-type, Anticodon-bd, GST_C, aa-tRNA-synt_IIb, aa-tRNA-synth_I_CS, Glu/Gln-tRNA-synth	FALSE	FALSE
1	220018995	220019079	EPRS1	ENSG00000136628	ENST00000366923	ENSE00000925596	220018995	220019079	11	2	0						IPR036621, IPR036282, IPR033721, IPR020059, IPR020058, IPR020056, IPR017449, IPR016061, IPR014729, IPR011035, IPR009068, IPR006195, IPR004526, IPR004499, IPR004154, IPR004046, IPR002314, IPR001412, IPR000924	Anticodon-bd_dom_sf, Glutathione-S-Trfase_C_sf, ProRS_core_arch_euk, Glu/Gln-tRNA-synth_Ib_codon-bd, Glu/Gln-tRNA-synth_Ib_cat-dom, Rbsml_L25/Gln-tRNA_synth_N, Pro-tRNA_synth_II, Pro-tRNA_ligase_II_C, Rossmann-like_a/b/a_fold, Ribosomal_L25/Gln-tRNA_synth, S15_NS1_RNA-bd, aa-tRNA-synth_II, Glu-tRNA-synth_arc/euk, Pro-tRNA-ligase_IIa_arc-type, Anticodon-bd, GST_C, aa-tRNA-synt_IIb, aa-tRNA-synth_I_CS, Glu/Gln-tRNA-synth	FALSE	FALSE
1	220018449	220018508	EPRS1	ENSG00000136628	ENST00000366923	ENSE00000925595	220018449	220018508	12	0	0	TRUE					IPR036621, IPR036282, IPR033721, IPR020059, IPR020058, IPR020056, IPR017449, IPR016061, IPR014729, IPR011035, IPR009068, IPR006195, IPR004526, IPR004499, IPR004154, IPR004046, IPR002314, IPR001412, IPR000924	Anticodon-bd_dom_sf, Glutathione-S-Trfase_C_sf, ProRS_core_arch_euk, Glu/Gln-tRNA-synth_Ib_codon-bd, Glu/Gln-tRNA-synth_Ib_cat-dom, Rbsml_L25/Gln-tRNA_synth_N, Pro-tRNA_synth_II, Pro-tRNA_ligase_II_C, Rossmann-like_a/b/a_fold, Ribosomal_L25/Gln-tRNA_synth, S15_NS1_RNA-bd, aa-tRNA-synth_II, Glu-tRNA-synth_arc/euk, Pro-tRNA-ligase_IIa_arc-type, Anticodon-bd, GST_C, aa-tRNA-synt_IIb, aa-tRNA-synth_I_CS, Glu/Gln-tRNA-synth	FALSE	FALSE
1	220010946	220011056	EPRS1	ENSG00000136628	ENST00000366923	ENSE00000925594	220010946	220011056	13	0	0	TRUE					IPR036621, IPR036282, IPR033721, IPR020059, IPR020058, IPR020056, IPR017449, IPR016061, IPR014729, IPR011035, IPR009068, IPR006195, IPR004526, IPR004499, IPR004154, IPR004046, IPR002314, IPR001412, IPR000924	Anticodon-bd_dom_sf, Glutathione-S-Trfase_C_sf, ProRS_core_arch_euk, Glu/Gln-tRNA-synth_Ib_codon-bd, Glu/Gln-tRNA-synth_Ib_cat-dom, Rbsml_L25/Gln-tRNA_synth_N, Pro-tRNA_synth_II, Pro-tRNA_ligase_II_C, Rossmann-like_a/b/a_fold, Ribosomal_L25/Gln-tRNA_synth, S15_NS1_RNA-bd, aa-tRNA-synth_II, Glu-tRNA-synth_arc/euk, Pro-tRNA-ligase_IIa_arc-type, Anticodon-bd, GST_C, aa-tRNA-synt_IIb, aa-tRNA-synth_I_CS, Glu/Gln-tRNA-synth	FALSE	FALSE
1	220007202	220007338	EPRS1	ENSG00000136628	ENST00000366923	ENSE00001127050	220007202	220007338	14	0	2						IPR036621, IPR036282, IPR033721, IPR020059, IPR020058, IPR020056, IPR017449, IPR016061, IPR014729, IPR011035, IPR009068, IPR006195, IPR004526, IPR004499, IPR004154, IPR004046, IPR002314, IPR001412, IPR000924	Anticodon-bd_dom_sf, Glutathione-S-Trfase_C_sf, ProRS_core_arch_euk, Glu/Gln-tRNA-synth_Ib_codon-bd, Glu/Gln-tRNA-synth_Ib_cat-dom, Rbsml_L25/Gln-tRNA_synth_N, Pro-tRNA_synth_II, Pro-tRNA_ligase_II_C, Rossmann-like_a/b/a_fold, Ribosomal_L25/Gln-tRNA_synth, S15_NS1_RNA-bd, aa-tRNA-synth_II, Glu-tRNA-synth_arc/euk, Pro-tRNA-ligase_IIa_arc-type, Anticodon-bd, GST_C, aa-tRNA-synt_IIb, aa-tRNA-synth_I_CS, Glu/Gln-tRNA-synth	FALSE	FALSE
1	220006106	220006313	EPRS1	ENSG00000136628	ENST00000366923	ENSE00003505749	220006106	220006313	15	2	0						IPR036621, IPR036282, IPR033721, IPR020059, IPR020058, IPR020056, IPR017449, IPR016061, IPR014729, IPR011035, IPR009068, IPR006195, IPR004526, IPR004499, IPR004154, IPR004046, IPR002314, IPR001412, IPR000924	Anticodon-bd_dom_sf, Glutathione-S-Trfase_C_sf, ProRS_core_arch_euk, Glu/Gln-tRNA-synth_Ib_codon-bd, Glu/Gln-tRNA-synth_Ib_cat-dom, Rbsml_L25/Gln-tRNA_synth_N, Pro-tRNA_synth_II, Pro-tRNA_ligase_II_C, Rossmann-like_a/b/a_fold, Ribosomal_L25/Gln-tRNA_synth, S15_NS1_RNA-bd, aa-tRNA-synth_II, Glu-tRNA-synth_arc/euk, Pro-tRNA-ligase_IIa_arc-type, Anticodon-bd, GST_C, aa-tRNA-synt_IIb, aa-tRNA-synth_I_CS, Glu/Gln-tRNA-synth	FALSE	FALSE
1	220005248	220005360	EPRS1	ENSG00000136628	ENST00000366923	ENSE00003485114	220005248	220005360	16	0	2						IPR036621, IPR036282, IPR033721, IPR020059, IPR020058, IPR020056, IPR017449, IPR016061, IPR014729, IPR011035, IPR009068, IPR006195, IPR004526, IPR004499, IPR004154, IPR004046, IPR002314, IPR001412, IPR000924	Anticodon-bd_dom_sf, Glutathione-S-Trfase_C_sf, ProRS_core_arch_euk, Glu/Gln-tRNA-synth_Ib_codon-bd, Glu/Gln-tRNA-synth_Ib_cat-dom, Rbsml_L25/Gln-tRNA_synth_N, Pro-tRNA_synth_II, Pro-tRNA_ligase_II_C, Rossmann-like_a/b/a_fold, Ribosomal_L25/Gln-tRNA_synth, S15_NS1_RNA-bd, aa-tRNA-synth_II, Glu-tRNA-synth_arc/euk, Pro-tRNA-ligase_IIa_arc-type, Anticodon-bd, GST_C, aa-tRNA-synt_IIb, aa-tRNA-synth_I_CS, Glu/Gln-tRNA-synth	FALSE	FALSE
1	220001138	220001255	EPRS1	ENSG00000136628	ENST00000366923	ENSE00003583570	220001138	220001255	17	2	0						IPR036621, IPR036282, IPR033721, IPR020059, IPR020058, IPR020056, IPR017449, IPR016061, IPR014729, IPR011035, IPR009068, IPR006195, IPR004526, IPR004499, IPR004154, IPR004046, IPR002314, IPR001412, IPR000924	Anticodon-bd_dom_sf, Glutathione-S-Trfase_C_sf, ProRS_core_arch_euk, Glu/Gln-tRNA-synth_Ib_codon-bd, Glu/Gln-tRNA-synth_Ib_cat-dom, Rbsml_L25/Gln-tRNA_synth_N, Pro-tRNA_synth_II, Pro-tRNA_ligase_II_C, Rossmann-like_a/b/a_fold, Ribosomal_L25/Gln-tRNA_synth, S15_NS1_RNA-bd, aa-tRNA-synth_II, Glu-tRNA-synth_arc/euk, Pro-tRNA-ligase_IIa_arc-type, Anticodon-bd, GST_C, aa-tRNA-synt_IIb, aa-tRNA-synth_I_CS, Glu/Gln-tRNA-synth	FALSE	FALSE
1	219996983	219997342	EPRS1	ENSG00000136628	ENST00000366923	ENSE00000925589	219996983	219997342	18	0	0	TRUE					IPR036621, IPR036282, IPR033721, IPR020059, IPR020058, IPR020056, IPR017449, IPR016061, IPR014729, IPR011035, IPR009068, IPR006195, IPR004526, IPR004499, IPR004154, IPR004046, IPR002314, IPR001412, IPR000924	Anticodon-bd_dom_sf, Glutathione-S-Trfase_C_sf, ProRS_core_arch_euk, Glu/Gln-tRNA-synth_Ib_codon-bd, Glu/Gln-tRNA-synth_Ib_cat-dom, Rbsml_L25/Gln-tRNA_synth_N, Pro-tRNA_synth_II, Pro-tRNA_ligase_II_C, Rossmann-like_a/b/a_fold, Ribosomal_L25/Gln-tRNA_synth, S15_NS1_RNA-bd, aa-tRNA-synth_II, Glu-tRNA-synth_arc/euk, Pro-tRNA-ligase_IIa_arc-type, Anticodon-bd, GST_C, aa-tRNA-synt_IIb, aa-tRNA-synth_I_CS, Glu/Gln-tRNA-synth	FALSE	FALSE
1	219988590	219988823	EPRS1	ENSG00000136628	ENST00000366923	ENSE00000925588	219988590	219988823	19	0	0	TRUE					IPR036621, IPR036282, IPR033721, IPR020059, IPR020058, IPR020056, IPR017449, IPR016061, IPR014729, IPR011035, IPR009068, IPR006195, IPR004526, IPR004499, IPR004154, IPR004046, IPR002314, IPR001412, IPR000924	Anticodon-bd_dom_sf, Glutathione-S-Trfase_C_sf, ProRS_core_arch_euk, Glu/Gln-tRNA-synth_Ib_codon-bd, Glu/Gln-tRNA-synth_Ib_cat-dom, Rbsml_L25/Gln-tRNA_synth_N, Pro-tRNA_synth_II, Pro-tRNA_ligase_II_C, Rossmann-like_a/b/a_fold, Ribosomal_L25/Gln-tRNA_synth, S15_NS1_RNA-bd, aa-tRNA-synth_II, Glu-tRNA-synth_arc/euk, Pro-tRNA-ligase_IIa_arc-type, Anticodon-bd, GST_C, aa-tRNA-synt_IIb, aa-tRNA-synth_I_CS, Glu/Gln-tRNA-synth	FALSE	FALSE
1	219987142	219987404	EPRS1	ENSG00000136628	ENST00000366923	ENSE00002712566	219987142	219987404	20	0	2						IPR036621, IPR036282, IPR033721, IPR020059, IPR020058, IPR020056, IPR017449, IPR016061, IPR014729, IPR011035, IPR009068, IPR006195, IPR004526, IPR004499, IPR004154, IPR004046, IPR002314, IPR001412, IPR000924	Anticodon-bd_dom_sf, Glutathione-S-Trfase_C_sf, ProRS_core_arch_euk, Glu/Gln-tRNA-synth_Ib_codon-bd, Glu/Gln-tRNA-synth_Ib_cat-dom, Rbsml_L25/Gln-tRNA_synth_N, Pro-tRNA_synth_II, Pro-tRNA_ligase_II_C, Rossmann-like_a/b/a_fold, Ribosomal_L25/Gln-tRNA_synth, S15_NS1_RNA-bd, aa-tRNA-synth_II, Glu-tRNA-synth_arc/euk, Pro-tRNA-ligase_IIa_arc-type, Anticodon-bd, GST_C, aa-tRNA-synt_IIb, aa-tRNA-synth_I_CS, Glu/Gln-tRNA-synth	FALSE	FALSE
1	219984206	219984257	EPRS1	ENSG00000136628	ENST00000366923	ENSE00002410141	219984206	219984257	21	2	0						IPR036621, IPR036282, IPR033721, IPR020059, IPR020058, IPR020056, IPR017449, IPR016061, IPR014729, IPR011035, IPR009068, IPR006195, IPR004526, IPR004499, IPR004154, IPR004046, IPR002314, IPR001412, IPR000924	Anticodon-bd_dom_sf, Glutathione-S-Trfase_C_sf, ProRS_core_arch_euk, Glu/Gln-tRNA-synth_Ib_codon-bd, Glu/Gln-tRNA-synth_Ib_cat-dom, Rbsml_L25/Gln-tRNA_synth_N, Pro-tRNA_synth_II, Pro-tRNA_ligase_II_C, Rossmann-like_a/b/a_fold, Ribosomal_L25/Gln-tRNA_synth, S15_NS1_RNA-bd, aa-tRNA-synth_II, Glu-tRNA-synth_arc/euk, Pro-tRNA-ligase_IIa_arc-type, Anticodon-bd, GST_C, aa-tRNA-synt_IIb, aa-tRNA-synth_I_CS, Glu/Gln-tRNA-synth	FALSE	FALSE
1	219983189	219983398	EPRS1	ENSG00000136628	ENST00000366923	ENSE00003478317	219983189	219983398	22	0	0	TRUE					IPR036621, IPR036282, IPR033721, IPR020059, IPR020058, IPR020056, IPR017449, IPR016061, IPR014729, IPR011035, IPR009068, IPR006195, IPR004526, IPR004499, IPR004154, IPR004046, IPR002314, IPR001412, IPR000924	Anticodon-bd_dom_sf, Glutathione-S-Trfase_C_sf, ProRS_core_arch_euk, Glu/Gln-tRNA-synth_Ib_codon-bd, Glu/Gln-tRNA-synth_Ib_cat-dom, Rbsml_L25/Gln-tRNA_synth_N, Pro-tRNA_synth_II, Pro-tRNA_ligase_II_C, Rossmann-like_a/b/a_fold, Ribosomal_L25/Gln-tRNA_synth, S15_NS1_RNA-bd, aa-tRNA-synth_II, Glu-tRNA-synth_arc/euk, Pro-tRNA-ligase_IIa_arc-type, Anticodon-bd, GST_C, aa-tRNA-synt_IIb, aa-tRNA-synth_I_CS, Glu/Gln-tRNA-synth	FALSE	FALSE
1	219982772	219982844	EPRS1	ENSG00000136628	ENST00000366923	ENSE00002358501	219982772	219982844	23	0	1						IPR036621, IPR036282, IPR033721, IPR020059, IPR020058, IPR020056, IPR017449, IPR016061, IPR014729, IPR011035, IPR009068, IPR006195, IPR004526, IPR004499, IPR004154, IPR004046, IPR002314, IPR001412, IPR000924	Anticodon-bd_dom_sf, Glutathione-S-Trfase_C_sf, ProRS_core_arch_euk, Glu/Gln-tRNA-synth_Ib_codon-bd, Glu/Gln-tRNA-synth_Ib_cat-dom, Rbsml_L25/Gln-tRNA_synth_N, Pro-tRNA_synth_II, Pro-tRNA_ligase_II_C, Rossmann-like_a/b/a_fold, Ribosomal_L25/Gln-tRNA_synth, S15_NS1_RNA-bd, aa-tRNA-synth_II, Glu-tRNA-synth_arc/euk, Pro-tRNA-ligase_IIa_arc-type, Anticodon-bd, GST_C, aa-tRNA-synt_IIb, aa-tRNA-synth_I_CS, Glu/Gln-tRNA-synth	FALSE	FALSE
1	219981378	219981457	EPRS1	ENSG00000136628	ENST00000366923	ENSE00002386660	219981378	219981457	24	1	0						IPR036621, IPR036282, IPR033721, IPR020059, IPR020058, IPR020056, IPR017449, IPR016061, IPR014729, IPR011035, IPR009068, IPR006195, IPR004526, IPR004499, IPR004154, IPR004046, IPR002314, IPR001412, IPR000924	Anticodon-bd_dom_sf, Glutathione-S-Trfase_C_sf, ProRS_core_arch_euk, Glu/Gln-tRNA-synth_Ib_codon-bd, Glu/Gln-tRNA-synth_Ib_cat-dom, Rbsml_L25/Gln-tRNA_synth_N, Pro-tRNA_synth_II, Pro-tRNA_ligase_II_C, Rossmann-like_a/b/a_fold, Ribosomal_L25/Gln-tRNA_synth, S15_NS1_RNA-bd, aa-tRNA-synth_II, Glu-tRNA-synth_arc/euk, Pro-tRNA-ligase_IIa_arc-type, Anticodon-bd, GST_C, aa-tRNA-synt_IIb, aa-tRNA-synth_I_CS, Glu/Gln-tRNA-synth	FALSE	FALSE
1	219980756	219980857	EPRS1	ENSG00000136628	ENST00000366923	ENSE00002353014	219980756	219980857	25	0	0	TRUE					IPR036621, IPR036282, IPR033721, IPR020059, IPR020058, IPR020056, IPR017449, IPR016061, IPR014729, IPR011035, IPR009068, IPR006195, IPR004526, IPR004499, IPR004154, IPR004046, IPR002314, IPR001412, IPR000924	Anticodon-bd_dom_sf, Glutathione-S-Trfase_C_sf, ProRS_core_arch_euk, Glu/Gln-tRNA-synth_Ib_codon-bd, Glu/Gln-tRNA-synth_Ib_cat-dom, Rbsml_L25/Gln-tRNA_synth_N, Pro-tRNA_synth_II, Pro-tRNA_ligase_II_C, Rossmann-like_a/b/a_fold, Ribosomal_L25/Gln-tRNA_synth, S15_NS1_RNA-bd, aa-tRNA-synth_II, Glu-tRNA-synth_arc/euk, Pro-tRNA-ligase_IIa_arc-type, Anticodon-bd, GST_C, aa-tRNA-synt_IIb, aa-tRNA-synth_I_CS, Glu/Gln-tRNA-synth	FALSE	FALSE
1	219980085	219980240	EPRS1	ENSG00000136628	ENST00000366923	ENSE00002360510	219980085	219980240	26	0	0	TRUE					IPR036621, IPR036282, IPR033721, IPR020059, IPR020058, IPR020056, IPR017449, IPR016061, IPR014729, IPR011035, IPR009068, IPR006195, IPR004526, IPR004499, IPR004154, IPR004046, IPR002314, IPR001412, IPR000924	Anticodon-bd_dom_sf, Glutathione-S-Trfase_C_sf, ProRS_core_arch_euk, Glu/Gln-tRNA-synth_Ib_codon-bd, Glu/Gln-tRNA-synth_Ib_cat-dom, Rbsml_L25/Gln-tRNA_synth_N, Pro-tRNA_synth_II, Pro-tRNA_ligase_II_C, Rossmann-like_a/b/a_fold, Ribosomal_L25/Gln-tRNA_synth, S15_NS1_RNA-bd, aa-tRNA-synth_II, Glu-tRNA-synth_arc/euk, Pro-tRNA-ligase_IIa_arc-type, Anticodon-bd, GST_C, aa-tRNA-synt_IIb, aa-tRNA-synth_I_CS, Glu/Gln-tRNA-synth	FALSE	FALSE
1	219979418	219979615	EPRS1	ENSG00000136628	ENST00000366923	ENSE00002327309	219979418	219979615	27	0	0	TRUE					IPR036621, IPR036282, IPR033721, IPR020059, IPR020058, IPR020056, IPR017449, IPR016061, IPR014729, IPR011035, IPR009068, IPR006195, IPR004526, IPR004499, IPR004154, IPR004046, IPR002314, IPR001412, IPR000924	Anticodon-bd_dom_sf, Glutathione-S-Trfase_C_sf, ProRS_core_arch_euk, Glu/Gln-tRNA-synth_Ib_codon-bd, Glu/Gln-tRNA-synth_Ib_cat-dom, Rbsml_L25/Gln-tRNA_synth_N, Pro-tRNA_synth_II, Pro-tRNA_ligase_II_C, Rossmann-like_a/b/a_fold, Ribosomal_L25/Gln-tRNA_synth, S15_NS1_RNA-bd, aa-tRNA-synth_II, Glu-tRNA-synth_arc/euk, Pro-tRNA-ligase_IIa_arc-type, Anticodon-bd, GST_C, aa-tRNA-synt_IIb, aa-tRNA-synth_I_CS, Glu/Gln-tRNA-synth	FALSE	FALSE
1	219978546	219978719	EPRS1	ENSG00000136628	ENST00000366923	ENSE00002417673	219978546	219978719	28	0	0	TRUE					IPR036621, IPR036282, IPR033721, IPR020059, IPR020058, IPR020056, IPR017449, IPR016061, IPR014729, IPR011035, IPR009068, IPR006195, IPR004526, IPR004499, IPR004154, IPR004046, IPR002314, IPR001412, IPR000924	Anticodon-bd_dom_sf, Glutathione-S-Trfase_C_sf, ProRS_core_arch_euk, Glu/Gln-tRNA-synth_Ib_codon-bd, Glu/Gln-tRNA-synth_Ib_cat-dom, Rbsml_L25/Gln-tRNA_synth_N, Pro-tRNA_synth_II, Pro-tRNA_ligase_II_C, Rossmann-like_a/b/a_fold, Ribosomal_L25/Gln-tRNA_synth, S15_NS1_RNA-bd, aa-tRNA-synth_II, Glu-tRNA-synth_arc/euk, Pro-tRNA-ligase_IIa_arc-type, Anticodon-bd, GST_C, aa-tRNA-synt_IIb, aa-tRNA-synth_I_CS, Glu/Gln-tRNA-synth	FALSE	FALSE
1	219973238	219973398	EPRS1	ENSG00000136628	ENST00000366923	ENSE00002390437	219973238	219973398	29	0	2						IPR036621, IPR036282, IPR033721, IPR020059, IPR020058, IPR020056, IPR017449, IPR016061, IPR014729, IPR011035, IPR009068, IPR006195, IPR004526, IPR004499, IPR004154, IPR004046, IPR002314, IPR001412, IPR000924	Anticodon-bd_dom_sf, Glutathione-S-Trfase_C_sf, ProRS_core_arch_euk, Glu/Gln-tRNA-synth_Ib_codon-bd, Glu/Gln-tRNA-synth_Ib_cat-dom, Rbsml_L25/Gln-tRNA_synth_N, Pro-tRNA_synth_II, Pro-tRNA_ligase_II_C, Rossmann-like_a/b/a_fold, Ribosomal_L25/Gln-tRNA_synth, S15_NS1_RNA-bd, aa-tRNA-synth_II, Glu-tRNA-synth_arc/euk, Pro-tRNA-ligase_IIa_arc-type, Anticodon-bd, GST_C, aa-tRNA-synt_IIb, aa-tRNA-synth_I_CS, Glu/Gln-tRNA-synth	FALSE	FALSE
1	219972069	219972147	EPRS1	ENSG00000136628	ENST00000366923	ENSE00002343965	219972069	219972147	30	2	0						IPR036621, IPR036282, IPR033721, IPR020059, IPR020058, IPR020056, IPR017449, IPR016061, IPR014729, IPR011035, IPR009068, IPR006195, IPR004526, IPR004499, IPR004154, IPR004046, IPR002314, IPR001412, IPR000924	Anticodon-bd_dom_sf, Glutathione-S-Trfase_C_sf, ProRS_core_arch_euk, Glu/Gln-tRNA-synth_Ib_codon-bd, Glu/Gln-tRNA-synth_Ib_cat-dom, Rbsml_L25/Gln-tRNA_synth_N, Pro-tRNA_synth_II, Pro-tRNA_ligase_II_C, Rossmann-like_a/b/a_fold, Ribosomal_L25/Gln-tRNA_synth, S15_NS1_RNA-bd, aa-tRNA-synth_II, Glu-tRNA-synth_arc/euk, Pro-tRNA-ligase_IIa_arc-type, Anticodon-bd, GST_C, aa-tRNA-synt_IIb, aa-tRNA-synth_I_CS, Glu/Gln-tRNA-synth	FALSE	FALSE
1	219969058	219969122	EPRS1	ENSG00000136628	ENST00000366923	ENSE00002377392	219969058	219969122	31	0	2						IPR036621, IPR036282, IPR033721, IPR020059, IPR020058, IPR020056, IPR017449, IPR016061, IPR014729, IPR011035, IPR009068, IPR006195, IPR004526, IPR004499, IPR004154, IPR004046, IPR002314, IPR001412, IPR000924	Anticodon-bd_dom_sf, Glutathione-S-Trfase_C_sf, ProRS_core_arch_euk, Glu/Gln-tRNA-synth_Ib_codon-bd, Glu/Gln-tRNA-synth_Ib_cat-dom, Rbsml_L25/Gln-tRNA_synth_N, Pro-tRNA_synth_II, Pro-tRNA_ligase_II_C, Rossmann-like_a/b/a_fold, Ribosomal_L25/Gln-tRNA_synth, S15_NS1_RNA-bd, aa-tRNA-synth_II, Glu-tRNA-synth_arc/euk, Pro-tRNA-ligase_IIa_arc-type, Anticodon-bd, GST_C, aa-tRNA-synt_IIb, aa-tRNA-synth_I_CS, Glu/Gln-tRNA-synth	FALSE	FALSE
1	219968806	219968956	EPRS1	ENSG00000136628	ENST00000366923	ENSE00001710859	219968600	219968956	32	2	-1						IPR036621, IPR036282, IPR033721, IPR020059, IPR020058, IPR020056, IPR017449, IPR016061, IPR014729, IPR011035, IPR009068, IPR006195, IPR004526, IPR004499, IPR004154, IPR004046, IPR002314, IPR001412, IPR000924	Anticodon-bd_dom_sf, Glutathione-S-Trfase_C_sf, ProRS_core_arch_euk, Glu/Gln-tRNA-synth_Ib_codon-bd, Glu/Gln-tRNA-synth_Ib_cat-dom, Rbsml_L25/Gln-tRNA_synth_N, Pro-tRNA_synth_II, Pro-tRNA_ligase_II_C, Rossmann-like_a/b/a_fold, Ribosomal_L25/Gln-tRNA_synth, S15_NS1_RNA-bd, aa-tRNA-synth_II, Glu-tRNA-synth_arc/euk, Pro-tRNA-ligase_IIa_arc-type, Anticodon-bd, GST_C, aa-tRNA-synt_IIb, aa-tRNA-synth_I_CS, Glu/Gln-tRNA-synth	FALSE	FALSE
1	220046343	220046388	EPRS1	ENSG00000136628	ENST00000609181	ENSE00001854977	220046343	220046451	1	-1	1						IPR036282, IPR020059, IPR020058, IPR020056, IPR014729, IPR011035, IPR009068, IPR004526, IPR004046, IPR001412, IPR000924	Glutathione-S-Trfase_C_sf, Glu/Gln-tRNA-synth_Ib_codon-bd, Glu/Gln-tRNA-synth_Ib_cat-dom, Rbsml_L25/Gln-tRNA_synth_N, Rossmann-like_a/b/a_fold, Ribosomal_L25/Gln-tRNA_synth, S15_NS1_RNA-bd, Glu-tRNA-synth_arc/euk, GST_C, aa-tRNA-synth_I_CS, Glu/Gln-tRNA-synth	FALSE	FALSE
1	220018126	220018146	EPRS1	ENSG00000136628	ENST00000609181	ENSE00003704466	220018126	220018146	13	0	0						IPR036282, IPR020059, IPR020058, IPR020056, IPR014729, IPR011035, IPR009068, IPR004526, IPR004046, IPR001412, IPR000924	Glutathione-S-Trfase_C_sf, Glu/Gln-tRNA-synth_Ib_codon-bd, Glu/Gln-tRNA-synth_Ib_cat-dom, Rbsml_L25/Gln-tRNA_synth_N, Rossmann-like_a/b/a_fold, Ribosomal_L25/Gln-tRNA_synth, S15_NS1_RNA-bd, Glu-tRNA-synth_arc/euk, GST_C, aa-tRNA-synth_I_CS, Glu/Gln-tRNA-synth	FALSE	FALSE
1	219987296	219987404	EPRS1	ENSG00000136628	ENST00000609181	ENSE00003703763	219987296	219987404	21	0	1						IPR036282, IPR020059, IPR020058, IPR020056, IPR014729, IPR011035, IPR009068, IPR004526, IPR004046, IPR001412, IPR000924	Glutathione-S-Trfase_C_sf, Glu/Gln-tRNA-synth_Ib_codon-bd, Glu/Gln-tRNA-synth_Ib_cat-dom, Rbsml_L25/Gln-tRNA_synth_N, Rossmann-like_a/b/a_fold, Ribosomal_L25/Gln-tRNA_synth, S15_NS1_RNA-bd, Glu-tRNA-synth_arc/euk, GST_C, aa-tRNA-synth_I_CS, Glu/Gln-tRNA-synth	FALSE	FALSE
1	220879858	220880449	HLX	ENSG00000136630	ENST00000366903	ENSE00001442945	220879443	220880449	1	-1	1						IPR020479, IPR017970, IPR009057, IPR001356	Homeobox_metazoa, Homeobox_CS, Homeobox-like_sf, Homeobox_dom	FALSE	FALSE
1	220881194	220881373	HLX	ENSG00000136630	ENST00000366903	ENSE00003563901	220881194	220881373	2	1	1		TRUE				IPR020479, IPR017970, IPR009057, IPR001356	Homeobox_metazoa, Homeobox_CS, Homeobox-like_sf, Homeobox_dom	FALSE	FALSE
1	220882164	220882348	HLX	ENSG00000136630	ENST00000366903	ENSE00003501211	220882164	220882348	3	1	0						IPR020479, IPR017970, IPR009057, IPR001356	Homeobox_metazoa, Homeobox_CS, Homeobox-like_sf, Homeobox_dom	FALSE	FALSE
1	220884195	220884704	HLX	ENSG00000136630	ENST00000366903	ENSE00002331383	220884195	220885059	4	0	-1						IPR020479, IPR017970, IPR009057, IPR001356	Homeobox_metazoa, Homeobox_CS, Homeobox-like_sf, Homeobox_dom	FALSE	FALSE
1			HLX	ENSG00000136630	ENST00000427693	ENSE00001442943	220881069	220881099	1	-1	-1				TRUE		IPR020479, IPR017970, IPR009057, IPR001356	Homeobox_metazoa, Homeobox_CS, Homeobox-like_sf, Homeobox_dom	FALSE	FALSE
1			HLX	ENSG00000136630	ENST00000427693	ENSE00003606091	220881194	220881373	2	-1	-1				TRUE		IPR020479, IPR017970, IPR009057, IPR001356	Homeobox_metazoa, Homeobox_CS, Homeobox-like_sf, Homeobox_dom	FALSE	FALSE
1	220882193	220882348	HLX	ENSG00000136630	ENST00000427693	ENSE00003573790	220882164	220882348	3	-1	0						IPR020479, IPR017970, IPR009057, IPR001356	Homeobox_metazoa, Homeobox_CS, Homeobox-like_sf, Homeobox_dom	FALSE	FALSE
1	220884195	220884493	HLX	ENSG00000136630	ENST00000427693	ENSE00001710726	220884195	220884493	4	0	2						IPR020479, IPR017970, IPR009057, IPR001356	Homeobox_metazoa, Homeobox_CS, Homeobox-like_sf, Homeobox_dom	FALSE	FALSE
1			VPS45	ENSG00000136631	ENST00000369128	ENSE00001513568	150067382	150067606	1	-1	-1						IPR043127, IPR036045, IPR027482	Sec-1-like_dom3a, Sec1-like_sf, Sec-1-like_dom2	FALSE	FALSE
1	150068645	150068764	VPS45	ENSG00000136631	ENST00000369128	ENSE00003726336	150068630	150068764	2	-1	0						IPR043154, IPR043127, IPR036045, IPR027482	Sec-1-like_dom1, Sec-1-like_dom3a, Sec1-like_sf, Sec-1-like_dom2	FALSE	FALSE
1	150072166	150072226	VPS45	ENSG00000136631	ENST00000369128	ENSE00003459046	150072166	150072226	3	0	1						IPR043154, IPR043127, IPR036045, IPR027482	Sec-1-like_dom1, Sec-1-like_dom3a, Sec1-like_sf, Sec-1-like_dom2	FALSE	FALSE
1	150076233	150076312	VPS45	ENSG00000136631	ENST00000369128	ENSE00003683343	150076233	150076312	4	1	0						IPR043154, IPR043127, IPR036045, IPR027482	Sec-1-like_dom1, Sec-1-like_dom3a, Sec1-like_sf, Sec-1-like_dom2	FALSE	FALSE
1	150077669	150077779	VPS45	ENSG00000136631	ENST00000369128	ENSE00003724155	150077669	150077779	5	0	0	TRUE					IPR043154, IPR043127, IPR036045, IPR027482	Sec-1-like_dom1, Sec-1-like_dom3a, Sec1-like_sf, Sec-1-like_dom2	FALSE	FALSE
1	150081342	150081476	VPS45	ENSG00000136631	ENST00000369128	ENSE00003672418	150081342	150081476	6	0	0	TRUE					IPR043154, IPR043127, IPR036045, IPR027482	Sec-1-like_dom1, Sec-1-like_dom3a, Sec1-like_sf, Sec-1-like_dom2	FALSE	FALSE
1	150081884	150081997	VPS45	ENSG00000136631	ENST00000369128	ENSE00003490160	150081884	150081997	7	0	0	TRUE					IPR043154, IPR043127, IPR036045, IPR027482	Sec-1-like_dom1, Sec-1-like_dom3a, Sec1-like_sf, Sec-1-like_dom2	FALSE	FALSE
1	150082716	150082883	VPS45	ENSG00000136631	ENST00000369128	ENSE00001071807	150082716	150082883	8	0	0	TRUE					IPR043154, IPR043127, IPR036045, IPR027482	Sec-1-like_dom1, Sec-1-like_dom3a, Sec1-like_sf, Sec-1-like_dom2	FALSE	FALSE
1	150091937	150092095	VPS45	ENSG00000136631	ENST00000369128	ENSE00002303636	150091937	150092095	9	0	0	TRUE					IPR043154, IPR043127, IPR036045, IPR027482	Sec-1-like_dom1, Sec-1-like_dom3a, Sec1-like_sf, Sec-1-like_dom2	FALSE	FALSE
1	150092302	150092409	VPS45	ENSG00000136631	ENST00000369128	ENSE00001623089	150092302	150092409	10	0	0	TRUE					IPR043154, IPR043127, IPR036045, IPR027482	Sec-1-like_dom1, Sec-1-like_dom3a, Sec1-like_sf, Sec-1-like_dom2	FALSE	FALSE
1	150093527	150093648	VPS45	ENSG00000136631	ENST00000369128	ENSE00001782010	150093527	150093648	11	0	2						IPR043154, IPR043127, IPR036045, IPR027482	Sec-1-like_dom1, Sec-1-like_dom3a, Sec1-like_sf, Sec-1-like_dom2	FALSE	FALSE
1	150110496	150110627	VPS45	ENSG00000136631	ENST00000369128	ENSE00003679462	150110496	150110627	12	2	2			TRUE			IPR043154, IPR043127, IPR036045, IPR027482	Sec-1-like_dom1, Sec-1-like_dom3a, Sec1-like_sf, Sec-1-like_dom2	FALSE	FALSE
1	150142838	150142931	VPS45	ENSG00000136631	ENST00000369128	ENSE00002216810	150142838	150142931	13	2	0						IPR043127, IPR036045, IPR027482	Sec-1-like_dom3a, Sec1-like_sf, Sec-1-like_dom2	FALSE	FALSE
1	150144709	150144921	VPS45	ENSG00000136631	ENST00000369128	ENSE00002205831	150144709	150145288	14	0	-1						IPR043127, IPR036045, IPR027482	Sec-1-like_dom3a, Sec1-like_sf, Sec-1-like_dom2	FALSE	FALSE
1	150067858	150067950	VPS45	ENSG00000136631	ENST00000419023	ENSE00003826467	150067847	150067950	1	-1	0						IPR043154, IPR043127, IPR036045, IPR027482	Sec-1-like_dom1, Sec-1-like_dom3a, Sec1-like_sf, Sec-1-like_dom2	FALSE	FALSE
1	150068630	150068764	VPS45	ENSG00000136631	ENST00000419023	ENSE00003751105	150068630	150068764	2	0	0	TRUE					IPR043154, IPR043127, IPR036045, IPR027482	Sec-1-like_dom1, Sec-1-like_dom3a, Sec1-like_sf, Sec-1-like_dom2	FALSE	FALSE
1	150076916	150076984	VPS45	ENSG00000136631	ENST00000419023	ENSE00003659227	150076916	150076984	5	0	0	TRUE					IPR043154, IPR043127, IPR036045, IPR027482	Sec-1-like_dom1, Sec-1-like_dom3a, Sec1-like_sf, Sec-1-like_dom2	FALSE	FALSE
1	150077166	150077231	VPS45	ENSG00000136631	ENST00000419023	ENSE00003821714	150077166	150077231	6	0	0	TRUE					IPR043154, IPR043127, IPR036045, IPR027482	Sec-1-like_dom1, Sec-1-like_dom3a, Sec1-like_sf, Sec-1-like_dom2	FALSE	FALSE
1	150093527	150093628	VPS45	ENSG00000136631	ENST00000419023	ENSE00003817191	150093527	150093628	13	0	0						IPR043154, IPR043127, IPR036045, IPR027482	Sec-1-like_dom1, Sec-1-like_dom3a, Sec1-like_sf, Sec-1-like_dom2	FALSE	FALSE
1			VPS45	ENSG00000136631	ENST00000462852	ENSE00001922394	150067348	150067606	1	-1	-1
1	150077094	150077231	VPS45	ENSG00000136631	ENST00000462852	ENSE00003743423	150077094	150077231	6	0	0						IPR043154, IPR043127, IPR036045, IPR027482	Sec-1-like_dom1, Sec-1-like_dom3a, Sec1-like_sf, Sec-1-like_dom2	FALSE	FALSE
1	150081407	150081424	VPS45	ENSG00000136631	ENST00000462852	ENSE00003728660	150081407	150081476	8	0	-1
1			VPS45	ENSG00000136631	ENST00000462852	ENSE00003715300	150081884	150081926	9	-1	-1
1	150067858	150067950	VPS45	ENSG00000136631	ENST00000491789	ENSE00003829609	150067807	150067950	1	-1	0
1	150098850	150098868	VPS45	ENSG00000136631	ENST00000491789	ENSE00001906839	150098850	150099080	12	2	-1
1			VPS45	ENSG00000136631	ENST00000491789	ENSE00003607283	150110496	150110627	13	-1	-1				TRUE
1			VPS45	ENSG00000136631	ENST00000491789	ENSE00003817127	150144709	150145253	14	-1	-1
1			VPS45	ENSG00000136631	ENST00000535106	ENSE00002235989	150067293	150067950	1	-1	-1						IPR043127, IPR036045, IPR027482	Sec-1-like_dom3a, Sec1-like_sf, Sec-1-like_dom2	FALSE	FALSE
1	150144709	150144921	VPS45	ENSG00000136631	ENST00000535106	ENSE00002321723	150144709	150145326	14	0	-1						IPR043127, IPR036045, IPR027482	Sec-1-like_dom3a, Sec1-like_sf, Sec-1-like_dom2	FALSE	FALSE
1	150067858	150067887	VPS45	ENSG00000136631	ENST00000611412	ENSE00003739902	150067668	150067887	1	-1	0						IPR043127, IPR036045, IPR027482	Sec-1-like_dom3a, Sec1-like_sf, Sec-1-like_dom2	FALSE	FALSE
1	150076946	150076984	VPS45	ENSG00000136631	ENST00000611412	ENSE00003564036	150076946	150076984	2	0	0						IPR043127, IPR036045, IPR027482	Sec-1-like_dom3a, Sec1-like_sf, Sec-1-like_dom2	FALSE	FALSE
1	150144709	150144796	VPS45	ENSG00000136631	ENST00000611412	ENSE00003733174	150144709	150145326	12	2	-1						IPR043127, IPR036045, IPR027482	Sec-1-like_dom3a, Sec1-like_sf, Sec-1-like_dom2	FALSE	FALSE
1	150067858	150067950	VPS45	ENSG00000136631	ENST00000643611	ENSE00003819093	150067799	150067950	1	-1	0						IPR043154, IPR036045	Sec-1-like_dom1, Sec1-like_sf	FALSE	FALSE
1	150068630	150068821	VPS45	ENSG00000136631	ENST00000643611	ENSE00003819618	150068630	150068859	2	0	-1						IPR043154, IPR036045	Sec-1-like_dom1, Sec1-like_sf	FALSE	FALSE
1			VPS45	ENSG00000136631	ENST00000643970	ENSE00003819892	150067279	150067606	1	-1	-1						IPR043154, IPR043127, IPR036045, IPR027482	Sec-1-like_dom1, Sec-1-like_dom3a, Sec1-like_sf, Sec-1-like_dom2	FALSE	FALSE
1	150144709	150144796	VPS45	ENSG00000136631	ENST00000643970	ENSE00003828405	150144709	150145163	15	2	-1						IPR043154, IPR043127, IPR036045, IPR027482	Sec-1-like_dom1, Sec-1-like_dom3a, Sec1-like_sf, Sec-1-like_dom2	FALSE	FALSE
1	150067858	150067950	VPS45	ENSG00000136631	ENST00000644510	ENSE00003824233	150067776	150067950	1	-1	0						IPR043154, IPR043127, IPR036045, IPR027482	Sec-1-like_dom1, Sec-1-like_dom3a, Sec1-like_sf, Sec-1-like_dom2	FALSE	FALSE
1	150144709	150144796	VPS45	ENSG00000136631	ENST00000644510	ENSE00003836204	150144709	150145329	15	2	-1						IPR043154, IPR043127, IPR036045, IPR027482	Sec-1-like_dom1, Sec-1-like_dom3a, Sec1-like_sf, Sec-1-like_dom2	FALSE	FALSE
1	150067858	150067950	VPS45	ENSG00000136631	ENST00000644526	ENSE00003825529	150067848	150067950	1	-1	0						IPR043154, IPR043127, IPR036045, IPR027482	Sec-1-like_dom1, Sec-1-like_dom3a, Sec1-like_sf, Sec-1-like_dom2	FALSE	FALSE
1	150144709	150144921	VPS45	ENSG00000136631	ENST00000644526	ENSE00003548212	150144709	150145329	16	0	-1						IPR043154, IPR043127, IPR036045, IPR027482	Sec-1-like_dom1, Sec-1-like_dom3a, Sec1-like_sf, Sec-1-like_dom2	FALSE	FALSE
1	150077735	150077779	VPS45	ENSG00000136631	ENST00000644704	ENSE00003830457	150077735	150077779	1	0	0						IPR043127, IPR036045	Sec-1-like_dom3a, Sec1-like_sf	FALSE	FALSE
1	150082716	150082898	VPS45	ENSG00000136631	ENST00000644704	ENSE00001825890	150082716	150083307	4	0	-1						IPR043127, IPR036045	Sec-1-like_dom3a, Sec1-like_sf	FALSE	FALSE
1	206772271	206772435	IL10	ENSG00000136634	ENST00000423557	ENSE00001443493	206772271	206772494	1	-1	0						IPR020443, IPR020423, IPR009079	IL-10/19/20/22/24/26_fam, IL-10_CS, 4_helix_cytokine-like_core	FALSE	FALSE
1	206771356	206771415	IL10	ENSG00000136634	ENST00000423557	ENSE00001069556	206771356	206771415	2	0	0	TRUE					IPR020443, IPR020423, IPR009079	IL-10/19/20/22/24/26_fam, IL-10_CS, 4_helix_cytokine-like_core	FALSE	FALSE
1	206770907	206771059	IL10	ENSG00000136634	ENST00000423557	ENSE00000925428	206770907	206771059	3	0	0	TRUE					IPR020443, IPR020423, IPR009079	IL-10/19/20/22/24/26_fam, IL-10_CS, 4_helix_cytokine-like_core	FALSE	FALSE
1	206769829	206769894	IL10	ENSG00000136634	ENST00000423557	ENSE00003498683	206769829	206769894	4	0	0	TRUE					IPR020443, IPR020423, IPR009079	IL-10/19/20/22/24/26_fam, IL-10_CS, 4_helix_cytokine-like_core	FALSE	FALSE
1	206768636	206768728	IL10	ENSG00000136634	ENST00000423557	ENSE00001616564	206767602	206768728	5	0	-1						IPR020443, IPR020423, IPR009079	IL-10/19/20/22/24/26_fam, IL-10_CS, 4_helix_cytokine-like_core	FALSE	FALSE
1	206770907	206771029	IL10	ENSG00000136634	ENST00000471071	ENSE00001863112	206770907	206771199	1	-1	0						IPR020443, IPR009079	IL-10/19/20/22/24/26_fam, 4_helix_cytokine-like_core	FALSE	FALSE
1	206768695	206768728	IL10	ENSG00000136634	ENST00000471071	ENSE00001852332	206768695	206768728	3	0	1						IPR020443, IPR009079	IL-10/19/20/22/24/26_fam, 4_helix_cytokine-like_core	FALSE	FALSE
1			IL10	ENSG00000136634	ENST00000659065	ENSE00003870404	206774330	206774541	1	-1	-1						IPR020443, IPR020423, IPR009079	IL-10/19/20/22/24/26_fam, IL-10_CS, 4_helix_cytokine-like_core	FALSE	FALSE
1			IL10	ENSG00000136634	ENST00000659065	ENSE00003888391	206773680	206773809	2	-1	-1				TRUE		IPR020443, IPR020423, IPR009079	IL-10/19/20/22/24/26_fam, IL-10_CS, 4_helix_cytokine-like_core	FALSE	FALSE
1	206772271	206772318	IL10	ENSG00000136634	ENST00000659065	ENSE00003862703	206772271	206772332	3	-1	0						IPR020443, IPR020423, IPR009079	IL-10/19/20/22/24/26_fam, IL-10_CS, 4_helix_cytokine-like_core	FALSE	FALSE
1	206768636	206768728	IL10	ENSG00000136634	ENST00000659065	ENSE00003852587	206768116	206768728	7	0	-1						IPR020443, IPR020423, IPR009079	IL-10/19/20/22/24/26_fam, IL-10_CS, 4_helix_cytokine-like_core	FALSE	FALSE
1			IL10	ENSG00000136634	ENST00000659642	ENSE00003873085	206774330	206774534	1	-1	-1				TRUE		IPR020443, IPR020423, IPR009079	IL-10/19/20/22/24/26_fam, IL-10_CS, 4_helix_cytokine-like_core	FALSE	FALSE
1	206772271	206772318	IL10	ENSG00000136634	ENST00000659642	ENSE00003859346	206772271	206773436	2	-1	0						IPR020443, IPR020423, IPR009079	IL-10/19/20/22/24/26_fam, IL-10_CS, 4_helix_cytokine-like_core	FALSE	FALSE
1	206768636	206768728	IL10	ENSG00000136634	ENST00000659642	ENSE00003854748	206768110	206768728	6	0	-1						IPR020443, IPR020423, IPR009079	IL-10/19/20/22/24/26_fam, IL-10_CS, 4_helix_cytokine-like_core	FALSE	FALSE
1	206768636	206768728	IL10	ENSG00000136634	ENST00000664374	ENSE00003853740	206768417	206768728	6	0	-1						IPR020443, IPR020423, IPR009079	IL-10/19/20/22/24/26_fam, IL-10_CS, 4_helix_cytokine-like_core	FALSE	FALSE
1	215567686	215567768	KCTD3	ENSG00000136636	ENST00000259154	ENSE00002711367	215567304	215567768	1	-1	2						IPR036322, IPR019775, IPR015943, IPR011333, IPR003131, IPR001680	WD40_repeat_dom_sf, WD40_repeat_CS, WD40/YVTN_repeat-like_dom_sf, SKP1/BTB/POZ_sf, T1-type_BTB, WD40_repeat	FALSE	FALSE
1	215573786	215573839	KCTD3	ENSG00000136636	ENST00000259154	ENSE00002378785	215573786	215573839	2	2	2			TRUE			IPR036322, IPR019775, IPR015943, IPR011333, IPR003131, IPR001680	WD40_repeat_dom_sf, WD40_repeat_CS, WD40/YVTN_repeat-like_dom_sf, SKP1/BTB/POZ_sf, T1-type_BTB, WD40_repeat	FALSE	FALSE
1	215574073	215574118	KCTD3	ENSG00000136636	ENST00000259154	ENSE00002421165	215574073	215574118	3	2	0						IPR036322, IPR019775, IPR015943, IPR011333, IPR003131, IPR001680	WD40_repeat_dom_sf, WD40_repeat_CS, WD40/YVTN_repeat-like_dom_sf, SKP1/BTB/POZ_sf, T1-type_BTB, WD40_repeat	FALSE	FALSE
1	215575901	215575974	KCTD3	ENSG00000136636	ENST00000259154	ENSE00002332760	215575901	215575974	4	0	2						IPR036322, IPR019775, IPR015943, IPR011333, IPR003131, IPR001680	WD40_repeat_dom_sf, WD40_repeat_CS, WD40/YVTN_repeat-like_dom_sf, SKP1/BTB/POZ_sf, T1-type_BTB, WD40_repeat	FALSE	FALSE
1	215577670	215577728	KCTD3	ENSG00000136636	ENST00000259154	ENSE00002366930	215577670	215577728	5	2	1						IPR036322, IPR019775, IPR015943, IPR011333, IPR003131, IPR001680	WD40_repeat_dom_sf, WD40_repeat_CS, WD40/YVTN_repeat-like_dom_sf, SKP1/BTB/POZ_sf, T1-type_BTB, WD40_repeat	FALSE	FALSE
1	215578001	215578081	KCTD3	ENSG00000136636	ENST00000259154	ENSE00002375239	215578001	215578081	6	1	1		TRUE				IPR036322, IPR019775, IPR015943, IPR011333, IPR003131, IPR001680	WD40_repeat_dom_sf, WD40_repeat_CS, WD40/YVTN_repeat-like_dom_sf, SKP1/BTB/POZ_sf, T1-type_BTB, WD40_repeat	FALSE	FALSE
1	215579000	215579137	KCTD3	ENSG00000136636	ENST00000259154	ENSE00002400051	215579000	215579137	7	1	1		TRUE				IPR036322, IPR019775, IPR015943, IPR011333, IPR003131, IPR001680	WD40_repeat_dom_sf, WD40_repeat_CS, WD40/YVTN_repeat-like_dom_sf, SKP1/BTB/POZ_sf, T1-type_BTB, WD40_repeat	FALSE	FALSE
1	215579909	215579999	KCTD3	ENSG00000136636	ENST00000259154	ENSE00002412930	215579909	215579999	8	1	2						IPR036322, IPR019775, IPR015943, IPR011333, IPR003131, IPR001680	WD40_repeat_dom_sf, WD40_repeat_CS, WD40/YVTN_repeat-like_dom_sf, SKP1/BTB/POZ_sf, T1-type_BTB, WD40_repeat	FALSE	FALSE
1	215586495	215586685	KCTD3	ENSG00000136636	ENST00000259154	ENSE00002386877	215586495	215586685	9	2	1						IPR036322, IPR019775, IPR015943, IPR011333, IPR003131, IPR001680	WD40_repeat_dom_sf, WD40_repeat_CS, WD40/YVTN_repeat-like_dom_sf, SKP1/BTB/POZ_sf, T1-type_BTB, WD40_repeat	FALSE	FALSE
1	215595356	215595471	KCTD3	ENSG00000136636	ENST00000259154	ENSE00002335312	215595356	215595471	10	1	0						IPR036322, IPR019775, IPR015943, IPR011333, IPR003131, IPR001680	WD40_repeat_dom_sf, WD40_repeat_CS, WD40/YVTN_repeat-like_dom_sf, SKP1/BTB/POZ_sf, T1-type_BTB, WD40_repeat	FALSE	FALSE
1	215601867	215601954	KCTD3	ENSG00000136636	ENST00000259154	ENSE00002400381	215601867	215601954	11	0	1						IPR036322, IPR019775, IPR015943, IPR011333, IPR003131, IPR001680	WD40_repeat_dom_sf, WD40_repeat_CS, WD40/YVTN_repeat-like_dom_sf, SKP1/BTB/POZ_sf, T1-type_BTB, WD40_repeat	FALSE	FALSE
1	215602085	215602201	KCTD3	ENSG00000136636	ENST00000259154	ENSE00002396191	215602085	215602201	12	1	1		TRUE				IPR036322, IPR019775, IPR015943, IPR011333, IPR003131, IPR001680	WD40_repeat_dom_sf, WD40_repeat_CS, WD40/YVTN_repeat-like_dom_sf, SKP1/BTB/POZ_sf, T1-type_BTB, WD40_repeat	FALSE	FALSE
1	215604132	215604302	KCTD3	ENSG00000136636	ENST00000259154	ENSE00002322242	215604132	215604302	13	1	1		TRUE				IPR036322, IPR019775, IPR015943, IPR011333, IPR003131, IPR001680	WD40_repeat_dom_sf, WD40_repeat_CS, WD40/YVTN_repeat-like_dom_sf, SKP1/BTB/POZ_sf, T1-type_BTB, WD40_repeat	FALSE	FALSE
1	215608017	215608172	KCTD3	ENSG00000136636	ENST00000259154	ENSE00000925560	215608017	215608172	14	1	1		TRUE				IPR036322, IPR019775, IPR015943, IPR011333, IPR003131, IPR001680	WD40_repeat_dom_sf, WD40_repeat_CS, WD40/YVTN_repeat-like_dom_sf, SKP1/BTB/POZ_sf, T1-type_BTB, WD40_repeat	FALSE	FALSE
1	215611825	215611921	KCTD3	ENSG00000136636	ENST00000259154	ENSE00000925561	215611825	215611921	15	1	2						IPR036322, IPR019775, IPR015943, IPR011333, IPR003131, IPR001680	WD40_repeat_dom_sf, WD40_repeat_CS, WD40/YVTN_repeat-like_dom_sf, SKP1/BTB/POZ_sf, T1-type_BTB, WD40_repeat	FALSE	FALSE
1	215618886	215619070	KCTD3	ENSG00000136636	ENST00000259154	ENSE00001153973	215618886	215619070	16	2	1						IPR036322, IPR019775, IPR015943, IPR011333, IPR003131, IPR001680	WD40_repeat_dom_sf, WD40_repeat_CS, WD40/YVTN_repeat-like_dom_sf, SKP1/BTB/POZ_sf, T1-type_BTB, WD40_repeat	FALSE	FALSE
1	215619153	215619291	KCTD3	ENSG00000136636	ENST00000259154	ENSE00003563016	215619153	215619291	17	1	2						IPR036322, IPR019775, IPR015943, IPR011333, IPR003131, IPR001680	WD40_repeat_dom_sf, WD40_repeat_CS, WD40/YVTN_repeat-like_dom_sf, SKP1/BTB/POZ_sf, T1-type_BTB, WD40_repeat	FALSE	FALSE
1	215620057	215620618	KCTD3	ENSG00000136636	ENST00000259154	ENSE00003241167	215620057	215621807	18	2	-1						IPR036322, IPR019775, IPR015943, IPR011333, IPR003131, IPR001680	WD40_repeat_dom_sf, WD40_repeat_CS, WD40/YVTN_repeat-like_dom_sf, SKP1/BTB/POZ_sf, T1-type_BTB, WD40_repeat	FALSE	FALSE
1	215580972	215581068	KCTD3	ENSG00000136636	ENST00000448333	ENSE00001694096	215580972	215581179	8	2	-1						IPR011333, IPR003131	SKP1/BTB/POZ_sf, T1-type_BTB	FALSE	FALSE
1	215602170	215602201	KCTD3	ENSG00000136636	ENST00000452413	ENSE00001770337	215602170	215602201	1	2	1
1	215618088	215618136	KCTD3	ENSG00000136636	ENST00000452413	ENSE00001605599	215618088	215618154	5	2	-1
1			KCTD3	ENSG00000136636	ENST00000452413	ENSE00001738623	215618886	215618951	6	-1	-1
1	213051405	213051509	RPS6KC1	ENSG00000136643	ENST00000366959	ENSE00001443124	213051255	213051509	1	-1	0						IPR036871, IPR036181, IPR035053, IPR011009, IPR007330, IPR001683	PX_dom_sf, MIT_dom_sf, STK_RPK118-like, Kinase-like_dom_sf, MIT, Phox	FALSE	FALSE
1	213077696	213077816	RPS6KC1	ENSG00000136643	ENST00000366959	ENSE00003622945	213077696	213077816	2	0	1						IPR042132, IPR036871, IPR036181, IPR035053, IPR011009, IPR007330, IPR001683	PX_S6K-delta-1, PX_dom_sf, MIT_dom_sf, STK_RPK118-like, Kinase-like_dom_sf, MIT, Phox	FALSE	FALSE
1	213104454	213104569	RPS6KC1	ENSG00000136643	ENST00000366959	ENSE00003693172	213104454	213104569	3	1	0						IPR042132, IPR036871, IPR036181, IPR035053, IPR011009, IPR007330, IPR001683	PX_S6K-delta-1, PX_dom_sf, MIT_dom_sf, STK_RPK118-like, Kinase-like_dom_sf, MIT, Phox	FALSE	FALSE
1	213117317	213117410	RPS6KC1	ENSG00000136643	ENST00000366959	ENSE00003529086	213117317	213117410	4	0	1						IPR042132, IPR036871, IPR036181, IPR035053, IPR011009, IPR007330, IPR001683	PX_S6K-delta-1, PX_dom_sf, MIT_dom_sf, STK_RPK118-like, Kinase-like_dom_sf, MIT, Phox	FALSE	FALSE
1	213129527	213129889	RPS6KC1	ENSG00000136643	ENST00000366959	ENSE00003477892	213129527	213129889	5	1	1		TRUE				IPR042132, IPR036871, IPR036181, IPR035053, IPR011009, IPR007330, IPR001683	PX_S6K-delta-1, PX_dom_sf, MIT_dom_sf, STK_RPK118-like, Kinase-like_dom_sf, MIT, Phox	FALSE	FALSE
1	213167858	213167973	RPS6KC1	ENSG00000136643	ENST00000366959	ENSE00003750812	213167858	213167973	6	1	0						IPR042132, IPR036871, IPR036181, IPR035053, IPR011009, IPR007330, IPR001683	PX_S6K-delta-1, PX_dom_sf, MIT_dom_sf, STK_RPK118-like, Kinase-like_dom_sf, MIT, Phox	FALSE	FALSE
1	213176400	213176492	RPS6KC1	ENSG00000136643	ENST00000366959	ENSE00003649106	213176400	213176492	7	0	0	TRUE					IPR042132, IPR036871, IPR036181, IPR035053, IPR011009, IPR007330, IPR001683	PX_S6K-delta-1, PX_dom_sf, MIT_dom_sf, STK_RPK118-like, Kinase-like_dom_sf, MIT, Phox	FALSE	FALSE
1	213230497	213230544	RPS6KC1	ENSG00000136643	ENST00000366959	ENSE00003581900	213230497	213230544	8	0	0	TRUE					IPR042132, IPR036871, IPR036181, IPR035053, IPR011009, IPR007330, IPR001683	PX_S6K-delta-1, PX_dom_sf, MIT_dom_sf, STK_RPK118-like, Kinase-like_dom_sf, MIT, Phox	FALSE	FALSE
1	213232123	213232255	RPS6KC1	ENSG00000136643	ENST00000366959	ENSE00003477515	213232123	213232255	9	0	1						IPR042132, IPR036871, IPR036181, IPR035053, IPR011009, IPR007330, IPR001683	PX_S6K-delta-1, PX_dom_sf, MIT_dom_sf, STK_RPK118-like, Kinase-like_dom_sf, MIT, Phox	FALSE	FALSE
1	213240702	213242297	RPS6KC1	ENSG00000136643	ENST00000366959	ENSE00003687658	213240702	213242297	10	1	1		TRUE				IPR042132, IPR036871, IPR036181, IPR035053, IPR011009, IPR007330, IPR001683	PX_S6K-delta-1, PX_dom_sf, MIT_dom_sf, STK_RPK118-like, Kinase-like_dom_sf, MIT, Phox	FALSE	FALSE
1	213242569	213242658	RPS6KC1	ENSG00000136643	ENST00000366959	ENSE00003615623	213242569	213242658	11	1	1		TRUE				IPR042132, IPR036871, IPR036181, IPR035053, IPR011009, IPR007330, IPR001683	PX_S6K-delta-1, PX_dom_sf, MIT_dom_sf, STK_RPK118-like, Kinase-like_dom_sf, MIT, Phox	FALSE	FALSE
1	213261558	213261640	RPS6KC1	ENSG00000136643	ENST00000366959	ENSE00003465985	213261558	213261640	12	1	0						IPR042132, IPR036871, IPR036181, IPR035053, IPR011009, IPR007330, IPR001683	PX_S6K-delta-1, PX_dom_sf, MIT_dom_sf, STK_RPK118-like, Kinase-like_dom_sf, MIT, Phox	FALSE	FALSE
1	213262721	213262816	RPS6KC1	ENSG00000136643	ENST00000366959	ENSE00003530968	213262721	213262816	13	0	0	TRUE					IPR042132, IPR036871, IPR036181, IPR035053, IPR011009, IPR007330, IPR001683	PX_S6K-delta-1, PX_dom_sf, MIT_dom_sf, STK_RPK118-like, Kinase-like_dom_sf, MIT, Phox	FALSE	FALSE
1	213272524	213272634	RPS6KC1	ENSG00000136643	ENST00000366959	ENSE00003648604	213272524	213274773	14	0	-1						IPR036871, IPR036181, IPR035053, IPR011009, IPR007330, IPR001683	PX_dom_sf, MIT_dom_sf, STK_RPK118-like, Kinase-like_dom_sf, MIT, Phox	FALSE	FALSE
1	213051405	213051509	RPS6KC1	ENSG00000136643	ENST00000366960	ENSE00003843937	213051241	213051509	1	-1	0						IPR042132, IPR036871, IPR036181, IPR035053, IPR011009, IPR007330, IPR001683	PX_S6K-delta-1, PX_dom_sf, MIT_dom_sf, STK_RPK118-like, Kinase-like_dom_sf, MIT, Phox	FALSE	FALSE
1	213071006	213071041	RPS6KC1	ENSG00000136643	ENST00000366960	ENSE00003521253	213071006	213071041	2	0	0	TRUE					IPR042132, IPR036871, IPR036181, IPR035053, IPR011009, IPR007330, IPR001683	PX_S6K-delta-1, PX_dom_sf, MIT_dom_sf, STK_RPK118-like, Kinase-like_dom_sf, MIT, Phox	FALSE	FALSE
1	213272524	213272634	RPS6KC1	ENSG00000136643	ENST00000366960	ENSE00003841579	213272524	213274774	15	0	-1						IPR042132, IPR036871, IPR036181, IPR035053, IPR011009, IPR007330, IPR001683	PX_S6K-delta-1, PX_dom_sf, MIT_dom_sf, STK_RPK118-like, Kinase-like_dom_sf, MIT, Phox	FALSE	FALSE
1	213129598	213129889	RPS6KC1	ENSG00000136643	ENST00000543354	ENSE00003526650	213129527	213129889	5	-1	1						IPR036181, IPR035053, IPR011009, IPR007330	MIT_dom_sf, STK_RPK118-like, Kinase-like_dom_sf, MIT	FALSE	FALSE
1	213272524	213272634	RPS6KC1	ENSG00000136643	ENST00000543354	ENSE00002258098	213272524	213273464	14	0	-1						IPR035053, IPR011009	STK_RPK118-like, Kinase-like_dom_sf	FALSE	FALSE
1			RPS6KC1	ENSG00000136643	ENST00000543470	ENSE00002309360	213072870	213072986	3	-1	-1						IPR036181, IPR035053, IPR011009, IPR007330	MIT_dom_sf, STK_RPK118-like, Kinase-like_dom_sf, MIT	FALSE	FALSE
1			RPS6KC1	ENSG00000136643	ENST00000614059	ENSE00003730936	213125766	213125843	6	-1	-1						IPR036181, IPR035053, IPR011009, IPR007330	MIT_dom_sf, STK_RPK118-like, Kinase-like_dom_sf, MIT	FALSE	FALSE
1			RPS6KC1	ENSG00000136643	ENST00000615329	ENSE00002234740	213051233	213051509	1	-1	-1				TRUE		IPR036181, IPR035053, IPR011009, IPR007330, IPR000719, IPR035053, IPR011009	MIT_dom_sf, STK_RPK118-like, Kinase-like_dom_sf, MIT, Prot_kinase_dom, STK_RPK118-like, Kinase-like_dom_sf	FALSE	FALSE
1			RPS6KC1	ENSG00000136643	ENST00000615329	ENSE00003499912	213071006	213071041	2	-1	-1				TRUE		IPR035053, IPR011009	STK_RPK118-like, Kinase-like_dom_sf	FALSE	FALSE
1			RPS6KC1	ENSG00000136643	ENST00000615329	ENSE00003503814	213077696	213077816	3	-1	-1				TRUE		IPR035053, IPR011009	STK_RPK118-like, Kinase-like_dom_sf	FALSE	FALSE
1			RPS6KC1	ENSG00000136643	ENST00000615329	ENSE00003670046	213104454	213104569	4	-1	-1				TRUE		IPR035053, IPR011009	STK_RPK118-like, Kinase-like_dom_sf	FALSE	FALSE
1			RPS6KC1	ENSG00000136643	ENST00000615329	ENSE00003564414	213117317	213117410	5	-1	-1				TRUE		IPR035053, IPR011009	STK_RPK118-like, Kinase-like_dom_sf	FALSE	FALSE
1			RPS6KC1	ENSG00000136643	ENST00000615329	ENSE00003551498	213129527	213129889	6	-1	-1				TRUE		IPR035053, IPR011009	STK_RPK118-like, Kinase-like_dom_sf	FALSE	FALSE
1			RPS6KC1	ENSG00000136643	ENST00000615329	ENSE00003507145	213167858	213167973	7	-1	-1				TRUE		IPR035053, IPR011009	STK_RPK118-like, Kinase-like_dom_sf	FALSE	FALSE
1			RPS6KC1	ENSG00000136643	ENST00000615329	ENSE00003526024	213176400	213176492	8	-1	-1				TRUE		IPR035053, IPR011009	STK_RPK118-like, Kinase-like_dom_sf	FALSE	FALSE
1	213240872	213242297	RPS6KC1	ENSG00000136643	ENST00000615329	ENSE00002213369	213240702	213242297	9	-1	1						IPR035053, IPR011009	STK_RPK118-like, Kinase-like_dom_sf	FALSE	FALSE
1			BCAR3	ENSG00000137936	ENST00000260502	ENSE00001206266	93681598	93681837	1	-1	-1						IPR036964, IPR036860, IPR028849, IPR023578, IPR001895	RASGEF_cat_dom_sf, SH2_dom_sf, BCAR3, Ras_GEF_dom_sf, RASGEF_cat_dom	FALSE	FALSE
1	93674614	93674930	BCAR3	ENSG00000137936	ENST00000260502	ENSE00001452146	93674614	93674941	2	-1	2						IPR036964, IPR036860, IPR028849, IPR023578, IPR001895	RASGEF_cat_dom_sf, SH2_dom_sf, BCAR3, Ras_GEF_dom_sf, RASGEF_cat_dom	FALSE	FALSE
1	93642304	93642343	BCAR3	ENSG00000137936	ENST00000260502	ENSE00003540352	93642304	93642343	3	2	0						IPR036964, IPR036860, IPR028849, IPR023578, IPR001895	RASGEF_cat_dom_sf, SH2_dom_sf, BCAR3, Ras_GEF_dom_sf, RASGEF_cat_dom	FALSE	FALSE
1	93592265	93592393	BCAR3	ENSG00000137936	ENST00000260502	ENSE00001805711	93592265	93592393	4	0	0	TRUE					IPR036964, IPR036860, IPR028849, IPR023578, IPR001895	RASGEF_cat_dom_sf, SH2_dom_sf, BCAR3, Ras_GEF_dom_sf, RASGEF_cat_dom	FALSE	FALSE
1	93588977	93589419	BCAR3	ENSG00000137936	ENST00000260502	ENSE00000777074	93588977	93589419	5	0	2						IPR036964, IPR036860, IPR028849, IPR023578, IPR001895	RASGEF_cat_dom_sf, SH2_dom_sf, BCAR3, Ras_GEF_dom_sf, RASGEF_cat_dom	FALSE	FALSE
1	93584018	93584121	BCAR3	ENSG00000137936	ENST00000260502	ENSE00003690649	93584018	93584121	6	2	1						IPR036964, IPR036860, IPR028849, IPR023578, IPR001895	RASGEF_cat_dom_sf, SH2_dom_sf, BCAR3, Ras_GEF_dom_sf, RASGEF_cat_dom	FALSE	FALSE
1	93582301	93582953	BCAR3	ENSG00000137936	ENST00000260502	ENSE00003517009	93582301	93582953	7	1	0						IPR036964, IPR036860, IPR028849, IPR023578, IPR001895	RASGEF_cat_dom_sf, SH2_dom_sf, BCAR3, Ras_GEF_dom_sf, RASGEF_cat_dom	FALSE	FALSE
1	93576014	93576129	BCAR3	ENSG00000137936	ENST00000260502	ENSE00000777071	93576014	93576129	8	0	2						IPR036964, IPR036860, IPR028849, IPR023578, IPR001895	RASGEF_cat_dom_sf, SH2_dom_sf, BCAR3, Ras_GEF_dom_sf, RASGEF_cat_dom	FALSE	FALSE
1	93571670	93571841	BCAR3	ENSG00000137936	ENST00000260502	ENSE00000777070	93571670	93571841	9	2	0						IPR036964, IPR036860, IPR028849, IPR023578, IPR001895	RASGEF_cat_dom_sf, SH2_dom_sf, BCAR3, Ras_GEF_dom_sf, RASGEF_cat_dom	FALSE	FALSE
1	93567740	93567851	BCAR3	ENSG00000137936	ENST00000260502	ENSE00001067618	93567740	93567851	10	0	1						IPR036964, IPR036860, IPR028849, IPR023578, IPR001895	RASGEF_cat_dom_sf, SH2_dom_sf, BCAR3, Ras_GEF_dom_sf, RASGEF_cat_dom	FALSE	FALSE
1	93567279	93567491	BCAR3	ENSG00000137936	ENST00000260502	ENSE00003524113	93567279	93567491	11	1	1		TRUE				IPR036964, IPR036860, IPR028849, IPR023578, IPR001895	RASGEF_cat_dom_sf, SH2_dom_sf, BCAR3, Ras_GEF_dom_sf, RASGEF_cat_dom	FALSE	FALSE
1	93562241	93562419	BCAR3	ENSG00000137936	ENST00000260502	ENSE00003843022	93561741	93562419	12	1	-1						IPR036964, IPR036860, IPR028849, IPR023578, IPR001895	RASGEF_cat_dom_sf, SH2_dom_sf, BCAR3, Ras_GEF_dom_sf, RASGEF_cat_dom	FALSE	FALSE
1			BCAR3	ENSG00000137936	ENST00000370243	ENSE00001452142	93681107	93681370	1	-1	-1						IPR036964, IPR036860, IPR028849, IPR023578, IPR001895	RASGEF_cat_dom_sf, SH2_dom_sf, BCAR3, Ras_GEF_dom_sf, RASGEF_cat_dom	FALSE	FALSE
1	93562241	93562419	BCAR3	ENSG00000137936	ENST00000370243	ENSE00001158257	93561794	93562419	12	1	-1						IPR036964, IPR036860, IPR028849, IPR023578, IPR001895	RASGEF_cat_dom_sf, SH2_dom_sf, BCAR3, Ras_GEF_dom_sf, RASGEF_cat_dom	FALSE	FALSE
1			BCAR3	ENSG00000137936	ENST00000370244	ENSE00001408210	93847070	93847150	1	-1	-1				TRUE		IPR036964, IPR036860, IPR028849, IPR023578, IPR001895	RASGEF_cat_dom_sf, SH2_dom_sf, BCAR3, Ras_GEF_dom_sf, RASGEF_cat_dom	FALSE	FALSE
1			BCAR3	ENSG00000137936	ENST00000370244	ENSE00001410831	93845567	93845712	2	-1	-1				TRUE		IPR036964, IPR036860, IPR028849, IPR023578, IPR001895	RASGEF_cat_dom_sf, SH2_dom_sf, BCAR3, Ras_GEF_dom_sf, RASGEF_cat_dom	FALSE	FALSE
1			BCAR3	ENSG00000137936	ENST00000370244	ENSE00001411818	93706092	93706142	3	-1	-1						IPR036964, IPR036860, IPR028849, IPR023578, IPR001895	RASGEF_cat_dom_sf, SH2_dom_sf, BCAR3, Ras_GEF_dom_sf, RASGEF_cat_dom	FALSE	FALSE
1	93562241	93562419	BCAR3	ENSG00000137936	ENST00000370244	ENSE00001452144	93561791	93562419	14	1	-1						IPR036964, IPR036860, IPR028849, IPR023578, IPR001895	RASGEF_cat_dom_sf, SH2_dom_sf, BCAR3, Ras_GEF_dom_sf, RASGEF_cat_dom	FALSE	FALSE
1	93613847	93613930	BCAR3	ENSG00000137936	ENST00000370247	ENSE00001452150	93613847	93614097	1	-1	0						IPR036964, IPR036860, IPR028849, IPR023578, IPR001895	RASGEF_cat_dom_sf, SH2_dom_sf, BCAR3, Ras_GEF_dom_sf, RASGEF_cat_dom	FALSE	FALSE
1	93562241	93562419	BCAR3	ENSG00000137936	ENST00000370247	ENSE00001937872	93561786	93562419	10	1	-1						IPR036964, IPR036860, IPR028849, IPR023578, IPR001895	RASGEF_cat_dom_sf, SH2_dom_sf, BCAR3, Ras_GEF_dom_sf, RASGEF_cat_dom	FALSE	FALSE
1			BCAR3	ENSG00000137936	ENST00000539242	ENSE00002216874	93584972	93585082	1	-1	-1				TRUE		IPR036964, IPR028849, IPR023578	RASGEF_cat_dom_sf, BCAR3, Ras_GEF_dom_sf	FALSE	FALSE
1	93584018	93584078	BCAR3	ENSG00000137936	ENST00000539242	ENSE00003498747	93584018	93584121	2	-1	1						IPR036964, IPR028849, IPR023578	RASGEF_cat_dom_sf, BCAR3, Ras_GEF_dom_sf	FALSE	FALSE
1	93562241	93562419	BCAR3	ENSG00000137936	ENST00000539242	ENSE00003719748	93561787	93562419	8	1	-1						IPR036964, IPR028849, IPR023578	RASGEF_cat_dom_sf, BCAR3, Ras_GEF_dom_sf	FALSE	FALSE
1			TTLL7	ENSG00000137941	ENST00000260505	ENSE00001932342	83998931	83999132	1	-1	-1				TRUE		IPR013815	ATP_grasp_subdomain_1	FALSE	FALSE
1	83952187	83952211	TTLL7	ENSG00000137941	ENST00000260505	ENSE00003613828	83952187	83952387	2	-1	1						IPR013815	ATP_grasp_subdomain_1	FALSE	FALSE
1	83951845	83951976	TTLL7	ENSG00000137941	ENST00000260505	ENSE00003466131	83951845	83951976	3	1	1		TRUE				IPR013815	ATP_grasp_subdomain_1	FALSE	FALSE
1	83949865	83949986	TTLL7	ENSG00000137941	ENST00000260505	ENSE00003572029	83949865	83949986	4	1	0						IPR013815	ATP_grasp_subdomain_1	FALSE	FALSE
1	83948628	83948695	TTLL7	ENSG00000137941	ENST00000260505	ENSE00003663958	83948628	83948695	5	0	2						IPR013815	ATP_grasp_subdomain_1	FALSE	FALSE
1	83947124	83947282	TTLL7	ENSG00000137941	ENST00000260505	ENSE00003591056	83947124	83947282	6	2	2			TRUE			IPR013815	ATP_grasp_subdomain_1	FALSE	FALSE
1	83942463	83942679	TTLL7	ENSG00000137941	ENST00000260505	ENSE00003536086	83942463	83942679	7	2	0						IPR013815	ATP_grasp_subdomain_1	FALSE	FALSE
1	83937852	83938016	TTLL7	ENSG00000137941	ENST00000260505	ENSE00003568295	83937852	83938016	8	0	0	TRUE					IPR013815	ATP_grasp_subdomain_1	FALSE	FALSE
1	83933608	83933766	TTLL7	ENSG00000137941	ENST00000260505	ENSE00003682038	83933608	83933766	9	0	0	TRUE					IPR013815	ATP_grasp_subdomain_1	FALSE	FALSE
1	83929136	83929230	TTLL7	ENSG00000137941	ENST00000260505	ENSE00003468184	83929136	83929230	10	0	2						IPR013815	ATP_grasp_subdomain_1	FALSE	FALSE
1	83921247	83921394	TTLL7	ENSG00000137941	ENST00000260505	ENSE00003624541	83921247	83921394	11	2	0						IPR013815	ATP_grasp_subdomain_1	FALSE	FALSE
1	83921087	83921160	TTLL7	ENSG00000137941	ENST00000260505	ENSE00003531455	83921087	83921160	12	0	2						IPR013815	ATP_grasp_subdomain_1	FALSE	FALSE
1	83919699	83919834	TTLL7	ENSG00000137941	ENST00000260505	ENSE00003508224	83919699	83919834	13	2	0						IPR013815	ATP_grasp_subdomain_1	FALSE	FALSE
1	83917604	83917690	TTLL7	ENSG00000137941	ENST00000260505	ENSE00003468796	83917604	83917690	14	0	0	TRUE					IPR013815	ATP_grasp_subdomain_1	FALSE	FALSE
1	83911165	83911363	TTLL7	ENSG00000137941	ENST00000260505	ENSE00003582668	83911165	83911363	15	0	1						IPR013815	ATP_grasp_subdomain_1	FALSE	FALSE
1	83907456	83907661	TTLL7	ENSG00000137941	ENST00000260505	ENSE00003489651	83907456	83907661	16	1	0						IPR013815	ATP_grasp_subdomain_1	FALSE	FALSE
1	83906329	83906463	TTLL7	ENSG00000137941	ENST00000260505	ENSE00003647112	83906329	83906463	17	0	0	TRUE					IPR013815	ATP_grasp_subdomain_1	FALSE	FALSE
1	83904079	83904159	TTLL7	ENSG00000137941	ENST00000260505	ENSE00003575975	83904079	83904159	18	0	0	TRUE					IPR013815	ATP_grasp_subdomain_1	FALSE	FALSE
1	83890321	83890481	TTLL7	ENSG00000137941	ENST00000260505	ENSE00003495701	83890321	83890481	19	0	2						IPR013815	ATP_grasp_subdomain_1	FALSE	FALSE
1	83882963	83883136	TTLL7	ENSG00000137941	ENST00000260505	ENSE00003521378	83882963	83883136	20	2	2			TRUE			IPR013815	ATP_grasp_subdomain_1	FALSE	FALSE
1	83869962	83870082	TTLL7	ENSG00000137941	ENST00000260505	ENSE00003650528	83865024	83870082	21	2	-1						IPR013815	ATP_grasp_subdomain_1	FALSE	FALSE
1			TTLL7	ENSG00000137941	ENST00000474957	ENSE00002723535	83998931	83999150	1	-1	-1				TRUE		IPR013815	ATP_grasp_subdomain_1	FALSE	FALSE
1	83933608	83933709	TTLL7	ENSG00000137941	ENST00000474957	ENSE00003520415	83933608	83933766	2	-1	0
1	83887275	83887284	TTLL7	ENSG00000137941	ENST00000474957	ENSE00003656430	83887177	83887284	13	2	-1
1			TTLL7	ENSG00000137941	ENST00000474957	ENSE00001909389	83882669	83882787	15	-1	-1
1	83952187	83952211	TTLL7	ENSG00000137941	ENST00000480174	ENSE00001895346	83952187	83952381	1	-1	1
1	83906506	83906523	TTLL7	ENSG00000137941	ENST00000480174	ENSE00001841392	83906329	83906523	16	0	-1
1			TTLL7	ENSG00000137941	ENST00000480174	ENSE00003652504	83904079	83904159	17	-1	-1				TRUE
1			TTLL7	ENSG00000137941	ENST00000480174	ENSE00003572241	83890321	83890481	18	-1	-1				TRUE
1			TTLL7	ENSG00000137941	ENST00000480174	ENSE00003469802	83882963	83883136	19	-1	-1				TRUE
1			TTLL7	ENSG00000137941	ENST00000480174	ENSE00003552776	83865028	83870082	20	-1	-1
1	83947124	83947281	TTLL7	ENSG00000137941	ENST00000485638	ENSE00001813186	83947124	83947626	1	-1	2
1			TTLL7	ENSG00000137941	ENST00000485638	ENSE00001849663	83883013	83883136	15	-1	-1
1	83912996	83913040	TTLL7	ENSG00000137941	ENST00000610996	ENSE00003745612	83912996	83913040	15	0	0						IPR013815	ATP_grasp_subdomain_1	FALSE	FALSE
1	93448282	93448305	FNBP1L	ENSG00000137942	ENST00000260506	ENSE00001598153	93448131	93448305	1	-1	0						IPR036028, IPR035494, IPR035493, IPR031160, IPR030116, IPR027267, IPR001452	SH3-like_dom_sf, FNBP1L_F-BAR, FNBP1L_SH3, F_BAR, FNBP1L, AH/BAR_dom_sf, SH3_domain	FALSE	FALSE
1	93499468	93499583	FNBP1L	ENSG00000137942	ENST00000260506	ENSE00001616998	93499468	93499583	2	0	2						IPR036028, IPR035494, IPR035493, IPR031160, IPR030116, IPR027267, IPR001452	SH3-like_dom_sf, FNBP1L_F-BAR, FNBP1L_SH3, F_BAR, FNBP1L, AH/BAR_dom_sf, SH3_domain	FALSE	FALSE
1	93522082	93522135	FNBP1L	ENSG00000137942	ENST00000260506	ENSE00001677571	93522082	93522135	3	2	2			TRUE			IPR036028, IPR035494, IPR035493, IPR031160, IPR030116, IPR027267, IPR001452	SH3-like_dom_sf, FNBP1L_F-BAR, FNBP1L_SH3, F_BAR, FNBP1L, AH/BAR_dom_sf, SH3_domain	FALSE	FALSE
1	93523344	93523491	FNBP1L	ENSG00000137942	ENST00000260506	ENSE00001806620	93523344	93523491	4	2	0						IPR036028, IPR035494, IPR035493, IPR031160, IPR030116, IPR027267, IPR001452	SH3-like_dom_sf, FNBP1L_F-BAR, FNBP1L_SH3, F_BAR, FNBP1L, AH/BAR_dom_sf, SH3_domain	FALSE	FALSE
1	93524261	93524323	FNBP1L	ENSG00000137942	ENST00000260506	ENSE00001390894	93524261	93524323	5	0	0	TRUE					IPR036028, IPR035494, IPR035493, IPR031160, IPR030116, IPR027267, IPR001452	SH3-like_dom_sf, FNBP1L_F-BAR, FNBP1L_SH3, F_BAR, FNBP1L, AH/BAR_dom_sf, SH3_domain	FALSE	FALSE
1	93529652	93529756	FNBP1L	ENSG00000137942	ENST00000260506	ENSE00001387765	93529652	93529756	6	0	0	TRUE					IPR036028, IPR035494, IPR035493, IPR031160, IPR030116, IPR027267, IPR001452	SH3-like_dom_sf, FNBP1L_F-BAR, FNBP1L_SH3, F_BAR, FNBP1L, AH/BAR_dom_sf, SH3_domain	FALSE	FALSE
1	93530755	93530883	FNBP1L	ENSG00000137942	ENST00000260506	ENSE00001067613	93530755	93530883	7	0	0	TRUE					IPR036028, IPR035494, IPR035493, IPR031160, IPR030116, IPR027267, IPR001452	SH3-like_dom_sf, FNBP1L_F-BAR, FNBP1L_SH3, F_BAR, FNBP1L, AH/BAR_dom_sf, SH3_domain	FALSE	FALSE
1	93532922	93533068	FNBP1L	ENSG00000137942	ENST00000260506	ENSE00000777044	93532922	93533068	8	0	0	TRUE					IPR036028, IPR035494, IPR035493, IPR031160, IPR030116, IPR027267, IPR001452	SH3-like_dom_sf, FNBP1L_F-BAR, FNBP1L_SH3, F_BAR, FNBP1L, AH/BAR_dom_sf, SH3_domain	FALSE	FALSE
1	93534705	93534908	FNBP1L	ENSG00000137942	ENST00000260506	ENSE00000777047	93534705	93534908	9	0	0	TRUE					IPR036028, IPR035494, IPR035493, IPR031160, IPR030116, IPR027267, IPR001452	SH3-like_dom_sf, FNBP1L_F-BAR, FNBP1L_SH3, F_BAR, FNBP1L, AH/BAR_dom_sf, SH3_domain	FALSE	FALSE
1	93544107	93544216	FNBP1L	ENSG00000137942	ENST00000260506	ENSE00000474626	93544107	93544216	10	0	2						IPR036028, IPR035494, IPR035493, IPR031160, IPR030116, IPR027267, IPR001452	SH3-like_dom_sf, FNBP1L_F-BAR, FNBP1L_SH3, F_BAR, FNBP1L, AH/BAR_dom_sf, SH3_domain	FALSE	FALSE
1	93546842	93546974	FNBP1L	ENSG00000137942	ENST00000260506	ENSE00003539418	93546842	93546974	11	2	0						IPR036028, IPR035494, IPR035493, IPR031160, IPR030116, IPR027267, IPR001452	SH3-like_dom_sf, FNBP1L_F-BAR, FNBP1L_SH3, F_BAR, FNBP1L, AH/BAR_dom_sf, SH3_domain	FALSE	FALSE
1	93547347	93547441	FNBP1L	ENSG00000137942	ENST00000260506	ENSE00003659347	93547347	93547441	12	0	2						IPR036028, IPR035494, IPR035493, IPR031160, IPR030116, IPR027267, IPR001452	SH3-like_dom_sf, FNBP1L_F-BAR, FNBP1L_SH3, F_BAR, FNBP1L, AH/BAR_dom_sf, SH3_domain	FALSE	FALSE
1	93549278	93549426	FNBP1L	ENSG00000137942	ENST00000260506	ENSE00000831169	93549278	93549426	13	2	1						IPR036028, IPR035494, IPR035493, IPR031160, IPR030116, IPR027267, IPR001452	SH3-like_dom_sf, FNBP1L_F-BAR, FNBP1L_SH3, F_BAR, FNBP1L, AH/BAR_dom_sf, SH3_domain	FALSE	FALSE
[truncated: 66,052,487 more chars]
